# Human SARS-CoV-2 challenge resolves local and systemic response dynamics

**DOI:** 10.1101/2023.04.13.23288227

**Authors:** Rik G.H. Lindeboom, Kaylee B. Worlock, Lisa M. Dratva, Masahiro Yoshida, David Scobie, Helen R. Wagstaffe, Laura Richardson, Anna Wilbrey-Clark, Josephine L. Barnes, Krzysztof Polanski, Jessica Allen-Hyttinen, Puja Mehta, Dinithi Sumanaweera, Jacqueline Boccacino, Waradon Sungnak, Ni Huang, Lira Mamanova, Rakesh Kapuge, Liam Bolt, Elena Prigmore, Ben Killingley, Mariya Kalinova, Maria Mayer, Alison Boyers, Alex Mann, Vitor Teixeira, Sam M. Janes, Rachel C. Chambers, Muzlifah Haniffa, Andrew Catchpole, Robert Heyderman, Mahdad Noursadeghi, Benny Chain, Andreas Mayer, Kerstin B. Meyer, Christopher Chiu, Marko Z. Nikolić, Sarah A. Teichmann

## Abstract

The COVID-19 pandemic is an ongoing global health threat, yet our understanding of the cellular disease dynamics remains limited. In our unique COVID-19 human challenge study we used single cell genomics of nasopharyngeal swabs and blood to temporally resolve abortive, transient and sustained infections in 16 seronegative individuals challenged with preAlpha-SARS-CoV-2. Our analyses revealed rapid changes in cell type proportions and dozens of highly dynamic cellular response states in epithelial and immune cells associated with specific timepoints or infection status. We observed that the interferon response in blood precedes the nasopharynx, and that nasopharyngeal immune infiltration occurred early in transient but later in sustained infection, and thus correlated with preventing sustained infection. Ciliated cells showed an acute response phase, upregulated MHC class II while infected, and were most permissive for viral replication, whilst nasal T cells and macrophages were infected non-productively. We resolve 54 T cell states, including acutely activated T cells that clonally expanded while carrying convergent SARS-CoV-2 motifs. Our novel computational pipeline (Cell2TCR) identifies activated antigen-responding clonotype groups and motifs in any dataset. Together, we show that our detailed time series data (<u>covid19cellatlas.org</u>) can serve as a “Rosetta stone” for the epithelial and immune cell responses, and reveals early dynamic responses associated with protection from infection.

## Extended Data Table 1 for "Human SARS-CoV-2 challenge resolves local and systemic response dynamics" (part 1 of 3)

### Sheet: README
Table Number	Sheet Name	Description
a	RT-qPCR_values_nose	RT-qPCR CT values from Nasal swabs
b	RT-qPCR_values_throat	RT-qPCR CT values from Throat (pharyngeal) swabs
c	dextramer_matched_HLA_in_activated_motifs	List of all T cells in the 14 TCR motifs containing both previous activated T cells from the challenge data AND matched dextramer T cells
d	integration_5_studies_donors	Integrated published COVID-19 studies: Unique donors by disease status and study
e	integration_5_studies_gex_vdj	Integrated published COVID-19 studies: Unique donors with matched RNA- and VDJ-seq data by disease status and study after QC and filtering as used in integrated object
f	public_challenge_activated_clonotypes	List of all activated clonotypes found across this study and 5 integrated published COVID-19 studies. Column 'motif' indicates which TCR motif each clonotype belongs to after application of Cell2TCR.
g	Study_metadata	Overview of select metadata for the 16 participants enrolled in this study
h	FFA_values_nose	FFA viral titre values from Nasal swabs
i	FFA_values_throat	FFA viral titre values from Throat (pharyngeal) swabs
j	CITE-seq Ab panel	Full list of clones and barcodes in TotalSeq™-C Human Universal Cocktail, V1.0 (Biololgend, 399905)
k	SARS-COV-2_dCODE_DEXTRAMERS_panel	Full list of dCODE Dextramers, inlcuding Class (MHCI or MHCII), Allele (HLA), Peptide, Fluorscent label , Barcode, Lot no., Type of T cell epitope and SARS-Cov-2 target antigen.
l	PBMCs_sample_dextramer_summary	Summary of PBMC samples processed using SARS-CoV-2 mulit-allel dCODE Dextramer panel, including HLA compatibility of each participant.

### Sheet: a_RT-qPCR_values_nose
Viral load measured via qPCR (CT values ) from nasal swab
	Pateint ID
Day post-inoculation	550630	627506	634105	635331	635495	635729	635779	637340	647785	651806	666427	666482	666660	667186	673353	674700	676586	680539
1	0	0	0	0	0	0	0	0	0	0	0	0	0	0	0	0	0	0
1.5	0	0	0	0	0	0	0	0	0	2951.21	0	0	0	0	0	0	0	0
2	0	0	0	0	2844.46	0	0	3854.78	50350.1	15958791	9817.48	0	188365	187068	0	0	0	0
2.5	0	0	31.6228	0	0	539511	31.6228	0	53827	301000000	859014	0	29308.9	46025657	0	110154	0	0
3	0	0	1995262	0	16218.1	0	31.6228	2027683	23659197	1690000000	10914403	0	7014553	262000000	15631.5	0	5821.03	34514.4
3.5	1573983	0	874984	0	15631.5	13212956	8892.01	32583670	117000000	621000000	113000000	31.6228	20230192	7190000000	3863670	3451437	365595	18155157
4	0	46025.7	66988461	31.6228	314051	16000000000	31.6228	249000000	342000000	191000000	55590426	0	288000000	690000000	2728978	920450	1548817	15488166
4.5	0	34914	33265955	0	1336596	63679552	176198	359000000	246000000	7979947	192000000	4920.4	246000000	2430000000	4355119	6854882	3698282	177000000
5	31.6228	2937.65	10447202	0	5649370	144000000	476431	306000000	455000000	16405898	158000000	31.6228	2250000000	646000000	78886012	2460368	17139573	543000000
5.5	12246162	467735	4698941	0	47424199	226000000	22130947	44771330	17338040	1510080	20941125	313000000	43351088	1559553	223000000	4255984	97498964	280000000
6	21183611	109144	1667247	0	24434306	94841846	326000000	587000000	167000000	1294196	280000000	8974288	29174270	413000000	249000000	119000000	30338912	3480000000
6.5	134000000	23334581	277332	0	14028137	146000000	67920363	9931160	83560302	140000000	1000000000	30060.8	56623929	1056818	149000000	23388372	621000000	583000000
7	203000000	92682982	8770008	31.6228	475000000	78523563	8953648	3360000000	63826349	327000000	42266861	7046931	14354894	30760968	32885163	164000000	6850000000	497000000
7.5	220000000	212000000	9794900	2098940	157000000	13963684	185000000	49317380	7943282	6053409	1330000000	4255984	321366	2202926	1545254	46238102	785000000	3926449
8	257000000	236000000	28119008	82985077	1170000000	3723917	36559479	167000000	11117317	9506048	12133889	3622430	1807174	1183042	487528	88307990	330000000	2046445
8.5	28379190	63973484	17179084	195000000	442000000	400867	14521116	15452544	1621810	379315	6251727	96827.8	451856	544503	912011	16443717	18836491	204644
9	62517269	92044957	197000000	24831331	426000000	15958.8	1905461	91833260	363078	1815516	309030	11220185	247172	275423	9120108	34673685	2483133	1104079
9.5	15275661	30549211	72276980	457000000	122000000	146555	120000000	24378108	1972423	1361445	751623	124452	1896706	49203.9	1870682	1725838	847227	97051
10	166000000	4591980	32960971	155000000	30269134	102329	26001596	19098533	1452112	1044720	46344.7	6039.49	164059	26061.5	12941958	9462372	86696.2	49659.2
10.5	3639150	130000000	5260173	51999600	21827299	17988.7	10519619	426580	267301	449780	9057.33	3917.42	1016249	15848.9	2123244	8491805	781628	37931.5
11	9908319	2443431	1028016	1614359	12246162	6546.36	2477422	61801.6	17338	1291219	31.6228	8790.23	3863670	2971.67	3775722	35237087	12942	5610.48
11.5	410204	7194490	457088	26181830	226986	17139.6	346737	1145513	25882.1	653131	31.6228	31.6228	33342641	27039.6	18836491	7943282	33884.4	18281
12	269774	3854784	46344.7	1832314	298538	31.6228	65313.1	3104.56	31.6228	1862087	340408	10232.9	8871560	9440.61	196000000	4688134	6683.44	2023.02
12.5	217771	106906	26668.6	17100153	125603	27797.1	1099006	6486.34	17139.6	70794.6	31.6228	0	2529298	55975.8	599791	7998343	746.449	31.6228
13	19186.7	58479	34673.7	19906733	29444.2	31.6228	1786.49	31.6228	8790.23	4466.84	926.83	31.6228	5546257	409261	110918	68548.8	31.6228	31.6228
13.5	31117.2	10739.9	28313.9	345939	26853.4	5623.41	31.6228	9078.2	31.6228	165577	31.6228	0	190546	22182	15958.8	995405	31.6228	0
14	1409.29	26791.7	49659.2	28840.3	235505	51286.1	3326.6	31.6228	15958.8	209411	31.6228	31.6228	1949845	207491	4897.79	74473.2	31.6228	31.6228
14.5	12912.2	31.6228	31.6228	40179.1	10764.6	3981.07	0	5929.25	3741.11	29241.5	0	31.6228	8433.35	0	0	5407543	26181.8	31.6228
15	31.6228	0	15523.9	0	31.6228	4083.19	31.6228	31.6228	0	0	0	3265.88	1524.05	31.6228	0	19364.2	1285.29	0
15.5	1531.09	0	31.6228	1815516	31.6228	0	31.6228	0	6998.42	5727.96	31.6228	0	12502.6	997.7		13520.7	31.6228	0
16			31.6228	4255.98	15739.8	31.6228	31.6228	0	8090.96	31.6228		3732.5	0	22438.8		24888.6
16.5			0	12331	0	8491.81	0	3681.29	0	31.6228		0	0	0		34514.4
17				46989.4		2636.33		11220.2	0			2890.68	2328.09	31.6228		112720
17.5				2079.7		31.6228		3647.54	31.6228			0	31.6228	31.6228
18				0		0		2079.7	0			31.6228	31.6228
18.5				20558.9		31.6228		0					31.6228
19				0		0		31.6228
19.5				0				0
Total Area	568000000	449766802	247000000	519000000	1480000000	8390000000	412000000	2660000000	770000000	1670000000	1610000000	174000000	1510000000	5860000000	496000000	296000000	4380000000	2800000000
Viral load measured via qPCR (log10 copies per mL ) from nasal swab
	Pateint ID
Day post-inoculation	550630	627506	634105	635331	635495	635729	635779	637340	647785	651806	666427	666482	666660	667186	673353	674700	676586	680539
1	0	0	0	0	0	0	0	0	0	0	0	0	0	0	0	0	0	0
1.5	0	0	0	0	0	0	0	0	0	3.47	0	0	0	0	0	0	0	0
2	0	0	0	0	3.454	0	0	3.586	4.702	7.203	3.992	0	5.275	5.272	0	0	0	0
2.5	0	0	1.5	0	0	5.732	1.5	0	4.731	8.478	5.934	0	4.467	7.663	0	5.042	0	0
3	0	0	6.3	0	4.21	0	1.5	6.307	7.374	9.229	7.038	0	6.846	8.419	4.194	0	3.765	4.538
3.5	6.197	0	5.942	0	4.194	7.121	3.949	7.513	8.067	8.793	8.053	1.5	7.306	9.857	6.587	6.538	5.563	7.259
4	0	4.663	7.826	1.5	5.497	10.203	1.5	8.396	8.534	8.281	7.745	0	8.46	8.839	6.436	5.964	6.19	7.19
4.5	0	4.543	7.522	0	6.126	7.804	5.246	8.555	8.391	6.902	8.284	3.692	8.391	9.385	6.639	6.836	6.568	8.249
5	1.5	3.468	7.019	0	6.752	8.158	5.678	8.486	8.658	7.215	8.198	1.5	9.352	8.81	7.897	6.391	7.234	8.735
5.5	7.088	5.67	6.672	0	7.676	8.354	7.345	7.651	7.239	6.179	7.321	8.496	7.637	6.193	8.348	6.629	7.989	8.447
6	7.326	5.038	6.222	0	7.388	7.977	8.513	8.769	8.223	6.112	8.447	6.953	7.465	8.616	8.396	8.075	7.482	9.541
6.5	8.128	7.368	5.443	0	7.147	8.163	7.832	6.997	7.922	8.145	9.002	4.478	7.753	6.024	8.172	7.369	8.793	8.766
7	8.307	7.967	6.943	1.5	8.677	7.895	6.952	9.526	7.805	8.514	7.626	6.848	7.157	7.488	7.517	8.215	9.836	8.696
7.5	8.343	8.327	6.991	6.322	8.196	7.145	8.266	7.693	6.9	6.782	9.124	6.629	5.507	6.343	6.189	7.665	8.895	6.594
8	8.41	8.372	7.449	7.919	9.069	6.571	7.563	8.222	7.046	6.978	7.084	6.559	6.257	6.073	5.688	7.946	8.519	6.311
8.5	7.453	7.806	7.235	8.291	8.645	5.603	7.162	7.189	6.21	5.579	6.796	4.986	5.655	5.736	5.96	7.216	7.275	5.311
9	7.796	7.964	8.294	7.395	8.629	4.203	6.28	7.963	5.56	6.259	5.49	7.05	5.393	5.44	6.96	7.54	6.395	6.043
9.5	7.184	7.485	7.859	8.66	8.088	5.166	8.078	7.387	6.295	6.134	5.876	5.095	6.278	4.692	6.272	6.237	5.928	4.987
10	8.221	6.662	7.518	8.19	7.481	5.01	7.415	7.281	6.162	6.019	4.666	3.781	5.215	4.416	7.112	6.976	4.938	4.696
10.5	6.561	8.113	6.721	7.716	7.339	4.255	7.022	5.63	5.427	5.653	3.957	3.593	6.007	4.2	6.327	6.929	5.893	4.579
11	6.996	6.388	6.012	6.208	7.088	3.816	6.394	4.791	4.239	6.111	1.5	3.944	6.587	3.473	6.577	7.547	4.112	3.749
11.5	5.613	6.857	5.66	7.418	5.356	4.234	5.54	6.059	4.413	5.815	1.5	1.5	7.523	4.432	7.275	6.9	4.53	4.262
12	5.431	6.586	4.666	6.263	5.475	1.5	4.815	3.492	1.5	6.27	5.532	4.01	6.948	3.975	8.292	6.671	3.825	3.306
12.5	5.338	5.029	4.426	7.233	5.099	4.444	6.041	3.812	4.234	4.85	1.5	0	6.403	4.748	5.778	6.903	2.873	1.5
13	4.283	4.767	4.54	7.299	4.469	1.5	3.252	1.5	3.944	3.65	2.967	1.5	6.744	5.612	5.045	4.836	1.5	1.5
13.5	4.493	4.031	4.452	5.539	4.429	3.75	1.5	3.958	1.5	5.219	1.5	0	5.28	4.346	4.203	5.998	1.5	0
14	3.149	4.428	4.696	4.46	5.372	4.71	3.522	1.5	4.203	5.321	1.5	1.5	6.29	5.317	3.69	4.872	1.5	1.5
14.5	4.111	1.5	1.5	4.604	4.032	3.6	0	3.773	3.573	4.466	0	1.5	3.926	0	0	6.733	4.418	1.5
15	1.5	0	4.191	0	1.5	3.611	1.5	1.5	0	0	0	3.514	3.183	1.5	0	4.287	3.109	0
15.5	3.185	0	1.5	6.259	1.5	0	1.5	0	3.845	3.758	1.5	0	4.097	2.999		4.131	1.5	0
16			1.5	3.629	4.197	1.5	1.5	0	3.908	1.5		3.572	0	4.351		4.396
16.5			0	4.091	0	3.929	0	3.566	0	1.5		0	0	0		4.538
17				4.672		3.421		4.05	0			3.461	3.367	1.5		5.052
17.5				3.318		1.5		3.562	1.5			0	1.5	1.5
18				0		0		3.318	0			1.5	1.5
18.5				4.313		1.5		0					1.5
19				0		0		1.5
19.5				0				0
AUC log10(copies/mL x days)	8.75423	8.65299	8.39205	8.71511	9.16887	9.9239	8.61499	9.42481	8.88658	9.22246	9.20729	8.24107	9.17857	9.76774	8.69552	8.47155	9.64146	9.44725

### Sheet: b_RT-qPCR_values_throat
Viral load measured via qPCR (Ct vaules) from pharyngeal swab
	Pateint ID
Day post-inoculation	550630	627506	634105	635331	635495	635729	635779	637340	647785	651806	666427	666482	666660	667186	673353	674700	676586	680539
1	0	0	0	0	0	0	0	0	0	0	0	0	0	0	0	0	31.6228	0
1.5	0	0	0	0	0	31.6228	31.6228	0	0	17864.9	0	0	0	0	0	0	6950.24	31.6228
2	0	31.6228	126183	31.6228	5308844	294442	31.6228	1936422	3872576	82794.2	4083.19	0	31.6228	8413951	0	15170.5	25763212	80537.8
2.5	91411.3	0	3689.78	167109	175792	151356	1499685	264850	362243	977237	117761	31.6228	1990.67	49090788	0	31.6228	326588	67452.8
3	190108	42364.3	3926449	2971666	120226	3572728	1678804	2167704	94623716	2454709	3155005	31045.6	14962357	1099006	2884.03	46665.9	506991	13061709
3.5	51050.5	12942	14927944	503501	26424088	173000000	2523481	41591061	8689604	27542287	241546	19186.7	18365383	10185914	2152.78	11912420	45185594	12416523
4	0	87700082	1389953	5248075	26791683	12560300	2228435	2728978	59429216	3971915	17947336	26730.1	107000000	8970000000	4528976	374973	7227698	681000000
4.5	591562	30831880	10939564	2786121	17179084	86496792	50234.3	4830588	112980	199067	54450.3	818465	82985077	7227698	619441	124452	64565.4	244000000
5	7852356	15667511	17139573	490908	264850	13001696	46773514	14621772	5807644	5508.08	5000.35	47533523	685000000	8933055	677642	1555966	490908	214000000
5.5	105439	27669.4	1345860	7161.43	10209395	10519619	142233	5623413	2546830	3564.51	5176.07	1770109	166000000	812830	252930	173780	21677	27669416
6	34355795	59292.5	396278	282488	711214	293089	529663	7063176	8279422	5199960	1485936	2192805	1315225	178238	1056818	36475.4	851000000	13031668
6.5	5046.61	23988329	71121.4	45081.7	27989813	166341	1798.87	12531412	41591.1	1064.14	6165.95	335738	1506607	150000000	50118.7	8709636	2223310	1235947
7	40271703	3104560	178649	36224.3	591562	905733	2971666	3459394	155597	44360.9	19724227	1297179	9204496	988.553	588844	26607.2	212324	173000000
7.5	1279381	10889301	337287	138995	666807	60256	741310	30130060	803526	5116818	486407	55462.6	25468.3	2162719	24717241	950605	17179084	24831331
8	1485936	8128305	4246196	874984	10209395	26121.6	2264644	15031420	939723	2511886	2471724	198153	1749847	64416.9	5915.62	3006076	311889	7144963
8.5	6324119	23067.5	3953666	952796	25941794	4731.51	3250873	2223310	16788	38459.2	298538	149624	383707	29922.7	159588	58076.4	776247	459198
9	10023052	1358313	893306	8689604	912011	33266	3054921	749894	31768.7	127938	496592	390841	797995	2500345	59566.2	788860	120504	78523.6
9.5	515229	5636377	331894	21777098	5188000	205589	1448772	2285599	189234	26730.1	134276	31.6228	359749	158489	238232	31.6228	423643	485288
10	916220	12589254	862978	2137962	12416523	136144	769130	246604	33573.8	5675.45	76207.9	8729.71	80537.8	939723	12274.4	31.6228	229615	47643.1
10.5	16032454	186638	21677041	117490	4008667	85703.8	1233105	295801	22542.4	16557.7	10423.2	54575.8	338844	15559.7	1282331	210378	31.6228	31.6228
11	158855	609537	1273503	4355.12	2535129	137088	993116	7744.62	2735.27	212324	81658.2	120226	29922.7	0	38725.8	0	5105.05	31.6228
11.5	53210.8	226464	461318	7311.39	103992	179061	446684	18450.2	2172701	44463.1	0	31.6228	20749.1	1428.89	933254	1492794	55590.4	31.6228
12	462381	30903	20606299	31.6228	10046158	102094	116950	39355	0	31.6228	46773.5	1342.77	23496.3	31.6228	12050.4	31.6228	12189.9	18113.4
12.5	31.6228	97949	11143	12133.9	9527.96	236048	21183.6	331894	0	31.6228	31.6228	31.6228	9931.16	10115.8	96382.9		19998.6	107895
13	4931.74	0	17579.2	3872.58	864968	8375.29	17538.8	31.6228	0	45603.7	31.6228	1896.71	1499685	0	101158	145211	43251.4	15346170
13.5	8433.35	5597.58	20183.7	622300	31.6228	124738	6208.69	31.6228	6426.88	0	31.6228	31.6228	727780	31.6228	4045.76	31.6228	9772.37	31.6228
14	0	5929.25	8375.29	24210.3	31.6228	18535.3	4477.13	91622.1	0	0	8830.8	49888.4	131826	204644	18197	685488	31.6228	277971
14.5	5011.87	0	6208.69	0	98174.8	10814.3	11143	0	0	0	10447.2	31.6228	31.6228	0	32583.7	0	31.6228	0
15	31.6228	31.6228	31.6228	0	0	31.6228	3854.78	45919.8	3459.39	31.6228	1753.88	31.6228	8279.42	194089	0	0	0	31.6228
15.5	31.6228		0	6237.35	0	0	3288.52	3908.41	0	0	0	2466.04	2301.44	0	4518.56	0	31.6228
16			31.6228	0	0	2851.02	31.6228	12735	0	0		31.6228	18492.7	49203.9		34914
16.5				50933.1		233884		0	2123.24	0		0	0	31.6228		0
17				0		3250.87		2837.92	0			2108.63	1909.85	4197.59		5011.87
17.5				0		31.6228		5688.53	31.6228			31.6228	2540.97	2157.74
18				8590.14		31.6228		5727.96					31.6228
18.5				31.6228				1422.33					31.6228
19				31.6228				31.6228
19.5								31.6228
Total Area	60391882	101000000	52576145	23983659	94383880	151000000	36393397	74174438	94073018	24323441	23435207	27530182	546000000	4610000000	17746805	15211917	476000000	714000000
Viral load measured via qPCR (log10 copies per mL ) from pharyngeal swab
	Pateint ID
Day post-inoculation	550630	627506	634105	635331	635495	635729	635779	637340	647785	651806	666427	666482	666660	667186	673353	674700	676586	680539
1	0	0	0	0	0	0	0	0	0	0	0	0	0	0	0	0	1.5	0
1.5	0	0	0	0	0	1.5	1.5	0	0	4.252	0	0	0	0	0	0	3.842	1.5
2	0	1.5	5.101	1.5	6.725	5.469	1.5	6.287	6.588	4.918	3.611	0	1.5	6.925	0	4.181	7.411	4.906
2.5	4.961	0	3.567	5.223	5.245	5.18	6.176	5.423	5.559	5.99	5.071	1.5	3.299	7.691	0	1.5	5.514	4.829
3	5.279	4.627	6.594	6.473	5.08	6.553	6.225	6.336	7.976	6.39	6.499	4.492	7.175	6.041	3.46	4.669	5.705	7.116
3.5	4.708	4.112	7.174	5.702	7.422	8.238	6.402	7.619	6.939	7.44	5.383	4.283	7.264	7.008	3.333	7.076	7.655	7.094
4	0	7.943	6.143	6.72	7.428	7.099	6.348	6.436	7.774	6.599	7.254	4.427	8.03	9.953	6.656	5.574	6.859	8.833
4.5	5.772	7.489	7.039	6.445	7.235	7.937	4.701	6.684	5.053	5.299	4.736	5.913	7.919	6.859	5.792	5.095	4.81	8.387
5	6.895	7.195	7.234	5.691	5.423	7.114	7.67	7.165	6.764	3.741	3.699	7.677	8.836	6.951	5.831	6.192	5.691	8.33
5.5	5.023	4.442	6.129	3.855	7.009	7.022	5.153	6.75	6.406	3.552	3.714	6.248	8.219	5.91	5.403	5.24	4.336	7.442
6	7.536	4.773	5.598	5.451	5.852	5.467	5.724	6.849	6.918	6.716	6.172	6.341	6.119	5.251	6.024	4.562	8.93	7.115
6.5	3.703	7.38	4.852	4.654	7.447	5.221	3.255	7.098	4.619	3.027	3.79	5.526	6.178	8.176	4.7	6.94	6.347	6.092
7	7.605	6.492	5.252	4.559	5.772	5.957	6.473	6.539	5.192	4.647	7.295	6.113	6.964	2.995	5.77	4.425	5.327	8.237
7.5	6.107	7.037	5.528	5.143	5.824	4.78	5.87	7.479	5.905	6.709	5.687	4.744	4.406	6.335	7.393	5.978	7.235	7.395
8	6.172	6.91	6.628	5.942	7.009	4.417	6.355	7.177	5.973	6.4	6.393	5.297	6.243	4.809	3.772	6.478	5.494	6.854
8.5	6.801	4.363	6.597	5.979	7.414	3.675	6.512	6.347	4.225	4.585	5.475	5.175	5.584	4.476	5.203	4.764	5.89	5.662
9	7.001	6.133	5.951	6.939	5.96	4.522	6.485	5.875	4.502	5.107	5.696	5.592	5.902	6.398	4.775	5.897	5.081	4.895
9.5	5.712	6.751	5.521	7.338	6.715	5.313	6.161	6.359	5.277	4.427	5.128	1.5	5.556	5.2	5.377	1.5	5.627	5.686
10	5.962	7.1	5.936	6.33	7.094	5.134	5.886	5.392	4.526	3.754	4.882	3.941	4.906	5.973	4.089	1.5	5.361	4.678
10.5	7.205	5.271	7.336	5.07	6.603	4.933	6.091	5.471	4.353	4.219	4.018	4.737	5.53	4.192	6.108	5.323	1.5	1.5
11	5.201	5.785	6.105	3.639	6.404	5.137	5.997	3.889	3.437	5.327	4.912	5.08	4.476	0	4.588	0	3.708	1.5
11.5	4.726	5.355	5.664	3.864	5.017	5.253	5.65	4.266	6.337	4.648	0	1.5	4.317	3.155	5.97	6.174	4.745	1.5
12	5.665	4.49	7.314	1.5	7.002	5.009	5.068	4.595	0	1.5	4.67	3.128	4.371	1.5	4.081	1.5	4.086	4.258
12.5	1.5	4.991	4.047	4.084	3.979	5.373	4.326	5.521	0	1.5	1.5	1.5	3.997	4.005	4.984		4.301	5.033
13	3.693	0	4.245	3.588	5.937	3.923	4.244	1.5	0	4.659	1.5	3.278	6.176	0	5.005	5.162	4.636	7.186
13.5	3.926	3.748	4.305	5.794	1.5	5.096	3.793	1.5	3.808	0	1.5	1.5	5.862	1.5	3.607	1.5	3.99	1.5
14	0	3.773	3.923	4.384	1.5	4.268	3.651	4.962	0	0	3.946	4.698	5.12	5.311	4.26	5.836	1.5	5.444
14.5	3.7	0	3.793	0	4.992	4.034	4.047	0	0	0	4.019	1.5	1.5	0	4.513	0	1.5	0
15	1.5	1.5	1.5	0	0	1.5	3.586	4.662	3.539	1.5	3.244	1.5	3.918	5.288	0	0	0	1.5
15.5	1.5		0	3.795	0	0	3.517	3.592	0	0	0	3.392	3.362	0	3.655	0	1.5
16			1.5	0	0	3.455	1.5	4.105	0	0		1.5	4.267	4.692		4.543
16.5				4.707		5.369		0	3.327	0		0	0	1.5		0
17				0		3.512		3.453	0			3.324	3.281	3.623		3.7
17.5				0		1.5		3.755	1.5			1.5	3.405	3.334
18				3.934		1.5		3.758					1.5
18.5				1.5				3.153					1.5
19				1.5				1.5
19.5								1.5
AUC log10(copies/mL x days)	7.78098	8.00265	7.72079	7.37991	7.9749	8.1798	7.56102	7.87025	7.97347	7.38603	7.36987	7.43981	8.73741	9.66334	7.24912	7.18218	8.67771	8.85381

### Sheet: c_dextramer_matched_HLA_in_acti
	barcode	patient_id	time_point	sample_id	covid_status	cdr3_b_aa	v_b_gene	j_b_gene	cdr3_a_aa	v_a_gene	j_a_gene	dextramer	cell_type	cell_type_majority	_scvi_batch	_scvi_labels	activated	barcode	clone_id	highest_bound_dextramer_matched	highest_bound_dextramer	subject	motif
63	COV19_CH11286514+COV19_CH11408324_ATCATCTTCCACGCAG-1	635779	14	635779;D14	Infected	CASQELNTGELFF	TRBV19*01	TRBJ2-2*01	CVVNSHAGNMLTF	TRAV12-1*01	TRAJ39*01	0	T CD8 Activated CTL	T CD8 Activated CTL	0	0	TRUE	COV19_CH11286514+COV19_CH11408324_ATCATCTTCCACGCAG-1	62			635779	13
65	COV19_CH11286514+COV19_CH11408324_CATGGCGCAGTGGAGT-1	635779	14	635779;D14	Infected	CASSQSTGDHGYTF	TRBV16*01	TRBJ1-2*01	CADFARLMF	TRAV25*01	TRAJ31*01	0	T CD8 Activated CTL Cycling	T CD8 Activated CTL Cycling	0	0	TRUE	COV19_CH11286514+COV19_CH11408324_CATGGCGCAGTGGAGT-1	64			635779	139
68	COV19_CH11286514+COV19_CH11408324_CCTCTGAGTACCAGTT-1	635779	14	635779;D14	Infected	CASSYSGDGDDTEAFF	TRBV6-5*01	TRBJ1-1*01	CAGHSSYKLIF	TRAV12-2*01	TRAJ12*01	0	T CD8 Activated CTL Cycling	T CD8 Activated CTL Cycling	0	0	TRUE	COV19_CH11286514+COV19_CH11408324_CCTCTGAGTACCAGTT-1	67			635779	142
71	COV19_CH11286514+COV19_CH11408324_CGTCCATAGCGTAGTG-1	635779	14	635779;D14	Infected	CASSFDRNTEAFF	TRBV7-9*01	TRBJ1-1*01	CAGEGDEKLTF	TRAV27*01	TRAJ48*01	0	T CD8 Activated CTL	T CD8 Activated CTL	0	0	TRUE	COV19_CH11286514+COV19_CH11408324_CGTCCATAGCGTAGTG-1	70			635779	145
75	COV19_CH11286514+COV19_CH11408324_CTCCTAGCATCCGGGT-1	635779	14	635779;D14	Infected	CASSKGMAGEPGEQYF	TRBV5-4*01	TRBJ2-7*01	CAVSDLAVTGNQFYF	TRAV8-6*01	TRAJ49*01	0	T CD8 Activated CTL Cycling	T CD8 Activated CTL Cycling	0	0	TRUE	COV19_CH11286514+COV19_CH11408324_CTCCTAGCATCCGGGT-1	74			635779	149
80	COV19_CH11286514+COV19_CH11408324_GCATGATAGTACGTTC-1	635779	14	635779;D14	Infected	CSVEDKGNYGYTF	TRBV29-1*01	TRBJ1-2*01	CAAFSGNTGKLIF	TRAV21*01	TRAJ37*01	0	T CD8 Activated CTL	T CD8 Activated CTL	0	0	TRUE	COV19_CH11286514+COV19_CH11408324_GCATGATAGTACGTTC-1	78			635779	48
136	COV19_CH11286515+COV19_CH11408325_CGTCACTGTCACAAGG-1	676586	14	676586;D14	Infected	CASSLSSGRDEQYF	TRBV27*01	TRBJ2-7*01	CALSGSQGNLIF	TRAV9-2*01	TRAJ42*01	0	T CD8 Activated CTL Cycling	T CD8 Activated CTL Cycling	0	0	TRUE	COV19_CH11286515+COV19_CH11408325_CGTCACTGTCACAAGG-1	131			676586	2
159	COV19_CH11286515+COV19_CH11408325_GGAACTTCACTTACGA-1	676586	14	676586;D14	Infected	CASSLSGPLETQYF	TRBV27*01	TRBJ2-5*01	CALSGSGNQFYF	TRAV9-2*01	TRAJ49*01	0	T CD8 Activated CTL	T CD8 Activated CTL	0	0	TRUE	COV19_CH11286515+COV19_CH11408325_GGAACTTCACTTACGA-1	153			676586	6
249	COV19_CH11286516+COV19_CH11408326_GGCCGATAGGCTACGA-1	635779	28	635779;D28	Infected	CASSLRSGGDEQFF	TRBV27*01	TRBJ2-1*01	CALGGSQGNLIF	TRAV9-2*01	TRAJ42*01	0	T CD8 Activated CTL Cycling	T CD8 Activated CTL Cycling	0	0	TRUE	COV19_CH11286516+COV19_CH11408326_GGCCGATAGGCTACGA-1	231			635779	2
254	COV19_CH11286516+COV19_CH11408326_GTCTTCGCATCTACGA-1	635779	28	635779;D28	Infected	CASSFRTDSYEQYF	TRBV28*01	TRBJ2-7*01	CVVRVDSWGKLQF	TRAV12-1*01	TRAJ24*01	0	T CD8 Activated CTL Cycling	T CD8 Activated CTL Cycling	0	0	TRUE	COV19_CH11286516+COV19_CH11408326_GTCTTCGCATCTACGA-1	235			635779	1
268	COV19_CH11286516+COV19_CH11408326_TGACTTTTCGGAATCT-1	635779	28	635779;D28	Infected	CASSLSGPMETQYF	TRBV27*01	TRBJ2-5*01	CALSGSGNQFYF	TRAV9-2*01	TRAJ49*01	0	T CD4 Activated Helper 1 Cycling	T CD4 Activated Helper 1 Cycling	0	0	TRUE	COV19_CH11286516+COV19_CH11408326_TGACTTTTCGGAATCT-1	248			635779	6
275	COV19_CH11286516+COV19_CH11408326_TTAACTCAGCACCGTC-1	635779	28	635779;D28	Infected	CASSLSSNSYEQYF	TRBV28*01	TRBJ2-7*01	CVVRADSWGKLQF	TRAV12-1*01	TRAJ24*01	0	T CD8 Activated CTL Cycling	T CD8 Activated CTL Cycling	0	0	TRUE	COV19_CH11286516+COV19_CH11408326_TTAACTCAGCACCGTC-1	251			635779	1
278	COV19_CH11286516+COV19_CH11408326_TTCTTAGCACAAGACG-1	635779	28	635779;D28	Infected	CASSLRTDSYEQYF	TRBV28*01	TRBJ2-7*01	CVVRGDSWGKLQF	TRAV12-1*01	TRAJ24*01	0	T CD8 Activated CTL Cycling	T CD8 Activated CTL Cycling	0	0	TRUE	COV19_CH11286516+COV19_CH11408326_TTCTTAGCACAAGACG-1	254			635779	1
309	COV19_CH11286518+COV19_CH11408328_AGGGAGTTCAAGAAGT-1	635779	14	635779;D14	Infected	CASSKGMAGEPGEQYF	TRBV5-4*01	TRBJ2-7*01	CAVSDLAVTGNQFYF	TRAV8-6*01	TRAJ49*01	0	T CD8 Activated CTL Cycling	T CD8 Activated CTL Cycling	0	0	TRUE	COV19_CH11286518+COV19_CH11408328_AGGGAGTTCAAGAAGT-1	74			635779	149
315	COV19_CH11286518+COV19_CH11408328_ATTCTACTCTCAACTT-1	635779	14	635779;D14	Infected	CASSQDGGFSNQPQHF	TRBV3-1*01	TRBJ1-5*01	CAAILGSGGYNKLIF	TRAV13-1*01	TRAJ4*01	0	T CD8 Activated CTL Cycling	T CD8 Activated CTL Cycling	0	0	TRUE	COV19_CH11286518+COV19_CH11408328_ATTCTACTCTCAACTT-1	290			635779	355
331	COV19_CH11286518+COV19_CH11408328_GACGTTAGTACATGTC-1	676586	14	676586;D14	Infected	CASSFRTDSYEQYF	TRBV28*01	TRBJ2-7*01	CVVRRDSWGKFQF	TRAV12-1*01	TRAJ24*01	0	T CD8 Activated CTL	T CD8 Activated CTL	0	0	TRUE	COV19_CH11286518+COV19_CH11408328_GACGTTAGTACATGTC-1	306			676586	1
338	COV19_CH11286518+COV19_CH11408328_GGCCGATGTACCAGTT-1	635779	14	635779;D14	Infected	CASSQDALGTSPLHF	TRBV4-2*01	TRBJ1-6*01	CAASNGNNARLMF	TRAV13-1*01	TRAJ31*01	0	T CD8 Activated CTL	T CD8 Activated CTL	0	0	TRUE	COV19_CH11286518+COV19_CH11408328_GGCCGATGTACCAGTT-1	313			635779	376
340	COV19_CH11286518+COV19_CH11408328_GGGAATGGTTCAGACT-1	635779	14	635779;D14	Infected	CASSLAGDHYEQYF	TRBV9*01	TRBJ2-7*01	CAVGVSMDSGGGADGLTF	TRAV8-3*01	TRAJ45*01	0	T CD8 Activated CTL Cycling	T CD8 Activated CTL Cycling	0	0	TRUE	COV19_CH11286518+COV19_CH11408328_GGGAATGGTTCAGACT-1	315			635779	378
348	COV19_CH11286518+COV19_CH11408328_TAGTTGGGTCTGCCAG-1	635779	14	635779;D14	Infected	CASMGQGASGELFF	TRBV13*01	TRBJ2-2*01	CKVNDYILTGGGNKLTF	TRAV13-1*01	TRAJ10*01	0	T CD8 Activated CTL	T CD8 Activated CTL	0	0	TRUE	COV19_CH11286518+COV19_CH11408328_TAGTTGGGTCTGCCAG-1	323			635779	385
354	COV19_CH11286518+COV19_CH11408328_TGGCGCAAGGAGTAGA-1	635779	14	635779;D14	Infected	CASSFDRNTEAFF	TRBV7-9*01	TRBJ1-1*01	CAGEGDEKLTF	TRAV27*01	TRAJ48*01	0	T CD8 Activated CTL Cycling	T CD8 Activated CTL Cycling	0	0	TRUE	COV19_CH11286518+COV19_CH11408328_TGGCGCAAGGAGTAGA-1	70			635779	145
870	COV19_CH11286530+COV19_CH11408300_TGCGCAGAGGAATTAC-1	674004	10	674004;D10	Uninfected	CASSHSRGSNTEAFF	TRBV3-1*01	TRBJ1-1*01	CAENNSGTYKYIF	TRAV5*01	TRAJ40*01	0	T CD8 Activated CTL Cycling	T CD8 Activated CTL Cycling	0	0	TRUE	COV19_CH11286530+COV19_CH11408300_TGCGCAGAGGAATTAC-1	665			674004	709
9073	COV19_CH13254515_AAGCCGCTCATCTGCC-1	635779	14	HCS_Dex_4	Sustained infection	CAIQDLNTGELFF	TRBV19*01	TRBJ2-2*01	CVVNRDAGNMLTF	TRAV12-1*01	TRAJ39*01	1	T CD8 EM	T CD8 Activated CTL	0	0	TRUE	COV19_CH13254515_AAGCCGCTCATCTGCC-1	7095	TRUE	A-0201_YLQPRTFLL	635779	13
9195	COV19_CH13254515_ACCTTTAGTCCGACGT-1	635779	14	HCS_Dex_4	Sustained infection	CASSKGMAGEPGEQYF	TRBV5-4*01	TRBJ2-7*01	CAVSDLAVTGNQFYF	TRAV8-6*01	TRAJ49*01	1	T CD8 Activated CTL Cycling	T CD8 Activated CTL	0	0	TRUE	COV19_CH13254515_ACCTTTAGTCCGACGT-1	74	TRUE	A-0101_TTDPSFLGRY	635779	149
9208	COV19_CH13254515_ACGAGGATCTGTCTAT-1	635779	14	HCS_Dex_4	Sustained infection	CASSSRSGVDEQFF	TRBV27*01	TRBJ2-1*01	CAVGGSQGNLIF	TRAV9-2*01	TRAJ42*01	1	T CD8 Activated CTL	T CD8 Activated CTL	0	0	TRUE	COV19_CH13254515_ACGAGGATCTGTCTAT-1	7218	TRUE	A-0101_TTDPSFLGRY	635779	2
9523	COV19_CH13254515_ATCATCTGTCGACTGC-1	635779	14	HCS_Dex_4	Sustained infection	CASSKGMAGEPGEQYF	TRBV5-4*01	TRBJ2-7*01	CAVSDLAVTGNQFYF	TRAV8-6*01	TRAJ49*01	1	T CD8 Activated CTL	T CD8 Activated CTL	0	0	TRUE	COV19_CH13254515_ATCATCTGTCGACTGC-1	74	TRUE	A-0101_TTDPSFLGRY	635779	149
9545	COV19_CH13254515_ATCCGAACAGGACGTA-1	635779	14	HCS_Dex_4	Sustained infection	CASSDRAGVDEQFF	TRBV27*01	TRBJ2-1*01	CASGGSQGNLIF	TRAV9-2*01	TRAJ42*01	1	T CD8 Activated CTL	T CD8 Activated CTL	0	0	TRUE	COV19_CH13254515_ATCCGAACAGGACGTA-1	7532	TRUE	A-0101_TTDPSFLGRY	635779	2
9555	COV19_CH13254515_ATCTACTCACAGCCCA-1	635779	14	HCS_Dex_4	Sustained infection	CSVESRANYGYTF	TRBV29-1*01	TRBJ1-2*01	CAVFSGNTGKLIF	TRAV21*01	TRAJ37*01	1	T CD8 Activated CTL	T CD8 Activated CTL	0	0	TRUE	COV19_CH13254515_ATCTACTCACAGCCCA-1	7542	TRUE	A-0101_TTDPSFLGRY	635779	48
9572	COV19_CH13254515_ATGAGGGCATAGTAAG-1	635779	14	HCS_Dex_4	Sustained infection	CASSFDRNTEAFF	TRBV7-9*01	TRBJ1-1*01	CAGEGDEKLTF	TRAV27*01	TRAJ48*01	1	T CD8 EM	T CD8 Activated CTL	0	0	TRUE	COV19_CH13254515_ATGAGGGCATAGTAAG-1	70	TRUE	A-0101_CTDDNALAYY	635779	145
9575	COV19_CH13254515_ATGAGGGGTCTGATCA-1	635779	14	HCS_Dex_4	Sustained infection	CASSLRTDSYEQYF	TRBV28*01	TRBJ2-7*01	CVVRVDSWGKLQF	TRAV12-1*01	TRAJ24*01	1	T CD8 Activated CTL	T CD8 Activated CTL	0	0	TRUE	COV19_CH13254515_ATGAGGGGTCTGATCA-1	7559	TRUE	A-0101_PTDNYITTY	635779	1
9582	COV19_CH13254515_ATGCGATGTTAAGGGC-1	635779	14	HCS_Dex_4	Sustained infection	CASSYSGDGDDTEAFF	TRBV6-5*01	TRBJ1-1*01	CAGHSSYKLIF	TRAV12-2*01	TRAJ12*01	1	T CD8 Activated CTL	T CD8 Activated CTL	0	0	TRUE	COV19_CH13254515_ATGCGATGTTAAGGGC-1	67	TRUE	A-0101_TTDPSFLGRY	635779	142
10068	COV19_CH13254515_CGACCTTCAGTAAGAT-1	635779	14	HCS_Dex_4	Sustained infection	CASMGQGASGELFF	TRBV13*01	TRBJ2-2*01	CKVNDYILTGGGNKLTF	TRAV13-1*01	TRAJ10*01	1	T CD8 Activated CTL	T CD8 Activated CTL	0	0	TRUE	COV19_CH13254515_CGACCTTCAGTAAGAT-1	323	TRUE	A-0101_CTDDNALAYY	635779	385
10119	COV19_CH13254515_CGCCAAGGTGGTCTCG-1	635779	14	HCS_Dex_4	Sustained infection	CASSFDRNTEAFF	TRBV7-9*01	TRBJ1-1*01	CAGEGDEKLTF	TRAV27*01	TRAJ48*01	1	T CD8 Activated CTL	T CD8 Activated CTL	0	0	TRUE	COV19_CH13254515_CGCCAAGGTGGTCTCG-1	70	TRUE	A-0101_TTDPSFLGRY	635779	145
10334	COV19_CH13254515_CTAGTGAAGTTGTAGA-1	635779	14	HCS_Dex_4	Sustained infection	CASSLSGPLEEQYF	TRBV27*01	TRBJ2-7*01	CALSGTGNQFYF	TRAV9-2*01	TRAJ49*01	1	T CD8 Activated CTL	T CD8 Activated CTL	0	0	TRUE	COV19_CH13254515_CTAGTGAAGTTGTAGA-1	8229	TRUE	A-0101_TTDPSFLGRY	635779	6
10361	COV19_CH13254515_CTCGAAAGTGACGGTA-1	635779	14	HCS_Dex_4	Sustained infection	CASSFDRNTEAFF	TRBV7-9*01	TRBJ1-1*01	CAGEGDEKLTF	TRAV27*01	TRAJ48*01	1	T CD8 Activated CTL	T CD8 Activated CTL	0	0	TRUE	COV19_CH13254515_CTCGAAAGTGACGGTA-1	70	TRUE	A-0101_TTDPSFLGRY	635779	145
10382	COV19_CH13254515_CTCGGGAGTTCACCTC-1	635779	14	HCS_Dex_4	Sustained infection	CASSSSSGWDEQFF	TRBV27*01	TRBJ2-1*01	CALGGSQGNLIF	TRAV9-2*01	TRAJ42*01	1	T CD8 Activated CTL Cycling	T CD8 Activated CTL Cycling	0	0	TRUE	COV19_CH13254515_CTCGGGAGTTCACCTC-1	8269	TRUE	A-0101_TTDPSFLGRY	635779	2
10491	COV19_CH13254515_CTTAGGACATCGTCGG-1	635779	14	HCS_Dex_4	Sustained infection	CASSLRSGSDEQFF	TRBV27*01	TRBJ2-1*01	CALGGSQGNLIF	TRAV9-2*01	TRAJ42*01	1	T CD8 Activated CTL Cycling	T CD8 Activated CTL Cycling	0	0	TRUE	COV19_CH13254515_CTTAGGACATCGTCGG-1	8361	TRUE	A-0101_TTDPSFLGRY	635779	2
10582	COV19_CH13254515_GACCTGGTCCCAACGG-1	635779	14	HCS_Dex_4	Sustained infection	CASSRKTDSYEQYF	TRBV28*01	TRBJ2-7*01	CVSRSDSWGKLQF	TRAV12-1*01	TRAJ24*01	1	T CD8 Activated CTL Cycling	T CD8 Activated CTL	0	0	TRUE	COV19_CH13254515_GACCTGGTCCCAACGG-1	8436	TRUE	A-0101_PTDNYITTY	635779	1
10720	COV19_CH13254515_GCAATCAGTATGGTTC-1	635779	14	HCS_Dex_4	Sustained infection	CASSYRSGLDEQYF	TRBV27*01	TRBJ2-7*01	CAPGGSQGNLIF	TRAV9-2*01	TRAJ42*01	1	T CD8 Activated CTL Cycling	T CD8 Activated CTL Cycling	0	0	TRUE	COV19_CH13254515_GCAATCAGTATGGTTC-1	8553	TRUE	A-0101_TTDPSFLGRY	635779	2
10764	COV19_CH13254515_GCATGATCAACGATCT-1	635779	14	HCS_Dex_4	Sustained infection	CASSFRSGQDTQYF	TRBV27*01	TRBJ2-3*01	CALGGSQGNLIF	TRAV9-2*01	TRAJ42*01	1	T CD8 Activated CTL Cycling	T CD8 Activated CTL Cycling	0	0	TRUE	COV19_CH13254515_GCATGATCAACGATCT-1	8591	TRUE	A-0101_TTDPSFLGRY	635779	2
10791	COV19_CH13254515_GCCAAATTCCAAACTG-1	635779	14	HCS_Dex_4	Sustained infection	CASSQSTGDHGYTF	TRBV16*01	TRBJ1-2*01	CADFARLMF	TRAV25*01	TRAJ31*01	1	T CD8 Activated CTL Cycling	T CD8 Activated CTL Cycling	0	0	TRUE	COV19_CH13254515_GCCAAATTCCAAACTG-1	64	TRUE	A-0101_FTSDYYQLY	635779	139
10909	COV19_CH13254515_GGACGTCTCCGTAGTA-1	635779	14	HCS_Dex_4	Sustained infection	CASSLAGDHYEQYF	TRBV9*01	TRBJ2-7*01	CAVGVSMDSGGGADGLTF	TRAV8-3*01	TRAJ45*01	1	T CD8 Activated CTL	T CD8 Activated CTL	0	0	TRUE	COV19_CH13254515_GGACGTCTCCGTAGTA-1	315	TRUE	A-0101_FTSDYYQLY	635779	378
11286	COV19_CH13254515_TACTCATCACTAGTAC-1	635779	14	HCS_Dex_4	Sustained infection	CASSQDALGTSPLHF	TRBV4-2*01	TRBJ1-6*01	CAASNGNNARLMF	TRAV13-1*01	TRAJ31*01	1	T CD8 Activated CTL	T CD8 Activated CTL	0	0	TRUE	COV19_CH13254515_TACTCATCACTAGTAC-1	313	TRUE	A-0101_CTDDNALAYY	635779	376
11321	COV19_CH13254515_TAGCCGGGTGAGCGAT-1	635779	14	HCS_Dex_4	Sustained infection	CASSKGMAGEPGEQYF	TRBV5-4*01	TRBJ2-7*01	CAVSDLAVTGNQFYF	TRAV8-6*01	TRAJ49*01	1	T CD8 Activated CTL Cycling	T CD8 Activated CTL Cycling	0	0	TRUE	COV19_CH13254515_TAGCCGGGTGAGCGAT-1	74	TRUE	A-0101_TTDPSFLGRY	635779	149
11603	COV19_CH13254515_TGCCCTAAGGACTGGT-1	635779	14	HCS_Dex_4	Sustained infection	CASSLYSNSYEQYF	TRBV28*01	TRBJ2-7*01	CVVRADSWGKLQF	TRAV12-1*01	TRAJ24*01	1	T CD8 Activated CTL	T CD8 Activated CTL	0	0	TRUE	COV19_CH13254515_TGCCCTAAGGACTGGT-1	9323	TRUE	A-0101_PTDNYITTY	635779	1
11655	COV19_CH13254515_TGGCCAGCACGACGAA-1	635779	14	HCS_Dex_4	Sustained infection	CASSFDRNTEAFF	TRBV7-9*01	TRBJ1-1*01	CAGEGDEKLTF	TRAV27*01	TRAJ48*01	1	T CD8 Activated CTL	T CD8 Activated CTL	0	0	TRUE	COV19_CH13254515_TGGCCAGCACGACGAA-1	70	TRUE	A-0101_TTDPSFLGRY	635779	145
11718	COV19_CH13254515_TGTGTTTCAGCTGCTG-1	635779	14	HCS_Dex_4	Sustained infection	CASSFDRNTEAFF	TRBV7-9*01	TRBJ1-1*01	CAGEGDEKLTF	TRAV27*01	TRAJ48*01	1	T CD8 Activated CTL Cycling	T CD8 Activated CTL Cycling	0	0	TRUE	COV19_CH13254515_TGTGTTTCAGCTGCTG-1	70	TRUE	A-0101_CTDDNALAYY	635779	145
11834	COV19_CH13254515_TTTACTGTCTATGTGG-1	635779	14	HCS_Dex_4	Sustained infection	CASSQDGGFSNQPQHF	TRBV3-1*01	TRBJ1-5*01	CAAILGSGGYNKLIF	TRAV13-1*01	TRAJ4*01	1	T CD8 Activated CTL	T CD8 Activated CTL	0	0	TRUE	COV19_CH13254515_TTTACTGTCTATGTGG-1	290	TRUE	A-0101_TTDPSFLGRY	635779	355
11835	COV19_CH13254515_TTTATGCGTCGAATCT-1	635779	14	HCS_Dex_4	Sustained infection	CASSLRTDSYEQYF	TRBV28*01	TRBJ2-7*01	CVVRGDSWGKLQF	TRAV12-1*01	TRAJ24*01	1	T CD8 Activated CTL Cycling	T CD8 Activated CTL Cycling	0	0	TRUE	COV19_CH13254515_TTTATGCGTCGAATCT-1	254	TRUE	A-0101_PTDNYITTY	635779	1
11855	COV19_CH13254515_TTTGCGCTCGTGGTCG-1	635779	14	HCS_Dex_4	Sustained infection	CASSLGSGFDEQYF	TRBV27*01	TRBJ2-7*01	CALAGSQGNLIF	TRAV9-2*01	TRAJ42*01	1	T CD8 Activated CTL Cycling	T CD8 Activated CTL	0	0	TRUE	COV19_CH13254515_TTTGCGCTCGTGGTCG-1	9525	TRUE	A-0101_TTDPSFLGRY	635779	2
11991	COV19_CH13254516_CTAGTGACATGTCGAT-1	674004	28	HCS_Dex_5a	Abortive infection	CASSHSRGSNTEAFF	TRBV3-1*01	TRBJ1-1*01	CAENNSGTYKYIF	TRAV5*01	TRAJ40*01	1	T CD8 EM	T CD8 EM	0	0	FALSE	COV19_CH13254516_CTAGTGACATGTCGAT-1	665	TRUE	A-0101_TTDPSFLGRY	674004	709
14557	COV19_CH13254518_GATCAGTAGGGTGTGT-1	676586	28	HCS_Dex_6	Sustained infection	CASSLSSGFDEQFF	TRBV27*01	TRBJ2-1*01	CALGGSQGNLIF	TRAV9-2*01	TRAJ42*01	1	T CD8 Activated CTL	T CD8 Activated CTL	0	0	TRUE	COV19_CH13254518_GATCAGTAGGGTGTGT-1	11144	FALSE	A-0101_TTDPSFLGRY	676586	2
14638	COV19_CH13254518_GCAATCAAGCTAGTCT-1	676586	28	HCS_Dex_6	Sustained infection	CASSFRTSSYEQYF	TRBV28*01	TRBJ2-7*01	CVVRRDSWGKLQF	TRAV12-1*01	TRAJ24*01	1	T CD8 Activated CTL	T CD8 Activated CTL	0	0	TRUE	COV19_CH13254518_GCAATCAAGCTAGTCT-1	11186	FALSE	A-0101_PTDNYITTY	676586	1
14891	COV19_CH13254518_GGACGTCAGGTGACCA-1	676586	28	HCS_Dex_6	Sustained infection	CASSLRTDSYEQYF	TRBV28*01	TRBJ2-7*01	CVARADSWGKFQF	TRAV12-1*01	TRAJ24*01	1	T CD8 CTL	T CD8 Activated CTL	0	0	TRUE	COV19_CH13254518_GGACGTCAGGTGACCA-1	11323	FALSE	A-0101_PTDNYITTY	676586	1
15549	COV19_CH13254518_TCACGAACAACTGGCC-1	676586	28	HCS_Dex_6	Sustained infection	CASSFRSDAYEQYF	TRBV28*01	TRBJ2-7*01	CVVRADSWGKLQF	TRAV12-1*01	TRAJ24*01	1	T CD8 Activated CTL Cycling	T CD8 Activated CTL Cycling	0	0	TRUE	COV19_CH13254518_TCACGAACAACTGGCC-1	11676	FALSE	A-0101_PTDNYITTY	676586	1
15617	COV19_CH13254518_TCGAGGCAGGTGCTAG-1	676586	28	HCS_Dex_6	Sustained infection	CASSLSTDSYEQYF	TRBV28*01	TRBJ2-7*01	CVVRTDSWGKLQF	TRAV12-1*01	TRAJ24*01	1	T CD8 CTL	T CD8 Activated CTL	0	0	TRUE	COV19_CH13254518_TCGAGGCAGGTGCTAG-1	11718	FALSE	A-0101_PTDNYITTY	676586	1

### Sheet: d_integration_5_studies_donors
	COMBAT	Liu	Ren	Stephenson	Yoshida	TOTAL
Acute COVID-19	77	33	76	102	37	325
Convalescence			95		15	110
Healthy	10	14	25	24	41	114
Hospitalised control	36			17		53
TOTAL	123	47	196	143	78	602

### Sheet: e_integration_5_studies_gex_vdj
	COMBAT	Liu	Ren	Stephenson	Yoshida	TOTAL
Acute COVID-19	77	24	48	67	24	240
Convalescence			69		13	82
Healthy	10	9	17	17	35	88
Hospitalised control	35			10		45
TOTAL	122	33	134	94	72	455

### Sheet: f_public_challenge_activated_cl
	study	subject	clone_id	motif	celltypist_majority	cdr3_b_aa	v_b_gene	j_b_gene	cdr3_a_aa	v_a_gene	j_a_gene
COV19_CH11286520+COV19_CH11408290_AAACCTGTCAACGCTA-1	Challenge	666427	0	254	T Reg Activated	CASSYRAQGAGGRYEQYF	TRBV6-5*01	TRBJ2-7*01	CVVGGGGYNKLIF	TRAV10*01	TRAJ4*01
COV19_CH11286520+COV19_CH11408290_AACCGCGGTATGCTTG-1	Challenge	666427	1	255	T CD4 Activated Helper 1	CASSLPGQGGEQYF	TRBV7-9*01	TRBJ2-7*01	CALHTGTASKLTF	TRAV9-2*01	TRAJ44*01
COV19_CH11286520+COV19_CH11408290_AACTCAGCAGCCTGTG-1	Challenge	666427	2	256	T CD8 Activated CTL Cycling	CASSHPRQGRSDTIYF	TRBV4-1*01	TRBJ1-3*01	CAGGEETSGSRLTF	TRAV39*01	TRAJ58*01
COV19_CH11286520+COV19_CH11408290_ACATCAGGTGTCAATC-1	Challenge	666427	3	257	T CD8 Activated CTL Cycling	CASSQGAFYEQYF	TRBV4-1*01	TRBJ2-7*01	CLVGDMNSGYSTLTF	TRAV4*01	TRAJ11*01
COV19_CH11286520+COV19_CH11408290_ACCAGTATCTCCGGTT-1	Challenge	666427	4	258	T CD4 Activated CTL	CASSPVGTGYGYTF	TRBV3-1*01	TRBJ1-2*01	CAVSDRGARLMF	TRAV8-4*01	TRAJ31*01
COV19_CH11286520+COV19_CH11408290_ACGATGTAGACCACGA-1	Challenge	666427	5	259	T CD8 Activated CTL Cycling	CAISEWQGYEQYF	TRBV10-3*01	TRBJ2-7*01	CAGSGGEVTDKLIF	TRAV13-2*01	TRAJ34*01
COV19_CH11286520+COV19_CH11408290_ACTATCTAGACTAGAT-1	Challenge	666427	6	260	T CD8 Activated CTL Cycling	CASRSKTGTNYNEQFF	TRBV6-5*01	TRBJ2-1*01	CAVREIENTGFQKLVF	TRAV3*01	TRAJ8*01
COV19_CH11286520+COV19_CH11408290_AGCAGCCAGGAATGGA-1	Challenge	666427	7	261	T Reg Activated Cycling	CASSVGQGPGELFF	TRBV9*01	TRBJ2-2*01	CAASRSGGSNYKLTF	TRAV13-1*01	TRAJ53*01
COV19_CH11286520+COV19_CH11408290_AGGCCACAGCTGCGAA-1	Challenge	666427	8	262	T CD8 Activated CTL Cycling	CASSFGQGSYNEQFF	TRBV7-3*01	TRBJ2-1*01	CAASGDYKLSF	TRAV29/DV5*01	TRAJ20*01
COV19_CH11286520+COV19_CH11408290_AGGGATGCACATCCAA-1	Challenge	666427	9	263	T Reg Activated	CASSLGQGRIPKLFF	TRBV5-1*01	TRBJ1-4*01	CILRGGAQKLVF	TRAV26-2*01	TRAJ54*01
COV19_CH11286520+COV19_CH11408290_AGTCTTTTCCGTAGTA-1	Challenge	666427	10	264	T Reg Activated	CSARPTDRANQPQHF	TRBV20-1*01	TRBJ1-5*01	CAQETSGSRLTF	TRAV36/DV7*01	TRAJ58*01
COV19_CH11286520+COV19_CH11408290_ATAACGCGTCGTCTTC-1	Challenge	666427	11	265	T CD8 Activated CTL Cycling	CASSLEGGPYNEQFF	TRBV5-4*01	TRBJ2-1*01	CAASSSGANSKLTF	TRAV29/DV5*01	TRAJ56*01
COV19_CH11286520+COV19_CH11408290_ATCCGAAAGAAGAAGC-1	Challenge	666427	12	266	T CD4 Activated CTL	CASSLVAGVVHEQYF	TRBV28*01	TRBJ2-7*01	CAGPNNTDKLIF	TRAV35*01	TRAJ34*01
COV19_CH11286520+COV19_CH11408290_ATGGGAGTCTTGTCAT-1	Challenge	666427	13	267	T Reg Activated	CASSAQGASYNEQFF	TRBV6-1*01	TRBJ2-1*01	CAVGARNQGGKLIF	TRAV8-3*01	TRAJ23*01
COV19_CH11286520+COV19_CH11408290_ATGTGTGGTAGTGAAT-1	Challenge	666427	14	268	T Reg Activated Cycling	CSATTGRRSQETQYF	TRBV20-1*01	TRBJ2-5*01	CIVRVGYNARLMF	TRAV26-1*01	TRAJ31*01
COV19_CH11286520+COV19_CH11408290_ATTTCTGTCCATGCTC-1	Challenge	666427	15	269	T CD8 Activated CTL Cycling	CASSLSGEFGEQYF	TRBV27*01	TRBJ2-7*01	CAMREVLQTDSWGKLQF	TRAV14/DV4*01	TRAJ24*01
COV19_CH11286520+COV19_CH11408290_CAGCATAGTCTGCGGT-1	Challenge	666427	16	270	T CD8 Activated CTL Cycling	CASGPGQGYEQYF	TRBV19*01	TRBJ2-7*01	CGLRDNYGQNFVF	TRAV30*01	TRAJ26*01
COV19_CH11286520+COV19_CH11408290_CCTTCGACAACAACCT-1	Challenge	666427	17	36	T CD8 Activated CTL	CASDQGGTGELFF	TRBV19*01	TRBJ2-2*01	CAVSLNTDKLIF	TRAV8-6*01	TRAJ34*01
COV19_CH11286520+COV19_CH11408290_CGAGCACGTCTCCACT-1	Challenge	666427	18	271	T CD8 Activated CTL Cycling	CASSARVWNTGELFF	TRBV28*01	TRBJ2-2*01	CVVKKSGKLIF	TRAV12-1*01	TRAJ4*01
COV19_CH11286520+COV19_CH11408290_CGCTTCAAGATAGTCA-1	Challenge	666427	19	272	T CD4 Activated CTL	CASSHRGLARADTQYF	TRBV14*01	TRBJ2-3*01	CAVGARSGGGADGLTF	TRAV8-3*01	TRAJ45*01
COV19_CH11286520+COV19_CH11408290_CGGAGCTAGGGAACGG-1	Challenge	666427	20	273	T CD4 Activated CTL	CASSPGWGTITSYEQYF	TRBV6-5*01	TRBJ2-7*01	CAVREIGGSQGNLIF	TRAV3*01	TRAJ42*01
COV19_CH11286520+COV19_CH11408290_CGGAGTCCAGGGCATA-1	Challenge	666427	21	274	T Reg Activated Cycling	CASSIKGRDGYGYTF	TRBV19*01	TRBJ1-2*01	CALPPTDSWGKLQF	TRAV24*01	TRAJ24*01
COV19_CH11286520+COV19_CH11408290_CGTAGGCCAGGATCGA-1	Challenge	666427	22	275	T CD8 Activated CTL Cycling	CASSYALAGVEGADTQYF	TRBV6-5*01	TRBJ2-3*01	CALTSGTYKYIF	TRAV6*01	TRAJ40*01
COV19_CH11286520+COV19_CH11408290_CTACATTTCATACGGT-1	Challenge	666427	23	276	T CD8 Activated CTL Cycling	CASSVSSGYEQYF	TRBV9*01	TRBJ2-7*01	CVVNNPVDSSYKLIF	TRAV12-1*01	TRAJ12*01
COV19_CH11286520+COV19_CH11408290_CTAGCCTCAATGGTCT-1	Challenge	666427	24	277	T CD8 Activated CTL Cycling	CASSLELAGSADTQYF	TRBV5-6*01	TRBJ2-3*01	CILRDPQGVKTSYDKVIF	TRAV26-2*01	TRAJ50*01
COV19_CH11286520+COV19_CH11408290_CTCAGAATCGCCTGAG-1	Challenge	666427	25	278	T Reg Activated	CASSQGASGGLSYEQYF	TRBV4-2*01	TRBJ2-7*01	CAASIESNYQLIW	TRAV13-1*01	TRAJ33*01
COV19_CH11286520+COV19_CH11408290_CTTAGGATCAGTCCCT-1	Challenge	666427	26	279	T Reg Activated	CASQSQDYEQYF	TRBV5-1*01	TRBJ2-7*01	CAVVSYASGGSYIPTF	TRAV8-6*01	TRAJ6*01
COV19_CH11286520+COV19_CH11408290_GACCTGGCACATTTCT-1	Challenge	666427	27	280	T CD8 Activated CTL Cycling	CSARGVKGAYEQYF	TRBV20-1*01	TRBJ2-7*01	CVVISDSGGYNKLIF	TRAV12-1*01	TRAJ4*01
COV19_CH11286520+COV19_CH11408290_GACTAACTCCAGTATG-1	Challenge	666427	28	281	T CD8 Activated CTL Cycling	CASSPEQGSAYEQYF	TRBV14*01	TRBJ2-7*01	CVVRAPGSQGNLIF	TRAV12-1*01	TRAJ42*01
COV19_CH11286520+COV19_CH11408290_GAGTCCGGTTTGACTG-1	Challenge	666427	29	282	T CD4 Activated Helper 1 Cycling	CASSPGTGRYEQYF	TRBV11-2*01	TRBJ2-7*01	CALYGGATNKLIF	TRAV16*01	TRAJ32*01
COV19_CH11286520+COV19_CH11408290_GCCAAATAGACTCGGA-1	Challenge	666427	30	283	T CD4 Activated CTL	CASSFDLAEPYEQYF	TRBV28*01	TRBJ2-7*01	CIVRPGGTSYGKLTF	TRAV26-1*01	TRAJ52*01
COV19_CH11286520+COV19_CH11408290_GCGGGTTCACGAGGTA-1	Challenge	666427	31	284	T Reg Activated Cycling	CASSFIGQGISYTF	TRBV7-2*01	TRBJ1-2*01	CAYRSAFQGGSEKLVF	TRAV38-2/DV8*01	TRAJ57*01
COV19_CH11286520+COV19_CH11408290_GCTCCTACAAGGGTCA-1	Challenge	666427	32	285	T CD4 Activated Helper 1 Cycling	CATSRDKLDTGELFF	TRBV15*01	TRBJ2-2*01	CAASSGAGSYQLTF	TRAV13-1*01	TRAJ28*01
COV19_CH11286520+COV19_CH11408290_GGGAGATCAGGCTGAA-1	Challenge	666427	33	286	T CD4 Activated Helper 1 Cycling	CASSIPLTGMMNTEAFF	TRBV19*01	TRBJ1-1*01	CALWTGGGNKLTF	TRAV8-3*01	TRAJ10*01
COV19_CH11286520+COV19_CH11408290_GGTGCGTCAGGACCCT-1	Challenge	666427	34	287	T CD4 Activated Helper 1 Cycling	CASSPSGSFNNEQFF	TRBV5-1*01	TRBJ2-1*01	CAVSDSGGFKTIF	TRAV8-6*01	TRAJ9*01
COV19_CH11286520+COV19_CH11408290_GTATTCTGTTAAGAAC-1	Challenge	666427	35	288	T CD8 Activated CTL Cycling	CASSLTSNGGEKLFF	TRBV11-2*01	TRBJ1-4*01	CAVRDQTGANNLFF	TRAV8-6*01	TRAJ36*01
COV19_CH11286520+COV19_CH11408290_GTCAAGTTCCTCAATT-1	Challenge	666427	36	289	T Reg Activated	CASSSRGSGANVLTF	TRBV6-5*01	TRBJ2-6*01	CVVSEGNAGNMLTF	TRAV10*01	TRAJ39*01
COV19_CH11286520+COV19_CH11408290_GTCTCGTAGTGTCTCA-1	Challenge	666427	37	290	T Reg Activated Cycling	CSARHGGEGMGNYGYTF	TRBV20-1*01	TRBJ1-2*01	CAARAFITKIIF	TRAV13-1*01	TRAJ3*01
COV19_CH11286520+COV19_CH11408290_GTGCATACAGCAGTTT-1	Challenge	666427	38	291	T CD4 Activated Helper 1	CASSLTGTGNQPQHF	TRBV12-3*01	TRBJ1-5*01	CATDARSGAGSYQLTF	TRAV17*01	TRAJ28*01
COV19_CH11286520+COV19_CH11408290_GTGTGCGTCCTAGGGC-1	Challenge	666427	39	292	T CD8 Activated CTL Cycling	CASSLGQGYEQYF	TRBV11-2*01	TRBJ2-7*01	CVVNILRYSGAGSYQLTF	TRAV12-1*01	TRAJ28*01
COV19_CH11286520+COV19_CH11408290_TAAGAGAAGGCAGTCA-1	Challenge	666427	40	293	T CD4 Activated CTL	CASSLSRGLSTDTQYF	TRBV28*01	TRBJ2-3*01	CAVRHNARLMF	TRAV21*01	TRAJ31*01
COV19_CH11286520+COV19_CH11408290_TATCAGGTCGTCGTTC-1	Challenge	666427	41	294	T Reg Activated	CASSFGRVDNQPQHF	TRBV27*01	TRBJ1-5*01	CAMKRTGGYNKLIF	TRAV12-3*01	TRAJ4*01
COV19_CH11286520+COV19_CH11408290_TGGCCAGCATGGAATA-1	Challenge	666427	42	295	T CD4 Activated Helper 1 Cycling	CASRSGQAGYTF	TRBV28*01	TRBJ1-2*01	CAASIGPYNTDKLIF	TRAV13-1*01	TRAJ34*01
COV19_CH11286520+COV19_CH11408290_TGGGAAGCACATGACT-1	Challenge	666427	43	296	T CD8 Activated CTL	CSVEEVGSTTYEQYF	TRBV29-1*01	TRBJ2-7*01	CAANSNYQLIW	TRAV13-1*01	TRAJ33*01
COV19_CH11286520+COV19_CH11408290_TGGTTCCCAAGGCTCC-1	Challenge	666427	44	297	T CD8 Activated CTL Cycling	CASSEWGTGGNYGYTF	TRBV25-1*01	TRBJ1-2*01	CAETPYNQGGKLIF	TRAV5*01	TRAJ23*01
COV19_CH11286520+COV19_CH11408290_TTGACTTGTAGTACCT-1	Challenge	666427	45	298	T CD8 Activated CTL Cycling	CSARDPGLASVEQFF	TRBV20-1*01	TRBJ2-1*01	CVVNVFSDGQKLLF	TRAV12-1*01	TRAJ16*01
COV19_CH11286520+COV19_CH11408290_TTGACTTTCTGTACGA-1	Challenge	666427	46	299	T CD8 Activated CTL	CASSEEGSLDGANVLTF	TRBV6-1*01	TRBJ2-6*01	CILRDVQGVKTSYDKVIF	TRAV26-2*01	TRAJ50*01
COV19_CH11286520+COV19_CH11408290_TTGGAACAGCCAACAG-1	Challenge	666427	47	300	T CD4 Activated Helper 1 Cycling	CASSLWTSGSHEQYF	TRBV5-1*01	TRBJ2-7*01	CAFMRAGTASKLTF	TRAV38-1*01	TRAJ44*01
COV19_CH11286520+COV19_CH11408290_TTTACTGAGCCACGTC-1	Challenge	666427	48	301	T CD8 Activated CTL Cycling	CASTQGVGEAIYEQYF	TRBV6-2*01	TRBJ2-7*01	CLVGEIIDAGNMLTF	TRAV4*01	TRAJ39*01
COV19_CH11286514+COV19_CH11408324_AACTGGTCAAGGACTG-1	Challenge	635779	49	302	T CD8 Activated CTL Cycling	CASSQDIEQFF	TRBV7-9*01	TRBJ2-1*01	CAVNKNDRLMF	TRAV12-2*01	TRAJ31*01
COV19_CH11286514+COV19_CH11408324_AAGGCAGAGTCTCAAC-1	Challenge	635779	50	303	T CD8 Activated CTL	CASSHQTGANEQFF	TRBV27*01	TRBJ2-1*01	CAYMDFGNEKLTF	TRAV38-2/DV8*01	TRAJ48*01
COV19_CH11286514+COV19_CH11408324_ACGATGTCAGATCTGT-1	Challenge	635779	51	304	T CD8 Activated CTL Cycling	CASSSGGLGPDTQYF	TRBV7-2*01	TRBJ2-3*01	CAMSPLDNYGQNFVF	TRAV14/DV4*01	TRAJ26*01
COV19_CH11286514+COV19_CH11408324_ACGGGTCGTCTAGTCA-1	Challenge	635779	52	305	T CD8 Activated CTL	CASSLRDPTDTQYF	TRBV27*01	TRBJ2-3*01	CAGLPMEYGNKLVF	TRAV25*01	TRAJ47*01
COV19_CH11286514+COV19_CH11408324_ACTTACTTCGTGGACC-1	Challenge	635779	53	306	T CD8 Activated CTL	CASIGSNNEQFF	TRBV28*01	TRBJ2-1*01	CVAHTGGFKTIF	TRAV12-1*01	TRAJ9*01
COV19_CH11286514+COV19_CH11408324_AGCTTGACACCTGGTG-1	Challenge	635779	54	307	T CD8 Activated CTL	CASSISLGSGEFTDTQYF	TRBV19*01	TRBJ2-3*01	CARRSKESSASKIIF	TRAV5*01	TRAJ3*01
COV19_CH11286514+COV19_CH11408324_ATAACGCGTCATGCCG-1	Challenge	651806	55	308	T Reg Activated Cycling	CASSPDIRSTQHF	TRBV12-3*01	TRBJ1-5*01	CARGTGNQFYF	TRAV41*01	TRAJ49*01
COV19_CH11286514+COV19_CH11408324_ATCATCTTCCACGCAG-1	Challenge	635779	56	309	T CD8 Activated CTL	CASQELNTGELFF	TRBV19*01	TRBJ2-2*01	CVVNSHAGNMLTF	TRAV12-1*01	TRAJ39*01
COV19_CH11286514+COV19_CH11408324_CACACTCTCTTTAGTC-1	Challenge	635779	57	310	T CD8 Activated CTL	CASSPDRVGPDTQYF	TRBV11-1*01	TRBJ2-3*01	CVVNMSQAGTALIF	TRAV12-1*01	TRAJ15*01
COV19_CH11286514+COV19_CH11408324_CATGGCGCAGTGGAGT-1	Challenge	635779	58	311	T CD8 Activated CTL Cycling	CASSQSTGDHGYTF	TRBV16*01	TRBJ1-2*01	CADFARLMF	TRAV25*01	TRAJ31*01
COV19_CH11286514+COV19_CH11408324_CCACTACAGCGAGAAA-1	Challenge	651806	59	312	T Reg Activated Cycling	CASSLGTRGGTGYTF	TRBV7-2*01	TRBJ1-2*01	CALSDHGQAGTALIF	TRAV9-2*01	TRAJ15*01
COV19_CH11286514+COV19_CH11408324_CCACTACTCCACGACG-1	Challenge	651806	60	313	T Reg Activated Cycling	CASSRPYSGNTIYF	TRBV12-4*01	TRBJ1-3*01	CAVSDLEAAGNKLTF	TRAV8-4*01	TRAJ17*01
COV19_CH11286514+COV19_CH11408324_CCTCTGAGTACCAGTT-1	Challenge	635779	61	314	T CD8 Activated CTL Cycling	CASSYSGDGDDTEAFF	TRBV6-5*01	TRBJ1-1*01	CAGHSSYKLIF	TRAV12-2*01	TRAJ12*01
COV19_CH11286514+COV19_CH11408324_CGAATGTTCATACGGT-1	Challenge	635779	62	315	T CD8 Activated CTL Cycling	CASSISGQDNSYEQYF	TRBV19*01	TRBJ2-7*01	CAGGGGATNKLIF	TRAV1-1*01	TRAJ32*01
COV19_CH11286514+COV19_CH11408324_CGTCCATAGCGTAGTG-1	Challenge	635779	63	316	T CD8 Activated CTL	CASSFDRNTEAFF	TRBV7-9*01	TRBJ1-1*01	CAGEGDEKLTF	TRAV27*01	TRAJ48*01
COV19_CH11286514+COV19_CH11408324_CGTCTACGTTGCGCAC-1	Challenge	635779	64	317	T CD8 Activated CTL Cycling	CASSQDRDRGHYEQYF	TRBV4-3*01	TRBJ2-7*01	CALSGGGSQGNLIF	TRAV19*01	TRAJ42*01
COV19_CH11286514+COV19_CH11408324_CGTTAGAAGGCCCTCA-1	Challenge	635779	65	318	T CD8 Activated CTL Cycling	CASSLGGDSLDTQYF	TRBV7-2*01	TRBJ2-3*01	CATELRSNDYKLSF	TRAV17*01	TRAJ20*01
COV19_CH11286514+COV19_CH11408324_CTCCTAGCATCCGGGT-1	Challenge	635779	66	319	T CD8 Activated CTL Cycling	CASSKGMAGEPGEQYF	TRBV5-4*01	TRBJ2-7*01	CAVSDLAVTGNQFYF	TRAV8-6*01	TRAJ49*01
COV19_CH11286514+COV19_CH11408324_CTGAAGTTCCACTCCA-1	Challenge	635779	67	320	T CD8 Activated CTL	CASRSAKPDVDSPLHF	TRBV19*01	TRBJ1-6*01	CALSEEDNYGQNFVF	TRAV19*01	TRAJ26*01
COV19_CH11286514+COV19_CH11408324_CTGCCTACATGGTAGG-1	Challenge	635779	68	321	T CD8 Activated CTL Cycling	CASTLMGAGDTQYF	TRBV27*01	TRBJ2-3*01	CAVETSGSRLTF	TRAV27*01	TRAJ58*01
COV19_CH11286514+COV19_CH11408324_GCATGATAGTACGTTC-1	Challenge	635779	69	228	T CD8 Activated CTL	CSVEDKGNYGYTF	TRBV29-1*01	TRBJ1-2*01	CAAFSGNTGKLIF	TRAV21*01	TRAJ37*01
COV19_CH11286514+COV19_CH11408324_GTCTCGTCACCCATTC-1	Challenge	635779	70	322	T CD4 Activated Helper 1 Cycling	CASSETDSNQPQHF	TRBV9*01	TRBJ1-5*01	CAVENYGGATNKLIF	TRAV2*01	TRAJ32*01
COV19_CH11286514+COV19_CH11408324_GTCTTCGAGAAACCAT-1	Challenge	635779	71	323	T CD8 Activated CTL Cycling	CASSPGGHFGSDEQFF	TRBV6-6*01	TRBJ2-1*01	CALAPPNDYKLSF	TRAV6*01	TRAJ20*01
COV19_CH11286514+COV19_CH11408324_GTGCTTCGTCTAACGT-1	Challenge	651806	72	324	T CD4 Activated Helper 1 Cycling	CASSAGLGLLETQYF	TRBV9*01	TRBJ2-5*01	CAARNARGSTLGRLYF	TRAV29/DV5*01	TRAJ18*01
COV19_CH11286514+COV19_CH11408324_TCCCGATCAAACCCAT-1	Challenge	635779	73	325	T CD8 Activated CTL	CASSFELDRASEQYF	TRBV12-3*01	TRBJ2-7*01	CALSDPLATGGSYIPTF	TRAV9-2*01	TRAJ6*01
COV19_CH11286515+COV19_CH11408325_AAACCTGCAGAGCCAA-1	Challenge	651806	74	326	T CD4 Activated CTL	CASSLVASGGPRGEQFF	TRBV7-2*01	TRBJ2-1*01	CAYRSAQGGSEKLVF	TRAV38-2/DV8*01	TRAJ57*01
COV19_CH11286515+COV19_CH11408325_AACTCCCAGTGGACGT-1	Challenge	651806	75	327	T Reg Activated	CASSFFSSTDTQYF	TRBV5-1*01	TRBJ2-3*01	CAVDESDRGSTLGRLYF	TRAV39*01	TRAJ18*01
COV19_CH11286515+COV19_CH11408325_AACTTTCGTGACGCCT-1	Challenge	651806	76	328	T CD4 Activated Helper 1 Cycling	CASSQGGTSRYEQYF	TRBV6-5*01	TRBJ2-7*01	CAMRRGGSNYKLTF	TRAV12-3*01	TRAJ53*01
COV19_CH11286515+COV19_CH11408325_AACTTTCTCCCATTTA-1	Challenge	651806	77	329	T CD8 Activated CTL Cycling	CASSLGVSYEQYF	TRBV4-1*01	TRBJ2-7*01	CAAEGGYNKLIF	TRAV13-1*01	TRAJ4*01
COV19_CH11286515+COV19_CH11408325_ACACTGATCGATAGAA-1	Challenge	651806	78	330	T Reg Activated Cycling	CATSQGNTEAFF	TRBV24-1*01	TRBJ1-1*01	CAASPWKLSF	TRAV13-1*01	TRAJ20*01
COV19_CH11286515+COV19_CH11408325_ACCCACTCATCTACGA-1	Challenge	651806	79	331	T CD4 Activated CTL Cycling	CASSFSGGVYEQYF	TRBV12-3*01	TRBJ2-7*01	CVVSGGVRDDALNF	TRAV10*01	TRAJ41*01
COV19_CH11286515+COV19_CH11408325_ACCCACTTCACTATTC-1	Challenge	651806	80	332	T CD4 Activated Helper 1 Cycling	CASSIVRGTANTGELFF	TRBV19*01	TRBJ2-2*01	CAVANAGGTSYGKLTF	TRAV12-2*01	TRAJ52*01
COV19_CH11286515+COV19_CH11408325_ACCGTAAAGCTTCGCG-1	Challenge	666427	81	333	T Reg Activated Cycling	CASSSDRGPQETQYF	TRBV6-5*01	TRBJ2-5*01	CAVAFGGGGNKLTF	TRAV8-3*01	TRAJ10*01
COV19_CH11286515+COV19_CH11408325_ACGATACGTCAAGCGA-1	Challenge	651806	82	334	T CD4 Activated Helper 1	CASSLVVGGGTYEQYF	TRBV7-2*01	TRBJ2-7*01	CAFMKGGGADGLTF	TRAV38-1*01	TRAJ45*01
COV19_CH11286515+COV19_CH11408325_ACGCAGCGTTTGCATG-1	Challenge	651806	83	335	T CD8 Activated CTL	CASSYSIEGRPNTGELFF	TRBV6-2*01	TRBJ2-2*01	CAPGPLGYQKVTF	TRAV16*01	TRAJ13*01
COV19_CH11286515+COV19_CH11408325_ACTGAGTTCATCTGCC-1	Challenge	651806	84	336	T CD4 Activated Helper 1 Cycling	CASTTRGSQGSYEQYF	TRBV7-2*01	TRBJ2-7*01	CALSGSNTGKLIF	TRAV16*01	TRAJ37*01
COV19_CH11286515+COV19_CH11408325_ACTTTCAGTGCAGACA-1	Challenge	651806	85	337	T CD4 Activated Helper 1 Cycling	CASRAGVLSTEYEQYF	TRBV19*01	TRBJ2-7*01	CAVRESLSGGGADGLTF	TRAV3*01	TRAJ45*01
COV19_CH11286515+COV19_CH11408325_AGCCTAACAAATTGCC-1	Challenge	651806	86	338	T Reg Activated Cycling	CASSLGGGVHQPQHF	TRBV12-3*01	TRBJ1-5*01	CAFMKQGGNQFYF	TRAV38-1*01	TRAJ49*01
COV19_CH11286515+COV19_CH11408325_AGCTCCTCACGAAATA-1	Challenge	676586	87	339	T CD8 Activated CTL Cycling	CASSQVPGQETQYF	TRBV3-1*01	TRBJ2-5*01	CAMIKGGKLVF	TRAV12-3*01	TRAJ47*01
COV19_CH11286515+COV19_CH11408325_AGCTCTCCAGGAATCG-1	Challenge	651806	88	340	T Reg Activated	CASSLGGGKNYEQYF	TRBV7-2*01	TRBJ2-7*01	CAARGDSWGKLQF	TRAV29/DV5*01	TRAJ24*01
COV19_CH11286515+COV19_CH11408325_AGGGAGTAGATGTCGG-1	Challenge	651806	89	341	T Reg Activated Cycling	CASSVLGGSTDTQYF	TRBV9*01	TRBJ2-3*01	CAVEDTGTASKLTF	TRAV2*01	TRAJ44*01
COV19_CH11286515+COV19_CH11408325_AGGGAGTTCATGTCTT-1	Challenge	651806	90	342	T CD8 Activated CTL Cycling	CASSPFATGNEQFF	TRBV6-2*01	TRBJ2-1*01	CAVLLYNQGGKLIF	TRAV12-2*01	TRAJ23*01
COV19_CH11286515+COV19_CH11408325_AGTAGTCTCATACGGT-1	Challenge	651806	91	343	T CD8 Activated CTL Cycling	CASSQDGQYYGYTF	TRBV4-1*01	TRBJ1-2*01	CAVWNAGNMLTF	TRAV8-1*01	TRAJ39*01
COV19_CH11286515+COV19_CH11408325_AGTGAGGTCTACTTAC-1	Challenge	651806	92	344	T CD8 Activated CTL Cycling	CASVGYPRGPGSPLHF	TRBV11-2*01	TRBJ1-6*01	CATDDRGGGNKLTF	TRAV17*01	TRAJ10*01
COV19_CH11286515+COV19_CH11408325_AGTTGGTGTCTGGAGA-1	Challenge	651806	93	345	T CD8 Activated CTL Cycling	CASTGTGNTDTQYF	TRBV6-1*01	TRBJ2-3*01	CAASGDGQNFVF	TRAV13-1*01	TRAJ26*01
COV19_CH11286515+COV19_CH11408325_ATCGAGTTCCATGCTC-1	Challenge	651806	94	346	T CD4 Activated Helper 1 Cycling	CASSLATAYGYTF	TRBV7-2*01	TRBJ1-2*01	CAVPLQGAQKLVF	TRAV27*01	TRAJ54*01
COV19_CH11286515+COV19_CH11408325_CAACTAGAGTCGCCGT-1	Challenge	651806	95	347	T CD4 Activated CTL	CASNPSPEQETQYF	TRBV19*01	TRBJ2-5*01	CAVFNTGNQFYF	TRAV22*01	TRAJ49*01
COV19_CH11286515+COV19_CH11408325_CACACCTTCTCGTTTA-1	Challenge	651806	96	348	T CD8 Activated CTL	CATQFSSGGNLSTDTQYF	TRBV12-3*01	TRBJ2-3*01	CAFMKHGVRYYGGSQGNLIF	TRAV38-1*01	TRAJ42*01
COV19_CH11286515+COV19_CH11408325_CACAGTAGTCTCAACA-1	Challenge	651806	97	349	T CD4 Activated Helper 1 Cycling	CASSLVSSGPNTGELFF	TRBV7-8*01	TRBJ2-2*01	CAVSAADSGAGSYQLTF	TRAV8-4*01	TRAJ28*01
COV19_CH11286515+COV19_CH11408325_CACATAGGTCCAAGTT-1	Challenge	676586	98	350	T CD8 Activated CTL	CASSEGAPEAFF	TRBV7-9*01	TRBJ1-1*01	CAARDNTGKLIF	TRAV29/DV5*01	TRAJ37*01
COV19_CH11286515+COV19_CH11408325_CACCAGGCACAAGACG-1	Challenge	651806	99	351	T CD4 Activated CTL Cycling	CASSSRISGGGSPLHF	TRBV5-1*01	TRBJ1-6*01	CIASSNTGKLIF	TRAV26-1*01	TRAJ37*01
COV19_CH11286515+COV19_CH11408325_CAGAGAGCATGCCTTC-1	Challenge	651806	100	352	T CD8 Activated CTL	CASSSEPSLAYEQYF	TRBV7-6*01	TRBJ2-7*01	CAVGAWAETSGSRLTF	TRAV8-3*01	TRAJ58*01
COV19_CH11286515+COV19_CH11408325_CAGCTAACACGACTCG-1	Challenge	651806	101	353	T Reg Activated Cycling	CASSTGTGNTEAFF	TRBV19*01	TRBJ1-1*01	CAVRDRQGSGYALNF	TRAV3*01	TRAJ41*01
COV19_CH11286515+COV19_CH11408325_CAGCTAAGTGATGCCC-1	Challenge	651806	102	354	T Reg Activated	CASRGQTDTQYF	TRBV7-9*01	TRBJ2-3*01	CALSFTNQAGTALIF	TRAV9-2*01	TRAJ15*01
COV19_CH11286515+COV19_CH11408325_CAGTCCTAGTCCAGGA-1	Challenge	651806	103	355	T CD8 Activated CTL Cycling	CASSLEASNRGWDEQYF	TRBV5-1*01	TRBJ2-7*01	CAMSATNAGKSTF	TRAV12-3*01	TRAJ27*01
COV19_CH11286515+COV19_CH11408325_CATGCCTCAAGTCTAC-1	Challenge	651806	104	356	T CD8 Activated CTL Cycling	CSALTGTEIHQPQHF	TRBV20-1*01	TRBJ1-5*01	CGSSGGGNKLTF	TRAV12-2*01	TRAJ10*01
COV19_CH11286515+COV19_CH11408325_CATGCCTTCGAACGGA-1	Challenge	651806	105	357	T CD4 Activated Helper 1 Cycling	CASSIGQGARETQYF	TRBV19*01	TRBJ2-5*01	CAVSGRGSGTYKYIF	TRAV8-6*01	TRAJ40*01
COV19_CH11286515+COV19_CH11408325_CATTATCCATCGTCGG-1	Challenge	651806	106	358	T CD4 Activated Helper 1 Cycling	CASSLAGQNYGYTF	TRBV7-2*01	TRBJ1-2*01	CALSGHSGYALNF	TRAV16*01	TRAJ41*01
COV19_CH11286515+COV19_CH11408325_CCCAGTTAGGCATGGT-1	Challenge	651806	107	359	T Reg Activated	CASSLTGSPNYGYTF	TRBV18*01	TRBJ1-2*01	CAGAGSGGSNYKLTF	TRAV27*01	TRAJ53*01
COV19_CH11286515+COV19_CH11408325_CCCATACGTCCTCCAT-1	Challenge	676586	108	360	T CD8 Activated CTL	CASMGASTDTQYF	TRBV6-6*01	TRBJ2-3*01	CALSEDRTDKLIF	TRAV19*01	TRAJ34*01
COV19_CH11286515+COV19_CH11408325_CCGTTCACAAGACGTG-1	Challenge	651806	109	361	T CD8 Activated CTL Cycling	CASSSSYGEYDEQYF	TRBV7-9*01	TRBJ2-7*01	CAPNNNARLMF	TRAV2*01	TRAJ31*01
COV19_CH11286515+COV19_CH11408325_CCTATTAGTGCATCTA-1	Challenge	651806	110	362	T CD8 Activated CTL Cycling	CASSYDRTYDTEAFF	TRBV6-5*01	TRBJ1-1*01	CALSEAGNYGGSQGNLIF	TRAV19*01	TRAJ42*01
COV19_CH11286515+COV19_CH11408325_CGAGAAGCATAAAGGT-1	Challenge	651806	111	363	T CD8 Activated CTL Cycling	CASSQSYGTSLVRETQYF	TRBV14*01	TRBJ2-5*01	CAVSGAGGYQKVTF	TRAV8-4*01	TRAJ13*01
COV19_CH11286515+COV19_CH11408325_CGAGCACGTCCGAATT-1	Challenge	651806	112	364	T CD4 Activated CTL	CAWSVSDRTQYF	TRBV30*01	TRBJ2-5*01	CAGHYAGNNRKLIW	TRAV35*01	TRAJ38*01
COV19_CH11286515+COV19_CH11408325_CGAGCCAGTGGCGAAT-1	Challenge	651806	113	365	T CD8 Activated CTL	CASSPGDRNYGYTF	TRBV5-1*01	TRBJ1-2*01	CVVSDVDSSYKLIF	TRAV8-2*01	TRAJ12*01
COV19_CH11286515+COV19_CH11408325_CGCGGTAAGCTAACTC-1	Challenge	666427	114	366	T Reg Activated Cycling	CASSLHRGQPQHF	TRBV27*01	TRBJ1-5*01	CAVEAVNTGTASKLTF	TRAV36/DV7*01	TRAJ44*01
COV19_CH11286515+COV19_CH11408325_CGGACGTTCTGGCGTG-1	Challenge	676586	115	367	T CD8 Activated CTL	CASSHWRTGMREKLFF	TRBV5-6*01	TRBJ1-4*01	CAVRVRRALTF	TRAV21*01	TRAJ5*01
COV19_CH11286515+COV19_CH11408325_CGGAGCTCAGGTTTCA-1	Challenge	651806	116	368	T Reg Activated	CASSPGGYNEKLFF	TRBV19*01	TRBJ1-4*01	CALIDGTSYGKLTF	TRAV16*01	TRAJ52*01
COV19_CH11286515+COV19_CH11408325_CGTAGCGCAAAGTCAA-1	Challenge	651806	117	369	T CD8 Activated CTL Cycling	CASSLSSGLSNQPQHF	TRBV27*01	TRBJ1-5*01	CILRGDRGSTLGRLYF	TRAV26-2*01	TRAJ18*01
COV19_CH11286515+COV19_CH11408325_CGTCACTGTCACAAGG-1	Challenge	676586	118	1	T CD8 Activated CTL Cycling	CASSLSSGRDEQYF	TRBV27*01	TRBJ2-7*01	CALSGSQGNLIF	TRAV9-2*01	TRAJ42*01
COV19_CH11286515+COV19_CH11408325_CGTGAGCAGTTGAGTA-1	Challenge	651806	119	370	T CD4 Activated CTL	CASSIDFGVGGELFF	TRBV19*01	TRBJ2-2*01	CIVRVVRRTSGTYKYIF	TRAV26-1*01	TRAJ40*01
COV19_CH11286515+COV19_CH11408325_CGTGTCTAGATGTGTA-1	Challenge	676586	120	371	T Reg Activated Cycling	CAISERTEFNTEAFF	TRBV10-3*01	TRBJ1-1*01	CAVSSNFNKFYF	TRAV8-4*01	TRAJ21*01
COV19_CH11286515+COV19_CH11408325_CTACGTCGTATTCGTG-1	Challenge	676586	121	372	T CD8 Activated CTL Cycling	CASGVENTGELFF	TRBV12-5*01	TRBJ2-2*01	CAETDSGAGSYQLTF	TRAV13-2*01	TRAJ28*01
COV19_CH11286515+COV19_CH11408325_CTCAGAACAGTTAACC-1	Challenge	651806	122	373	T CD8 Activated CTL Cycling	CASSWGQGSDYGYTF	TRBV7-3*01	TRBJ1-2*01	CATDAASNTGKLIF	TRAV17*01	TRAJ37*01
COV19_CH11286515+COV19_CH11408325_CTCGAGGTCAAACGGG-1	Challenge	651806	123	374	T Reg Activated Cycling	CAWSVLGRAETQYF	TRBV30*01	TRBJ2-5*01	CAVTYYGNNRLAF	TRAV8-4*01	TRAJ7*01
COV19_CH11286515+COV19_CH11408325_CTGAAACCATCAGTCA-1	Challenge	651806	124	375	T Reg Activated	CASSLRAGGTYEQYF	TRBV7-2*01	TRBJ2-7*01	CIVRVFKAAGNKLTF	TRAV26-1*01	TRAJ17*01
COV19_CH11286515+COV19_CH11408325_CTGCCTAGTGAGGGAG-1	Challenge	651806	125	376	T Reg Activated	CASSLVLSSYNEQFF	TRBV7-8*01	TRBJ2-1*01	CALTPSSNTGKLIF	TRAV9-2*01	TRAJ37*01
COV19_CH11286515+COV19_CH11408325_CTGCTGTGTAAGTGGC-1	Challenge	651806	126	377	T CD4 Activated CTL Cycling	CASSLVWAASINEKLFF	TRBV7-2*01	TRBJ1-4*01	CATDEKGAQKLVF	TRAV17*01	TRAJ54*01
COV19_CH11286515+COV19_CH11408325_GAACCTAAGGTGACCA-1	Challenge	651806	127	378	T CD4 Activated CTL Cycling	CASSLWTSRTYGYTF	TRBV7-2*01	TRBJ1-2*01	CAASVGAQKLVF	TRAV29/DV5*01	TRAJ54*01
COV19_CH11286515+COV19_CH11408325_GAATAAGCACCAACCG-1	Challenge	651806	128	379	T Reg Activated	CASSPPDRILYGYTF	TRBV7-2*01	TRBJ1-2*01	CAMRGDGSSNTGKLIF	TRAV14/DV4*01	TRAJ37*01
COV19_CH11286515+COV19_CH11408325_GACGGCTAGTCCGTAT-1	Challenge	676586	129	380	T CD8 Activated CTL Cycling	CASSWRLAGGSYEQYF	TRBV28*01	TRBJ2-7*01	CAVANDYKLSF	TRAV12-2*01	TRAJ20*01
COV19_CH11286515+COV19_CH11408325_GAGCAGAAGCTCCTTC-1	Challenge	651806	130	381	T CD8 Activated CTL Cycling	CASSVAGQLNYGYTF	TRBV9*01	TRBJ1-2*01	CAMIITSGTYKYIF	TRAV12-3*01	TRAJ40*01
COV19_CH11286515+COV19_CH11408325_GATCGTACAATTCCTT-1	Challenge	651806	131	382	T Reg Activated Cycling	CATSRVPLSAGTQYF	TRBV15*01	TRBJ2-5*01	CAASTNFGNEKLTF	TRAV13-1*01	TRAJ48*01
COV19_CH11286515+COV19_CH11408325_GCACATATCTTCGGTC-1	Challenge	651806	132	383	T CD4 Activated Helper 1 Cycling	CASSEFGTGDLETQYF	TRBV25-1*01	TRBJ2-5*01	CAVLEDTGRRALTF	TRAV3*01	TRAJ5*01
COV19_CH11286515+COV19_CH11408325_GCAGCCATCACGAAGG-1	Challenge	676586	133	384	T CD8 Activated CTL Cycling	CASSPNPTGWGGGELFF	TRBV12-4*01	TRBJ2-2*01	CAVDAGKSTF	TRAV21*01	TRAJ27*01
COV19_CH11286515+COV19_CH11408325_GCATGTAAGTACATGA-1	Challenge	676586	134	385	T CD4 Activated Helper 1 Cycling	CSARVLGRLSGYTF	TRBV20-1*01	TRBJ1-2*01	CAASILGAAGNKLTF	TRAV13-1*01	TRAJ17*01
COV19_CH11286515+COV19_CH11408325_GCGACCAAGCTAGTCT-1	Challenge	676586	135	386	T CD8 Activated CTL Cycling	CSARSLEGMNTEAFF	TRBV20-1*01	TRBJ1-1*01	CAFMNPGGSEKLVF	TRAV38-1*01	TRAJ57*01
COV19_CH11286515+COV19_CH11408325_GCGCCAAGTCCGTCAG-1	Challenge	651806	136	387	T CD8 Activated CTL	CASSQDRDRGGTEAFF	TRBV4-3*01	TRBJ1-1*01	CILRVYNNARLMF	TRAV26-2*01	TRAJ31*01
COV19_CH11286515+COV19_CH11408325_GCGCGATGTAAGCACG-1	Challenge	676586	137	388	T CD4 Activated Helper 1	CASSYSSGGLYEQYF	TRBV6-5*01	TRBJ2-7*01	CAVRASGGSYIPTF	TRAV3*01	TRAJ6*01
COV19_CH11286515+COV19_CH11408325_GGAAAGCAGGAGTTGC-1	Challenge	651806	138	389	T CD4 Activated Helper 1 Cycling	CASRIEGMNTEAFF	TRBV5-1*01	TRBJ1-1*01	CAGARGSGTYKYIF	TRAV27*01	TRAJ40*01
COV19_CH11286515+COV19_CH11408325_GGAACTTCACTTACGA-1	Challenge	676586	139	73	T CD8 Activated CTL	CASSLSGPLETQYF	TRBV27*01	TRBJ2-5*01	CALSGSGNQFYF	TRAV9-2*01	TRAJ49*01
COV19_CH11286515+COV19_CH11408325_GGACAAGGTGTGACGA-1	Challenge	651806	140	390	T CD8 Activated CTL Cycling	CASSPRDFTAQPQHF	TRBV7-8*01	TRBJ1-5*01	CALSEVNFGNEKLTF	TRAV19*01	TRAJ48*01
COV19_CH11286515+COV19_CH11408325_GGCCGATTCCGTAGTA-1	Challenge	651806	141	391	T CD4 Activated Helper 1 Cycling	CATREDLNTGELFF	TRBV15*01	TRBJ2-2*01	CVVPWAAGNKLTF	TRAV12-1*01	TRAJ17*01
COV19_CH11286515+COV19_CH11408325_GGGAGATAGCGAGAAA-1	Challenge	651806	142	392	T Reg Activated	CASSADRVSGNTIYF	TRBV6-1*01	TRBJ1-3*01	CAVEDRGGATNKLIF	TRAV2*01	TRAJ32*01
COV19_CH11286515+COV19_CH11408325_GGTGAAGCAGTCGTGC-1	Challenge	651806	143	393	T Reg Activated Cycling	CASSPLLSWSPSEETQYF	TRBV19*01	TRBJ2-5*01	CAVKIGFGNVLHC	TRAV41*01	TRAJ35*01
COV19_CH11286515+COV19_CH11408325_GGTGAAGTCAGCTGGC-1	Challenge	651806	144	394	T CD4 Activated Helper 1 Cycling	CASSRRPGNIQYF	TRBV6-5*01	TRBJ2-4*01	CGVEAGGTSYGKLTF	TRAV27*01	TRAJ52*01
COV19_CH11286515+COV19_CH11408325_GTAACTGCACGAAACG-1	Challenge	651806	145	395	T CD4 Activated CTL	CASSQEGAGANEQFF	TRBV4-2*01	TRBJ2-1*01	CAVRGGWGGSEKLVF	TRAV8-6*01	TRAJ57*01
COV19_CH11286515+COV19_CH11408325_GTAGGCCCAAGAAAGG-1	Challenge	676586	146	396	T CD8 Activated CTL	CASKGPLREQFF	TRBV19*01	TRBJ2-1*01	CATDRFSDGQKLLF	TRAV17*01	TRAJ16*01
COV19_CH11286515+COV19_CH11408325_GTATTCTCAAGAAGAG-1	Challenge	651806	147	397	T CD4 Activated CTL	CASSISGTDNSPLHF	TRBV19*01	TRBJ1-6*01	CAMSPLPAGGTSYGKLTF	TRAV12-3*01	TRAJ52*01
COV19_CH11286515+COV19_CH11408325_GTCCTCAGTTCCAACA-1	Challenge	651806	148	398	T CD4 Activated CTL Cycling	CASSIRGQAYEQYF	TRBV19*01	TRBJ2-7*01	CVVNSSPGSGGGADGLTF	TRAV12-1*01	TRAJ45*01
COV19_CH11286515+COV19_CH11408325_GTCGGGTGTAAGGGAA-1	Challenge	651806	149	399	T Reg Activated	CASSPPRRTEAAQYF	TRBV18*01	TRBJ2-5*01	CAAAPPGNTPLVF	TRAV41*01	TRAJ29*01
COV19_CH11286515+COV19_CH11408325_GTCTCGTGTGGGTATG-1	Challenge	651806	150	400	T CD4 Activated CTL	CASTTTGAWETQYF	TRBV19*01	TRBJ2-5*01	CAVNEVTGGGNKLTF	TRAV12-2*01	TRAJ10*01
COV19_CH11286515+COV19_CH11408325_TAAGAGATCATGCAAC-1	Challenge	651806	151	401	T Reg Activated	CASRRTSGGGGHEQFF	TRBV5-1*01	TRBJ2-1*01	CAVQKNDYKLSF	TRAV20*01	TRAJ20*01
COV19_CH11286515+COV19_CH11408325_TACTCATAGTGTGGCA-1	Challenge	651806	152	402	T Reg Activated	CSASPQFANYGYTF	TRBV20-1*01	TRBJ1-2*01	CAFMKLLSGNTPLVF	TRAV38-1*01	TRAJ29*01
COV19_CH11286515+COV19_CH11408325_TAGAGCTCAGCTGGCT-1	Challenge	651806	153	403	T Reg Activated	CSAREAQGGNEKLFF	TRBV20-1*01	TRBJ1-4*01	CATDLNQGGKLIF	TRAV17*01	TRAJ23*01
COV19_CH11286515+COV19_CH11408325_TAGGCATCAATAAGCA-1	Challenge	651806	154	404	T Reg Activated	CASSPSQGDTIYF	TRBV7-2*01	TRBJ1-3*01	CAFMKLTSGTYKYIF	TRAV38-1*01	TRAJ40*01
COV19_CH11286515+COV19_CH11408325_TATCAGGCACAGTCGC-1	Challenge	651806	155	405	T CD8 Activated CTL	CASGISGLAKNIQYF	TRBV7-9*01	TRBJ2-4*01	CALSLMDSNYQLIW	TRAV19*01	TRAJ33*01
COV19_CH11286515+COV19_CH11408325_TCAATCTAGCTCAACT-1	Challenge	651806	156	406	T CD8 Activated CTL Cycling	CASSFGQGAYNEQFF	TRBV12-3*01	TRBJ2-1*01	CAADNTGKLIF	TRAV29/DV5*01	TRAJ37*01
COV19_CH11286515+COV19_CH11408325_TCAATCTGTCCAGTAT-1	Challenge	676586	157	407	T CD8 Activated CTL Cycling	CASSLQDKIYGYTF	TRBV6-6*01	TRBJ1-2*01	CAVNAEGGGNKLTF	TRAV12-2*01	TRAJ10*01
COV19_CH11286515+COV19_CH11408325_TCAATCTGTGTGAAAT-1	Challenge	651806	158	408	T CD4 Activated Helper 1 Cycling	CASSGLAGVYTDTQYF	TRBV12-3*01	TRBJ2-3*01	CAGPNYGGSQGNLIF	TRAV35*01	TRAJ42*01
COV19_CH11286515+COV19_CH11408325_TCAGCAAGTCAGGACA-1	Challenge	676586	159	409	T CD4 Activated CTL	CASSFLAIGADTQYF	TRBV5-6*01	TRBJ2-3*01	CAIYSNYQLIW	TRAV12-3*01	TRAJ33*01
COV19_CH11286515+COV19_CH11408325_TCAGCTCCAGCTGTGC-1	Challenge	676586	160	410	T CD4 Activated CTL	CASSLLAGGQLAKNIQYF	TRBV6-2*01	TRBJ2-4*01	CAFMNPYNDYKLSF	TRAV38-1*01	TRAJ20*01
COV19_CH11286515+COV19_CH11408325_TCTATTGCACGAAGCA-1	Challenge	676586	161	411	T CD4 Activated Helper 1	CASRDIGDSGRSPLHF	TRBV19*01	TRBJ1-6*01	CAASAENVEGAQKLVF	TRAV29/DV5*01	TRAJ54*01
COV19_CH11286515+COV19_CH11408325_TCTTTCCGTTTAAGCC-1	Challenge	651806	162	412	T CD8 Activated CTL Cycling	CASSWGQGDTDTQYF	TRBV7-9*01	TRBJ2-3*01	CGTPAIMDSNYQLIW	TRAV30*01	TRAJ33*01
COV19_CH11286515+COV19_CH11408325_TGACGGCTCAGCAACT-1	Challenge	651806	163	413	T CD8 Activated CTL Cycling	CASSWGTEGEQYF	TRBV5-1*01	TRBJ2-7*01	CAALYNFNKFYF	TRAV21*01	TRAJ21*01
COV19_CH11286515+COV19_CH11408325_TGACTAGTCGCCCTTA-1	Challenge	651806	164	414	T CD4 Activated Helper 1	CASSLSGDLGETQYF	TRBV27*01	TRBJ2-5*01	CAVQAGGYGQNFVF	TRAV20*01	TRAJ26*01
COV19_CH11286515+COV19_CH11408325_TGAGGGATCCGCAGTG-1	Challenge	676586	165	415	T CD8 Activated CTL Cycling	CASSELGGQGTQYF	TRBV2*01	TRBJ2-5*01	CATKTSYDKVIF	TRAV12-3*01	TRAJ50*01
COV19_CH11286515+COV19_CH11408325_TGCGGGTGTCAAAGAT-1	Challenge	651806	166	416	T Reg Activated Cycling	CASSTRARGSYEQYF	TRBV19*01	TRBJ2-7*01	CAENNYGQNFVF	TRAV13-2*01	TRAJ26*01
COV19_CH11286515+COV19_CH11408325_TGCTACCAGAGCTGCA-1	Challenge	676586	167	417	T Reg Activated Cycling	CSALAHGQGEGEQYF	TRBV20-1*01	TRBJ2-7*01	CALGNNARLMF	TRAV6*01	TRAJ31*01
COV19_CH11286515+COV19_CH11408325_TGCTACCAGGTGGGTT-1	Challenge	651806	168	418	T CD4 Activated CTL	CASGPGAGGIDNEQFF	TRBV9*01	TRBJ2-1*01	CAAKKDSSYKLIF	TRAV29/DV5*01	TRAJ12*01
COV19_CH11286515+COV19_CH11408325_TGCTACCCATGGTCAT-1	Challenge	651806	169	419	T CD4 Activated Helper 1 Cycling	CASSARGRNTIYF	TRBV7-8*01	TRBJ1-3*01	CAGLNYGGSQGNLIF	TRAV35*01	TRAJ42*01
COV19_CH11286515+COV19_CH11408325_TGCTGCTGTCTTCTCG-1	Challenge	676586	170	420	T CD8 Activated CTL Cycling	CASRSGVEETQYF	TRBV7-9*01	TRBJ2-5*01	CAVPSLSSGSARQLTF	TRAV20*01	TRAJ22*01
COV19_CH11286515+COV19_CH11408325_TGCTGCTTCGTGGACC-1	Challenge	676586	171	421	T CD4 Activated Helper 1 Cycling	CASSPRGAHGYTF	TRBV3-1*01	TRBJ1-2*01	CAGMNYGGSQGNLIF	TRAV35*01	TRAJ42*01
COV19_CH11286515+COV19_CH11408325_TGGACGCTCCAGAGGA-1	Challenge	651806	172	422	T CD8 Activated CTL Cycling	CASSLGYTETDTQYF	TRBV7-9*01	TRBJ2-3*01	CAVSDLSKLTF	TRAV8-4*01	TRAJ56*01
COV19_CH11286515+COV19_CH11408325_TGGGCGTGTAATCACC-1	Challenge	651806	173	423	T CD8 Activated CTL Cycling	CASSFSLLAGDQETQYF	TRBV7-9*01	TRBJ2-5*01	CAVQWANNNNDMRF	TRAV12-2*01	TRAJ43*01
COV19_CH11286515+COV19_CH11408325_TGTATTCTCCGTACAA-1	Challenge	676586	174	424	T CD8 Activated CTL Cycling	CASSRDLYNEQFF	TRBV16*01	TRBJ2-1*01	CATGGNNRLAF	TRAV17*01	TRAJ7*01
COV19_CH11286515+COV19_CH11408325_TGTTCCGCAGACAGGT-1	Challenge	651806	175	425	T Reg Activated Cycling	CASSQGTSYNEQFF	TRBV4-3*01	TRBJ2-1*01	CALEHRSGYALNF	TRAV38-2/DV8*01	TRAJ41*01
COV19_CH11286515+COV19_CH11408325_TGTTCCGGTTCTGAAC-1	Challenge	651806	176	426	T CD4 Activated Helper 1 Cycling	CASSQWTGKGSNEQYF	TRBV7-3*01	TRBJ2-7*01	CAAHWGGSYKLIF	TRAV23/DV6*01	TRAJ12*01
COV19_CH11286515+COV19_CH11408325_TTCCCAGGTTATTCTC-1	Challenge	651806	177	427	T CD8 Activated CTL Cycling	CASSWGQGDQETQYF	TRBV7-2*01	TRBJ2-5*01	CAEPFSGGYNKLIF	TRAV13-2*01	TRAJ4*01
COV19_CH11286515+COV19_CH11408325_TTTGTCATCGTCCGTT-1	Challenge	651806	178	428	T CD8 Activated CTL	CASTAGTGTYEQYF	TRBV6-5*01	TRBJ2-7*01	CAVPANSNSGYALNF	TRAV1-2*01	TRAJ41*01
COV19_CH11286516+COV19_CH11408326_AATCCAGAGATGCCAG-1	Challenge	635779	179	429	T CD4 Activated Helper 1 Cycling	CASSEYGQETQYF	TRBV2*01	TRBJ2-5*01	CAVSPRGGRDDKIIF	TRAV41*01	TRAJ30*01
COV19_CH11286516+COV19_CH11408326_ACACCCTAGGATGCGT-1	Challenge	666427	180	430	T Reg Activated Cycling	CASSSAEKNTGELFF	TRBV6-6*01	TRBJ2-2*01	CAVSDGNKLVF	TRAV8-4*01	TRAJ47*01
COV19_CH11286516+COV19_CH11408326_ACATACGTCGAGAGCA-1	Challenge	635779	181	431	T CD4 Activated CTL Cycling	CASSLENTPETQYF	TRBV11-2*01	TRBJ2-5*01	CILMDDSNYQLIW	TRAV26-2*01	TRAJ33*01
COV19_CH11286516+COV19_CH11408326_ACGCCGACACGAGAGT-1	Challenge	635779	182	432	T CD8 Activated CTL Cycling	CASSYGGGGTALYEQYF	TRBV6-2*01	TRBJ2-7*01	CAENRNNDMRF	TRAV13-2*01	TRAJ43*01
COV19_CH11286516+COV19_CH11408326_AGAGTGGTCCCAACGG-1	Challenge	635779	183	433	T CD8 Activated CTL Cycling	CASSLTGGNQPQHF	TRBV27*01	TRBJ1-5*01	CATSGGDKIIF	TRAV12-2*01	TRAJ30*01
COV19_CH11286516+COV19_CH11408326_AGGGATGAGTCGATAA-1	Challenge	635779	184	434	T CD4 Activated CTL	CSVKQGLAKNIQYF	TRBV29-1*01	TRBJ2-4*01	CAPPGQGGKLIF	TRAV6*01	TRAJ23*01
COV19_CH11286516+COV19_CH11408326_AGGGTGAGTGATGTCT-1	Challenge	635779	185	435	T CD8 Activated CTL Cycling	CASSLTGTGYNEQFF	TRBV3-1*01	TRBJ2-1*01	CAANAGNMLTF	TRAV8-1*01	TRAJ39*01
COV19_CH11286516+COV19_CH11408326_ATCACGACATATACCG-1	Challenge	635779	186	436	T CD4 Activated Helper 1	CASSLGLAGDGETQYF	TRBV3-1*01	TRBJ2-5*01	CIARDAQNSYGNKLVF	TRAV26-1*01	TRAJ47*01
COV19_CH11286516+COV19_CH11408326_ATCTACTCACCAGTTA-1	Challenge	635779	187	437	T CD8 Activated CTL	CASSLIPGAYTEAFF	TRBV12-4*01	TRBJ1-1*01	CVVNSNNNNDMRF	TRAV12-1*01	TRAJ43*01
COV19_CH11286516+COV19_CH11408326_CACATTTCAATGACCT-1	Challenge	635779	188	438	T CD4 Activated CTL	CASSYTGRNNEQFF	TRBV6-5*01	TRBJ2-1*01	CAVRYSGNTPLVF	TRAV2*01	TRAJ29*01
COV19_CH11286516+COV19_CH11408326_CACCACTCACGAAGCA-1	Challenge	635779	189	439	T CD8 Activated CTL Cycling	CASSVGTEQNTEAFF	TRBV9*01	TRBJ1-1*01	CATDEYNDMRF	TRAV17*01	TRAJ43*01
COV19_CH11286516+COV19_CH11408326_CACCAGGTCGTGGGAA-1	Challenge	635779	190	440	T Reg Activated Cycling	CSANPTSGAAHYEQYF	TRBV20-1*01	TRBJ2-7*01	CAVSEENTGGFKTIF	TRAV8-4*01	TRAJ9*01
COV19_CH11286516+COV19_CH11408326_CACTCCAGTTGTTTGG-1	Challenge	635779	191	441	T Reg Activated	CASSPRDYPSKEQYF	TRBV5-1*01	TRBJ2-7*01	CACNTDKLIF	TRAV12-3*01	TRAJ34*01
COV19_CH11286516+COV19_CH11408326_CAGCAGCTCTGTCCGT-1	Challenge	635779	192	442	T CD8 Activated CTL	CASRHGWTRGGDEQFF	TRBV7-9*01	TRBJ2-1*01	CAMKRNAGNMLTF	TRAV12-3*01	TRAJ39*01
COV19_CH11286516+COV19_CH11408326_CATGCCTTCAGTACGT-1	Challenge	635779	193	443	T CD4 Activated CTL Cycling	CAWSVLWAGRTYEQYF	TRBV30*01	TRBJ2-7*01	CAVRSKEYALNF	TRAV2*01	TRAJ41*01
COV19_CH11286516+COV19_CH11408326_CCGTGGAAGATATGGT-1	Challenge	635779	194	444	T CD4 Activated Helper 1 Cycling	CASSLAPGPYEQYF	TRBV5-1*01	TRBJ2-7*01	CVVETGNQFYF	TRAV12-1*01	TRAJ49*01
COV19_CH11286516+COV19_CH11408326_CCTACACAGAGTACCG-1	Challenge	635779	195	445	T Reg Activated Cycling	CASSFREDTQYF	TRBV7-2*01	TRBJ2-3*01	CAVGGAGGSYIPTF	TRAV8-3*01	TRAJ6*01
COV19_CH11286516+COV19_CH11408326_CGGGTCAGTACAGACG-1	Challenge	635779	196	446	T CD8 Activated CTL Cycling	CASSPDMGGVTEAFF	TRBV6-4*01	TRBJ1-1*01	CAAQGGKLIF	TRAV29/DV5*01	TRAJ23*01
COV19_CH11286516+COV19_CH11408326_CGTAGGCCACAACGCC-1	Challenge	635779	197	447	T CD4 Activated Helper 1 Cycling	CASSPPGLAGGAGELFF	TRBV18*01	TRBJ2-2*01	CAVVPNAGGTSYGKLTF	TRAV39*01	TRAJ52*01
COV19_CH11286516+COV19_CH11408326_CTCGGAGTCTGGTATG-1	Challenge	635779	198	448	T CD8 Activated CTL Cycling	CASSPGWGGNQPQHF	TRBV12-4*01	TRBJ1-5*01	CAESQTGANNLFF	TRAV5*01	TRAJ36*01
COV19_CH11286516+COV19_CH11408326_CTCGTACCAAGCGAGT-1	Challenge	635779	199	449	T CD8 Activated CTL Cycling	CASSEEGGLYNSPLHF	TRBV2*01	TRBJ1-6*01	CAVNSITGTASKLTF	TRAV12-2*01	TRAJ44*01
COV19_CH11286516+COV19_CH11408326_CTGATCCGTCTCTTAT-1	Challenge	635779	200	450	T CD8 Activated CTL	CASSEGWGSYEQYF	TRBV2*01	TRBJ2-7*01	CAGSLYSGGGADGLTF	TRAV27*01	TRAJ45*01
COV19_CH11286516+COV19_CH11408326_CTGTGCTTCTGTGCAA-1	Challenge	635779	201	451	T Reg Activated Cycling	CSAFSIGGFPEAFF	TRBV20-1*01	TRBJ1-1*01	CAVVMAGGTSYGKLTF	TRAV39*01	TRAJ52*01
COV19_CH11286516+COV19_CH11408326_CTGTTTAAGTTCCACA-1	Challenge	635779	202	452	T CD8 Activated CTL	CASSRPVDTQYF	TRBV7-6*01	TRBJ2-3*01	CAATYTDKLIF	TRAV29/DV5*01	TRAJ34*01
COV19_CH11286516+COV19_CH11408326_GAATAAGAGTATTGGA-1	Challenge	635779	203	453	T CD4 Activated Helper 1	CASARGTGELFF	TRBV5-6*01	TRBJ2-2*01	CAEFTGGSNYKLTF	TRAV13-2*01	TRAJ53*01
COV19_CH11286516+COV19_CH11408326_GACTAACCATCGGACC-1	Challenge	666427	204	454	T CD4 Activated CTL	CASSQRSLDTSQYGYTF	TRBV3-1*01	TRBJ1-2*01	CAAGGATNKLIF	TRAV23/DV6*01	TRAJ32*01
COV19_CH11286516+COV19_CH11408326_GATGAAACAAGCTGGA-1	Challenge	635779	205	455	T CD8 Activated CTL Cycling	CASSLPDTQYF	TRBV7-2*01	TRBJ2-3*01	CIVRVYGNQFYF	TRAV26-1*01	TRAJ49*01
COV19_CH11286516+COV19_CH11408326_GATTCAGAGCCGGTAA-1	Challenge	635779	206	456	T CD4 Activated Helper 1	CSARGEQPQHF	TRBV20-1*01	TRBJ1-5*01	CAARGGGADGLTF	TRAV13-1*01	TRAJ45*01
COV19_CH11286516+COV19_CH11408326_GCCAAATTCATGCTCC-1	Challenge	635779	207	457	T CD8 Activated CTL Cycling	CASSPRQGGFTEAFF	TRBV28*01	TRBJ1-1*01	CAASAVTNAGKSTF	TRAV29/DV5*01	TRAJ27*01
COV19_CH11286516+COV19_CH11408326_GGCCGATAGGCTACGA-1	Challenge	635779	208	1	T CD8 Activated CTL Cycling	CASSLRSGGDEQFF	TRBV27*01	TRBJ2-1*01	CALGGSQGNLIF	TRAV9-2*01	TRAJ42*01
COV19_CH11286516+COV19_CH11408326_GGCTCGACACAGAGGT-1	Challenge	635779	209	458	T CD4 Activated Helper 1 Cycling	CASSLTGDPLSYNEQFF	TRBV13*01	TRBJ2-1*01	CALNNNQGGKLIF	TRAV16*01	TRAJ23*01
COV19_CH11286516+COV19_CH11408326_GGCTGGTGTCTGCAAT-1	Challenge	635779	210	72	T CD8 Activated CTL Cycling	CASSLIGNQPQHF	TRBV7-8*01	TRBJ1-5*01	CGADSGAGSYQLTF	TRAV34*01	TRAJ28*01
COV19_CH11286516+COV19_CH11408326_GTACTCCGTCATCGGC-1	Challenge	635779	211	459	T CD8 Activated CTL Cycling	CSALGTSGGFWPEETQYF	TRBV20-1*01	TRBJ2-5*01	CAVKVSDGQKLLF	TRAV8-4*01	TRAJ16*01
COV19_CH11286516+COV19_CH11408326_GTCTTCGCATCTACGA-1	Challenge	635779	212	2	T CD8 Activated CTL Cycling	CASSFRTDSYEQYF	TRBV28*01	TRBJ2-7*01	CVVRVDSWGKLQF	TRAV12-1*01	TRAJ24*01
COV19_CH11286516+COV19_CH11408326_GTTACAGAGGCGATAC-1	Challenge	635779	213	460	T CD4 Activated Helper 1 Cycling	CASSDLWGAYEQYF	TRBV25-1*01	TRBJ2-7*01	CALTSGGGGADGLTF	TRAV9-2*01	TRAJ45*01
COV19_CH11286516+COV19_CH11408326_TAAGTGCGTATATGGA-1	Challenge	635779	214	461	T CD8 Activated CTL	CSARDMGGISYEQYF	TRBV20-1*01	TRBJ2-7*01	CALSGLHYNAGNMLTF	TRAV19*01	TRAJ39*01
COV19_CH11286516+COV19_CH11408326_TACGGATCAATCCAAC-1	Challenge	635779	215	462	T CD4 Activated Helper 1 Cycling	CSASLGQGRNTGELFF	TRBV20-1*01	TRBJ2-2*01	CAVRVNKFYF	TRAV1-1*01	TRAJ21*01
COV19_CH11286516+COV19_CH11408326_TACTCGCAGACGCAAC-1	Challenge	635779	216	463	T CD8 Activated CTL Cycling	CSVEVDRGYNEQFF	TRBV29-1*01	TRBJ2-1*01	CAVDGYGQNFVF	TRAV1-1*01	TRAJ26*01
COV19_CH11286516+COV19_CH11408326_TACTTGTGTAGCAAAT-1	Challenge	635779	217	464	T CD8 Activated CTL	CASSIDLGTKSSYNEQFF	TRBV19*01	TRBJ2-1*01	CAESPGSGGYNKLIF	TRAV13-2*01	TRAJ4*01
COV19_CH11286516+COV19_CH11408326_TCAGATGGTTCGTCTC-1	Challenge	635779	218	465	T CD8 Activated CTL Cycling	CSARPRGLALVSQYF	TRBV20-1*01	TRBJ2-3*01	CVVNPLNSGGYQKVTF	TRAV12-1*01	TRAJ13*01
COV19_CH11286516+COV19_CH11408326_TCGGTAAGTGCGATAG-1	Challenge	635779	219	466	T CD8 Activated CTL	CASSSSRVYEQYF	TRBV13*01	TRBJ2-7*01	CAGRSMIYNQGGKLIF	TRAV25*01	TRAJ23*01
COV19_CH11286516+COV19_CH11408326_TCTCATAAGTCCAGGA-1	Challenge	666427	220	467	T Reg Activated Cycling	CASRPPGGALNEQYF	TRBV6-1*01	TRBJ2-7*01	CALAGNNRKLIW	TRAV24*01	TRAJ38*01
COV19_CH11286516+COV19_CH11408326_TCTCTAACAGACGTAG-1	Challenge	635779	221	468	T CD4 Activated Helper 1	CASSHERAGSYEQYF	TRBV4-2*01	TRBJ2-7*01	CAMSLGTNAGKSTF	TRAV12-3*01	TRAJ27*01
COV19_CH11286516+COV19_CH11408326_TGACTTTTCGGAATCT-1	Challenge	635779	222	73	T CD4 Activated Helper 1 Cycling	CASSLSGPMETQYF	TRBV27*01	TRBJ2-5*01	CALSGSGNQFYF	TRAV9-2*01	TRAJ49*01
COV19_CH11286516+COV19_CH11408326_TGGCCAGAGGATGGTC-1	Challenge	635779	223	469	T CD4 Activated Helper 1 Cycling	CASSLKFSWGQGFSPLHF	TRBV5-1*01	TRBJ1-6*01	CAASAQGGTSYGKLTF	TRAV29/DV5*01	TRAJ52*01
COV19_CH11286516+COV19_CH11408326_TGTGGTAAGGAGTTGC-1	Challenge	635779	224	470	T CD8 Activated CTL Cycling	CASSSTRQGAGYTF	TRBV5-4*01	TRBJ1-2*01	CILRDVVKTSYDKVIF	TRAV26-2*01	TRAJ50*01
COV19_CH11286516+COV19_CH11408326_TTAACTCAGCACCGTC-1	Challenge	635779	225	2	T CD8 Activated CTL Cycling	CASSLSSNSYEQYF	TRBV28*01	TRBJ2-7*01	CVVRADSWGKLQF	TRAV12-1*01	TRAJ24*01
COV19_CH11286516+COV19_CH11408326_TTAACTCCAGATGGCA-1	Challenge	635779	226	471	T Reg Activated Cycling	CASSLALFGLDGYTF	TRBV7-2*01	TRBJ1-2*01	CAFSNGQGAQKLVF	TRAV38-1*01	TRAJ54*01
COV19_CH11286516+COV19_CH11408326_TTAGTTCCAGATAATG-1	Challenge	666427	227	472	T Reg Activated	CASSLLNGKEKYF	TRBV27*01	TRBJ2-7*01	CAFMKLRGSNYQLIW	TRAV38-1*01	TRAJ33*01
COV19_CH11286516+COV19_CH11408326_TTCTTAGCACAAGACG-1	Challenge	635779	228	2	T CD8 Activated CTL Cycling	CASSLRTDSYEQYF	TRBV28*01	TRBJ2-7*01	CVVRGDSWGKLQF	TRAV12-1*01	TRAJ24*01
COV19_CH11286516+COV19_CH11408326_TTTATGCAGAACTCGG-1	Challenge	635779	229	473	T Reg Activated Cycling	CASSYSGSNYGYTF	TRBV6-6*01	TRBJ1-2*01	CALSVPNFGNEKLTF	TRAV9-2*01	TRAJ48*01
COV19_CH11286516+COV19_CH11408326_TTTATGCGTACATGTC-1	Challenge	635779	230	474	T CD8 Activated CTL Cycling	CASSPLIGAGEQYF	TRBV3-1*01	TRBJ2-7*01	CALSEARDDKIIF	TRAV19*01	TRAJ30*01
COV19_CH11286517+COV19_CH11408327_CCTACCAAGGTGGGTT-1	Challenge	651806	231	475	T CD4 Activated CTL	CASSISVGGETQYF	TRBV19*01	TRBJ2-5*01	CALSPNTGNQFYF	TRAV9-2*01	TRAJ49*01
COV19_CH11286517+COV19_CH11408327_GACCAATCAGTTCCCT-1	Challenge	651806	232	476	T Reg Activated Cycling	CASSPRQGNTEAFF	TRBV19*01	TRBJ1-1*01	CAAHPGGYNKLIF	TRAV23/DV6*01	TRAJ4*01
COV19_CH11286517+COV19_CH11408327_GTGCATACAGCCTATA-1	Challenge	666427	233	477	T CD4 Activated Helper 1 Cycling	CASRGTVTYEQYF	TRBV6-5*01	TRBJ2-7*01	CAVKIGFGNVLHC	TRAV8-1*01	TRAJ35*01
COV19_CH11286528+COV19_CH11408298_ATTGGACAGTCCAGGA-1	Challenge	666427	234	478	T CD4 Activated Helper 1 Cycling	CASSVEPGGGRETQYF	TRBV9*01	TRBJ2-5*01	CAAKRGNTPLVF	TRAV13-1*01	TRAJ29*01
COV19_CH11286528+COV19_CH11408298_TAAGCGTAGATAGCAT-1	Challenge	666427	235	479	T CD8 Activated CTL	CSVFDFGSRGGTEAFF	TRBV29-1*01	TRBJ1-1*01	CAYRSARPGTYKYIF	TRAV38-2/DV8*01	TRAJ40*01
COV19_CH11286528+COV19_CH11408298_TCTATTGCAAGTCTGT-1	Challenge	666427	236	480	T CD4 Activated Helper 1 Cycling	CASSHRSEAFF	TRBV3-1*01	TRBJ1-1*01	CAMQQDSNYQLIW	TRAV12-3*01	TRAJ33*01
COV19_CH11286518+COV19_CH11408328_AAATGCCTCGGAAATA-1	Challenge	635779	237	481	T CD8 Activated CTL	CASSLAVNTEAFF	TRBV27*01	TRBJ1-1*01	CAVNRLGMDSNYQLIW	TRAV8-1*01	TRAJ33*01
COV19_CH11286518+COV19_CH11408328_ACATGGTCATACGCTA-1	Challenge	635779	238	482	T CD4 Activated Helper 1 Cycling	CASRGTGVVQETQYF	TRBV2*01	TRBJ2-5*01	CAASMDAAGNKLTF	TRAV23/DV6*01	TRAJ17*01
COV19_CH11286518+COV19_CH11408328_ACCAGTATCCCATTAT-1	Challenge	635779	239	483	T CD8 Activated CTL	CASRIQGPTEAFF	TRBV28*01	TRBJ1-1*01	CAENMGTGFQKLVF	TRAV13-2*01	TRAJ8*01
COV19_CH11286518+COV19_CH11408328_ACGCAGCGTCCGAGTC-1	Challenge	676586	240	484	T CD8 Activated CTL Cycling	CASTRGGENYGYTF	TRBV5-4*01	TRBJ1-2*01	CAVFGRGSTLGRLYF	TRAV21*01	TRAJ18*01
COV19_CH11286518+COV19_CH11408328_ACGGGTCTCTAACCGA-1	Challenge	676586	241	485	T CD4 Activated CTL Cycling	CASSPRVSEIGPQHF	TRBV6-1*01	TRBJ1-5*01	CAGRSSGYSTLTF	TRAV25*01	TRAJ11*01
COV19_CH11286518+COV19_CH11408328_AGAGCGACACATGGGA-1	Challenge	676586	242	486	T CD4 Activated CTL	CAWSVTSGATYEQYF	TRBV30*01	TRBJ2-7*01	CVRTPLGNQGGKLIF	TRAV12-2*01	TRAJ23*01
COV19_CH11286518+COV19_CH11408328_AGCAGCCCACTGTTAG-1	Challenge	635779	243	487	T CD8 Activated CTL	CASSSLAGEGDTQYF	TRBV7-7*01	TRBJ2-3*01	CALSEGYNAGNMLTF	TRAV9-2*01	TRAJ39*01
COV19_CH11286518+COV19_CH11408328_ATAAGAGAGCAGACTG-1	Challenge	635779	244	488	T CD8 Activated CTL Cycling	CSASPAGGANVLTF	TRBV20-1*01	TRBJ2-6*01	CAFLTDSWGKLQF	TRAV38-1*01	TRAJ24*01
COV19_CH11286518+COV19_CH11408328_ATCCACCAGAAGGCCT-1	Challenge	676586	245	489	T CD8 Activated CTL Cycling	CASSLSLRQNFYGYTF	TRBV12-4*01	TRBJ1-2*01	CAESMGRDDKIIF	TRAV5*01	TRAJ30*01
COV19_CH11286518+COV19_CH11408328_ATGTGTGCAAGGTGTG-1	Challenge	635779	246	490	T CD8 Activated CTL Cycling	CASSPGGDWNQPQHF	TRBV3-1*01	TRBJ1-5*01	CVLAGGTSYGKLTF	TRAV19*01	TRAJ52*01
COV19_CH11286518+COV19_CH11408328_ATGTGTGGTAGTAGTA-1	Challenge	635779	247	491	T CD8 Activated CTL Cycling	CATRRGTGAIHYSGNTIYF	TRBV28*01	TRBJ1-3*01	CATVISGGYNKLIF	TRAV17*01	TRAJ4*01
COV19_CH11286518+COV19_CH11408328_ATTCTACTCTCAACTT-1	Challenge	635779	248	492	T CD8 Activated CTL Cycling	CASSQDGGFSNQPQHF	TRBV3-1*01	TRBJ1-5*01	CAAILGSGGYNKLIF	TRAV13-1*01	TRAJ4*01
COV19_CH11286518+COV19_CH11408328_CACACAATCCGTTGCT-1	Challenge	635779	249	493	T CD4 Activated Helper 1 Cycling	CASSAPKEQFF	TRBV6-2*01	TRBJ2-1*01	CAGQTRSGGSNYKLTF	TRAV35*01	TRAJ53*01
COV19_CH11286518+COV19_CH11408328_CAGCTAAGTGCGAAAC-1	Challenge	676586	250	494	T CD4 Activated Helper 1	CASTRGNSPLHF	TRBV6-5*01	TRBJ1-6*01	CVVKSFGNEKLTF	TRAV12-1*01	TRAJ48*01
COV19_CH11286518+COV19_CH11408328_CAGCTGGTCTCAAGTG-1	Challenge	676586	251	495	T Reg Activated Cycling	CASSRGQETYNEQFF	TRBV5-1*01	TRBJ2-1*01	CAYRSAETSGSRLTF	TRAV38-2/DV8*01	TRAJ58*01
COV19_CH11286518+COV19_CH11408328_CCAATCCCAATACGCT-1	Challenge	635779	252	496	T CD8 Activated CTL Cycling	CASSQEGTGNSPLHF	TRBV4-3*01	TRBJ1-6*01	CAASPWDSNYQLIW	TRAV29/DV5*01	TRAJ33*01
COV19_CH11286518+COV19_CH11408328_CCACGGAAGCTAGTTC-1	Challenge	635779	253	9	T CD8 Activated CTL	CASSQDMGYGYTF	TRBV14*01	TRBJ1-2*01	CAPTGANSKLTF	TRAV21*01	TRAJ56*01
COV19_CH11286518+COV19_CH11408328_CCAGCGAGTAAACGCG-1	Challenge	676586	254	497	T CD4 Activated Helper 1 Cycling	CASSLEVLGDQETQYF	TRBV5-1*01	TRBJ2-5*01	CAAISGGSYIPTF	TRAV13-1*01	TRAJ6*01
COV19_CH11286518+COV19_CH11408328_CCTACACGTTGCGTTA-1	Challenge	635779	255	498	T CD8 Activated CTL Cycling	CASRWEGYYEQYF	TRBV28*01	TRBJ2-7*01	CALSGLNDYKLSF	TRAV19*01	TRAJ20*01
COV19_CH11286518+COV19_CH11408328_CGAGAAGGTCATACTG-1	Challenge	635779	256	499	T CD8 Activated CTL	CASSIVYSGGHNEQFF	TRBV19*01	TRBJ2-1*01	CVVRDTDKLIF	TRAV10*01	TRAJ34*01
COV19_CH11286518+COV19_CH11408328_CTACACCGTCTGCAAT-1	Challenge	635779	257	500	T CD8 Activated CTL Cycling	CASSVPGRPGEQYF	TRBV10-1*01	TRBJ2-7*01	CILRDGRNYGQNFVF	TRAV26-2*01	TRAJ26*01
COV19_CH11286518+COV19_CH11408328_CTACGTCTCTCTTGAT-1	Challenge	676586	258	501	T Reg Activated	CSARGVRGVETQYF	TRBV20-1*01	TRBJ2-5*01	CAVATGRRALTF	TRAV2*01	TRAJ5*01
COV19_CH11286518+COV19_CH11408328_CTAGTGATCTCGCTTG-1	Challenge	635779	259	74	T CD8 Activated CTL	CASGSPLHF	TRBV6-5*01	TRBJ1-6*01	CIVRVASGTYKYIF	TRAV26-1*01	TRAJ40*01
COV19_CH11286518+COV19_CH11408328_CTCACACAGAACAATC-1	Challenge	676586	260	166	T CD8 Activated CTL Cycling	CASSESLGYTF	TRBV6-1*01	TRBJ1-2*01	CAGYNYGGSQGNLIF	TRAV35*01	TRAJ42*01
COV19_CH11286518+COV19_CH11408328_CTGAAACAGTGACATA-1	Challenge	635779	261	502	T CD8 Activated CTL Cycling	CATSSVYAQSSYNEQFF	TRBV15*01	TRBJ2-1*01	CALRVYGGSQGNLIF	TRAV16*01	TRAJ42*01
COV19_CH11286518+COV19_CH11408328_CTGATCCGTACGCACC-1	Challenge	676586	262	503	T CD8 Activated CTL	CATSRDSGGAGGTDTQYF	TRBV15*01	TRBJ2-3*01	CAMMVGTASKLTF	TRAV12-3*01	TRAJ44*01
COV19_CH11286518+COV19_CH11408328_GACCAATTCATGTCTT-1	Challenge	635779	263	504	T CD8 Activated CTL	CASSFVGGPLDTQYF	TRBV27*01	TRBJ2-3*01	CAAGYNNAGNMLTF	TRAV23/DV6*01	TRAJ39*01
COV19_CH11286518+COV19_CH11408328_GACGTTAGTACATGTC-1	Challenge	676586	264	2	T CD8 Activated CTL	CASSFRTDSYEQYF	TRBV28*01	TRBJ2-7*01	CVVRRDSWGKFQF	TRAV12-1*01	TRAJ24*01
COV19_CH11286518+COV19_CH11408328_GACTACAAGCCAACAG-1	Challenge	635779	265	505	T CD4 Activated Helper 1	CSARTPNTEAFF	TRBV20-1*01	TRBJ1-1*01	CAGPRNFGNEKLTF	TRAV35*01	TRAJ48*01
COV19_CH11286518+COV19_CH11408328_GAGCAGAGTCGACTAT-1	Challenge	676586	266	506	T CD4 Activated Helper 1 Cycling	CASRLAGSGEQFF	TRBV19*01	TRBJ2-1*01	CAASIGGGATNKLIF	TRAV23/DV6*01	TRAJ32*01
COV19_CH11286518+COV19_CH11408328_GAGGTGACAGTGGAGT-1	Challenge	676586	267	507	T Reg Activated	CASSSRTARSPYNEQFF	TRBV6-5*01	TRBJ2-1*01	CALEGYGNNRLAF	TRAV6*01	TRAJ7*01
COV19_CH11286518+COV19_CH11408328_GCATGTACAATCCAAC-1	Challenge	676586	268	508	T CD4 Activated Helper 1 Cycling	CSARPIQGIGGSTEAFF	TRBV20-1*01	TRBJ1-1*01	CAVKEGGTYKYIF	TRAV12-2*01	TRAJ40*01
COV19_CH11286518+COV19_CH11408328_GCGACCACATGCCTTC-1	Challenge	635779	269	509	T CD8 Activated CTL Cycling	CASSQGSQVALYNEQFF	TRBV4-2*01	TRBJ2-1*01	CLVGGSSNYQLIW	TRAV4*01	TRAJ33*01
COV19_CH11286518+COV19_CH11408328_GCGCGATCAGCTGTAT-1	Challenge	676586	270	510	T CD8 Activated CTL Cycling	CASSSDQEEKYF	TRBV7-6*01	TRBJ2-5*01	CATGGGGATNKLIF	TRAV17*01	TRAJ32*01
COV19_CH11286518+COV19_CH11408328_GGCCGATGTACCAGTT-1	Challenge	635779	271	511	T CD8 Activated CTL	CASSQDALGTSPLHF	TRBV4-2*01	TRBJ1-6*01	CAASNGNNARLMF	TRAV13-1*01	TRAJ31*01
COV19_CH11286518+COV19_CH11408328_GGGAATGGTTCAGACT-1	Challenge	635779	272	512	T CD8 Activated CTL Cycling	CASSLAGDHYEQYF	TRBV9*01	TRBJ2-7*01	CAVGVSMDSGGGADGLTF	TRAV8-3*01	TRAJ45*01
COV19_CH11286518+COV19_CH11408328_GTAACTGGTATTAGCC-1	Challenge	635779	273	513	T CD8 Activated CTL Cycling	CASSEENVYEQYF	TRBV10-2*01	TRBJ2-7*01	CAVNSGGYQKVTF	TRAV1-2*01	TRAJ13*01
COV19_CH11286518+COV19_CH11408328_GTCAAGTAGAGAACAG-1	Challenge	635779	274	514	T CD4 Activated Helper 1 Cycling	CASNPSSSTDTQYF	TRBV12-3*01	TRBJ2-3*01	CAPGGQNFVF	TRAV1-1*01	TRAJ26*01
COV19_CH11286518+COV19_CH11408328_GTGCGGTAGTGGGCTA-1	Challenge	676586	275	515	T CD4 Activated Helper 1	CASSPLRANYGYTF	TRBV18*01	TRBJ1-2*01	CAYSRETSGSRLTF	TRAV38-2/DV8*01	TRAJ58*01
COV19_CH11286518+COV19_CH11408328_GTGTGCGGTCCGTTAA-1	Challenge	676586	276	516	T CD8 Activated CTL Cycling	CASSIMIRSQAFF	TRBV19*01	TRBJ1-1*01	CAASVPRGARLMF	TRAV13-1*01	TRAJ31*01
COV19_CH11286518+COV19_CH11408328_TAAACCGCAGGGTACA-1	Challenge	676586	277	72	T CD8 Activated CTL Cycling	CASSLIGNQPQHF	TRBV7-8*01	TRBJ1-5*01	CGADSGAGSYQLTF	TRAV34*01	TRAJ28*01
COV19_CH11286518+COV19_CH11408328_TACCTTAAGACTAGGC-1	Challenge	635779	278	517	T CD8 Activated CTL Cycling	CASSLGGASLETQYF	TRBV7-3*01	TRBJ2-5*01	CAASLNAGGTSYGKLTF	TRAV13-1*01	TRAJ52*01
COV19_CH11286518+COV19_CH11408328_TAGTTGGGTCTGCCAG-1	Challenge	635779	279	518	T CD8 Activated CTL	CASMGQGASGELFF	TRBV13*01	TRBJ2-2*01	CKVNDYILTGGGNKLTF	TRAV13-1*01	TRAJ10*01
COV19_CH11286518+COV19_CH11408328_TAGTTGGTCCGAAGAG-1	Challenge	635779	280	519	T CD8 Activated CTL	CASSPSGPNQPQHF	TRBV27*01	TRBJ1-5*01	CALCCTGNQFYF	TRAV9-2*01	TRAJ49*01
COV19_CH11286518+COV19_CH11408328_TCGAGGCGTCAACTGT-1	Challenge	676586	281	520	T CD8 Activated CTL	CSALGEATSYEQYF	TRBV20-1*01	TRBJ2-7*01	CAASEGRGSTLGRLYF	TRAV29/DV5*01	TRAJ18*01
COV19_CH11286518+COV19_CH11408328_TCGCGAGTCAATCACG-1	Challenge	635779	282	521	T CD8 Activated CTL	CSAPLTAGGNTGELFF	TRBV20-1*01	TRBJ2-2*01	CAVRDNKDDYKLSF	TRAV1-2*01	TRAJ20*01
COV19_CH11286518+COV19_CH11408328_TCGGTAATCCAATGGT-1	Challenge	676586	283	522	T CD8 Activated CTL Cycling	CASSWTGIGSREQYF	TRBV13*01	TRBJ2-7*01	CAYPGIYGGSQGNLIF	TRAV38-2/DV8*01	TRAJ42*01
COV19_CH11286518+COV19_CH11408328_TGATTTCGTCGCGTGT-1	Challenge	635779	284	523	T CD8 Activated CTL Cycling	CSARVLVRGSNYGYTF	TRBV20-1*01	TRBJ1-2*01	CAESFSDGQKLLF	TRAV5*01	TRAJ16*01
COV19_CH11286518+COV19_CH11408328_TGGCGCATCTGGTGTA-1	Challenge	676586	285	524	T CD4 Activated Helper 1 Cycling	CASSLVQGGGYTF	TRBV5-6*01	TRBJ1-2*01	CAVSDRSNDYKLSF	TRAV8-6*01	TRAJ20*01
COV19_CH11286518+COV19_CH11408328_TGTGGTACATGGGAAC-1	Challenge	676586	286	525	T CD8 Activated CTL	CASSHALQETQYF	TRBV7-9*01	TRBJ2-5*01	CAVTPTGNQFYF	TRAV12-2*01	TRAJ49*01
COV19_CH11286518+COV19_CH11408328_TTAGGACGTGAGGCTA-1	Challenge	635779	287	526	T CD8 Activated CTL	CASSLGWQGGDTQYF	TRBV7-3*01	TRBJ2-3*01	CAPRMNYGGSQGNLIF	TRAV16*01	TRAJ42*01
COV19_CH11286518+COV19_CH11408328_TTCTACAAGATGGGTC-1	Challenge	635779	288	527	T CD8 Activated CTL	CASSFDRNTEAFF	TRBV7-9*01	TRBJ1-1*01	CAGEIVDYKLSF	TRAV27*01	TRAJ20*01
COV19_CH11286519+COV19_CH11408329_AAATGCCTCAGTGTTG-1	Challenge	651806	289	528	T CD4 Activated Helper 1 Cycling	CASSQGTSGNTGELFF	TRBV4-2*01	TRBJ2-2*01	CAVRDHSNYQLIW	TRAV3*01	TRAJ33*01
COV19_CH11286519+COV19_CH11408329_AACCATGCACTTAAGC-1	Challenge	676586	290	529	T CD8 Activated CTL Cycling	CASGSRDRAYEQYF	TRBV5-6*01	TRBJ2-7*01	CAASPDSWGKFQF	TRAV29/DV5*01	TRAJ24*01
COV19_CH11286519+COV19_CH11408329_AACTCCCAGCGATATA-1	Challenge	651806	291	530	T CD8 Activated CTL Cycling	CATRGTSGGSYNSPLHF	TRBV6-5*01	TRBJ1-6*01	CRNYGGSQGNLIF	TRAV27*01	TRAJ42*01
COV19_CH11286519+COV19_CH11408329_AACTCCCTCTTGCCGT-1	Challenge	651806	292	531	T CD4 Activated CTL	CACTRQEMKTQYF	TRBV30*01	TRBJ2-5*01	CAVVSSGGSYIPTF	TRAV8-3*01	TRAJ6*01
COV19_CH11286519+COV19_CH11408329_AACTGGTAGATCTGAA-1	Challenge	676586	293	532	T CD4 Activated CTL	CASSPLVPEKLFF	TRBV19*01	TRBJ1-4*01	CAVDAQGGSEKLVF	TRAV22*01	TRAJ57*01
COV19_CH11286519+COV19_CH11408329_AATCGGTAGGGATGGG-1	Challenge	651806	294	533	T CD4 Activated Helper 1	CAWGLAGGRETQYF	TRBV30*01	TRBJ2-5*01	CAVKSNTGKLIF	TRAV8-6*01	TRAJ37*01
COV19_CH11286519+COV19_CH11408329_ACACTGATCTGATTCT-1	Challenge	676586	295	534	T CD8 Activated CTL	CASSLTVNEQFF	TRBV11-2*01	TRBJ2-1*01	CAMRPQGGKLIF	TRAV14/DV4*01	TRAJ23*01
COV19_CH11286519+COV19_CH11408329_ACATGGTCACTCTGTC-1	Challenge	651806	296	535	T CD4 Activated CTL	CAWSRAVNTEAFF	TRBV30*01	TRBJ1-1*01	CATSGAGSYQLTF	TRAV8-6*01	TRAJ28*01
COV19_CH11286519+COV19_CH11408329_ACCCACTAGCCACCTG-1	Challenge	651806	297	536	T CD8 Activated CTL Cycling	CATHPSGPATLQNSPLHF	TRBV24-1*01	TRBJ1-6*01	CIVIPDYGQNFVF	TRAV26-1*01	TRAJ26*01
COV19_CH11286519+COV19_CH11408329_ACCCACTGTGACAAAT-1	Challenge	676586	298	537	T CD8 Activated CTL Cycling	CASSEGQRNYEQYF	TRBV6-1*01	TRBJ2-7*01	CAASPLGGGSQGNLIF	TRAV23/DV6*01	TRAJ42*01
COV19_CH11286519+COV19_CH11408329_ACGATGTAGATGCCTT-1	Challenge	676586	299	538	T CD4 Activated CTL	CASSFSGTDNSPLHF	TRBV5-1*01	TRBJ1-6*01	CAEMPNTGGFKTIF	TRAV13-2*01	TRAJ9*01
COV19_CH11286519+COV19_CH11408329_ACGGAGAAGACCGGAT-1	Challenge	651806	300	539	T CD8 Activated CTL Cycling	CASRFGTYNTETQYF	TRBV7-2*01	TRBJ2-5*01	CALSEEGSMGSSNTGKLIF	TRAV19*01	TRAJ37*01
COV19_CH11286519+COV19_CH11408329_ACGGGTCCAGGGTTAG-1	Challenge	651806	301	540	T CD4 Activated Helper 1 Cycling	CASSLMGGHEQYF	TRBV12-4*01	TRBJ2-7*01	CVVRGGTSGTYKYIF	TRAV12-1*01	TRAJ40*01
COV19_CH11286519+COV19_CH11408329_ACGTCAATCTACTCAT-1	Challenge	651806	302	541	T CD8 Activated CTL	CASSYPGGAGTGELFF	TRBV6-5*01	TRBJ2-2*01	CAERFYGGSQGNLIF	TRAV29/DV5*01	TRAJ42*01
COV19_CH11286519+COV19_CH11408329_ACTATCTCAGCCAATT-1	Challenge	676586	303	542	T CD4 Activated CTL Cycling	CASSEQLGPTDTQYF	TRBV25-1*01	TRBJ2-3*01	CALRLSGGYNKLIF	TRAV9-2*01	TRAJ4*01
COV19_CH11286519+COV19_CH11408329_ACTGCTCAGAGCCTAG-1	Challenge	676586	304	543	T CD4 Activated CTL	CASSPPVGGTYEQYF	TRBV6-6*01	TRBJ2-7*01	CAVRDGNKLVF	TRAV20*01	TRAJ47*01
COV19_CH11286519+COV19_CH11408329_ACTTGTTTCCTAGGGC-1	Challenge	651806	305	544	T CD8 Activated CTL	CASSLGNGLEVQYF	TRBV11-2*01	TRBJ2-7*01	CAVDSGGSNYKLTF	TRAV12-2*01	TRAJ53*01
COV19_CH11286519+COV19_CH11408329_ACTTTCAAGCTCCTCT-1	Challenge	676586	306	545	T CD8 Activated CTL Cycling	CASSIVQGYEQYF	TRBV19*01	TRBJ2-7*01	CAFMKGDANSKLTF	TRAV38-1*01	TRAJ56*01
COV19_CH11286519+COV19_CH11408329_AGCGTATCATGAAGTA-1	Challenge	651806	307	546	T CD4 Activated Helper 1	CASSIETGGTEAFF	TRBV19*01	TRBJ1-1*01	CAVGLTGGGNKLTF	TRAV12-2*01	TRAJ10*01
COV19_CH11286519+COV19_CH11408329_AGCTCCTTCCGGCACA-1	Challenge	651806	308	547	T Reg Activated	CASSPRTTDTQYF	TRBV11-2*01	TRBJ2-3*01	CAFWAGNMLTF	TRAV25*01	TRAJ39*01
COV19_CH11286519+COV19_CH11408329_AGCTCTCGTTCAGGCC-1	Challenge	651806	309	548	T CD4 Activated CTL	CASSLRGDNQPQHF	TRBV12-4*01	TRBJ1-5*01	CAVSTLGNNARLMF	TRAV1-2*01	TRAJ31*01
COV19_CH11286519+COV19_CH11408329_AGCTCTCGTTTGTGTG-1	Challenge	676586	310	549	T Reg Activated Cycling	CASRTGLAGYNEQFF	TRBV6-1*01	TRBJ2-1*01	CAVEDRGGANNLFF	TRAV2*01	TRAJ36*01
COV19_CH11286519+COV19_CH11408329_AGGGTGAGTCTAGCCG-1	Challenge	651806	311	550	T CD8 Activated CTL	CASSQPGAPNEKLFF	TRBV5-5*01	TRBJ1-4*01	CAYRTGPLRYGNKLVF	TRAV38-2/DV8*01	TRAJ47*01
COV19_CH11286519+COV19_CH11408329_AGGTCATAGATACACA-1	Challenge	651806	312	551	T CD4 Activated CTL	CAWSVVERGYNEQFF	TRBV30*01	TRBJ2-1*01	CATDNLKRTYKYIF	TRAV17*01	TRAJ40*01
COV19_CH11286519+COV19_CH11408329_AGGTCATGTTCAACCA-1	Challenge	651806	313	552	T CD8 Activated CTL Cycling	CASSPGQDSNYGYTF	TRBV4-1*01	TRBJ1-2*01	CALSESSPYGGSQGNLIF	TRAV19*01	TRAJ42*01
COV19_CH11286519+COV19_CH11408329_ATAAGAGAGTGGTAGC-1	Challenge	651806	314	553	T CD8 Activated CTL Cycling	CASSPWGGSLYGYTF	TRBV5-5*01	TRBJ1-2*01	CAASGDGNQFYF	TRAV23/DV6*01	TRAJ49*01
COV19_CH11286519+COV19_CH11408329_ATCCGAACAGTTTACG-1	Challenge	676586	315	554	T Reg Activated	CASSFFGLQETQYF	TRBV7-9*01	TRBJ2-5*01	CAFRPYSGAGSYQLTF	TRAV38-1*01	TRAJ28*01
COV19_CH11286519+COV19_CH11408329_ATGAGGGGTTCCTCCA-1	Challenge	676586	316	555	T CD8 Activated CTL Cycling	CASSEDWADTQYF	TRBV7-8*01	TRBJ2-3*01	CAASAGNSGNTPLVF	TRAV29/DV5*01	TRAJ29*01
COV19_CH11286519+COV19_CH11408329_ATGCGATCACACATGT-1	Challenge	676586	317	556	T CD4 Activated CTL	CASSLRGTGGPNYGYTF	TRBV7-3*01	TRBJ1-2*01	CAAFNYGGSQGNLIF	TRAV29/DV5*01	TRAJ42*01
COV19_CH11286519+COV19_CH11408329_ATGCGATTCATACGGT-1	Challenge	676586	318	557	T Reg Activated	CASSPGPIETQYF	TRBV7-8*01	TRBJ2-5*01	CAASVGFGNVLHC	TRAV29/DV5*01	TRAJ35*01
COV19_CH11286519+COV19_CH11408329_ATGTGTGTCGGTTCGG-1	Challenge	676586	319	558	T CD4 Activated CTL	CASKEAGGAGNTIYF	TRBV6-6*01	TRBJ1-3*01	CAVQAMEYGNKLVF	TRAV20*01	TRAJ47*01
COV19_CH11286519+COV19_CH11408329_ATTACTCGTATAGTAG-1	Challenge	651806	320	559	T CD4 Activated Helper 1 Cycling	CASRGQGGVNYGYTF	TRBV3-1*01	TRBJ1-2*01	CALSNAAGNKLTF	TRAV9-2*01	TRAJ17*01
COV19_CH11286519+COV19_CH11408329_ATTATCCCACAGGCCT-1	Challenge	651806	321	560	T Reg Activated	CASSPRVPPGYGYTF	TRBV27*01	TRBJ1-2*01	CALTGGGSNYKLTF	TRAV8-4*01	TRAJ53*01
COV19_CH11286519+COV19_CH11408329_ATTATCCTCACCTCGT-1	Challenge	676586	322	561	T Reg Activated Cycling	CASSLVPDTQYF	TRBV5-1*01	TRBJ2-3*01	CALSDRNNNARLMF	TRAV9-2*01	TRAJ31*01
COV19_CH11286519+COV19_CH11408329_CACAGTAAGAGGGATA-1	Challenge	676586	323	562	T CD8 Activated CTL Cycling	CASGDRGLSDTQYF	TRBV27*01	TRBJ2-3*01	CALSDQKIIF	TRAV9-2*01	TRAJ30*01
COV19_CH11286519+COV19_CH11408329_CACCACTAGACAATAC-1	Challenge	676586	324	563	T CD8 Activated CTL Cycling	CASSRGQGETDTQYF	TRBV28*01	TRBJ2-3*01	CAVETNDMRF	TRAV22*01	TRAJ43*01
COV19_CH11286519+COV19_CH11408329_CACCAGGAGTGCCAGA-1	Challenge	676586	325	564	T Reg Activated Cycling	CASSVGGAGGGGTDTQYF	TRBV9*01	TRBJ2-3*01	CAVSPSGGYNKLIF	TRAV8-4*01	TRAJ4*01
COV19_CH11286519+COV19_CH11408329_CAGCATATCACCGTAA-1	Challenge	676586	326	565	T CD4 Activated Helper 1 Cycling	CSARQTKADTQYF	TRBV29-1*01	TRBJ2-3*01	CIVRVGETSYDKVIF	TRAV26-1*01	TRAJ50*01
COV19_CH11286519+COV19_CH11408329_CATGCCTTCGCCAGCA-1	Challenge	676586	327	566	T CD4 Activated Helper 1 Cycling	CASSPRGALGYTF	TRBV6-1*01	TRBJ1-2*01	CAGYNYGGSQGNLIF	TRAV35*01	TRAJ42*01
COV19_CH11286519+COV19_CH11408329_CATGGCGCAAGCCGTC-1	Challenge	676586	328	74	T CD8 Activated CTL Cycling	CASGVPLHF	TRBV6-5*01	TRBJ1-6*01	CIVRVASGTYKYIF	TRAV26-1*01	TRAJ40*01
COV19_CH11286519+COV19_CH11408329_CCAATCCAGTTGCAGG-1	Challenge	676586	329	567	T CD8 Activated CTL Cycling	CASSKQGNTEAFF	TRBV28*01	TRBJ1-1*01	CALQYNFNKFYF	TRAV19*01	TRAJ21*01
COV19_CH11286519+COV19_CH11408329_CCATGTCAGACCTTTG-1	Challenge	676586	330	568	T CD4 Activated CTL	CASSEQLGPTDTQYF	TRBV25-1*01	TRBJ2-3*01	CAVDRYNFNKFYF	TRAV2*01	TRAJ21*01
COV19_CH11286519+COV19_CH11408329_CCATGTCAGCTACCGC-1	Challenge	676586	331	75	T CD4 Activated Helper 1 Cycling	CASSLGGLGYTF	TRBV5-5*01	TRBJ1-2*01	CAGLNYGGSQGNLIF	TRAV35*01	TRAJ42*01
COV19_CH11286519+COV19_CH11408329_CCGGTAGGTAGGCTGA-1	Challenge	676586	332	569	T CD8 Activated CTL	CASSYSVTGKYNEQFF	TRBV6-6*01	TRBJ2-1*01	CAMLTGGSYIPTF	TRAV14/DV4*01	TRAJ6*01
COV19_CH11286519+COV19_CH11408329_CCGTTCAGTTCCCGAG-1	Challenge	651806	333	570	T CD4 Activated Helper 1 Cycling	CSAAETGTGELFF	TRBV20-1*01	TRBJ2-2*01	CARGGGATNKLIF	TRAV39*01	TRAJ32*01
COV19_CH11286519+COV19_CH11408329_CCTTTCTTCGAGAGCA-1	Challenge	651806	334	571	T CD8 Activated CTL Cycling	CASSWGQGAGDTQYF	TRBV7-9*01	TRBJ2-3*01	CADNNDMRF	TRAV24*01	TRAJ43*01
COV19_CH11286519+COV19_CH11408329_CGAACATCATAGACTC-1	Challenge	651806	335	572	T CD8 Activated CTL Cycling	CAWSGDRVYQPQHF	TRBV30*01	TRBJ1-5*01	CAVEDDYGGATNKLIF	TRAV22*01	TRAJ32*01
COV19_CH11286519+COV19_CH11408329_CGAGAAGCAATGGAAT-1	Challenge	676586	336	573	T CD8 Activated CTL Cycling	CASSEGPAPYEQYF	TRBV6-1*01	TRBJ2-7*01	CAARPIGNEKLTF	TRAV13-1*01	TRAJ48*01
COV19_CH11286519+COV19_CH11408329_CGAGCACGTTGGAGGT-1	Challenge	676586	337	574	T Reg Activated Cycling	CASSSHVSGGGETQYF	TRBV12-3*01	TRBJ2-5*01	CAYPVMDTGRRALTF	TRAV38-2/DV8*01	TRAJ5*01
COV19_CH11286519+COV19_CH11408329_CGATGGCAGACTCGGA-1	Challenge	651806	338	575	T CD8 Activated CTL Cycling	CASSPLGEGGFSGNTIYF	TRBV9*01	TRBJ1-3*01	CAVNMYARLMF	TRAV12-2*01	TRAJ31*01
COV19_CH11286519+COV19_CH11408329_CGGAGCTTCAAACCGT-1	Challenge	676586	339	576	T CD4 Activated CTL	CASSPLDIDTEAFF	TRBV18*01	TRBJ1-1*01	CAMREPVGRFSDGQKLLF	TRAV14/DV4*01	TRAJ16*01
COV19_CH11286519+COV19_CH11408329_CGGCTAGAGCTGAACG-1	Challenge	651806	340	577	T CD8 Activated CTL Cycling	CASSLGGSSYNEQFF	TRBV5-4*01	TRBJ2-1*01	CAASSTGAGSYQLTF	TRAV29/DV5*01	TRAJ28*01
COV19_CH11286519+COV19_CH11408329_CGTCACTTCGCGCCAA-1	Challenge	676586	341	578	T CD8 Activated CTL Cycling	CASSFTEGDYGYTF	TRBV28*01	TRBJ1-2*01	CAVPGGYQKVTF	TRAV13-1*01	TRAJ13*01
COV19_CH11286519+COV19_CH11408329_CGTCTACGTCTCATCC-1	Challenge	651806	342	579	T CD8 Activated CTL Cycling	CASSYPIGGSTQYF	TRBV6-5*01	TRBJ2-3*01	CAGSDDKIIF	TRAV27*01	TRAJ30*01
COV19_CH11286519+COV19_CH11408329_CTAAGACAGTCCCACG-1	Challenge	676586	343	580	T Reg Activated Cycling	CASSQVVGINQPQHF	TRBV4-2*01	TRBJ1-5*01	CAYRRGGSEKLVF	TRAV38-2/DV8*01	TRAJ57*01
COV19_CH11286519+COV19_CH11408329_CTAAGACCATTAGCCA-1	Challenge	651806	344	581	T CD4 Activated CTL Cycling	CASSLGQDKETQYF	TRBV12-4*01	TRBJ2-5*01	CAGQVYGNKLVF	TRAV35*01	TRAJ47*01
COV19_CH11286519+COV19_CH11408329_CTACATTAGCAGGCTA-1	Challenge	651806	345	582	T Reg Activated Cycling	CASSKEHQETQYF	TRBV6-1*01	TRBJ2-5*01	CAENIGGTSYGKLTF	TRAV13-2*01	TRAJ52*01
COV19_CH11286519+COV19_CH11408329_CTAGCCTCATTCCTGC-1	Challenge	651806	346	583	T CD8 Activated CTL Cycling	CASSLTYGEHTEAFF	TRBV7-9*01	TRBJ1-1*01	CAESLYSSASKIIF	TRAV5*01	TRAJ3*01
COV19_CH11286519+COV19_CH11408329_CTAGTGAGTCTGATTG-1	Challenge	651806	347	584	T CD8 Activated CTL Cycling	CASSQDGGSGGAFNEQFF	TRBV4-2*01	TRBJ2-1*01	CAATTIGGSNYKLTF	TRAV29/DV5*01	TRAJ53*01
COV19_CH11286519+COV19_CH11408329_CTCAGAAGTAACGACG-1	Challenge	676586	348	585	T CD8 Activated CTL Cycling	CASSLEGGEGTEAFF	TRBV5-5*01	TRBJ1-1*01	CAVQVPFNKFYF	TRAV20*01	TRAJ21*01
COV19_CH11286519+COV19_CH11408329_CTCATTAGTCGTTGTA-1	Challenge	651806	349	586	T CD4 Activated Helper 1 Cycling	CASSPRGHLQPQHF	TRBV27*01	TRBJ1-5*01	CAVSPLRGGSQGNLIF	TRAV8-6*01	TRAJ42*01
COV19_CH11286519+COV19_CH11408329_CTCCTAGTCCGTTGCT-1	Challenge	651806	350	587	T CD8 Activated CTL	CASSLESGGAYEQYF	TRBV7-6*01	TRBJ2-7*01	CIVRAPISNFGNEKLTF	TRAV26-1*01	TRAJ48*01
COV19_CH11286519+COV19_CH11408329_CTCGGAGAGACTGTAA-1	Challenge	676586	351	588	T CD4 Activated CTL Cycling	CASSVAGGSYNEQFF	TRBV9*01	TRBJ2-1*01	CAVTSDAYNRKLVF	TRAV12-2*01	TRAJ47*01
COV19_CH11286519+COV19_CH11408329_CTCTAATGTTAAGGGC-1	Challenge	651806	352	589	T CD8 Activated CTL	CAISEESYGVFF	TRBV10-3*01	TRBJ1-1*01	CAVTDDKIIF	TRAV12-2*01	TRAJ30*01
COV19_CH11286519+COV19_CH11408329_CTCTGGTCACGGTAGA-1	Challenge	651806	353	590	T Reg Activated Cycling	CASTNPAGANVLTF	TRBV6-1*01	TRBJ2-6*01	CAAPPGGFKTIF	TRAV1-1*01	TRAJ9*01
COV19_CH11286519+COV19_CH11408329_CTGATCCGTATCTGCA-1	Challenge	676586	354	591	T Reg Activated	CASRPLTLYQPQHF	TRBV6-1*01	TRBJ1-5*01	CAFMSDNNARLMF	TRAV38-1*01	TRAJ31*01
COV19_CH11286519+COV19_CH11408329_CTTAGGAGTGTGAAAT-1	Challenge	676586	355	592	T CD8 Activated CTL Cycling	CASESGLHNEQFF	TRBV9*01	TRBJ2-1*01	CAGRDSGAGSYQLTF	TRAV25*01	TRAJ28*01
COV19_CH11286519+COV19_CH11408329_GACACGCTCACTGGGC-1	Challenge	676586	356	593	T CD4 Activated Helper 1 Cycling	CASSRATGGTEAFF	TRBV12-4*01	TRBJ1-1*01	CAVGPLSGGYNKLIF	TRAV8-3*01	TRAJ4*01
COV19_CH11286519+COV19_CH11408329_GACAGAGGTATGAAAC-1	Challenge	651806	357	594	T Reg Activated	CASSLARTSRGYTF	TRBV7-9*01	TRBJ1-2*01	CAVEVGVNYGQNFVF	TRAV21*01	TRAJ26*01
COV19_CH11286519+COV19_CH11408329_GACGGCTTCATGCATG-1	Challenge	651806	358	595	T CD8 Activated CTL	CASSQTGTGLSEAFF	TRBV4-2*01	TRBJ1-1*01	CAMREGTLGGATNKLIF	TRAV14/DV4*01	TRAJ32*01
COV19_CH11286519+COV19_CH11408329_GAGGTGAAGACAGACC-1	Challenge	651806	359	596	T CD4 Activated CTL	CATAGPGGFDGYTF	TRBV2*01	TRBJ1-2*01	CAVQARNTDKLIF	TRAV20*01	TRAJ34*01
COV19_CH11286519+COV19_CH11408329_GATCGCGGTTCGTCTC-1	Challenge	676586	360	597	T CD8 Activated CTL	CATGQAQETQYF	TRBV6-1*01	TRBJ2-5*01	CAPRRNYQLIW	TRAV12-3*01	TRAJ33*01
COV19_CH11286519+COV19_CH11408329_GATCTAGGTTCGGCAC-1	Challenge	651806	361	598	T Reg Activated Cycling	CASSASPAGGGTEAFF	TRBV9*01	TRBJ1-1*01	CVVNPLGGSQGNLIF	TRAV12-1*01	TRAJ42*01
COV19_CH11286519+COV19_CH11408329_GCAGTTATCAGTTCGA-1	Challenge	651806	362	599	T Reg Activated	CASSIKRQGGQETQYF	TRBV12-3*01	TRBJ2-5*01	CAVSTTGTASKLTF	TRAV8-4*01	TRAJ44*01
COV19_CH11286519+COV19_CH11408329_GCCTCTAGTCTCTTTA-1	Challenge	676586	363	600	T Reg Activated Cycling	CASSLEGAGRKQYF	TRBV7-9*01	TRBJ2-7*01	CAVTGNQFYF	TRAV41*01	TRAJ49*01
COV19_CH11286519+COV19_CH11408329_GCGAGAATCGTTTATC-1	Challenge	651806	364	601	T Reg Activated Cycling	CASSITGIYGYTF	TRBV7-9*01	TRBJ1-2*01	CAVSVMEETGANNLFF	TRAV8-6*01	TRAJ36*01
COV19_CH11286519+COV19_CH11408329_GCGCAGTGTAAACACA-1	Challenge	651806	365	602	T CD8 Activated CTL Cycling	CASSPPAGGNEQFF	TRBV6-2*01	TRBJ2-1*01	CAMNDYKLSF	TRAV12-3*01	TRAJ20*01
COV19_CH11286519+COV19_CH11408329_GCTGGGTCACGACTCG-1	Challenge	676586	366	603	T CD4 Activated CTL	CASSSRGGGLYGYTF	TRBV7-9*01	TRBJ1-2*01	CAAILYGGSQGNLIF	TRAV35*01	TRAJ42*01
COV19_CH11286519+COV19_CH11408329_GCTGGGTTCGCTGATA-1	Challenge	651806	367	604	T Reg Activated Cycling	CASSLVGANYGYTF	TRBV7-2*01	TRBJ1-2*01	CVPPKGYQKVTF	TRAV12-1*01	TRAJ13*01
COV19_CH11286519+COV19_CH11408329_GGCCGATGTCTTTCAT-1	Challenge	676586	368	605	T CD8 Activated CTL Cycling	CSASDSGTSEETQYF	TRBV20-1*01	TRBJ2-5*01	CAGMDSSYKLIF	TRAV13-2*01	TRAJ12*01
COV19_CH11286519+COV19_CH11408329_GGCGACTAGAGAACAG-1	Challenge	651806	369	606	T CD4 Activated Helper 1	CAWSVSGTPSMQPQHF	TRBV30*01	TRBJ1-5*01	CAGPWNYGQNFVF	TRAV25*01	TRAJ26*01
COV19_CH11286519+COV19_CH11408329_GGGTTGCGTAAGTGGC-1	Challenge	676586	370	607	T CD4 Activated Helper 1 Cycling	CASSLFPGLAGGGTDTQYF	TRBV5-4*01	TRBJ2-3*01	CAENTLSGTYKYIF	TRAV13-2*01	TRAJ40*01
COV19_CH11286519+COV19_CH11408329_GTATCTTAGGTAGCCA-1	Challenge	651806	371	608	T CD8 Activated CTL Cycling	CASSQDGAIYYEQYF	TRBV4-2*01	TRBJ2-7*01	CAVSFRKDNYGQNFVF	TRAV12-2*01	TRAJ26*01
COV19_CH11286519+COV19_CH11408329_GTGCTTCCAGCTGCAC-1	Challenge	651806	372	609	T CD8 Activated CTL Cycling	CASSLVGREGTDTQYF	TRBV5-1*01	TRBJ2-3*01	CAFEGSYIPTF	TRAV21*01	TRAJ6*01
COV19_CH11286519+COV19_CH11408329_GTTACAGAGGCGCTCT-1	Challenge	676586	373	610	T CD8 Activated CTL	CASSVTGRVNGYTF	TRBV28*01	TRBJ1-2*01	CVVNTISTTSGTYKYIF	TRAV12-1*01	TRAJ40*01
COV19_CH11286519+COV19_CH11408329_GTTCGGGGTTTGCATG-1	Challenge	676586	374	611	T CD4 Activated CTL Cycling	CSARDQGDSPLHF	TRBV20-1*01	TRBJ1-6*01	CAVGASDYKLSF	TRAV8-3*01	TRAJ20*01
COV19_CH11286519+COV19_CH11408329_TAAACCGCATATGGTC-1	Challenge	676586	375	612	T CD8 Activated CTL Cycling	CASSLIPDIPTQYF	TRBV28*01	TRBJ2-3*01	CAASIGGFQKLVF	TRAV13-1*01	TRAJ8*01
COV19_CH11286519+COV19_CH11408329_TACACGAGTCTAGTCA-1	Challenge	676586	376	613	T CD8 Activated CTL Cycling	CASSIMGPGELFF	TRBV19*01	TRBJ2-2*01	CAPFPILTGGGNKLTF	TRAV21*01	TRAJ10*01
COV19_CH11286519+COV19_CH11408329_TACGGTAGTATGAAAC-1	Challenge	676586	377	614	T CD8 Activated CTL Cycling	CASSRDRVVEQFF	TRBV7-9*01	TRBJ2-1*01	CAVRAPYSGAGSYQLTF	TRAV3*01	TRAJ28*01
COV19_CH11286519+COV19_CH11408329_TACTCGCAGCAGATCG-1	Challenge	651806	378	615	T CD8 Activated CTL Cycling	CASSLANVGTSAVETQYF	TRBV5-4*01	TRBJ2-5*01	CAFMIVYNNDMRF	TRAV38-1*01	TRAJ43*01
COV19_CH11286519+COV19_CH11408329_TACTTACGTCTAGTCA-1	Challenge	651806	379	616	T CD4 Activated Helper 1 Cycling	CASVRGAHYGYTF	TRBV6-5*01	TRBJ1-2*01	CAGQLNKAAGNKLTF	TRAV35*01	TRAJ17*01
COV19_CH11286519+COV19_CH11408329_TACTTACTCCTGCTTG-1	Challenge	651806	380	617	T CD8 Activated CTL Cycling	CASIGTRPSYEQFF	TRBV2*01	TRBJ2-1*01	CAESITDSWGKLQF	TRAV5*01	TRAJ24*01
COV19_CH11286519+COV19_CH11408329_TACTTGTGTACACCGC-1	Challenge	651806	381	618	T CD8 Activated CTL Cycling	CASSVAAWRGPTDTQYF	TRBV9*01	TRBJ2-3*01	CAASSGNYGGSQGNLIF	TRAV23/DV6*01	TRAJ42*01
COV19_CH11286519+COV19_CH11408329_TACTTGTTCCTCGCAT-1	Challenge	676586	382	619	T CD8 Activated CTL Cycling	CASSEDRGLNEQFF	TRBV6-1*01	TRBJ2-1*01	CALRDFGNEKLTF	TRAV9-2*01	TRAJ48*01
COV19_CH11286519+COV19_CH11408329_TAGCCGGTCTTGACGA-1	Challenge	651806	383	620	T CD4 Activated Helper 1 Cycling	CASSERQGSVYGYTF	TRBV12-4*01	TRBJ1-2*01	CAGQNYGGSQGNLIF	TRAV35*01	TRAJ42*01
COV19_CH11286519+COV19_CH11408329_TATCAGGTCACTGGGC-1	Challenge	651806	384	621	T CD4 Activated CTL	CSARDDSLYSNQPQHF	TRBV20-1*01	TRBJ1-5*01	CALGSNAGGTSYGKLTF	TRAV9-2*01	TRAJ52*01
COV19_CH11286519+COV19_CH11408329_TATCTCACATACGCTA-1	Challenge	676586	385	622	T CD8 Activated CTL Cycling	CASNIQGAGGTEAFF	TRBV27*01	TRBJ1-1*01	CAVNQAGTALIF	TRAV8-3*01	TRAJ15*01
COV19_CH11286519+COV19_CH11408329_TCAGGTAGTTTCGCTC-1	Challenge	676586	386	623	T CD8 Activated CTL	CASSSERIGTSGVPQYF	TRBV28*01	TRBJ2-7*01	CVVMAWDRGSTLGRLYF	TRAV12-1*01	TRAJ18*01
COV19_CH11286519+COV19_CH11408329_TCATTACAGATCCGAG-1	Challenge	676586	387	624	T CD4 Activated CTL	CSADEGGASETQYF	TRBV20-1*01	TRBJ2-5*01	CAVRPGGYQKVTF	TRAV21*01	TRAJ13*01
COV19_CH11286519+COV19_CH11408329_TCGGGACCACTGAAGG-1	Challenge	651806	388	625	T CD4 Activated Helper 1 Cycling	CASSWGSSGNTIYF	TRBV7-9*01	TRBJ1-3*01	CATDGDGSSNTGKLIF	TRAV17*01	TRAJ37*01
COV19_CH11286519+COV19_CH11408329_TCTATTGGTCTGCAAT-1	Challenge	651806	389	626	T CD4 Activated CTL	CASSPTGYGYGYTF	TRBV5-1*01	TRBJ1-2*01	CAMTPPRDDKIIF	TRAV12-3*01	TRAJ30*01
COV19_CH11286519+COV19_CH11408329_TGAGAGGCAAGCCTAT-1	Challenge	676586	390	627	T CD8 Activated CTL Cycling	CASTPVVSYNEQFF	TRBV28*01	TRBJ2-1*01	CAVRGGGANNLFF	TRAV1-2*01	TRAJ36*01
COV19_CH11286519+COV19_CH11408329_TGCCCATTCTTGTCAT-1	Challenge	676586	391	628	T Reg Activated	CASSPWAPGELFF	TRBV2*01	TRBJ2-2*01	CAYRSAGTASKLTF	TRAV38-2/DV8*01	TRAJ44*01
COV19_CH11286519+COV19_CH11408329_TGGCCAGCATCTCGCT-1	Challenge	666427	392	629	T Reg Activated Cycling	CASSPGQLPTNEKLFF	TRBV7-9*01	TRBJ1-4*01	CALTGGNTGGFKTIF	TRAV9-2*01	TRAJ9*01
COV19_CH11286519+COV19_CH11408329_TGGGAAGAGGCAGGTT-1	Challenge	651806	393	630	T CD4 Activated Helper 1 Cycling	CASSLGGGTLEKLFF	TRBV7-7*01	TRBJ1-4*01	CAASYDSSYKLIF	TRAV13-1*01	TRAJ12*01
COV19_CH11286519+COV19_CH11408329_TGGGCGTGTCTCTTTA-1	Challenge	676586	394	631	T CD8 Activated CTL Cycling	CASSSWTGMNTEAFF	TRBV28*01	TRBJ1-1*01	CAVNLDSNYQLIW	TRAV21*01	TRAJ33*01
COV19_CH11286519+COV19_CH11408329_TTAGTTCGTGTGCGTC-1	Challenge	676586	395	632	T CD8 Activated CTL Cycling	CASSYGLNTEAFF	TRBV6-2*01	TRBJ1-1*01	CAARRSQGNLIF	TRAV13-1*01	TRAJ42*01
COV19_CH11286519+COV19_CH11408329_TTATGCTTCGATAGAA-1	Challenge	676586	396	633	T CD4 Activated CTL	CASSLAPTGNTEAFF	TRBV7-6*01	TRBJ1-1*01	CALSEWGSSNTGKLIF	TRAV9-2*01	TRAJ37*01
COV19_CH11286519+COV19_CH11408329_TTCGGTCAGTCACGCC-1	Challenge	651806	397	634	T CD4 Activated Helper 1 Cycling	CAWNRGKNTEAFF	TRBV30*01	TRBJ1-1*01	CAVRTVGSGYSTLTF	TRAV8-6*01	TRAJ11*01
COV19_CH11286519+COV19_CH11408329_TTCTCCTCAGCTCGAC-1	Challenge	676586	398	635	T CD4 Activated Helper 1 Cycling	CASSLKDGGVYTF	TRBV7-9*01	TRBJ1-2*01	CAAPPKDYGGSQGNLIF	TRAV21*01	TRAJ42*01
COV19_CH11286519+COV19_CH11408329_TTGAACGTCAACACAC-1	Challenge	651806	399	636	T CD8 Activated CTL Cycling	CAIRASGIYQPQHF	TRBV10-3*01	TRBJ1-5*01	CAENLGRDDKIIF	TRAV13-2*01	TRAJ30*01
COV19_CH11286519+COV19_CH11408329_TTGTAGGGTATGGTTC-1	Challenge	651806	400	637	T CD4 Activated CTL	CAWSVGQGARETQYF	TRBV30*01	TRBJ2-5*01	CAVRTQGGSEKLVF	TRAV8-6*01	TRAJ57*01
COV19_CH11286519+COV19_CH11408329_TTTACTGCAAGACGTG-1	Challenge	651806	401	638	T CD4 Activated Helper 1 Cycling	CASSQGQLLNYGYTF	TRBV5-1*01	TRBJ1-2*01	CILGGRGSTNYGGSQGNLIF	TRAV26-2*01	TRAJ42*01
COV19_CH11286529+COV19_CH11408299_AAACCTGTCCTATGTT-1	Challenge	673353	402	639	T Reg Activated Cycling	CSAPDRDYTGELFF	TRBV20-1*01	TRBJ2-2*01	CAVISDMRF	TRAV8-1*01	TRAJ43*01
COV19_CH11286529+COV19_CH11408299_AAAGATGCAAGTCATC-1	Challenge	673353	403	640	T CD4 Activated Helper 1 Cycling	CASREDLNEQFF	TRBV19*01	TRBJ2-1*01	CATDHYNYGQNFVF	TRAV17*01	TRAJ26*01
COV19_CH11286529+COV19_CH11408299_AAAGCAAGTACATCCA-1	Challenge	673353	404	0	T CD8 Activated CTL Cycling	CASSLGQGDTEAFF	TRBV5-1*01	TRBJ1-1*01	CATDTGRRALTF	TRAV17*01	TRAJ5*01
COV19_CH11286529+COV19_CH11408299_AACCATGCACACAGAG-1	Challenge	673353	405	641	T CD8 Activated CTL Cycling	CASRKLTGGNQPQHF	TRBV27*01	TRBJ1-5*01	CAVPAQNRDDKIIF	TRAV21*01	TRAJ30*01
COV19_CH11286529+COV19_CH11408299_AACCGCGGTCATCGGC-1	Challenge	673353	406	0	T CD8 Activated CTL Cycling	CASSLGQGEVEAFF	TRBV5-1*01	TRBJ1-1*01	CATDTGRRALTF	TRAV17*01	TRAJ5*01
COV19_CH11286529+COV19_CH11408299_AACCGCGGTCATGCCG-1	Challenge	673353	407	642	T CD8 Activated CTL	CASSALVPQKGNYGYTF	TRBV9*01	TRBJ1-2*01	CAFMTPGGGYQKVTF	TRAV38-1*01	TRAJ13*01
COV19_CH11286529+COV19_CH11408299_AACTGGTAGTGTTAGA-1	Challenge	673353	408	643	T CD8 Activated CTL	CASGGYKQPQHF	TRBV28*01	TRBJ1-5*01	CAGNLSSASKIIF	TRAV13-2*01	TRAJ3*01
COV19_CH11286529+COV19_CH11408299_AACTGGTGTGTGGCTC-1	Challenge	673353	409	0	T CD8 Activated CTL Cycling	CASSFGQGDTEAFF	TRBV5-1*01	TRBJ1-1*01	CATDTGRRALTF	TRAV17*01	TRAJ5*01
COV19_CH11286529+COV19_CH11408299_AAGGAGCGTACCTACA-1	Challenge	673353	410	644	T CD8 Activated CTL	CASSPLTGTDLAKNIQYF	TRBV27*01	TRBJ2-4*01	CVVRRYNNARLMF	TRAV8-2*01	TRAJ31*01
COV19_CH11286529+COV19_CH11408299_AAGGAGCGTCAACTGT-1	Challenge	673353	411	0	T CD8 Activated CTL Cycling	CASSPSGGVGDTEAFF	TRBV5-1*01	TRBJ1-1*01	CATDTGRRALTF	TRAV17*01	TRAJ5*01
COV19_CH11286529+COV19_CH11408299_AAGGAGCGTTCAGACT-1	Challenge	673353	412	645	T CD4 Activated Helper 1 Cycling	CASRSRGVNTGELFF	TRBV27*01	TRBJ2-2*01	CAVPNSGGSNYKLTF	TRAV21*01	TRAJ53*01
COV19_CH11286529+COV19_CH11408299_ACACCAACAGCCTGTG-1	Challenge	673353	413	646	T CD8 Activated CTL Cycling	CASSQPSGSRYEQYF	TRBV3-1*01	TRBJ2-7*01	CVVIPAPVGGYNKLIF	TRAV12-1*01	TRAJ4*01
COV19_CH11286529+COV19_CH11408299_ACAGCTAAGTACACCT-1	Challenge	673353	414	647	T CD4 Activated Helper 1 Cycling	CATGKRQAPLEQFF	TRBV5-1*01	TRBJ2-1*01	CAFYRYNQGGKLIF	TRAV38-1*01	TRAJ23*01
COV19_CH11286529+COV19_CH11408299_ACATACGCACTACAGT-1	Challenge	673353	415	0	T CD4 Activated CTL Cycling	CASSLGQGDTEAFF	TRBV5-1*01	TRBJ1-1*01	CAADTGRRALTF	TRAV17*01	TRAJ5*01
COV19_CH11286529+COV19_CH11408299_ACATACGGTATTAGCC-1	Challenge	673353	416	648	T CD8 Activated CTL	CASSHPDRAGNEQFF	TRBV5-1*01	TRBJ2-1*01	CATDTGRRALTF	TRAV17*01	TRAJ5*01
COV19_CH11286529+COV19_CH11408299_ACATACGTCACCGTAA-1	Challenge	673353	417	649	T CD8 Activated CTL	CASSEKANSPLHF	TRBV2*01	TRBJ1-6*01	CAMSDIGGSQGNLIF	TRAV12-3*01	TRAJ42*01
COV19_CH11286529+COV19_CH11408299_ACATACGTCAGGTAAA-1	Challenge	673353	418	650	T CD8 Activated CTL Cycling	CASSSLTTGVRASQPQHF	TRBV27*01	TRBJ1-5*01	CAENKTDQAGTALIF	TRAV13-2*01	TRAJ15*01
COV19_CH11286529+COV19_CH11408299_ACATCAGAGTAGCGGT-1	Challenge	673353	419	651	T CD8 Activated CTL Cycling	CASSLGGAFEAFF	TRBV5-1*01	TRBJ1-1*01	CAAQGNNARLMF	TRAV1-2*01	TRAJ31*01
COV19_CH11286529+COV19_CH11408299_ACCAGTACAGACAAAT-1	Challenge	673353	420	652	T CD8 Activated CTL Cycling	CASSGLTSGNNEQYF	TRBV10-1*01	TRBJ2-7*01	CAASKAGGYSTLTF	TRAV13-1*01	TRAJ11*01
COV19_CH11286529+COV19_CH11408299_ACCAGTAGTGCAGGTA-1	Challenge	673353	421	653	T CD4 Activated Helper 1 Cycling	CASSSSSGKGGYTF	TRBV6-1*01	TRBJ1-2*01	CAVLPDSNYQLIW	TRAV8-1*01	TRAJ33*01
COV19_CH11286529+COV19_CH11408299_ACCAGTAGTGTTGAGG-1	Challenge	673353	422	654	T CD4 Activated Helper 1 Cycling	CASSLVPVSGNTIYF	TRBV7-9*01	TRBJ1-3*01	CAVVMSGNEKLTF	TRAV22*01	TRAJ48*01
COV19_CH11286529+COV19_CH11408299_ACCAGTATCATAACCG-1	Challenge	673353	423	655	T CD8 Activated CTL Cycling	CASSTFPLPSPNSPLHF	TRBV11-2*01	TRBJ1-6*01	CAVLYQKVTF	TRAV1-2*01	TRAJ13*01
COV19_CH11286529+COV19_CH11408299_ACCCACTCACAACGCC-1	Challenge	673353	424	656	T CD4 Activated Helper 1 Cycling	CASSLVGGSYEQYF	TRBV5-4*01	TRBJ2-7*01	CAVSERTGTYKYIF	TRAV8-6*01	TRAJ40*01
COV19_CH11286529+COV19_CH11408299_ACCTTTATCTCCCTGA-1	Challenge	673353	425	0	T CD8 Activated CTL Cycling	CASSVGQGDTEAFF	TRBV5-1*01	TRBJ1-1*01	CATDTGRRALTF	TRAV17*01	TRAJ5*01
COV19_CH11286529+COV19_CH11408299_ACGAGGAGTGTTCTTT-1	Challenge	673353	426	657	T CD4 Activated Helper 1 Cycling	CASSHLNNSPLHF	TRBV14*01	TRBJ1-6*01	CATDPINTGGFKTIF	TRAV17*01	TRAJ9*01
COV19_CH11286529+COV19_CH11408299_ACGATGTTCCGGGTGT-1	Challenge	673353	427	658	T CD8 Activated CTL Cycling	CASSPITGTSEEKDTQYF	TRBV27*01	TRBJ2-3*01	CVVNMRSGGYQKVTF	TRAV12-1*01	TRAJ13*01
COV19_CH11286529+COV19_CH11408299_ACGCCAGGTCACCTAA-1	Challenge	673353	428	659	T CD8 Activated CTL Cycling	CASSPEGVYNEQFF	TRBV7-6*01	TRBJ2-1*01	CAVPLYSSASKIIF	TRAV8-4*01	TRAJ3*01
COV19_CH11286529+COV19_CH11408299_ACGCCGACATGTAGTC-1	Challenge	673353	429	660	T Reg Activated Cycling	CAISESGQTEAFF	TRBV10-3*01	TRBJ1-1*01	CAASMRGGGYQKVTF	TRAV23/DV6*01	TRAJ13*01
COV19_CH11286529+COV19_CH11408299_ACGGAGAGTTCACCTC-1	Challenge	673353	430	661	T CD8 Activated CTL Cycling	CASSLAGGFMTEAFF	TRBV5-1*01	TRBJ1-1*01	CAVRSGGSNYKLTF	TRAV12-2*01	TRAJ53*01
COV19_CH11286529+COV19_CH11408299_ACGGAGATCTGAGTGT-1	Challenge	673353	431	662	T Reg Activated	CASTSGRENSPLHF	TRBV6-6*01	TRBJ1-6*01	CIVRPPTGTASKLTF	TRAV26-1*01	TRAJ44*01
COV19_CH11286529+COV19_CH11408299_ACGTCAATCAACCATG-1	Challenge	673353	432	663	T Reg Activated Cycling	CASTELDREEEKAFF	TRBV5-1*01	TRBJ1-1*01	CALTLDSNYQLIW	TRAV9-2*01	TRAJ33*01
COV19_CH11286529+COV19_CH11408299_ACTATCTCAGCCACCA-1	Challenge	673353	433	664	T CD8 Activated CTL Cycling	CASSLSYRGNTEAFF	TRBV27*01	TRBJ1-1*01	CAVNAQGRGSTLGRLYF	TRAV8-1*01	TRAJ18*01
COV19_CH11286529+COV19_CH11408299_ACTATCTGTCGTTGTA-1	Challenge	673353	434	665	T CD8 Activated CTL	CASSSLTGGASAKNIQYF	TRBV27*01	TRBJ2-4*01	CVVIHEARLMF	TRAV12-1*01	TRAJ31*01
COV19_CH11286529+COV19_CH11408299_ACTTACTAGATCGGGT-1	Challenge	673353	435	666	T CD8 Activated CTL	CASSPLAGGSREKETQYF	TRBV27*01	TRBJ2-5*01	CLVGDGSFGNVLHC	TRAV4*01	TRAJ35*01
COV19_CH11286529+COV19_CH11408299_AGACGTTGTGACGCCT-1	Challenge	673353	436	667	T CD4 Activated Helper 1 Cycling	CATSSPGLGYEQYF	TRBV15*01	TRBJ2-7*01	CAVSPSNTGNQFYF	TRAV8-4*01	TRAJ49*01
COV19_CH11286529+COV19_CH11408299_AGAGCGAGTTGGTAAA-1	Challenge	673353	437	668	T CD4 Activated Helper 1 Cycling	CASTESRYGYTF	TRBV19*01	TRBJ1-2*01	CVVSLMGSGGYQKVTF	TRAV8-2*01	TRAJ13*01
COV19_CH11286529+COV19_CH11408299_AGATCTGCAACTGCGC-1	Challenge	673353	438	669	T CD8 Activated CTL Cycling	CASSQPTGTGTYEQYF	TRBV5-6*01	TRBJ2-7*01	CVVSLFSGGYNKLIF	TRAV12-1*01	TRAJ4*01
COV19_CH11286529+COV19_CH11408299_AGCCTAAGTCTGCAAT-1	Challenge	673353	439	670	T CD8 Activated CTL Cycling	CASSLGGGKIGPQHF	TRBV5-1*01	TRBJ1-5*01	CAISNAGGTSYGKLTF	TRAV19*01	TRAJ52*01
COV19_CH11286529+COV19_CH11408299_AGCTTGACACATTCGA-1	Challenge	673353	440	671	T CD8 Activated CTL	CASSLAGGFSQPQHF	TRBV5-1*01	TRBJ1-5*01	CAVDGRDTDKLIF	TRAV2*01	TRAJ34*01
COV19_CH11286529+COV19_CH11408299_AGGCCACAGACTGGGT-1	Challenge	673353	441	77	T CD8 Activated CTL Cycling	CASSYLPGDTQYF	TRBV6-6*01	TRBJ2-3*01	CALQYSSASKIIF	TRAV6*01	TRAJ3*01
COV19_CH11286529+COV19_CH11408299_AGGGTGAGTCTACCTC-1	Challenge	673353	442	672	T CD4 Activated CTL	CASSPNSGTYEQYF	TRBV5-1*01	TRBJ2-7*01	CALGPNAGNNRKLIW	TRAV6*01	TRAJ38*01
COV19_CH11286529+COV19_CH11408299_AGGTCATGTTCCGGCA-1	Challenge	673353	443	0	T CD8 Activated CTL Cycling	CASSLGQGDTEAFF	TRBV5-1*01	TRBJ1-1*01	CASDTGRRALTF	TRAV17*01	TRAJ5*01
COV19_CH11286529+COV19_CH11408299_AGGTCATTCCGCAAGC-1	Challenge	673353	444	673	T CD8 Activated CTL	CASSTLTSGSWNEQFF	TRBV28*01	TRBJ2-1*01	CAENSPSGSARQLTF	TRAV13-2*01	TRAJ22*01
COV19_CH11286529+COV19_CH11408299_AGTCTTTAGGAGTTGC-1	Challenge	673353	445	674	T CD4 Activated CTL	CATSDPGLAVHTQYF	TRBV24-1*01	TRBJ2-3*01	CAFMKQRGGSYIPTF	TRAV38-1*01	TRAJ6*01
COV19_CH11286529+COV19_CH11408299_AGTGAGGAGACGCTTT-1	Challenge	673353	446	675	T CD4 Activated Helper 1 Cycling	CASSPLDSLLGYGYTF	TRBV6-5*01	TRBJ1-2*01	CIVRPYGGATNKLIF	TRAV26-1*01	TRAJ32*01
COV19_CH11286529+COV19_CH11408299_AGTGTCAGTCCGAATT-1	Challenge	673353	447	676	T CD4 Activated Helper 1	CASSLGAAGGSDTQYF	TRBV7-2*01	TRBJ2-3*01	CAVRSGSWGKLQF	TRAV2*01	TRAJ24*01
COV19_CH11286529+COV19_CH11408299_ATCATGGAGCTAGTGG-1	Challenge	673353	448	677	T CD4 Activated Helper 1 Cycling	CATSSGGETQYF	TRBV15*01	TRBJ2-5*01	CALEGTDSWGKLQF	TRAV20*01	TRAJ24*01
COV19_CH11286529+COV19_CH11408299_ATCGAGTAGCTTATCG-1	Challenge	673353	449	678	T CD4 Activated Helper 1 Cycling	CASSLTRNEQYF	TRBV12-3*01	TRBJ2-7*01	CAVRHGSGGSNYKLTF	TRAV21*01	TRAJ53*01
COV19_CH11286529+COV19_CH11408299_ATGGGAGAGCGTTCCG-1	Challenge	673353	450	679	T CD8 Activated CTL Cycling	CASSASAGYSSYEQYF	TRBV9*01	TRBJ2-7*01	CAVRSPGSQAGTALIF	TRAV1-2*01	TRAJ15*01
COV19_CH11286529+COV19_CH11408299_ATGTGTGCATGTTCCC-1	Challenge	673353	451	680	T CD4 Activated Helper 1 Cycling	CASSGGLAQGTYNSPLHF	TRBV7-2*01	TRBJ1-6*01	CALAIKAAGNKLTF	TRAV9-2*01	TRAJ17*01
COV19_CH11286529+COV19_CH11408299_ATTACTCCAAGGTTCT-1	Challenge	673353	452	681	T CD8 Activated CTL Cycling	CASSLAGVGAFF	TRBV5-1*01	TRBJ1-1*01	CAVVTDKLIF	TRAV21*01	TRAJ34*01
COV19_CH11286529+COV19_CH11408299_ATTACTCGTAAGCACG-1	Challenge	673353	453	682	T CD8 Activated CTL Cycling	CASSLAFPMSGGDEQYF	TRBV7-2*01	TRBJ2-7*01	CAGPGYNARLMF	TRAV8-4*01	TRAJ31*01
COV19_CH11286529+COV19_CH11408299_CAACCTCGTCGCATCG-1	Challenge	673353	454	683	T CD4 Activated Helper 1 Cycling	CASTFAGLSNEKLFF	TRBV12-4*01	TRBJ1-4*01	CAFMKRRGGGFKTIF	TRAV38-1*01	TRAJ9*01
COV19_CH11286529+COV19_CH11408299_CACAAACTCAGGATCT-1	Challenge	673353	455	684	T CD4 Activated Helper 1 Cycling	CASTSTGMNTEAFF	TRBV28*01	TRBJ1-1*01	CAVRDYGQNFVF	TRAV1-2*01	TRAJ26*01
COV19_CH11286529+COV19_CH11408299_CACACAATCGATAGAA-1	Challenge	673353	456	685	T CD4 Activated Helper 1 Cycling	CASSLGTSGLGEFF	TRBV9*01	TRBJ2-1*01	CAGMNYGGSQGNLIF	TRAV35*01	TRAJ42*01
COV19_CH11286529+COV19_CH11408299_CACAGTAAGTGAACGC-1	Challenge	673353	457	686	T CD8 Activated CTL Cycling	CASSYTTGLAKNIQYF	TRBV27*01	TRBJ2-4*01	CAVPLMNRDDKIIF	TRAV21*01	TRAJ30*01
COV19_CH11286529+COV19_CH11408299_CACAGTATCGTCGTTC-1	Challenge	673353	458	687	T CD4 Activated CTL Cycling	CASSNRLDTGELFF	TRBV11-2*01	TRBJ2-2*01	CAVAPNNARLMF	TRAV36/DV7*01	TRAJ31*01
COV19_CH11286529+COV19_CH11408299_CACCTTGAGTTCGCGC-1	Challenge	673353	459	688	T CD8 Activated CTL Cycling	CASSLAGNPFLAGELFF	TRBV5-1*01	TRBJ2-2*01	CAGLRNNNARLMF	TRAV35*01	TRAJ31*01
COV19_CH11286529+COV19_CH11408299_CACCTTGTCGATCCCT-1	Challenge	673353	460	689	T CD8 Activated CTL Cycling	CASRASGSGDTQYF	TRBV6-5*01	TRBJ2-3*01	CVVRNAGNMLTF	TRAV10*01	TRAJ39*01
COV19_CH11286529+COV19_CH11408299_CAGAATCCACTTAAGC-1	Challenge	673353	461	11	T CD4 Activated Helper 1 Cycling	CASSYTYEQFF	TRBV11-2*01	TRBJ2-1*01	CVVSGGSNYKLTF	TRAV12-1*01	TRAJ53*01
COV19_CH11286529+COV19_CH11408299_CAGAATCGTTGGTTTG-1	Challenge	673353	462	690	T CD8 Activated CTL Cycling	CASSPLTGTDLAKNIQYF	TRBV27*01	TRBJ2-4*01	CATDTGRRALTF	TRAV17*01	TRAJ5*01
COV19_CH11286529+COV19_CH11408299_CAGAATCTCGGCTTGG-1	Challenge	673353	463	691	T Reg Activated Cycling	CASSLFPNLEWETQYF	TRBV7-6*01	TRBJ2-5*01	CAAKSHDYKLSF	TRAV23/DV6*01	TRAJ20*01
COV19_CH11286529+COV19_CH11408299_CAGAGAGGTCTTGTCC-1	Challenge	673353	464	692	T Reg Activated Cycling	CASTGVRTVSNQPQHF	TRBV6-2*01	TRBJ1-5*01	CAMREGVRSGGYQKVTF	TRAV14/DV4*01	TRAJ13*01
COV19_CH11286529+COV19_CH11408299_CAGCAGCAGGTAGCCA-1	Challenge	673353	465	693	T CD8 Activated CTL	CASSKTGSSNQPQHF	TRBV5-1*01	TRBJ1-5*01	CAGERNYGQNFVF	TRAV5*01	TRAJ26*01
COV19_CH11286529+COV19_CH11408299_CAGCATATCGCCAGCA-1	Challenge	673353	466	0	T CD8 Activated CTL Cycling	CASSNGGLGDTEAFF	TRBV5-1*01	TRBJ1-1*01	CATDTGRRALTF	TRAV17*01	TRAJ5*01
COV19_CH11286529+COV19_CH11408299_CAGCCGAAGTTGAGAT-1	Challenge	673353	467	694	T CD8 Activated CTL Cycling	CSAPLGGGFYEQYF	TRBV20-1*01	TRBJ2-7*01	CALSEGRQLTF	TRAV19*01	TRAJ22*01
COV19_CH11286529+COV19_CH11408299_CAGCCGATCCTTGGTC-1	Challenge	673353	468	0	T CD8 Activated CTL Cycling	CASSSTGGQGDTEAFF	TRBV5-1*01	TRBJ1-1*01	CATDTGRRALTF	TRAV17*01	TRAJ5*01
COV19_CH11286529+COV19_CH11408299_CAGTAACCAAGTAATG-1	Challenge	673353	469	695	T CD8 Activated CTL Cycling	CASSPRINSGNEQFF	TRBV9*01	TRBJ2-1*01	CAGQNYGGSQGNLIF	TRAV35*01	TRAJ42*01
COV19_CH11286529+COV19_CH11408299_CATCAAGAGGGAGTAA-1	Challenge	673353	470	696	T CD4 Activated Helper 1 Cycling	CASSQGAPYNEQFF	TRBV16*01	TRBJ2-1*01	CIVSPRRDDKIIF	TRAV26-1*01	TRAJ30*01
COV19_CH11286529+COV19_CH11408299_CATCCACCAGTCACTA-1	Challenge	673353	471	697	T Reg Activated Cycling	CASSLWLAGVYNEQFF	TRBV7-9*01	TRBJ2-1*01	CAVSPSGGSYIPTF	TRAV12-2*01	TRAJ6*01
COV19_CH11286529+COV19_CH11408299_CATCCACTCACCCGAG-1	Challenge	673353	472	0	T CD8 Activated CTL Cycling	CASSLGQGDAEAFF	TRBV5-1*01	TRBJ1-1*01	CATDTGRRALTF	TRAV17*01	TRAJ5*01
COV19_CH11286529+COV19_CH11408299_CATGCCTAGATAGCAT-1	Challenge	673353	473	698	T CD4 Activated CTL	CSARVPSDNQPQHF	TRBV20-1*01	TRBJ1-5*01	CAVSRGGGADGLTF	TRAV8-4*01	TRAJ45*01
COV19_CH11286529+COV19_CH11408299_CATTCGCGTAATCGTC-1	Challenge	673353	474	699	T CD8 Activated CTL	CASSQDLGEQYF	TRBV4-1*01	TRBJ2-7*01	CLVGDYKLSF	TRAV4*01	TRAJ20*01
COV19_CH11286529+COV19_CH11408299_CCACGGAAGAGGTAGA-1	Challenge	673353	475	700	T Reg Activated Cycling	CAWKGGGRTEAFF	TRBV30*01	TRBJ1-1*01	CAVGGYSSASKIIF	TRAV8-3*01	TRAJ3*01
COV19_CH11286529+COV19_CH11408299_CCACTACGTTCGAATC-1	Challenge	673353	476	701	T Reg Activated	CASSLISYEQYF	TRBV12-4*01	TRBJ2-7*01	CAPNSNSGYALNF	TRAV13-1*01	TRAJ41*01
COV19_CH11286529+COV19_CH11408299_CCCAATCCACGAGAGT-1	Challenge	673353	477	0	T CD8 Activated CTL Cycling	CASSRGQGDTEAFF	TRBV5-1*01	TRBJ1-1*01	CATDTGRRALTF	TRAV17*01	TRAJ5*01
COV19_CH11286529+COV19_CH11408299_CCCAATCTCAAGCCTA-1	Challenge	674700	478	702	T CD4 Activated Helper 1 Cycling	CATVNAGTSIYEQYF	TRBV6-6*01	TRBJ2-7*01	CAIRSGGSNYKLTF	TRAV12-3*01	TRAJ53*01
COV19_CH11286529+COV19_CH11408299_CCCAATCTCATATCGG-1	Challenge	673353	479	703	T CD8 Activated CTL	CASMGLAGGPKDKNIQYF	TRBV27*01	TRBJ2-4*01	CLVGGFKTIF	TRAV13-2*01	TRAJ9*01
COV19_CH11286529+COV19_CH11408299_CCCAGTTCAATGCCAT-1	Challenge	673353	480	704	T CD8 Activated CTL Cycling	CASSPSGGVGDTEAFF	TRBV5-1*01	TRBJ1-1*01	CAPDSSYKLIF	TRAV13-1*01	TRAJ12*01
COV19_CH11286529+COV19_CH11408299_CCGGGATCAGGTCGTC-1	Challenge	673353	481	705	T CD8 Activated CTL Cycling	CATSRVGLSSYNEQFF	TRBV15*01	TRBJ2-1*01	CAVPLYSSASKIIF	TRAV8-4*01	TRAJ3*01
COV19_CH11286529+COV19_CH11408299_CCGGGATCATTCTTAC-1	Challenge	673353	482	76	T CD8 Activated CTL Cycling	CASSSAGELFF	TRBV7-7*01	TRBJ2-2*01	CAARLTGNTGKLIF	TRAV23/DV6*01	TRAJ37*01
COV19_CH11286529+COV19_CH11408299_CCGTTCACAAGACGTG-1	Challenge	673353	483	706	T CD4 Activated Helper 1 Cycling	CASSLTGRPDTQYF	TRBV7-2*01	TRBJ2-3*01	CALSQNYGQNFVF	TRAV6*01	TRAJ26*01
COV19_CH11286529+COV19_CH11408299_CCGTTCAGTCTAGAGG-1	Challenge	673353	484	707	T CD8 Activated CTL Cycling	CASSPPEAKNIQYF	TRBV18*01	TRBJ2-4*01	CLVGDRAGGGTSYGKLTF	TRAV4*01	TRAJ52*01
COV19_CH11286529+COV19_CH11408299_CCTACCAAGTGCTGCC-1	Challenge	673353	485	708	T CD8 Activated CTL Cycling	CASSLEAGTGNTIYF	TRBV4-1*01	TRBJ1-3*01	CAGKAAGNKLTF	TRAV27*01	TRAJ17*01
COV19_CH11286529+COV19_CH11408299_CCTTACGGTAACGCGA-1	Challenge	673353	486	709	T CD8 Activated CTL Cycling	CASSLAALAGNEQFF	TRBV5-1*01	TRBJ2-1*01	CATDTGRRALTF	TRAV17*01	TRAJ5*01
COV19_CH11286529+COV19_CH11408299_CCTTACGGTTCGCTAA-1	Challenge	673353	487	710	T CD4 Activated Helper 1 Cycling	CASSLAGGYPSGTDTQYF	TRBV28*01	TRBJ2-3*01	CAVLPDSNYQLIW	TRAV8-1*01	TRAJ33*01
COV19_CH11286529+COV19_CH11408299_CCTTTCTAGGATGGTC-1	Challenge	673353	488	711	T CD4 Activated CTL	CSVESPGGYEQYF	TRBV29-1*01	TRBJ2-7*01	CAVGAREYGNKLVF	TRAV8-3*01	TRAJ47*01
COV19_CH11286529+COV19_CH11408299_CCTTTCTTCGTATCAG-1	Challenge	673353	489	712	T CD8 Activated CTL Cycling	CASSEQGAMVEKLFF	TRBV5-1*01	TRBJ1-4*01	CATDTGRRALTF	TRAV17*01	TRAJ5*01
COV19_CH11286529+COV19_CH11408299_CGAGAAGCACCTCGTT-1	Challenge	673353	490	713	T CD4 Activated Helper 1 Cycling	CASSVAWGGGQETQYF	TRBV9*01	TRBJ2-5*01	CLVGDRLSGAGSYQLTF	TRAV4*01	TRAJ28*01
COV19_CH11286529+COV19_CH11408299_CGAGAAGCATGACGGA-1	Challenge	673353	491	0	T CD8 Activated CTL Cycling	CASSAGQGDTEAFF	TRBV5-1*01	TRBJ1-1*01	CATDTGRRALTF	TRAV17*01	TRAJ5*01
COV19_CH11286529+COV19_CH11408299_CGAGCACCAAGAGTCG-1	Challenge	673353	492	714	T CD4 Activated CTL	CASSPTPGQGPYEQYF	TRBV12-3*01	TRBJ2-7*01	CAQEGGGNKLTF	TRAV1-2*01	TRAJ10*01
COV19_CH11286529+COV19_CH11408299_CGATGGCAGCACACAG-1	Challenge	673353	493	715	T CD8 Activated CTL	CATSPRGATEQYF	TRBV15*01	TRBJ2-7*01	CAVPLYSSASKIIF	TRAV8-4*01	TRAJ3*01
COV19_CH11286529+COV19_CH11408299_CGATGTATCTCGGACG-1	Challenge	673353	494	716	T CD4 Activated CTL Cycling	CASRRVAGVGEQYF	TRBV6-2*01	TRBJ2-7*01	CAGQLHSGGSNYKLTF	TRAV35*01	TRAJ53*01
COV19_CH11286529+COV19_CH11408299_CGATTGATCTTACCTA-1	Challenge	673353	495	0	T CD8 Activated CTL Cycling	CASSWGMGDTEAFF	TRBV5-1*01	TRBJ1-1*01	CATDTGRRALTF	TRAV17*01	TRAJ5*01
COV19_CH11286529+COV19_CH11408299_CGGACTGAGATGTAAC-1	Challenge	673353	496	0	T CD8 Activated CTL Cycling	CASSLAQGDAEAFF	TRBV5-1*01	TRBJ1-1*01	CATDTGRRALTF	TRAV17*01	TRAJ5*01
COV19_CH11286529+COV19_CH11408299_CGGAGTCCAGAGTGTG-1	Challenge	673353	497	717	T CD4 Activated Helper 1 Cycling	CASSLEGNNQPQHF	TRBV7-2*01	TRBJ1-5*01	CAASETGNQFYF	TRAV13-1*01	TRAJ49*01
COV19_CH11286529+COV19_CH11408299_CGGAGTCTCAGAGCTT-1	Challenge	673353	498	718	T CD8 Activated CTL	CASSLAGGDLNQPQHF	TRBV5-1*01	TRBJ1-5*01	CATSNTGKLIF	TRAV14/DV4*01	TRAJ37*01
COV19_CH11286529+COV19_CH11408299_CGGGTCATCCCAACGG-1	Challenge	673353	499	719	T CD4 Activated CTL	CASSMSRGASYEQYF	TRBV19*01	TRBJ2-7*01	CVVSAYGNARLMF	TRAV10*01	TRAJ31*01
COV19_CH11286529+COV19_CH11408299_CGGTTAAGTCAAAGAT-1	Challenge	673353	500	720	T CD8 Activated CTL Cycling	CASSLAGTEPYF	TRBV5-1*01	TRBJ2-7*01	CAVHTGANSKLTF	TRAV21*01	TRAJ56*01
COV19_CH11286529+COV19_CH11408299_CGTAGGCAGACACGAC-1	Challenge	673353	501	721	T CD8 Activated CTL Cycling	CATGPGGGTDTQYF	TRBV5-1*01	TRBJ2-3*01	CATDTGRRALTF	TRAV17*01	TRAJ5*01
COV19_CH11286529+COV19_CH11408299_CGTCACTTCTGCTTGC-1	Challenge	673353	502	722	T CD4 Activated Helper 1	CASRRTGGGTDTQYF	TRBV19*01	TRBJ2-3*01	CAGAGNNRKLIW	TRAV25*01	TRAJ38*01
COV19_CH11286529+COV19_CH11408299_CGTCTACGTCACAAGG-1	Challenge	673353	503	723	T CD8 Activated CTL Cycling	CSVGRRSGELFF	TRBV29-1*01	TRBJ2-2*01	CAMSGGSGGGADGLTF	TRAV12-3*01	TRAJ45*01
COV19_CH11286529+COV19_CH11408299_CGTGAGCCACGAAATA-1	Challenge	673353	504	724	T CD8 Activated CTL Cycling	CASSLAGSKGTEAFF	TRBV5-1*01	TRBJ1-1*01	CALSDLTNDMRF	TRAV9-2*01	TRAJ43*01
COV19_CH11286529+COV19_CH11408299_CGTGAGCGTTCGGCAC-1	Challenge	673353	505	725	T Reg Activated	CASSGGLGVHTSTDTQYF	TRBV9*01	TRBJ2-3*01	CAVGGYNKLIF	TRAV1-2*01	TRAJ4*01
COV19_CH11286529+COV19_CH11408299_CGTGAGCTCACGAAGG-1	Challenge	673353	506	726	T Reg Activated	CASSLVVPDEQFF	TRBV28*01	TRBJ2-1*01	CALSDSSDSNYQLIW	TRAV9-2*01	TRAJ33*01
COV19_CH11286529+COV19_CH11408299_CGTGTAATCTTCCTTC-1	Challenge	673353	507	727	T CD8 Activated CTL Cycling	CASSLAGGPLQDQFF	TRBV5-1*01	TRBJ2-1*01	CAVRSSNTGKLIF	TRAV35*01	TRAJ37*01
COV19_CH11286529+COV19_CH11408299_CGTGTCTCATAGGATA-1	Challenge	673353	508	728	T CD4 Activated Helper 1	CASSQDWTQGYGYTF	TRBV3-1*01	TRBJ1-2*01	CALSDRAAGNKLTF	TRAV9-2*01	TRAJ17*01
COV19_CH11286529+COV19_CH11408299_CGTGTCTGTCCAGTTA-1	Challenge	673353	509	729	T CD8 Activated CTL	CASSLSYRGNTEAFF	TRBV7-2*01	TRBJ1-1*01	CAVSRFNQAGTALIF	TRAV12-2*01	TRAJ15*01
COV19_CH11286529+COV19_CH11408299_CGTTAGACATATGAGA-1	Challenge	673353	510	730	T CD4 Activated Helper 1 Cycling	CASSDGGTGNTIYF	TRBV6-5*01	TRBJ1-3*01	CAASRMNNNDMRF	TRAV13-1*01	TRAJ43*01
COV19_CH11286529+COV19_CH11408299_CGTTAGATCAGAGACG-1	Challenge	673353	511	731	T Reg Activated Cycling	CASSSQGLGNTIYF	TRBV7-2*01	TRBJ1-3*01	CATGNSGGYQKVTF	TRAV17*01	TRAJ13*01
COV19_CH11286529+COV19_CH11408299_CGTTGGGAGAGACTAT-1	Challenge	673353	512	732	T CD4 Activated CTL	CASSFGTSSFYNEQFF	TRBV5-8*01	TRBJ2-1*01	CVVRGGGATNKLIF	TRAV10*01	TRAJ32*01
COV19_CH11286529+COV19_CH11408299_CGTTGGGAGCAGCCTC-1	Challenge	673353	513	733	T Reg Activated Cycling	CASSHDRAAFF	TRBV14*01	TRBJ1-1*01	CAVGGRGYNKLIF	TRAV8-3*01	TRAJ4*01
COV19_CH11286529+COV19_CH11408299_CTAACTTAGGCGCTCT-1	Challenge	673353	514	734	T CD8 Activated CTL Cycling	CASRALTGTELAKNIQYF	TRBV27*01	TRBJ2-4*01	CIVRVAMYGNKLVF	TRAV26-1*01	TRAJ47*01
COV19_CH11286529+COV19_CH11408299_CTAAGACAGCACAGGT-1	Challenge	673353	515	735	T CD8 Activated CTL Cycling	CASSYYKTEAFF	TRBV6-2*01	TRBJ1-1*01	CAALALDSNYQLIW	TRAV39*01	TRAJ33*01
COV19_CH11286529+COV19_CH11408299_CTAAGACGTGTTGGGA-1	Challenge	673353	516	736	T CD4 Activated CTL	CASRATSGSIETQYF	TRBV5-4*01	TRBJ2-5*01	CASSNAGGTSYGKLTF	TRAV12-3*01	TRAJ52*01
COV19_CH11286529+COV19_CH11408299_CTACGTCAGTGGTAAT-1	Challenge	673353	517	737	T CD8 Activated CTL Cycling	CASSLAGAQKLFF	TRBV5-1*01	TRBJ1-4*01	CAVGAGKSTF	TRAV21*01	TRAJ27*01
COV19_CH11286529+COV19_CH11408299_CTACGTCGTACCGCTG-1	Challenge	673353	518	738	T Reg Activated Cycling	CSAARWLAGGTSYEQYF	TRBV20-1*01	TRBJ2-7*01	CAAKAAGNKLTF	TRAV8-1*01	TRAJ17*01
COV19_CH11286529+COV19_CH11408299_CTACGTCGTCTACCTC-1	Challenge	673353	519	739	T CD8 Activated CTL Cycling	CASSLFPTGNTEAFF	TRBV4-2*01	TRBJ1-1*01	CIVRAQEMYNNNDMRF	TRAV26-1*01	TRAJ43*01
COV19_CH11286529+COV19_CH11408299_CTACGTCGTTGGACCC-1	Challenge	673353	520	740	T CD4 Activated Helper 1 Cycling	CASSIRGGRPQHF	TRBV6-2*01	TRBJ1-5*01	CATDTTTASKLTF	TRAV17*01	TRAJ44*01
COV19_CH11286529+COV19_CH11408299_CTAGCCTCATATACGC-1	Challenge	673353	521	741	T CD8 Activated CTL	CASSLAGILGSGNYNEQFF	TRBV5-1*01	TRBJ2-1*01	CALSEANNARLMF	TRAV19*01	TRAJ31*01
COV19_CH11286529+COV19_CH11408299_CTCATTAAGCACCGCT-1	Challenge	673353	522	742	T CD8 Activated CTL Cycling	CASSLAGGTNQPQHF	TRBV5-1*01	TRBJ1-5*01	CAMRENTGTASKLTF	TRAV14/DV4*01	TRAJ44*01
COV19_CH11286529+COV19_CH11408299_CTCCTAGCATAACCTG-1	Challenge	673353	523	743	T CD8 Activated CTL Cycling	CATTGNEYEQYF	TRBV2*01	TRBJ2-7*01	CATAIMNRDDKIIF	TRAV17*01	TRAJ30*01
COV19_CH11286529+COV19_CH11408299_CTCGAAAAGTGCGATG-1	Challenge	673353	524	744	T CD8 Activated CTL Cycling	CASSLAGTYEQYF	TRBV5-1*01	TRBJ2-7*01	CATDAPRTASKLTF	TRAV17*01	TRAJ44*01
COV19_CH11286529+COV19_CH11408299_CTCTGGTAGATGGCGT-1	Challenge	673353	525	745	T CD4 Activated CTL	CASSQDRAPYGYTF	TRBV6-5*01	TRBJ1-2*01	CAMRRGGSNYKLTF	TRAV12-3*01	TRAJ53*01
COV19_CH11286529+COV19_CH11408299_CTGAAACTCACAACGT-1	Challenge	673353	526	746	T CD4 Activated Helper 1 Cycling	CASSASGQPNVNTIYF	TRBV19*01	TRBJ1-3*01	CAVAYSGGYQKVTF	TRAV8-6*01	TRAJ13*01
COV19_CH11286529+COV19_CH11408299_CTGCTGTCAGTAAGAT-1	Challenge	673353	527	747	T CD8 Activated CTL Cycling	CASSSLTTGVRASQPQHF	TRBV27*01	TRBJ1-5*01	CAFRRNAGNMLTF	TRAV24*01	TRAJ39*01
COV19_CH11286529+COV19_CH11408299_CTGGTCTTCCGATATG-1	Challenge	673353	528	748	T CD8 Activated CTL	CASSLVPATNEKLFF	TRBV5-1*01	TRBJ1-4*01	CLVGDTGRRALTF	TRAV4*01	TRAJ5*01
COV19_CH11286529+COV19_CH11408299_CTGTTTAGTCGCGAAA-1	Challenge	673353	529	749	T Reg Activated Cycling	CASQRPREGYTF	TRBV6-2*01	TRBJ1-2*01	CAVSGRANNLFF	TRAV1-2*01	TRAJ36*01
COV19_CH11286529+COV19_CH11408299_CTTCTCTTCCTGCTTG-1	Challenge	673353	530	750	T Reg Activated	CASSNNYEQYF	TRBV19*01	TRBJ2-7*01	CAVGVWTGNQFYF	TRAV8-3*01	TRAJ49*01
COV19_CH11286529+COV19_CH11408299_CTTGGCTTCTGCTGCT-1	Challenge	673353	531	751	T CD4 Activated CTL	CASLAGTSGANVLTF	TRBV28*01	TRBJ2-6*01	CAGRRALTF	TRAV12-2*01	TRAJ5*01
COV19_CH11286529+COV19_CH11408299_GAAACTCGTATATCCG-1	Challenge	673353	532	752	T Reg Activated Cycling	CASSRSGTVSYEQYF	TRBV6-1*01	TRBJ2-7*01	CASGYSTLTF	TRAV24*01	TRAJ11*01
COV19_CH11286529+COV19_CH11408299_GAAATGACAGGGAGAG-1	Challenge	673353	533	753	T CD8 Activated CTL Cycling	CASSHGTSGDVTQYF	TRBV5-1*01	TRBJ2-3*01	CAFDTGRRALTF	TRAV17*01	TRAJ5*01
COV19_CH11286529+COV19_CH11408299_GAACGGAGTGCCTTGG-1	Challenge	673353	534	754	T CD4 Activated Helper 1 Cycling	CASSIRQGNTEAFF	TRBV19*01	TRBJ1-1*01	CVVNIAQRGGADGLTF	TRAV12-1*01	TRAJ45*01
COV19_CH11286529+COV19_CH11408299_GACACGCGTCAGAAGC-1	Challenge	673353	535	755	T CD4 Activated Helper 1	CASEDYLAKNIQYF	TRBV6-2*01	TRBJ2-4*01	CAGDYNQGGKLIF	TRAV27*01	TRAJ23*01
COV19_CH11286529+COV19_CH11408299_GACACGCTCTAGCACA-1	Challenge	673353	536	756	T CD4 Activated Helper 1 Cycling	CASSPGLAAYNEQFF	TRBV2*01	TRBJ2-1*01	CAVDEAGGSEKLVF	TRAV39*01	TRAJ57*01
COV19_CH11286529+COV19_CH11408299_GACACGCTCTTTAGGG-1	Challenge	673353	537	757	T CD4 Activated Helper 1 Cycling	CASSQPTGTGTYEQYF	TRBV5-6*01	TRBJ2-7*01	CAVRRSWMDSSYKLIF	TRAV3*01	TRAJ12*01
COV19_CH11286529+COV19_CH11408299_GACAGAGCATAACCTG-1	Challenge	673353	538	758	T CD8 Activated CTL Cycling	CASSAFPLIAPITGELFF	TRBV9*01	TRBJ2-2*01	CAALTTGTASKLTF	TRAV23/DV6*01	TRAJ44*01
COV19_CH11286529+COV19_CH11408299_GACCAATAGCCTCGTG-1	Challenge	673353	539	759	T CD4 Activated CTL	CASSPPRGDNSPLHF	TRBV7-9*01	TRBJ1-6*01	CVVTPGYSSASKIIF	TRAV12-1*01	TRAJ3*01
COV19_CH11286529+COV19_CH11408299_GACGTGCGTTCACGGC-1	Challenge	673353	540	760	T CD8 Activated CTL Cycling	CASSLAGAISGANVLTF	TRBV5-1*01	TRBJ2-6*01	CGATRGGSNYKLTF	TRAV34*01	TRAJ53*01
COV19_CH11286529+COV19_CH11408299_GACTAACGTCTCCACT-1	Challenge	673353	541	761	T CD4 Activated Helper 1 Cycling	CASSLDLASEQYF	TRBV7-7*01	TRBJ2-7*01	CALSDTGGFKTIF	TRAV9-2*01	TRAJ9*01
COV19_CH11286529+COV19_CH11408299_GAGGTGAGTATTCTCT-1	Challenge	673353	542	762	T Reg Activated Cycling	CASSLAGGGNQPQHF	TRBV5-1*01	TRBJ1-5*01	CIVRVAGRDNFNKFYF	TRAV26-1*01	TRAJ21*01
COV19_CH11286529+COV19_CH11408299_GATCAGTGTCGCGAAA-1	Challenge	673353	543	763	T CD8 Activated CTL Cycling	CATSDLPGKEGYTF	TRBV24-1*01	TRBJ1-2*01	CAASPSGGYSTLTF	TRAV13-1*01	TRAJ11*01
COV19_CH11286529+COV19_CH11408299_GATCGCGAGGGTCGAT-1	Challenge	673353	544	764	T CD8 Activated CTL	CASSFLTGSMMTKNIQYF	TRBV27*01	TRBJ2-4*01	CAVQDSWGKLQF	TRAV3*01	TRAJ24*01
COV19_CH11286529+COV19_CH11408299_GATGAAATCTGGTATG-1	Challenge	673353	545	765	T CD8 Activated CTL Cycling	CASRRLAGGPSYNEQFF	TRBV7-8*01	TRBJ2-1*01	CATDTGRRALTF	TRAV17*01	TRAJ5*01
COV19_CH11286529+COV19_CH11408299_GCACATAAGCACGCCT-1	Challenge	673353	546	766	T Reg Activated Cycling	CASSRSGTVSYEQYF	TRBV6-1*01	TRBJ2-7*01	CLVGDYFGNEKLTF	TRAV4*01	TRAJ48*01
COV19_CH11286529+COV19_CH11408299_GCCAAATGTCGCATAT-1	Challenge	673353	547	767	T CD8 Activated CTL Cycling	CASSLAGTYEQYF	TRBV5-1*01	TRBJ2-7*01	CLLGDPDFGNEKLTF	TRAV40*01	TRAJ48*01
COV19_CH11286529+COV19_CH11408299_GCGACCATCAGTTGAC-1	Challenge	673353	548	768	T CD8 Activated CTL	CASSYKVAGIQYF	TRBV6-5*01	TRBJ2-4*01	CAVRPDSNYQLIW	TRAV8-1*01	TRAJ33*01
COV19_CH11286529+COV19_CH11408299_GCGAGAATCGCAAGCC-1	Challenge	673353	549	769	T CD8 Activated CTL Cycling	CASSLAGGTNQPQHF	TRBV5-1*01	TRBJ1-5*01	CAFMGFGGANSKLTF	TRAV38-1*01	TRAJ56*01
COV19_CH11286529+COV19_CH11408299_GCGCAACCACACAGAG-1	Challenge	673353	550	770	T CD8 Activated CTL Cycling	CASSQEAGELFF	TRBV4-1*01	TRBJ2-2*01	CLNTGGFKTIF	TRAV4*01	TRAJ9*01
COV19_CH11286529+COV19_CH11408299_GCTGGGTCAGTGAGTG-1	Challenge	673353	551	771	T Reg Activated Cycling	CASTRSSRADYEQYF	TRBV3-1*01	TRBJ2-7*01	CAVSSGSARQLTF	TRAV8-4*01	TRAJ22*01
COV19_CH11286529+COV19_CH11408299_GCTTGAACAGTCCTTC-1	Challenge	673353	552	772	T CD8 Activated CTL	CASSYRGLAGASTYNEQFF	TRBV27*01	TRBJ2-1*01	CVVLIGSGAGSYQLTF	TRAV12-1*01	TRAJ28*01
COV19_CH11286529+COV19_CH11408299_GGACAAGAGAAGGCCT-1	Challenge	673353	553	773	T CD8 Activated CTL	CSARGREGFYTEAFF	TRBV20-1*01	TRBJ1-1*01	CATVDSWGKLQF	TRAV17*01	TRAJ24*01
COV19_CH11286529+COV19_CH11408299_GGATGTTGTACGAAAT-1	Challenge	673353	554	774	T CD4 Activated Helper 1 Cycling	CASSPAGEGGSPLHF	TRBV12-3*01	TRBJ1-6*01	CATFAYSGAGSYQLTF	TRAV17*01	TRAJ28*01
COV19_CH11286529+COV19_CH11408299_GGCCGATAGTCCAGGA-1	Challenge	673353	555	775	T CD8 Activated CTL Cycling	CASSQDRLTGGYTF	TRBV4-1*01	TRBJ1-2*01	CAFGSSNTGKLIF	TRAV24*01	TRAJ37*01
COV19_CH11286529+COV19_CH11408299_GGGCATCAGCAGGTCA-1	Challenge	673353	556	776	T CD8 Activated CTL	CASSFLTGSMMTKNIQYF	TRBV27*01	TRBJ2-4*01	CAVGALATGGGNKLTF	TRAV8-3*01	TRAJ10*01
COV19_CH11286529+COV19_CH11408299_GGGCATCGTCGGCATC-1	Challenge	673353	557	777	T CD8 Activated CTL Cycling	CASSLAGGPNQPQHF	TRBV5-1*01	TRBJ1-5*01	CAERAPDNTNAGKSTF	TRAV5*01	TRAJ27*01
COV19_CH11286529+COV19_CH11408299_GGGTTGCAGCGACGTA-1	Challenge	673353	558	778	T CD8 Activated CTL Cycling	CASSPRGLATSSYEQYF	TRBV27*01	TRBJ2-7*01	CAVRVPAGAGSYQLTF	TRAV1-2*01	TRAJ28*01
COV19_CH11286529+COV19_CH11408299_GGGTTGCAGGGATGGG-1	Challenge	673353	559	779	T Reg Activated Cycling	CAISESGTSGMDEQFF	TRBV10-3*01	TRBJ2-1*01	CAVNWAKAAGNKLTF	TRAV12-2*01	TRAJ17*01
COV19_CH11286529+COV19_CH11408299_GTACTTTAGTACGCCC-1	Challenge	673353	560	780	T Reg Activated Cycling	CSASVSRGGWANVLTF	TRBV29-1*01	TRBJ2-6*01	CAYRRGNYGQNFVF	TRAV38-2/DV8*01	TRAJ26*01
COV19_CH11286529+COV19_CH11408299_GTCAAGTTCTCTAAGG-1	Challenge	673353	561	781	T CD8 Activated CTL Cycling	CASSFGSSAEQYF	TRBV5-1*01	TRBJ2-7*01	CACRAGANNLFF	TRAV12-2*01	TRAJ36*01
COV19_CH11286529+COV19_CH11408299_GTCGGGTGTCGCATAT-1	Challenge	673353	562	782	T CD8 Activated CTL Cycling	CSVVPLVGAYEQYF	TRBV29-1*01	TRBJ2-7*01	CAALAGTASKLTF	TRAV13-1*01	TRAJ44*01
COV19_CH11286529+COV19_CH11408299_GTCTCGTTCACAAACC-1	Challenge	673353	563	783	T CD8 Activated CTL Cycling	CASSPITGGREEKDTQYF	TRBV27*01	TRBJ2-3*01	CAGRGANFGNEKLTF	TRAV35*01	TRAJ48*01
COV19_CH11286529+COV19_CH11408299_GTTCGGGAGCTGAACG-1	Challenge	673353	564	784	T Reg Activated	CASSPGQGKAYGNQPQHF	TRBV18*01	TRBJ1-5*01	CAMRDAAGGTSYGKLTF	TRAV14/DV4*01	TRAJ52*01
COV19_CH11286529+COV19_CH11408299_GTTCTCGGTACGCTGC-1	Challenge	673353	565	785	T CD8 Activated CTL	CASSTLPLGGNTEAFF	TRBV2*01	TRBJ1-1*01	CAVGPSRVGGSYIPTF	TRAV8-3*01	TRAJ6*01
COV19_CH11286529+COV19_CH11408299_TAAGAGAAGTCATCCA-1	Challenge	673353	566	786	T CD4 Activated Helper 1 Cycling	CASSQTGGNGYTF	TRBV4-3*01	TRBJ1-2*01	CASMNYGGSQGNLIF	TRAV35*01	TRAJ42*01
COV19_CH11286529+COV19_CH11408299_TAAGCGTGTCAGAGGT-1	Challenge	673353	567	787	T CD8 Activated CTL	CASSPLDRGSGETQYF	TRBV7-9*01	TRBJ2-5*01	CVVRGSQGNLIF	TRAV8-2*01	TRAJ42*01
COV19_CH11286529+COV19_CH11408299_TACGGGCAGTAGGCCA-1	Challenge	673353	568	788	T CD4 Activated CTL	CASSEIRTGNTNTGELFF	TRBV2*01	TRBJ2-2*01	CAVVTGANNLFF	TRAV2*01	TRAJ36*01
COV19_CH11286529+COV19_CH11408299_TACTCGCAGAAGGGTA-1	Challenge	673353	569	789	T CD8 Activated CTL Cycling	CASSPLAGGSREKETQYF	TRBV27*01	TRBJ2-5*01	CALSSTTSGTYKYIF	TRAV9-2*01	TRAJ40*01
COV19_CH11286529+COV19_CH11408299_TACTTGTAGTTTGCGT-1	Challenge	673353	570	790	T CD8 Activated CTL	CASSTLTSGSWNEQFF	TRBV28*01	TRBJ2-1*01	CIVRVENPQTGGFKTIF	TRAV26-1*01	TRAJ9*01
COV19_CH11286529+COV19_CH11408299_TAGACCAAGCGTGTCC-1	Challenge	673353	571	791	T Reg Activated Cycling	CASSTTSTSSTDTQYF	TRBV5-1*01	TRBJ2-3*01	CAELGYGKLTF	TRAV13-2*01	TRAJ52*01
COV19_CH11286529+COV19_CH11408299_TAGACCAGTGCAGTAG-1	Challenge	673353	572	792	T CD8 Activated CTL Cycling	CASSLDLSSSYNEQFF	TRBV5-5*01	TRBJ2-1*01	CAATLAGGYNKLIF	TRAV13-1*01	TRAJ4*01
COV19_CH11286529+COV19_CH11408299_TAGCCGGGTGCGAAAC-1	Challenge	673353	573	793	T CD4 Activated CTL	CAWEPGQGQPQHF	TRBV30*01	TRBJ1-5*01	CAVGGYGGSQGNLIF	TRAV2*01	TRAJ42*01
COV19_CH11286529+COV19_CH11408299_TCAGATGAGTAGGTGC-1	Challenge	673353	574	794	T CD4 Activated Helper 1 Cycling	CASSLGGTIISQTQYF	TRBV11-2*01	TRBJ2-5*01	CAVPSGGYNKLIF	TRAV21*01	TRAJ4*01
COV19_CH11286529+COV19_CH11408299_TCAGCTCGTCAGAAGC-1	Challenge	673353	575	795	T CD4 Activated Helper 1 Cycling	CASSRQGVHYEQYF	TRBV2*01	TRBJ2-7*01	CAVARNNAGNMLTF	TRAV2*01	TRAJ39*01
COV19_CH11286529+COV19_CH11408299_TCATTTGAGTCAAGGC-1	Challenge	673353	576	77	T CD8 Activated CTL	CASSYLPGDEQYF	TRBV6-6*01	TRBJ2-7*01	CALQYSSASKIIF	TRAV6*01	TRAJ3*01
COV19_CH11286529+COV19_CH11408299_TCCACACCAGGATTGG-1	Challenge	673353	577	796	T CD4 Activated CTL	CASSPGVSGIDEQFF	TRBV5-8*01	TRBJ2-1*01	CAVKRATNKLIF	TRAV3*01	TRAJ32*01
COV19_CH11286529+COV19_CH11408299_TCGTACCGTGGACGAT-1	Challenge	673353	578	797	T CD4 Activated Helper 1 Cycling	CASSQVTRSGELFF	TRBV3-1*01	TRBJ2-2*01	CIVRVGDSGYSTLTF	TRAV26-1*01	TRAJ11*01
COV19_CH11286529+COV19_CH11408299_TGAGCATGTGTTTGGT-1	Challenge	673353	579	798	T Reg Activated	CAWSPGDTQYF	TRBV30*01	TRBJ2-3*01	CAVRTQTGANNLFF	TRAV8-4*01	TRAJ36*01
COV19_CH11286529+COV19_CH11408299_TGATTTCGTGGTGTAG-1	Challenge	673353	580	799	T CD8 Activated CTL Cycling	CASSQVTTGGGYTF	TRBV3-1*01	TRBJ1-2*01	CAVPAQNRDDKIIF	TRAV21*01	TRAJ30*01
COV19_CH11286529+COV19_CH11408299_TGCACCTTCATCTGTT-1	Challenge	674700	581	800	T CD4 Activated Helper 1 Cycling	CATSDRAGTQYF	TRBV24-1*01	TRBJ2-3*01	CAVGATPGSQGNLIF	TRAV8-3*01	TRAJ42*01
COV19_CH11286529+COV19_CH11408299_TGCGGGTAGCTCAACT-1	Challenge	673353	582	801	T CD8 Activated CTL Cycling	CASSQTGGAVYGYTF	TRBV7-2*01	TRBJ1-2*01	CAVGVKGGSEKLVF	TRAV21*01	TRAJ57*01
COV19_CH11286529+COV19_CH11408299_TGGGCGTCAATGTTGC-1	Challenge	673353	583	802	T CD4 Activated CTL	CSAQDRLAGNTGELFF	TRBV20-1*01	TRBJ2-2*01	CNTGTGNQFYF	TRAV25*01	TRAJ49*01
COV19_CH11286529+COV19_CH11408299_TTAACTCAGGTGCACA-1	Challenge	673353	584	803	T CD8 Activated CTL Cycling	CASSPITGLAGPKETQYF	TRBV27*01	TRBJ2-5*01	CAASRLGYGNKLVF	TRAV23/DV6*01	TRAJ47*01
COV19_CH11286529+COV19_CH11408299_TTAGGACTCAGCTCGG-1	Challenge	673353	585	78	T CD8 Activated CTL Cycling	CASSQGAGTQYF	TRBV7-8*01	TRBJ2-3*01	CAGYSSGTYKYIF	TRAV25*01	TRAJ40*01
COV19_CH11286529+COV19_CH11408299_TTAGGCAAGCGATGAC-1	Challenge	673353	586	804	T CD8 Activated CTL Cycling	CASSYGGGGNRREQFF	TRBV6-5*01	TRBJ2-1*01	CALSLNTGGFKTIF	TRAV19*01	TRAJ9*01
COV19_CH11286529+COV19_CH11408299_TTGCCGTTCGGCTTGG-1	Challenge	673353	587	805	T Reg Activated Cycling	CASRAPSGGALETQYF	TRBV6-5*01	TRBJ2-5*01	CAGQNPGNQFYF	TRAV35*01	TRAJ49*01
COV19_CH11286529+COV19_CH11408299_TTGGAACGTCCGAACC-1	Challenge	673353	588	806	T CD8 Activated CTL Cycling	CASSSSYRGNNEQFF	TRBV27*01	TRBJ2-1*01	CAVNGGMTTDSWGKLQF	TRAV12-2*01	TRAJ24*01
COV19_CH11286529+COV19_CH11408299_TTTGTCAAGCGGCTTC-1	Challenge	673353	589	807	T CD8 Activated CTL Cycling	CASSELRSSYNEQFF	TRBV10-1*01	TRBJ2-1*01	CAATQAGGYQKVTF	TRAV13-1*01	TRAJ13*01
COV19_CH11286531+COV19_CH11408301_AAACCTGCATTGGGCC-1	Challenge	674700	590	808	T CD4 Activated Helper 1 Cycling	CASSEPGLGRREQYF	TRBV27*01	TRBJ2-7*01	CAVSPSGGSYIPTF	TRAV8-1*01	TRAJ6*01
COV19_CH11286531+COV19_CH11408301_AACACGTGTGTCGCTG-1	Challenge	674700	591	809	T CD8 Activated CTL	CASSPGADRNQPQHF	TRBV18*01	TRBJ1-5*01	CAFTPDKLIF	TRAV24*01	TRAJ34*01
COV19_CH11286531+COV19_CH11408301_AACGTTGTCTCCAGGG-1	Challenge	674700	592	810	T CD4 Activated Helper 1 Cycling	CASSLMTSGEQYF	TRBV12-4*01	TRBJ2-7*01	CALYAGNNRKLIW	TRAV9-2*01	TRAJ38*01
COV19_CH11286531+COV19_CH11408301_AACTCCCGTCTGATTG-1	Challenge	673353	593	811	T Reg Activated Cycling	CASSYRAFTYEQYF	TRBV6-2*01	TRBJ2-7*01	CATDFGNEKLTF	TRAV8-3*01	TRAJ48*01
COV19_CH11286531+COV19_CH11408301_AACTCTTGTGATGCCC-1	Challenge	674700	594	812	T CD8 Activated CTL Cycling	CSAQSGDSYEQYF	TRBV20-1*01	TRBJ2-7*01	CIVRVPNYGGSQGNLIF	TRAV26-1*01	TRAJ42*01
COV19_CH11286531+COV19_CH11408301_AACTGGTGTGCGGTAA-1	Challenge	674700	595	813	T CD4 Activated Helper 1 Cycling	CASSSSGNPYNEQFF	TRBV7-2*01	TRBJ2-1*01	CAASVVTSGTYKYIF	TRAV29/DV5*01	TRAJ40*01
COV19_CH11286531+COV19_CH11408301_ACACCCTAGACCTAGG-1	Challenge	674700	596	814	T CD8 Activated CTL Cycling	CASSRTGANEQYF	TRBV18*01	TRBJ2-7*01	CAVGGTGSGNTGKLIF	TRAV8-3*01	TRAJ37*01
COV19_CH11286531+COV19_CH11408301_ACGGAGAAGTTATCGC-1	Challenge	674700	597	815	T CD4 Activated Helper 1 Cycling	CASSPRDRRWEQYF	TRBV7-9*01	TRBJ2-7*01	CAGTGSGYALNF	TRAV5*01	TRAJ41*01
COV19_CH11286531+COV19_CH11408301_ACGGAGAGTATGAATG-1	Challenge	674700	598	816	T CD4 Activated CTL	CASSQGQGVRELFF	TRBV3-1*01	TRBJ2-2*01	CAVSPVGNTPLVF	TRAV8-4*01	TRAJ29*01
COV19_CH11286531+COV19_CH11408301_ACGGGTCAGTGGGCTA-1	Challenge	674700	599	817	T CD8 Activated CTL	CASSQLTGDWKQYF	TRBV4-1*01	TRBJ2-7*01	CAELPQGNTPLVF	TRAV13-2*01	TRAJ29*01
COV19_CH11286531+COV19_CH11408301_AGCTCCTGTCGCGGTT-1	Challenge	673353	600	818	T CD8 Activated CTL	CASSYQTSTNYGYTF	TRBV6-2*01	TRBJ1-2*01	CALSDSYNFNKFYF	TRAV19*01	TRAJ21*01
COV19_CH11286531+COV19_CH11408301_AGGGATGGTATTACCG-1	Challenge	674700	601	819	T CD4 Activated Helper 1 Cycling	CSAKRDRAYNEQFF	TRBV20-1*01	TRBJ2-1*01	CAVRPQGDSWGKLQF	TRAV20*01	TRAJ24*01
COV19_CH11286531+COV19_CH11408301_AGGGATGTCCCTTGCA-1	Challenge	674700	602	820	T Reg Activated	CASSLNRGRSGELFF	TRBV28*01	TRBJ2-2*01	CAVGDGQNFVF	TRAV2*01	TRAJ26*01
COV19_CH11286531+COV19_CH11408301_ATCCACCTCCACTGGG-1	Challenge	673353	603	821	T CD8 Activated CTL	CSAETPGQHYEQYF	TRBV20-1*01	TRBJ2-7*01	CAVGVRGGGNKLTF	TRAV8-3*01	TRAJ10*01
COV19_CH11286531+COV19_CH11408301_ATCGAGTAGGATGGAA-1	Challenge	674700	604	822	T CD8 Activated CTL Cycling	CASTVQREYYNEQFF	TRBV19*01	TRBJ2-1*01	CSADSNYQLIW	TRAV1-2*01	TRAJ33*01
COV19_CH11286531+COV19_CH11408301_ATTATCCTCTATCGCC-1	Challenge	674700	605	823	T CD8 Activated CTL Cycling	CASSQDGEQFF	TRBV4-3*01	TRBJ2-1*01	CAVKSPGGGSYIPTF	TRAV8-1*01	TRAJ6*01
COV19_CH11286531+COV19_CH11408301_CAGAATCCATGAACCT-1	Challenge	674700	606	824	T Reg Activated Cycling	CASSPYNTDTQYF	TRBV5-1*01	TRBJ2-3*01	CAVRRDYTGANSKLTF	TRAV21*01	TRAJ56*01
COV19_CH11286531+COV19_CH11408301_CAGCCGAAGTGACATA-1	Challenge	673353	607	825	T CD8 Activated CTL Cycling	CASSLIGSGAAFF	TRBV27*01	TRBJ1-1*01	CAALHYGGATNKLIF	TRAV23/DV6*01	TRAJ32*01
COV19_CH11286531+COV19_CH11408301_CAGCGACCAGTGGAGT-1	Challenge	674700	608	826	T CD4 Activated CTL	CAWSVEGNTEAFF	TRBV30*01	TRBJ1-1*01	CAGPSRGKLIF	TRAV2*01	TRAJ23*01
COV19_CH11286531+COV19_CH11408301_CATCAGACATGACATC-1	Challenge	674700	609	827	T Reg Activated	CASGGGSGNYGYTF	TRBV6-6*01	TRBJ1-2*01	CAMSRRGNAGNMLTF	TRAV12-3*01	TRAJ39*01
COV19_CH11286531+COV19_CH11408301_CATCGAATCATCGATG-1	Challenge	674700	610	828	T Reg Activated Cycling	CSAPPTGTSGSKAYNEQFF	TRBV20-1*01	TRBJ2-1*01	CAMSNYGGSQGNLIF	TRAV12-3*01	TRAJ42*01
COV19_CH11286531+COV19_CH11408301_CCTCTGAGTCCTGCTT-1	Challenge	674700	611	829	T CD4 Activated Helper 1 Cycling	CASSQGTVSSTDTQYF	TRBV5-8*01	TRBJ2-3*01	CVVSDRWNFNKFYF	TRAV8-2*01	TRAJ21*01
COV19_CH11286531+COV19_CH11408301_CCTTACGTCAGAAATG-1	Challenge	674700	612	830	T CD8 Activated CTL Cycling	CAISEDSGQPQHF	TRBV10-3*01	TRBJ1-5*01	CAVRDNNNDMRF	TRAV20*01	TRAJ43*01
COV19_CH11286531+COV19_CH11408301_CGAACATGTAGCGTGA-1	Challenge	674700	613	831	T CD4 Activated CTL	CAWKNGAGPQPQHF	TRBV30*01	TRBJ1-5*01	CAVRAAGGGSQGNLIF	TRAV8-6*01	TRAJ42*01
COV19_CH11286531+COV19_CH11408301_CGATGGCTCTCTGAGA-1	Challenge	674700	614	832	T CD8 Activated CTL	CASSLQEGTSGGYGYTF	TRBV4-1*01	TRBJ1-2*01	CIPTGGGTSYGKLTF	TRAV26-2*01	TRAJ52*01
COV19_CH11286531+COV19_CH11408301_CGGACTGAGAAGGCCT-1	Challenge	674700	615	833	T CD8 Activated CTL	CASTPSGTGGYEQYF	TRBV19*01	TRBJ2-7*01	CAENYSGGTSYGKLTF	TRAV13-2*01	TRAJ52*01
COV19_CH11286531+COV19_CH11408301_CGGCTAGGTGCCTTGG-1	Challenge	674700	616	834	T CD4 Activated Helper 1 Cycling	CSYSFPLDEQFF	TRBV20-1*01	TRBJ2-1*01	CALSESLTGGGNKLTF	TRAV19*01	TRAJ10*01
COV19_CH11286531+COV19_CH11408301_CGTCACTCAAACCCAT-1	Challenge	674700	617	835	T CD8 Activated CTL	CASSLALGQASYEQYF	TRBV5-6*01	TRBJ2-7*01	CGTGATTDSWGKLQF	TRAV30*01	TRAJ24*01
COV19_CH11286531+COV19_CH11408301_CGTCCATTCAGCACAT-1	Challenge	674700	618	836	T CD4 Activated Helper 1 Cycling	CSARGGLAGVEQYF	TRBV20-1*01	TRBJ2-7*01	CAMSAKVGDGTSYGKLTF	TRAV12-3*01	TRAJ52*01
COV19_CH11286531+COV19_CH11408301_CTAGAGTAGAGCAATT-1	Challenge	673353	619	837	T CD4 Activated CTL	CSAFRPGTGSRTEAFF	TRBV20-1*01	TRBJ1-1*01	CAGYTGNQFYF	TRAV21*01	TRAJ49*01
COV19_CH11286531+COV19_CH11408301_CTCAGAACACCGTTGG-1	Challenge	674700	620	838	T CD4 Activated Helper 1 Cycling	CASSERGFATEAFF	TRBV2*01	TRBJ1-1*01	CAVELTGGGNKLTF	TRAV8-3*01	TRAJ10*01
COV19_CH11286531+COV19_CH11408301_CTCCTAGGTACAGTGG-1	Challenge	674700	621	839	T CD4 Activated CTL	CASSPGDRPYEQYF	TRBV6-5*01	TRBJ2-7*01	CAVRDSPRPAGNNRKLIW	TRAV3*01	TRAJ38*01
COV19_CH11286531+COV19_CH11408301_CTCTAATGTATAGGTA-1	Challenge	673353	622	840	T CD4 Activated Helper 1	CASSRSTGLAGDADTQYF	TRBV11-2*01	TRBJ2-3*01	CVVNRRGGGSYIPTF	TRAV12-1*01	TRAJ6*01
COV19_CH11286531+COV19_CH11408301_CTGAAGTGTCACCTAA-1	Challenge	674700	623	841	T Reg Activated Cycling	CASSRTETNEKLFF	TRBV12-3*01	TRBJ1-4*01	CAATYSGNTPLVF	TRAV29/DV5*01	TRAJ29*01
COV19_CH11286531+COV19_CH11408301_CTGATCCAGTGTACCT-1	Challenge	674700	624	842	T CD8 Activated CTL Cycling	CASSSDSTGANVLTF	TRBV28*01	TRBJ2-6*01	CAASRDILTGGGNKLTF	TRAV23/DV6*01	TRAJ10*01
COV19_CH11286531+COV19_CH11408301_CTTAGGACATAACCTG-1	Challenge	674700	625	843	T CD4 Activated Helper 1 Cycling	CASSQVVGQDNQPQHF	TRBV12-3*01	TRBJ1-5*01	CAADTQGGSEKLVF	TRAV29/DV5*01	TRAJ57*01
COV19_CH11286531+COV19_CH11408301_CTTGGCTAGATGCCAG-1	Challenge	674700	626	844	T CD8 Activated CTL	CASSPDGYSIGNTIYF	TRBV3-1*01	TRBJ1-3*01	CAGRGSYIPTF	TRAV5*01	TRAJ6*01
COV19_CH11286531+COV19_CH11408301_GAAATGACACGAAAGC-1	Challenge	673353	627	0	T CD8 Activated CTL	CASSLSQGDTEAFF	TRBV5-1*01	TRBJ1-1*01	CALDTGRRALTF	TRAV17*01	TRAJ5*01
COV19_CH11286531+COV19_CH11408301_GAAGCAGGTGCAACTT-1	Challenge	674700	628	845	T CD4 Activated CTL	CSAREEGSHSKLFF	TRBV20-1*01	TRBJ1-4*01	CAVRLVSGGYNKLIF	TRAV21*01	TRAJ4*01
COV19_CH11286531+COV19_CH11408301_GACAGAGGTTCCGGCA-1	Challenge	674700	629	846	T CD8 Activated CTL	CASSLGTSGHYEQYF	TRBV27*01	TRBJ2-7*01	CAGVRSYRGGGADGLTF	TRAV25*01	TRAJ45*01
COV19_CH11286531+COV19_CH11408301_GACAGAGGTTTGTTGG-1	Challenge	673353	630	847	T CD4 Activated Helper 1 Cycling	CASSSSWGTTDTQYF	TRBV5-1*01	TRBJ2-3*01	CAVSDRGSARQLTF	TRAV8-6*01	TRAJ22*01
COV19_CH11286531+COV19_CH11408301_GACGTGCAGGCAGTCA-1	Challenge	674700	631	848	T CD4 Activated Helper 1 Cycling	CASSVGTGPTSSYEQYF	TRBV7-9*01	TRBJ2-7*01	CAVNAGYSGGGADGLTF	TRAV8-1*01	TRAJ45*01
COV19_CH11286531+COV19_CH11408301_GAGTCCGTCATCTGCC-1	Challenge	673353	632	849	T CD8 Activated CTL	CASSRQGATDTQYF	TRBV7-2*01	TRBJ2-3*01	CAVSTTGANSKLTF	TRAV21*01	TRAJ56*01
COV19_CH11286531+COV19_CH11408301_GATCTAGCATACTCTT-1	Challenge	674700	633	850	T Reg Activated Cycling	CASSRPGDTQYF	TRBV10-1*01	TRBJ2-3*01	CIPSGGGADGLTF	TRAV26-2*01	TRAJ45*01
COV19_CH11286531+COV19_CH11408301_GATGAGGTCACAAACC-1	Challenge	674700	634	851	T Reg Activated Cycling	CASSWTGTTDTQYF	TRBV12-4*01	TRBJ2-3*01	CAVKGVDTGRRALTF	TRAV1-1*01	TRAJ5*01
COV19_CH11286531+COV19_CH11408301_GCAAACTAGCTGCCCA-1	Challenge	674700	635	852	T CD8 Activated CTL Cycling	CASSKQREEQFF	TRBV9*01	TRBJ2-1*01	CAFCAGSGGSNYKLTF	TRAV38-1*01	TRAJ53*01
COV19_CH11286531+COV19_CH11408301_GCATACATCAAGATCC-1	Challenge	674700	636	853	T Reg Activated Cycling	CASSSHLGQTGETQYF	TRBV12-3*01	TRBJ2-5*01	CAYRSAGGSEKLVF	TRAV38-2/DV8*01	TRAJ57*01
COV19_CH11286531+COV19_CH11408301_GCGCAACAGTACGATA-1	Challenge	673353	637	854	T Reg Activated Cycling	CASSLDLTANTIYF	TRBV5-6*01	TRBJ1-3*01	CAMRGSGGSYIPTF	TRAV14/DV4*01	TRAJ6*01
COV19_CH11286531+COV19_CH11408301_GCGCAGTGTCGCCATG-1	Challenge	674700	638	855	T CD4 Activated Helper 1 Cycling	CASSSYRGGSGNSPLHF	TRBV19*01	TRBJ1-6*01	CVVNVRTGTASKLTF	TRAV12-1*01	TRAJ44*01
COV19_CH11286531+COV19_CH11408301_GGAAAGCGTCACCCAG-1	Challenge	674700	639	856	T CD4 Activated CTL Cycling	CASSPSRGLLSSGANVLTF	TRBV18*01	TRBJ2-6*01	CILRDVGGNAGNMLTF	TRAV26-2*01	TRAJ39*01
COV19_CH11286531+COV19_CH11408301_GGCGACTTCTACGAGT-1	Challenge	674700	640	857	T CD4 Activated CTL	CASSATGVTTGELFF	TRBV5-6*01	TRBJ2-2*01	CAVSPPSGGRRALTF	TRAV8-6*01	TRAJ5*01
COV19_CH11286531+COV19_CH11408301_GGGACCTAGGTGCTTT-1	Challenge	674700	641	858	T CD8 Activated CTL Cycling	CASSYSWVGEWTSGVNNEQFF	TRBV6-5*01	TRBJ2-1*01	CATGGSARQLTF	TRAV13-1*01	TRAJ22*01
COV19_CH11286531+COV19_CH11408301_GGTATTGAGGGTTTCT-1	Challenge	673353	642	859	T CD8 Activated CTL	CASSLLAGDFLAKNIQYF	TRBV27*01	TRBJ2-4*01	CARPPHTGGFKTIF	TRAV25*01	TRAJ9*01
COV19_CH11286531+COV19_CH11408301_GGTATTGGTCTTCGTC-1	Challenge	674700	643	860	T CD4 Activated CTL	CASSHGQGTYEQYF	TRBV3-1*01	TRBJ2-7*01	CAGQGDYKLSF	TRAV25*01	TRAJ20*01
COV19_CH11286531+COV19_CH11408301_GGTGTTAAGCAGGTCA-1	Challenge	673353	644	861	T CD8 Activated CTL Cycling	CASRPLTGGPLAKNIQYF	TRBV27*01	TRBJ2-4*01	CAVPVMNRDDKIIF	TRAV21*01	TRAJ30*01
COV19_CH11286531+COV19_CH11408301_GTAGTCATCCCTAACC-1	Challenge	674700	645	862	T CD8 Activated CTL Cycling	CASSMGTGTYEQYF	TRBV19*01	TRBJ2-7*01	CLVGVSGGYQKVTF	TRAV4*01	TRAJ13*01
COV19_CH11286531+COV19_CH11408301_GTATTCTTCGATCCCT-1	Challenge	674700	646	863	T CD4 Activated Helper 1 Cycling	CASSIQGKITDTQYF	TRBV19*01	TRBJ2-3*01	CAVSLPMSGYSTLTF	TRAV8-4*01	TRAJ11*01
COV19_CH11286531+COV19_CH11408301_GTCAAGTCAAAGTCAA-1	Challenge	674700	647	864	T Reg Activated	CASSQAPNGGSGSLYNEQFF	TRBV4-2*01	TRBJ2-1*01	CAVTGGATNKLIF	TRAV2*01	TRAJ32*01
COV19_CH11286531+COV19_CH11408301_GTCGTAATCAGTTAGC-1	Challenge	674700	648	865	T Reg Activated	CATSDYDEQYF	TRBV24-1*01	TRBJ2-7*01	CAVSNAGNMLTF	TRAV21*01	TRAJ39*01
COV19_CH11286531+COV19_CH11408301_GTGCTTCGTTCGCTAA-1	Challenge	674700	649	866	T Reg Activated Cycling	CASSTIAGRNTEAFF	TRBV7-2*01	TRBJ1-1*01	CILRALFGNEKLTF	TRAV26-2*01	TRAJ48*01
COV19_CH11286531+COV19_CH11408301_TAAGAGACACGAAGCA-1	Challenge	674700	650	867	T Reg Activated Cycling	CAWGTSPSYEQYF	TRBV30*01	TRBJ2-7*01	CAVTGSNYKLTF	TRAV20*01	TRAJ53*01
COV19_CH11286531+COV19_CH11408301_TAGCCGGAGGATCGCA-1	Challenge	673353	651	868	T Reg Activated	CASTPPFSSYGYTF	TRBV19*01	TRBJ1-2*01	CAQSLYNNNDMRF	TRAV8-2*01	TRAJ43*01
COV19_CH11286531+COV19_CH11408301_TCAGATGAGTGGCACA-1	Challenge	674700	652	869	T CD8 Activated CTL Cycling	CASSYTRGLGNEQFF	TRBV6-5*01	TRBJ2-1*01	CAERDNDYKLSF	TRAV13-2*01	TRAJ20*01
COV19_CH11286531+COV19_CH11408301_TCATTACGTCCAAGTT-1	Challenge	673353	653	249	T CD8 Activated CTL Cycling	CASSPRTSGGREQFF	TRBV9*01	TRBJ2-1*01	CATDAIYQGGSEKLVF	TRAV17*01	TRAJ57*01
COV19_CH11286531+COV19_CH11408301_TCGAGGCCAAACGCGA-1	Challenge	674700	654	870	T Reg Activated	CSARDFFAGSYQETQYF	TRBV20-1*01	TRBJ2-5*01	CAVHNARKAAGNKLTF	TRAV8-1*01	TRAJ17*01
COV19_CH11286531+COV19_CH11408301_TCTGGAATCATTTGGG-1	Challenge	673353	655	871	T CD4 Activated CTL	CASSLWPTEFNEKLFF	TRBV5-6*01	TRBJ1-4*01	CAVSDYNQGGKLIF	TRAV8-4*01	TRAJ23*01
COV19_CH11286531+COV19_CH11408301_TGAGCATAGGGCTCTC-1	Challenge	674700	656	872	T CD8 Activated CTL Cycling	CASSSTSGRVDTQYF	TRBV7-9*01	TRBJ2-3*01	CAGRGSYIPTF	TRAV5*01	TRAJ6*01
COV19_CH11286531+COV19_CH11408301_TGCGGGTAGTGGTAGC-1	Challenge	673353	657	873	T CD8 Activated CTL	CASSITSGTARNEKLFF	TRBV2*01	TRBJ1-4*01	CVVNIGTSGSARQLTF	TRAV12-1*01	TRAJ22*01
COV19_CH11286531+COV19_CH11408301_TGGGAAGGTCGAACAG-1	Challenge	674700	658	874	T CD4 Activated Helper 1 Cycling	CASSPQIVNEQFF	TRBV18*01	TRBJ2-1*01	CAMSAREETSGSRLTF	TRAV12-3*01	TRAJ58*01
COV19_CH11286531+COV19_CH11408301_TGTGTTTTCAACGAAA-1	Challenge	674700	659	875	T Reg Activated	CASSLFPGGGTGANVLTF	TRBV7-3*01	TRBJ2-6*01	CAVSLTDSWGKLQF	TRAV21*01	TRAJ24*01
COV19_CH11286531+COV19_CH11408301_TTCTACAGTCTCTTTA-1	Challenge	674700	660	876	T CD4 Activated Helper 1 Cycling	CASSTTPTNEKLFF	TRBV19*01	TRBJ1-4*01	CAVRDSAGGSYIPTF	TRAV1-2*01	TRAJ6*01
COV19_CH11286531+COV19_CH11408301_TTGAACGCACGCCAGT-1	Challenge	674700	661	877	T CD8 Activated CTL Cycling	CASSGLVGIGEPSYEQYF	TRBV19*01	TRBJ2-7*01	CAVRGSGAGSYQLTF	TRAV1-2*01	TRAJ28*01
COV19_CH11286531+COV19_CH11408301_TTGGCAAGTTAAGATG-1	Challenge	673353	662	878	T Reg Activated	CASNRAGSYEQYF	TRBV5-6*01	TRBJ2-7*01	CATAPGSGNTGKLIF	TRAV17*01	TRAJ37*01
COV19_CH11286521+COV19_CH11408291_AAAGATGAGTGTACGG-1	Challenge	676586	663	879	T CD8 Activated CTL Cycling	CASSPPGGGSYNEQFF	TRBV18*01	TRBJ2-1*01	CAIITRQLTF	TRAV12-3*01	TRAJ22*01
COV19_CH11286521+COV19_CH11408291_AAGGAGCTCGGACAAG-1	Challenge	676586	664	880	T CD4 Activated Helper 1 Cycling	CASSSHSGGAGTDTQYF	TRBV7-3*01	TRBJ2-3*01	CAVSDRDFGNEKLTF	TRAV8-4*01	TRAJ48*01
COV19_CH11286521+COV19_CH11408291_ACACTGACAAGCCATT-1	Challenge	651806	665	881	T CD4 Activated Helper 1 Cycling	CASSYSGQGRAFF	TRBV6-6*01	TRBJ1-1*01	CGTGYTGNQFYF	TRAV30*01	TRAJ49*01
COV19_CH11286521+COV19_CH11408291_ACATCAGGTCTGCCAG-1	Challenge	676586	666	882	T Reg Activated Cycling	CASSLAGGASPDTQYF	TRBV7-3*01	TRBJ2-3*01	CAGSSGTYKYIF	TRAV35*01	TRAJ40*01
COV19_CH11286521+COV19_CH11408291_ACTTACTGTGCGAAAC-1	Challenge	651806	667	883	T Reg Activated	CASSGGVAGADTQYF	TRBV7-2*01	TRBJ2-3*01	CAVTTDSWGKLQF	TRAV1-2*01	TRAJ24*01
COV19_CH11286521+COV19_CH11408291_CATATGGTCTTGCATT-1	Challenge	676586	668	884	T Reg Activated Cycling	CASSLGGLPYGYTF	TRBV5-1*01	TRBJ1-2*01	CAEPLGDTDKLIF	TRAV5*01	TRAJ34*01
COV19_CH11286521+COV19_CH11408291_CGATTGACATTATCTC-1	Challenge	651806	669	885	T Reg Activated	CASSLNTHSYEQYF	TRBV19*01	TRBJ2-7*01	CAYEGDKIIF	TRAV38-2/DV8*01	TRAJ30*01
COV19_CH11286521+COV19_CH11408291_CTAGCCTCACGGTTTA-1	Challenge	651806	670	886	T Reg Activated Cycling	CASSYPGTGHTEAFF	TRBV6-6*01	TRBJ1-1*01	CIVSSHARLMF	TRAV26-1*01	TRAJ31*01
COV19_CH11286521+COV19_CH11408291_CTGCCTATCACTTACT-1	Challenge	676586	671	887	T Reg Activated Cycling	CASSQVPGGAGYNEQFF	TRBV4-1*01	TRBJ2-1*01	CAYRSASASGSRLTF	TRAV38-2/DV8*01	TRAJ58*01
COV19_CH11286521+COV19_CH11408291_GCGAGAATCGTAGATC-1	Challenge	651806	672	888	T CD4 Activated Helper 1	CASSLGNEQFF	TRBV7-2*01	TRBJ2-1*01	CAASMLAGANNLFF	TRAV23/DV6*01	TRAJ36*01
COV19_CH11286521+COV19_CH11408291_GGCGTGTCACGGACAA-1	Challenge	676586	673	889	T CD8 Activated CTL	CASSLASGTYEQYF	TRBV7-9*01	TRBJ2-7*01	CAESIGGYNKLIF	TRAV5*01	TRAJ4*01
COV19_CH11286521+COV19_CH11408291_TGAGCATAGTAATCCC-1	Challenge	651806	674	890	T Reg Activated	CATDPRGNTGELFF	TRBV10-3*01	TRBJ2-2*01	CALTEGNTGGFKTIF	TRAV19*01	TRAJ9*01
COV19_CH11286521+COV19_CH11408291_TGTCCCAAGAGGTTAT-1	Challenge	651806	675	891	T Reg Activated Cycling	CASSGNFYGYTF	TRBV6-1*01	TRBJ1-2*01	CATADGSSNTGKLIF	TRAV14/DV4*01	TRAJ37*01
COV19_CH11286521+COV19_CH11408291_TTCGAAGCATGTCCTC-1	Challenge	676586	676	892	T CD4 Activated Helper 1 Cycling	CASSQPGGTNEQFF	TRBV19*01	TRBJ2-1*01	CLVGGYGNNRLAF	TRAV4*01	TRAJ7*01
COV19_CH11286533+COV19_CH11408303_TGAGGGACAAGTACCT-1	Challenge	674700	677	893	T Reg Activated Cycling	CASSSGRKGYTF	TRBV27*01	TRBJ1-2*01	CAMREANQFYF	TRAV14/DV4*01	TRAJ49*01
COV19_CH11286534+COV19_CH11408304_AAGGTTCTCCTTCAAT-1	Challenge	673353	678	894	T CD4 Activated Helper 1	CASNGAGGPAGELFF	TRBV12-3*01	TRBJ2-2*01	CAASTGTASKLTF	TRAV13-1*01	TRAJ44*01
COV19_CH11286534+COV19_CH11408304_ACATGGTGTTAAAGTG-1	Challenge	673353	679	895	T Reg Activated	CSARDWKNNEQFF	TRBV20-1*01	TRBJ2-1*01	CALDNDMRF	TRAV6*01	TRAJ43*01
COV19_CH11286534+COV19_CH11408304_ACGGAGATCACCGGGT-1	Challenge	673353	680	896	T CD4 Activated CTL	CASSLSQETQYF	TRBV28*01	TRBJ2-5*01	CAMSAGWGQNFVF	TRAV12-3*01	TRAJ26*01
COV19_CH11286534+COV19_CH11408304_ACTTGTTGTTAAGAAC-1	Challenge	673353	681	897	T Reg Activated Cycling	CASSQEWGSGRAYNEQFF	TRBV4-3*01	TRBJ2-1*01	CAMRESQGGGADGLTF	TRAV14/DV4*01	TRAJ45*01
COV19_CH11286534+COV19_CH11408304_AGAGCTTCAATCTACG-1	Challenge	673353	682	898	T Reg Activated Cycling	CASSLFLSGNTIYF	TRBV19*01	TRBJ1-3*01	CAVTSSGTYKYIF	TRAV8-1*01	TRAJ40*01
COV19_CH11286534+COV19_CH11408304_AGATCTGAGTTGTAGA-1	Challenge	673353	683	899	T CD8 Activated CTL Cycling	CASSFQGPPNSNQPQHF	TRBV27*01	TRBJ1-5*01	CAYRSWGGATNKLIF	TRAV38-2/DV8*01	TRAJ32*01
COV19_CH11286534+COV19_CH11408304_AGCGGTCCACGGTTTA-1	Challenge	673353	684	900	T CD8 Activated CTL	CASSSGVQPQHF	TRBV27*01	TRBJ1-5*01	CASLNQAGTALIF	TRAV24*01	TRAJ15*01
COV19_CH11286534+COV19_CH11408304_AGTTGGTCAACAACCT-1	Challenge	673353	685	901	T CD8 Activated CTL	CASTLAGLRLQNNEQFF	TRBV5-1*01	TRBJ2-1*01	CAVSSMSSGNTGKLIF	TRAV21*01	TRAJ37*01
COV19_CH11286534+COV19_CH11408304_CAGTCCTCATCCGTGG-1	Challenge	673353	686	902	T CD4 Activated Helper 1 Cycling	CSASWDRDGSPLHF	TRBV20-1*01	TRBJ1-6*01	CAASKNYGGATNKLIF	TRAV13-1*01	TRAJ32*01
COV19_CH11286534+COV19_CH11408304_CATTATCAGCCATCGC-1	Challenge	673353	687	903	T CD8 Activated CTL	CATSDSGTGGKTQYF	TRBV24-1*01	TRBJ2-5*01	CIVRVATDSWGKLQF	TRAV26-1*01	TRAJ24*01
COV19_CH11286534+COV19_CH11408304_CCACGGAAGACAAGCC-1	Challenge	673353	688	904	T CD8 Activated CTL	CASSFSTGAVEAKNIQYF	TRBV27*01	TRBJ2-4*01	CLVGDPDRGSTLGRLYF	TRAV4*01	TRAJ18*01
COV19_CH11286534+COV19_CH11408304_CCCATACCAATGTAAG-1	Challenge	673353	689	905	T Reg Activated Cycling	CASSLGGPGRADTQYF	TRBV7-6*01	TRBJ2-3*01	CAVGAPSGYSTLTF	TRAV8-3*01	TRAJ11*01
COV19_CH11286534+COV19_CH11408304_CCTAGCTTCTGCTGCT-1	Challenge	673353	690	906	T CD4 Activated CTL	CATSRGDSQETQYF	TRBV15*01	TRBJ2-5*01	CAVQRAGNNRKLIW	TRAV20*01	TRAJ38*01
COV19_CH11286534+COV19_CH11408304_CCTCAGTTCGTCCGTT-1	Challenge	673353	691	907	T CD8 Activated CTL	CATSATGRYNEQFF	TRBV24-1*01	TRBJ2-1*01	CALTSYNFNKFYF	TRAV19*01	TRAJ21*01
COV19_CH11286534+COV19_CH11408304_CGAGAAGTCTGTACGA-1	Challenge	673353	692	908	T CD8 Activated CTL Cycling	CASSQGGGRNSPLHF	TRBV4-1*01	TRBJ1-6*01	CALSDPQSTGSYQLTF	TRAV9-2*01	TRAJ28*01
COV19_CH11286534+COV19_CH11408304_CGCCAAGGTCATCCCT-1	Challenge	673353	693	0	T CD8 Activated CTL	CASSGGMGDTEAFF	TRBV5-1*01	TRBJ1-1*01	CAMDTGRRALTF	TRAV17*01	TRAJ5*01
COV19_CH11286534+COV19_CH11408304_CTGCTGTGTCTCACCT-1	Challenge	673353	694	909	T CD4 Activated Helper 1 Cycling	CASSFLGAGTGELFF	TRBV28*01	TRBJ2-2*01	CASHRDNYGQNFVF	TRAV12-3*01	TRAJ26*01
COV19_CH11286534+COV19_CH11408304_GATCGATGTTTGTTGG-1	Challenge	673353	695	910	T CD8 Activated CTL	CASSQHVSTSTDTQYF	TRBV3-1*01	TRBJ2-3*01	CASDTGRRALTF	TRAV17*01	TRAJ5*01
COV19_CH11286534+COV19_CH11408304_GTAGTCATCGCGCCAA-1	Challenge	673353	696	911	T CD4 Activated Helper 1	CASSLVFSGVHSYEQYF	TRBV7-8*01	TRBJ2-7*01	CATGTYSGGGADGLTF	TRAV17*01	TRAJ45*01
COV19_CH11286534+COV19_CH11408304_GTCACAAGTTATGTGC-1	Challenge	673353	697	912	T CD4 Activated CTL	CASSQGGQASTEAFF	TRBV3-1*01	TRBJ1-1*01	CAMRGLTSGGYNKLIF	TRAV14/DV4*01	TRAJ4*01
COV19_CH11286534+COV19_CH11408304_TAAGCGTGTCTGGTCG-1	Challenge	673353	698	913	T CD8 Activated CTL	CASSPLGTHYEQYF	TRBV18*01	TRBJ2-7*01	CAMRDKGGSEKLVF	TRAV14/DV4*01	TRAJ57*01
COV19_CH11286534+COV19_CH11408304_TAGACCAGTATCAGTC-1	Challenge	673353	699	914	T CD8 Activated CTL	CASSRTERNTEAFF	TRBV4-1*01	TRBJ1-1*01	CALSEPTTDSWGKLQF	TRAV19*01	TRAJ24*01
COV19_CH11286534+COV19_CH11408304_TAGTGGTAGTACACCT-1	Challenge	673353	700	915	T CD8 Activated CTL Cycling	CSARDIGGYEQYF	TRBV20-1*01	TRBJ2-7*01	CALSDKALTGGGNKLTF	TRAV9-2*01	TRAJ10*01
COV19_CH11286534+COV19_CH11408304_TATCAGGAGACAGACC-1	Challenge	673353	701	916	T Reg Activated Cycling	CASGGDTGELFF	TRBV9*01	TRBJ2-2*01	CAATSTNSGYSTLTF	TRAV13-1*01	TRAJ11*01
COV19_CH11286534+COV19_CH11408304_TCTCTAAGTGGTCCGT-1	Challenge	673353	702	917	T CD8 Activated CTL Cycling	CASSLAGAYEQYF	TRBV5-1*01	TRBJ2-7*01	CAERLRDMRF	TRAV5*01	TRAJ43*01
COV19_CH11286534+COV19_CH11408304_TGAGCATGTTTGACAC-1	Challenge	673353	703	918	T CD8 Activated CTL Cycling	CASRAFGEETQYF	TRBV27*01	TRBJ2-5*01	CAGPGFQKLVF	TRAV21*01	TRAJ8*01
COV19_CH11286534+COV19_CH11408304_TGCCAAAGTTAAGGGC-1	Challenge	673353	704	919	T CD8 Activated CTL	CASNTGTPLNTEAFF	TRBV6-6*01	TRBJ1-1*01	CILSYLGTYKYIF	TRAV26-2*01	TRAJ40*01
COV19_CH11286534+COV19_CH11408304_TGCTGCTGTATGAAAC-1	Challenge	673353	705	920	T CD4 Activated Helper 1	CSVVFGGALQPQHF	TRBV29-1*01	TRBJ1-5*01	CAVTGAGNKLTF	TRAV1-2*01	TRAJ17*01
COV19_CH11286535+COV19_CH11408305_AAGACCTTCAATAAGG-1	Challenge	674700	706	921	T CD4 Activated Helper 1 Cycling	CASSWGTSGNTIYF	TRBV6-2*01	TRBJ1-3*01	CALSDGSGNTGKLIF	TRAV9-2*01	TRAJ37*01
COV19_CH11286535+COV19_CH11408305_AAGGCAGGTACCGGCT-1	Challenge	674700	707	922	T CD8 Activated CTL Cycling	CASSPEDRNTEAFF	TRBV9*01	TRBJ1-1*01	CAVQVGFGNVLHC	TRAV1-2*01	TRAJ35*01
COV19_CH11286535+COV19_CH11408305_AAGTCTGTCAGATAAG-1	Challenge	674700	708	923	T CD8 Activated CTL Cycling	CASISSYNEQFF	TRBV19*01	TRBJ2-1*01	CATGGSARQLTF	TRAV17*01	TRAJ22*01
COV19_CH11286535+COV19_CH11408305_AATCCAGTCGTAGGTT-1	Challenge	674700	709	924	T CD4 Activated CTL	CSSQATGETQYF	TRBV29-1*01	TRBJ2-5*01	CAARPGGYQKVTF	TRAV13-1*01	TRAJ13*01
COV19_CH11286535+COV19_CH11408305_ACAGCTAGTGACAAAT-1	Challenge	673353	710	925	T CD8 Activated CTL Cycling	CASSLAGAREAFF	TRBV5-1*01	TRBJ1-1*01	CAARFTGTASKLTF	TRAV12-2*01	TRAJ44*01
COV19_CH11286535+COV19_CH11408305_ACATACGGTGCACTTA-1	Challenge	673353	711	926	T CD4 Activated Helper 1	CASSLRRYNYGYTF	TRBV27*01	TRBJ1-2*01	CAASSYSGGGADGLTF	TRAV23/DV6*01	TRAJ45*01
COV19_CH11286535+COV19_CH11408305_ACATGGTTCGCACTCT-1	Challenge	674700	712	927	T CD8 Activated CTL Cycling	CASSPLGRNQPQHF	TRBV27*01	TRBJ1-5*01	CVVNILSGNQFYF	TRAV12-1*01	TRAJ49*01
COV19_CH11286535+COV19_CH11408305_ACGAGCCGTGCAGGTA-1	Challenge	673353	713	928	T CD8 Activated CTL Cycling	CASSQDPLARETQYF	TRBV4-1*01	TRBJ2-5*01	CAGAENDAGGTSYGKLTF	TRAV27*01	TRAJ52*01
COV19_CH11286535+COV19_CH11408305_ACGTCAACATCAGTAC-1	Challenge	674700	714	929	T Reg Activated Cycling	CASSDRRVGGYTF	TRBV6-1*01	TRBJ1-2*01	CAGYNYGGSQGNLIF	TRAV35*01	TRAJ42*01
COV19_CH11286535+COV19_CH11408305_ACTATCTTCGTTACGA-1	Challenge	673353	715	930	T CD8 Activated CTL	CASSYSYRGDNSPLHF	TRBV6-5*01	TRBJ1-6*01	CATDDPRGSTLGRLYF	TRAV17*01	TRAJ18*01
COV19_CH11286535+COV19_CH11408305_ACTGAGTAGACTGTAA-1	Challenge	673353	716	931	T CD8 Activated CTL	CSGKGADSFYYGYTF	TRBV20-1*01	TRBJ1-2*01	CASTDSWGKLQF	TRAV17*01	TRAJ24*01
COV19_CH11286535+COV19_CH11408305_AGCGGTCTCGCCAGCA-1	Challenge	674700	717	932	T Reg Activated Cycling	CASSLLLAGPQETQYF	TRBV7-8*01	TRBJ2-5*01	CAVRLSQAGTALIF	TRAV8-3*01	TRAJ15*01
COV19_CH11286535+COV19_CH11408305_AGTAGTCTCCTCGCAT-1	Challenge	673353	718	933	T Reg Activated Cycling	CSAHRDGNYEQYF	TRBV20-1*01	TRBJ2-7*01	CAVQATNYQLIW	TRAV20*01	TRAJ33*01
COV19_CH11286535+COV19_CH11408305_AGTGTCATCGGAAACG-1	Challenge	674700	719	934	T Reg Activated Cycling	CAISAQGSNEKLFF	TRBV10-3*01	TRBJ1-4*01	CAVDGSSNTGKLIF	TRAV8-3*01	TRAJ37*01
COV19_CH11286535+COV19_CH11408305_ATAACGCGTCTTTCAT-1	Challenge	673353	720	37	T CD8 Activated CTL Cycling	CASSPLSSGGFYEQFF	TRBV27*01	TRBJ2-1*01	CALSEASQAGTALIF	TRAV19*01	TRAJ15*01
COV19_CH11286535+COV19_CH11408305_ATAAGAGAGTGACATA-1	Challenge	673353	721	935	T Reg Activated	CASSLGGSGSYEQYF	TRBV5-4*01	TRBJ2-7*01	CASTGGGNKLTF	TRAV16*01	TRAJ10*01
COV19_CH11286535+COV19_CH11408305_ATAAGAGTCAATCTCT-1	Challenge	673353	722	936	T Reg Activated	CASSEALRGYTGELFF	TRBV2*01	TRBJ2-2*01	CAEHTCSGGGADGLTF	TRAV21*01	TRAJ45*01
COV19_CH11286535+COV19_CH11408305_ATAGACCGTAGCGTCC-1	Challenge	673353	723	937	T CD4 Activated Helper 1 Cycling	CASSSLGLDYDEQFF	TRBV28*01	TRBJ2-1*01	CATDMSYQKVTF	TRAV17*01	TRAJ13*01
COV19_CH11286535+COV19_CH11408305_ATCCGAACATGGTAGG-1	Challenge	674700	724	938	T CD4 Activated CTL Cycling	CAWSVAQNYGYTF	TRBV30*01	TRBJ1-2*01	CAVSSSGGSYIPTF	TRAV8-6*01	TRAJ6*01
COV19_CH11286535+COV19_CH11408305_ATTACTCGTGCCTGGT-1	Challenge	674700	725	939	T CD8 Activated CTL Cycling	CASSTPGTALNYGYTF	TRBV7-9*01	TRBJ1-2*01	CATDDSNFGNEKLTF	TRAV17*01	TRAJ48*01
COV19_CH11286535+COV19_CH11408305_ATTACTCTCTCGGACG-1	Challenge	674700	726	940	T CD8 Activated CTL Cycling	CASIGTGGNEQYF	TRBV19*01	TRBJ2-7*01	CAASGSARQLTF	TRAV17*01	TRAJ22*01
COV19_CH11286535+COV19_CH11408305_CACACTCAGTCGTACT-1	Challenge	674700	727	941	T CD8 Activated CTL Cycling	CASSPSSYNEQFF	TRBV4-3*01	TRBJ2-1*01	CAANSNSGYALNF	TRAV20*01	TRAJ41*01
COV19_CH11286535+COV19_CH11408305_CACATAGGTTCAGGCC-1	Challenge	674700	728	942	T CD8 Activated CTL Cycling	CASRPDRELDYGYTF	TRBV10-2*01	TRBJ1-2*01	CVLDNYGQNFVF	TRAV1-1*01	TRAJ26*01
COV19_CH11286535+COV19_CH11408305_CACCTTGTCGCGGATC-1	Challenge	674700	729	943	T CD4 Activated Helper 1 Cycling	CMGRQVNTEAFF	TRBV29-1*01	TRBJ1-1*01	CAVGLIQGAQKLVF	TRAV8-3*01	TRAJ54*01
COV19_CH11286535+COV19_CH11408305_CAGAGAGGTCATTAGC-1	Challenge	674700	730	944	T CD8 Activated CTL Cycling	CASSLRERESLNEQFF	TRBV11-2*01	TRBJ2-1*01	CAVSDLYNFNKFYF	TRAV12-2*01	TRAJ21*01
COV19_CH11286535+COV19_CH11408305_CAGCTGGAGGTGTGGT-1	Challenge	674700	731	945	T CD8 Activated CTL	CASSLDLGTGSGYTF	TRBV11-2*01	TRBJ1-2*01	CAYPLTSGTYKYIF	TRAV38-2/DV8*01	TRAJ40*01
COV19_CH11286535+COV19_CH11408305_CAGTAACTCTGCTGTC-1	Challenge	673353	732	0	T CD8 Activated CTL Cycling	CASSSGGIGDTEAFF	TRBV5-1*01	TRBJ1-1*01	CATDTGRRALTF	TRAV17*01	TRAJ5*01
COV19_CH11286535+COV19_CH11408305_CATCAAGCAACGATGG-1	Challenge	674700	733	946	T CD8 Activated CTL	CAIRPQGLNYEQYF	TRBV10-3*01	TRBJ2-7*01	CALSVTTSGTYKYIF	TRAV19*01	TRAJ40*01
COV19_CH11286535+COV19_CH11408305_CATCGAAGTCCGAACC-1	Challenge	673353	734	37	T CD8 Activated CTL Cycling	CASSLLLAGGFYEQYF	TRBV27*01	TRBJ2-7*01	CALSEASQAGTALIF	TRAV19*01	TRAJ15*01
COV19_CH11286535+COV19_CH11408305_CATGACATCGAGCCCA-1	Challenge	673353	735	947	T CD8 Activated CTL Cycling	CSAPEGLGGSNQPQHF	TRBV20-1*01	TRBJ1-5*01	CVVNIVSRGGGNKLTF	TRAV12-1*01	TRAJ10*01
COV19_CH11286535+COV19_CH11408305_CCAATCCAGCAATATG-1	Challenge	673353	736	948	T CD8 Activated CTL Cycling	CASSPLTGHPLAKNIQYF	TRBV27*01	TRBJ2-4*01	CAVTLSSGSARQLTF	TRAV8-6*01	TRAJ22*01
COV19_CH11286535+COV19_CH11408305_CCAGCGAGTCCGAAGA-1	Challenge	673353	737	949	T CD4 Activated Helper 1 Cycling	CAWSLGGTGELFF	TRBV30*01	TRBJ2-2*01	CAVKASGGYQKVTF	TRAV12-2*01	TRAJ13*01
COV19_CH11286535+COV19_CH11408305_CCCTCCTAGGAGTTGC-1	Challenge	674700	738	950	T CD4 Activated CTL	CSGGPGTGYNEQFF	TRBV29-1*01	TRBJ2-1*01	CVVKNAGNNRKLIW	TRAV12-1*01	TRAJ38*01
COV19_CH11286535+COV19_CH11408305_CCCTCCTGTAGCTCCG-1	Challenge	674700	739	951	T Reg Activated Cycling	CASSIGLVREQFF	TRBV19*01	TRBJ2-1*01	CIVSSPGASKIIF	TRAV26-1*01	TRAJ3*01
COV19_CH11286535+COV19_CH11408305_CCTACACGTGAGCGAT-1	Challenge	674700	740	952	T CD4 Activated Helper 1 Cycling	CASSPRPLTGVYNEQFF	TRBV5-4*01	TRBJ2-1*01	CAASAMEYGNKLVF	TRAV29/DV5*01	TRAJ47*01
COV19_CH11286535+COV19_CH11408305_CGACTTCTCTACGAGT-1	Challenge	673353	741	953	T Reg Activated Cycling	CASSWTGASYEQYF	TRBV6-2*01	TRBJ2-7*01	CAGPRVDSWGKLQF	TRAV25*01	TRAJ24*01
COV19_CH11286535+COV19_CH11408305_CGACTTCTCTGGAGCC-1	Challenge	674700	742	954	T CD8 Activated CTL Cycling	CATSEAGSGQPQHF	TRBV24-1*01	TRBJ1-5*01	CAVRDRNSGNTPLVF	TRAV3*01	TRAJ29*01
COV19_CH11286535+COV19_CH11408305_CGATTGACAAGTTCTG-1	Challenge	673353	743	955	T Reg Activated Cycling	CAISSTGTGRTNEQFF	TRBV10-3*01	TRBJ2-1*01	CALMDGATNKLIF	TRAV9-2*01	TRAJ32*01
COV19_CH11286535+COV19_CH11408305_CGCGGTACAGTATAAG-1	Challenge	674700	744	956	T CD8 Activated CTL Cycling	CASIGGSYNEQFF	TRBV19*01	TRBJ2-1*01	CAVKNRDDKIIF	TRAV2*01	TRAJ30*01
COV19_CH11286535+COV19_CH11408305_CGCTTCACATATACCG-1	Challenge	673353	745	957	T CD8 Activated CTL	CASSLSYRGNTEAFF	TRBV27*01	TRBJ1-1*01	CAGVEGTYKYIF	TRAV27*01	TRAJ40*01
COV19_CH11286535+COV19_CH11408305_CGGGTCATCCACGTTC-1	Challenge	673353	746	958	T Reg Activated Cycling	CASSANSYEQYF	TRBV2*01	TRBJ2-7*01	CASSVTGNQFYF	TRAV24*01	TRAJ49*01
COV19_CH11286535+COV19_CH11408305_CGTCAGGGTTGCGCAC-1	Challenge	674700	747	959	T CD8 Activated CTL Cycling	CASSYSSVDRSASYEQYF	TRBV6-5*01	TRBJ2-7*01	CAVSLPFGGTSYGKLTF	TRAV8-4*01	TRAJ52*01
COV19_CH11286535+COV19_CH11408305_CGTCTACGTAGGAGTC-1	Challenge	674700	748	960	T CD4 Activated Helper 1 Cycling	CASSRSTGLSNQPQHF	TRBV18*01	TRBJ1-5*01	CAASTGNTPLVF	TRAV23/DV6*01	TRAJ29*01
COV19_CH11286535+COV19_CH11408305_CGTCTACTCCTGCCAT-1	Challenge	674700	749	961	T Reg Activated Cycling	CASSPIPPLRSYEQYF	TRBV6-5*01	TRBJ2-7*01	CAVREGRLTGGGNKLTF	TRAV1-1*01	TRAJ10*01
COV19_CH11286535+COV19_CH11408305_CGTGAGCAGAAACGAG-1	Challenge	673353	750	962	T CD8 Activated CTL Cycling	CSARSGSHEQFF	TRBV20-1*01	TRBJ2-1*01	CAISNAGGTSYGKLTF	TRAV19*01	TRAJ52*01
COV19_CH11286535+COV19_CH11408305_CGTGTCTGTTACTGAC-1	Challenge	673353	751	963	T Reg Activated Cycling	CASSTSGRGGYEQYF	TRBV10-2*01	TRBJ2-7*01	CAASSVRGSQGNLIF	TRAV13-1*01	TRAJ42*01
COV19_CH11286535+COV19_CH11408305_CGTTGGGGTCTCGTTC-1	Challenge	673353	752	964	T Reg Activated	CASSYSMVTSGNTIYF	TRBV6-6*01	TRBJ1-3*01	CAASGNQFYF	TRAV29/DV5*01	TRAJ49*01
COV19_CH11286535+COV19_CH11408305_CTAAGACTCATGCAAC-1	Challenge	674700	753	965	T CD4 Activated CTL	CSAREGARDGYTF	TRBV20-1*01	TRBJ1-2*01	CAAKGYGGSQGNLIF	TRAV23/DV6*01	TRAJ42*01
COV19_CH11286535+COV19_CH11408305_CTACATTTCTCGCATC-1	Challenge	674700	754	966	T CD4 Activated Helper 1 Cycling	CASSESDRVNEQFF	TRBV2*01	TRBJ2-1*01	CALDDYKLSF	TRAV6*01	TRAJ20*01
COV19_CH11286535+COV19_CH11408305_CTACCCATCGTGGGAA-1	Challenge	674700	755	967	T CD4 Activated Helper 1 Cycling	CASSLTGSSYEQYF	TRBV5-4*01	TRBJ2-7*01	CALNAGNNRKLIW	TRAV9-2*01	TRAJ38*01
COV19_CH11286535+COV19_CH11408305_CTCGTCACATGGTTGT-1	Challenge	673353	756	968	T CD8 Activated CTL	CASSSLTSGISSYEQYF	TRBV27*01	TRBJ2-7*01	CAVSASLNAGKSTF	TRAV8-6*01	TRAJ27*01
COV19_CH11286535+COV19_CH11408305_CTGAAGTAGGAACTGC-1	Challenge	674700	757	969	T CD4 Activated Helper 1 Cycling	CASSEYPSTDTQYF	TRBV6-4*01	TRBJ2-3*01	CAASKGSGGSYIPTF	TRAV13-1*01	TRAJ6*01
COV19_CH11286535+COV19_CH11408305_CTGAAGTTCTCTTGAT-1	Challenge	674700	758	970	T CD4 Activated CTL	CASSPADRARGKLFF	TRBV28*01	TRBJ1-4*01	CAGFQGAQKLVF	TRAV35*01	TRAJ54*01
COV19_CH11286535+COV19_CH11408305_CTGCCTAGTATAATGG-1	Challenge	674700	759	971	T CD4 Activated Helper 1 Cycling	CASSLGVDFTYEQYF	TRBV11-2*01	TRBJ2-7*01	CAASADNAGNMLTF	TRAV29/DV5*01	TRAJ39*01
COV19_CH11286535+COV19_CH11408305_CTGCTGTAGACGCACA-1	Challenge	674700	760	972	T CD8 Activated CTL Cycling	CASSLNRNTGELFF	TRBV28*01	TRBJ2-2*01	CAVSEGAGGYQKVTF	TRAV8-4*01	TRAJ13*01
COV19_CH11286535+COV19_CH11408305_CTGGTCTTCACGCGGT-1	Challenge	674700	761	973	T CD4 Activated Helper 1 Cycling	CASSVGAGSNTGELFF	TRBV9*01	TRBJ2-2*01	CAMRLAGNNRKLIW	TRAV14/DV4*01	TRAJ38*01
COV19_CH11286535+COV19_CH11408305_CTGTGCTCAAGAGTCG-1	Challenge	674700	762	974	T CD8 Activated CTL Cycling	CSARDRDRGSTEAFF	TRBV20-1*01	TRBJ1-1*01	CAVRDIYNQGGKLIF	TRAV1-2*01	TRAJ23*01
COV19_CH11286535+COV19_CH11408305_CTGTTTAGTCGTGGCT-1	Challenge	673353	763	975	T CD8 Activated CTL Cycling	CASRKLTGGNQPQHF	TRBV27*01	TRBJ1-5*01	CAFLNAGGTSYGKLTF	TRAV38-2/DV8*01	TRAJ52*01
COV19_CH11286535+COV19_CH11408305_GAAATGACATCACGAT-1	Challenge	673353	764	976	T Reg Activated Cycling	CASSLVATGGINSPLHF	TRBV11-2*01	TRBJ1-6*01	CAGGRYTGANSKLTF	TRAV35*01	TRAJ56*01
COV19_CH11286535+COV19_CH11408305_GAATAAGAGTGTTTGC-1	Challenge	674700	765	977	T CD4 Activated Helper 1 Cycling	CAIRGLADPPDNEQFF	TRBV10-3*01	TRBJ2-1*01	CALESGSARQLTF	TRAV9-2*01	TRAJ22*01
COV19_CH11286535+COV19_CH11408305_GAATGAAAGCATCATC-1	Challenge	673353	766	978	T CD8 Activated CTL Cycling	CASSSRDTPYNEQFF	TRBV5-1*01	TRBJ2-1*01	CAERGGGFKTIF	TRAV5*01	TRAJ9*01
COV19_CH11286535+COV19_CH11408305_GACCAATTCCTCATTA-1	Challenge	674700	767	979	T CD4 Activated Helper 1 Cycling	CASSPKGRVNEQFF	TRBV11-3*01	TRBJ2-1*01	CAASRAGAGSYQLTF	TRAV13-1*01	TRAJ28*01
COV19_CH11286535+COV19_CH11408305_GACGGCTCAGACGCAA-1	Challenge	673353	768	980	T CD8 Activated CTL	CASSFPQSWGSREQYF	TRBV5-1*01	TRBJ2-7*01	CVVTYSGGYQKVTF	TRAV8-2*01	TRAJ13*01
COV19_CH11286535+COV19_CH11408305_GAGGTGAGTGAAAGAG-1	Challenge	674700	769	981	T CD8 Activated CTL Cycling	CATQGLEDNEQFF	TRBV19*01	TRBJ2-1*01	CAISGSARQLTF	TRAV17*01	TRAJ22*01
COV19_CH11286535+COV19_CH11408305_GATCGCGGTGCACCAC-1	Challenge	674700	770	982	T Reg Activated Cycling	CASSKLLNTEAFF	TRBV12-4*01	TRBJ1-1*01	CAYRSDPTNSGYALNF	TRAV38-2/DV8*01	TRAJ41*01
COV19_CH11286535+COV19_CH11408305_GATCTAGCAGCTCCGA-1	Challenge	674700	771	983	T CD8 Activated CTL Cycling	CASIGTDGYEQYF	TRBV27*01	TRBJ2-7*01	CAVRDFKAAGNKLTF	TRAV1-2*01	TRAJ17*01
COV19_CH11286535+COV19_CH11408305_GCAATCACAAACTGCT-1	Challenge	674700	772	984	T CD4 Activated Helper 1 Cycling	CASSFRGGPYNEQFF	TRBV7-8*01	TRBJ2-1*01	CAAGGTSYGKLTF	TRAV13-1*01	TRAJ52*01
COV19_CH11286535+COV19_CH11408305_GCAATCATCTAGCACA-1	Challenge	673353	773	0	T CD8 Activated CTL Cycling	CASSHGQGDTEAFF	TRBV5-1*01	TRBJ1-1*01	CATDTGRRALTF	TRAV17*01	TRAJ5*01
COV19_CH11286535+COV19_CH11408305_GCAGTTACACTGTCGG-1	Challenge	674700	774	985	T CD4 Activated Helper 1 Cycling	CASSSGQGTGGYTF	TRBV12-3*01	TRBJ1-2*01	CAGPPGGSRLTF	TRAV27*01	TRAJ58*01
COV19_CH11286535+COV19_CH11408305_GCGCGATGTAGAGTGC-1	Challenge	674700	775	986	T CD4 Activated CTL Cycling	CAWKNGAGPQPQHF	TRBV30*01	TRBJ1-5*01	CAADQGVGNNRKLIW	TRAV23/DV6*01	TRAJ38*01
COV19_CH11286535+COV19_CH11408305_GCTCTGTTCCGTACAA-1	Challenge	674700	776	987	T CD8 Activated CTL Cycling	CASRHPSPDTQYF	TRBV28*01	TRBJ2-3*01	CAAMDSGGYQKVTF	TRAV13-1*01	TRAJ13*01
COV19_CH11286535+COV19_CH11408305_GCTGCAGTCATTGCGA-1	Challenge	674700	777	988	T CD8 Activated CTL Cycling	CASIGGKYNEQFF	TRBV19*01	TRBJ2-1*01	CAISGSARQLTF	TRAV17*01	TRAJ22*01
COV19_CH11286535+COV19_CH11408305_GCTGCGACATCTGGTA-1	Challenge	674700	778	989	T Reg Activated	CASSSRLTEAFF	TRBV6-2*01	TRBJ1-1*01	CAVSFTGGFKTIF	TRAV8-4*01	TRAJ9*01
COV19_CH11286535+COV19_CH11408305_GCTGCGACATGACGGA-1	Challenge	674700	779	990	T CD8 Activated CTL Cycling	CASRQQGFEQYF	TRBV12-4*01	TRBJ2-7*01	CATGSARQLTF	TRAV29/DV5*01	TRAJ22*01
COV19_CH11286535+COV19_CH11408305_GCTGCTTTCCACGAAT-1	Challenge	673353	780	991	T CD8 Activated CTL	CASSLAGIAAPDTQYF	TRBV5-1*01	TRBJ2-3*01	CAAHYTGANSKLTF	TRAV21*01	TRAJ56*01
COV19_CH11286535+COV19_CH11408305_GCTGGGTAGTCCCACG-1	Challenge	674700	781	992	T CD4 Activated Helper 1 Cycling	CASSRGLAGNNEQFF	TRBV5-5*01	TRBJ2-1*01	CAVRPTTGGGNKLTF	TRAV1-2*01	TRAJ10*01
COV19_CH11286535+COV19_CH11408305_GCTTCCACAAGTCTGT-1	Challenge	674700	782	993	T CD4 Activated Helper 1 Cycling	CATSRGQGDREQFF	TRBV15*01	TRBJ2-1*01	CAMSASGSARQLTF	TRAV12-3*01	TRAJ22*01
COV19_CH11286535+COV19_CH11408305_GCTTCCACATTATCTC-1	Challenge	674700	783	994	T CD8 Activated CTL Cycling	CATGTASSYEQYF	TRBV24-1*01	TRBJ2-7*01	CLVGDPGGRQLTF	TRAV4*01	TRAJ22*01
COV19_CH11286535+COV19_CH11408305_GGATTACCAGCGATCC-1	Challenge	674700	784	995	T Reg Activated	CASSDSVTSTDTQYF	TRBV6-4*01	TRBJ2-3*01	CAVRDSGNTGKLIF	TRAV3*01	TRAJ37*01
COV19_CH11286535+COV19_CH11408305_GGCTGGTAGTCATGCT-1	Challenge	673353	785	996	T CD8 Activated CTL Cycling	CASSYSTSPGHLFNYGYTF	TRBV6-2*01	TRBJ1-2*01	CAPNTGNQFYF	TRAV29/DV5*01	TRAJ49*01
COV19_CH11286535+COV19_CH11408305_GTACTCCAGGCTATCT-1	Challenge	673353	786	997	T CD4 Activated Helper 1	CASSIREQFF	TRBV12-3*01	TRBJ2-1*01	CARESGGSYIPTF	TRAV9-2*01	TRAJ6*01
COV19_CH11286535+COV19_CH11408305_GTATTCTTCTGAGGGA-1	Challenge	673353	787	998	T CD4 Activated Helper 1	CASSFSGRALPYEQYF	TRBV5-4*01	TRBJ2-7*01	CALTYSSGGYNKLIF	TRAV9-2*01	TRAJ4*01
COV19_CH11286535+COV19_CH11408305_GTCGGGTAGGTGGGTT-1	Challenge	673353	788	999	T CD4 Activated CTL	CATSRDWSGLGGCTF	TRBV15*01	TRBJ1-2*01	CAASAQRQGAQKLVF	TRAV29/DV5*01	TRAJ54*01
COV19_CH11286535+COV19_CH11408305_GTCTTCGTCCCTTGTG-1	Challenge	674700	789	1000	T CD8 Activated CTL Cycling	CASSAGGEGSYEQYF	TRBV12-4*01	TRBJ2-7*01	CALSGMRYSSASKIIF	TRAV16*01	TRAJ3*01
COV19_CH11286535+COV19_CH11408305_GTGCAGCAGTGTCTCA-1	Challenge	674700	790	1001	T Reg Activated Cycling	CASSYVQGTYGYTF	TRBV7-9*01	TRBJ1-2*01	CAVPYGADKLIF	TRAV41*01	TRAJ34*01
COV19_CH11286535+COV19_CH11408305_GTGCTTCGTTGTGGCC-1	Challenge	674700	791	1002	T Reg Activated Cycling	CASSQGTGYNEQFF	TRBV7-9*01	TRBJ2-1*01	CALSDSQTGGSYIPTF	TRAV9-2*01	TRAJ6*01
COV19_CH11286535+COV19_CH11408305_GTTCGGGCAGTTTACG-1	Challenge	674700	792	1003	T Reg Activated	CSAAKLAGYYEQYF	TRBV20-1*01	TRBJ2-7*01	CAMREGRGYNKLIF	TRAV14/DV4*01	TRAJ4*01
COV19_CH11286535+COV19_CH11408305_GTTCGGGTCTGTCTCG-1	Challenge	673353	793	1004	T CD8 Activated CTL	CASRPTWAGWNKNEQYF	TRBV6-5*01	TRBJ2-7*01	CILSSGTASKLTF	TRAV26-2*01	TRAJ44*01
COV19_CH11286535+COV19_CH11408305_TAAGAGAGTCAACATC-1	Challenge	673353	794	1005	T CD8 Activated CTL Cycling	CSVDRAPWEQFF	TRBV29-1*01	TRBJ2-1*01	CAVGLIGQKLLF	TRAV21*01	TRAJ16*01
COV19_CH11286535+COV19_CH11408305_TAAGAGAGTCAAGCGA-1	Challenge	674700	795	1006	T CD4 Activated Helper 1 Cycling	CASSLLGNRYSNQPQHF	TRBV12-3*01	TRBJ1-5*01	CLVGGLILTGGGNKLTF	TRAV4*01	TRAJ10*01
COV19_CH11286535+COV19_CH11408305_TAAGTGCAGTGTTGAA-1	Challenge	673353	796	1007	T CD4 Activated Helper 1	CASSSSGGPPYEQYF	TRBV6-6*01	TRBJ2-7*01	CAMSSGTYKYIF	TRAV12-3*01	TRAJ40*01
COV19_CH11286535+COV19_CH11408305_TACACGACAGATGGGT-1	Challenge	674700	797	1008	T CD4 Activated Helper 1 Cycling	CASSTGLRDRVSKNIQYF	TRBV19*01	TRBJ2-4*01	CAVGAEDTGRRALTF	TRAV8-3*01	TRAJ5*01
COV19_CH11286535+COV19_CH11408305_TACAGTGAGATGTCGG-1	Challenge	673353	798	1009	T CD8 Activated CTL	CSVVPLVGAYEQYF	TRBV29-1*01	TRBJ2-7*01	CATLTGTASKLTF	TRAV17*01	TRAJ44*01
COV19_CH11286535+COV19_CH11408305_TACGGGCAGGACACCA-1	Challenge	674700	799	1010	T Reg Activated Cycling	CASRVGPYTGELFF	TRBV19*01	TRBJ2-2*01	CAASARVKTSYDKVIF	TRAV29/DV5*01	TRAJ50*01
COV19_CH11286535+COV19_CH11408305_TACTTACGTAAGAGGA-1	Challenge	674700	800	1011	T Reg Activated Cycling	CSVGGDSTDTQYF	TRBV29-1*01	TRBJ2-3*01	CALTGANSKLTF	TRAV12-3*01	TRAJ56*01
COV19_CH11286535+COV19_CH11408305_TAGCCGGGTAGAAGGA-1	Challenge	673353	801	1012	T CD4 Activated Helper 1 Cycling	CASSLVSNTEAFF	TRBV5-1*01	TRBJ1-1*01	CVVSEGTDKLIF	TRAV8-2*01	TRAJ34*01
COV19_CH11286535+COV19_CH11408305_TCACAAGAGCAGATCG-1	Challenge	673353	802	1013	T CD8 Activated CTL	CATSTLVGFGEQFF	TRBV15*01	TRBJ2-1*01	CAMSALRANFGNEKLTF	TRAV12-3*01	TRAJ48*01
COV19_CH11286535+COV19_CH11408305_TCGCGTTGTCTCTCTG-1	Challenge	674700	803	1014	T CD8 Activated CTL Cycling	CASSPYYQNEKLFF	TRBV7-8*01	TRBJ1-4*01	CATDDMGTDSWGKLQF	TRAV17*01	TRAJ24*01
COV19_CH11286535+COV19_CH11408305_TCGGGACTCTGGGCCA-1	Challenge	674700	804	1015	T CD4 Activated Helper 1 Cycling	CASSLPTSGRYNNEQFF	TRBV28*01	TRBJ2-1*01	CVVSDYKLSF	TRAV12-1*01	TRAJ20*01
COV19_CH11286535+COV19_CH11408305_TCTATTGGTCTCTCTG-1	Challenge	674700	805	1016	T Reg Activated Cycling	CASSPNRDAHTLHF	TRBV4-1*01	TRBJ1-6*01	CAARTFNFGNEKLTF	TRAV29/DV5*01	TRAJ48*01
COV19_CH11286535+COV19_CH11408305_TGACTAGCATGCATGT-1	Challenge	674700	806	1017	T CD8 Activated CTL Cycling	CSARVLGERYEQYF	TRBV20-1*01	TRBJ2-7*01	CAMREGWNKLIF	TRAV14/DV4*01	TRAJ32*01
COV19_CH11286535+COV19_CH11408305_TGAGCATGTAGCCTAT-1	Challenge	673353	807	1018	T CD4 Activated Helper 1	CASSLRAPPYEQYF	TRBV5-1*01	TRBJ2-7*01	CAATINDYKLSF	TRAV29/DV5*01	TRAJ20*01
COV19_CH11286535+COV19_CH11408305_TGCCAAAAGATAGCAT-1	Challenge	673353	808	1019	T CD8 Activated CTL Cycling	CASSYLPGDEQYF	TRBV6-6*01	TRBJ2-7*01	CALGSRGGNNRLAF	TRAV6*01	TRAJ7*01
COV19_CH11286535+COV19_CH11408305_TGCGTGGAGGAGTCTG-1	Challenge	674700	809	1020	T CD8 Activated CTL Cycling	CASSQQAGSYNEQFF	TRBV7-8*01	TRBJ2-1*01	CAVEGTTDSWGKLQF	TRAV22*01	TRAJ24*01
COV19_CH11286535+COV19_CH11408305_TGCTACCAGGAACTGC-1	Challenge	674700	810	1021	T Reg Activated Cycling	CANSRTSNEKLFF	TRBV10-3*01	TRBJ1-4*01	CAASIAQNFVF	TRAV23/DV6*01	TRAJ26*01
COV19_CH11286535+COV19_CH11408305_TGCTACCTCTTCAACT-1	Challenge	673353	811	1022	T Reg Activated Cycling	CAWSKRRELFF	TRBV30*01	TRBJ2-2*01	CAASTYSGGSNYKLTF	TRAV23/DV6*01	TRAJ53*01
COV19_CH11286535+COV19_CH11408305_TGCTGCTTCCGTAGGC-1	Challenge	674700	812	1023	T CD8 Activated CTL Cycling	CASSFKALRGAGELFF	TRBV7-6*01	TRBJ2-2*01	CAASDNSGYALNF	TRAV13-1*01	TRAJ41*01
COV19_CH11286535+COV19_CH11408305_TGGCGCAAGTGGGTTG-1	Challenge	674700	813	1024	T CD8 Activated CTL Cycling	CASSGRRRGDYTF	TRBV19*01	TRBJ1-2*01	CATDLSDFGNEKLTF	TRAV17*01	TRAJ48*01
COV19_CH11286535+COV19_CH11408305_TGGCTGGCAGATGAGC-1	Challenge	674700	814	1025	T CD8 Activated CTL Cycling	CASSLGSGATDTQYF	TRBV7-6*01	TRBJ2-3*01	CAGPNFGNEKLTF	TRAV35*01	TRAJ48*01
COV19_CH11286535+COV19_CH11408305_TGGGCGTAGGTGCTTT-1	Challenge	673353	815	0	T CD8 Activated CTL Cycling	CASSPGQGDTEAFF	TRBV5-1*01	TRBJ1-1*01	CATDTGRRALTF	TRAV17*01	TRAJ5*01
COV19_CH11286535+COV19_CH11408305_TGGGCGTGTACGCACC-1	Challenge	674700	816	1026	T Reg Activated	CASSVGLVHEQYF	TRBV9*01	TRBJ2-7*01	CAVTTSSGSARQLTF	TRAV8-4*01	TRAJ22*01
COV19_CH11286535+COV19_CH11408305_TGTCCCACACGGTGTC-1	Challenge	673353	817	1027	T Reg Activated Cycling	CSANPPYEQYF	TRBV20-1*01	TRBJ2-7*01	CIVRVATGTASKLTF	TRAV26-1*01	TRAJ44*01
COV19_CH11286535+COV19_CH11408305_TTAACTCCATCACGAT-1	Challenge	674700	818	1028	T CD8 Activated CTL Cycling	CASMGRSSYNEQFF	TRBV28*01	TRBJ2-1*01	CAASEGPGGYQKVTF	TRAV29/DV5*01	TRAJ13*01
COV19_CH11286535+COV19_CH11408305_TTAGTTCCAGAGCCAA-1	Challenge	674700	819	1029	T Reg Activated Cycling	CASSLGTSAGAQYF	TRBV6-2*01	TRBJ2-3*01	CALSDRNAGGTSYGKLTF	TRAV9-2*01	TRAJ52*01
COV19_CH11286535+COV19_CH11408305_TTAGTTCGTCTCTCGT-1	Challenge	673353	820	1030	T CD4 Activated Helper 1 Cycling	CASSHPRGGGNQPQHF	TRBV19*01	TRBJ1-5*01	CAVGGVNYGQNFVF	TRAV21*01	TRAJ26*01
COV19_CH11286535+COV19_CH11408305_TTCTACAGTACGAAAT-1	Challenge	674700	821	1031	T CD4 Activated Helper 1 Cycling	CASSQDKQGEQPQHF	TRBV4-2*01	TRBJ1-5*01	CAVTLMGEDSWGKLQF	TRAV1-2*01	TRAJ24*01
COV19_CH11286535+COV19_CH11408305_TTCTCAATCCCGGATG-1	Challenge	674700	822	1032	T CD8 Activated CTL Cycling	CASSSPGLKDETQYF	TRBV7-9*01	TRBJ2-5*01	CAMRGGWGNTPLVF	TRAV14/DV4*01	TRAJ29*01
COV19_CH11286535+COV19_CH11408305_TTCTTAGGTGTCAATC-1	Challenge	673353	823	1033	T CD4 Activated Helper 1 Cycling	CASSPSIPGGDEQFF	TRBV5-6*01	TRBJ2-1*01	CAASRKNFNKFYF	TRAV23/DV6*01	TRAJ21*01
COV19_CH11286535+COV19_CH11408305_TTGACTTCATATACGC-1	Challenge	673353	824	1034	T CD4 Activated CTL Cycling	CRGGYTF	TRBV20-1*01	TRBJ1-2*01	CAVSGSGSARQLTF	TRAV8-6*01	TRAJ22*01
COV19_CH11286535+COV19_CH11408305_TTGCCGTCACGCGAAA-1	Challenge	674700	825	1035	T CD4 Activated Helper 1 Cycling	CASSQGQRNTEAFF	TRBV7-2*01	TRBJ1-1*01	CAVPLSGNTPLVF	TRAV21*01	TRAJ29*01
COV19_CH11286535+COV19_CH11408305_TTGCCGTGTCCGTGAC-1	Challenge	674700	826	1036	T Reg Activated	CASSVALETDTQYF	TRBV9*01	TRBJ2-3*01	CAVKAAGNKLTF	TRAV12-2*01	TRAJ17*01
COV19_CH11286535+COV19_CH11408305_TTGGAACTCCTACAGA-1	Challenge	674700	827	1037	T CD4 Activated Helper 1 Cycling	CASSLRLGTSEYMRNEQFF	TRBV14*01	TRBJ2-1*01	CAFITQGGSEKLVF	TRAV38-1*01	TRAJ57*01
COV19_CH11286535+COV19_CH11408305_TTTACTGAGGGCACTA-1	Challenge	673353	828	1038	T CD4 Activated Helper 1 Cycling	CASDRGYEQFF	TRBV2*01	TRBJ2-1*01	CAVEETSGSRLTF	TRAV36/DV7*01	TRAJ58*01
COV19_CH11286535+COV19_CH11408305_TTTACTGGTATTAGCC-1	Challenge	674700	829	1039	T CD8 Activated CTL	CSVLLSEAFF	TRBV29-1*01	TRBJ1-1*01	CATVQEAGNMLTF	TRAV17*01	TRAJ39*01
COV19_CH11286535+COV19_CH11408305_TTTACTGTCCGTTGCT-1	Challenge	673353	830	1040	T CD4 Activated Helper 1 Cycling	CASSQRQVYGYTF	TRBV7-9*01	TRBJ1-2*01	CAARGLYGGSQGNLIF	TRAV29/DV5*01	TRAJ42*01
COV19_CH11286537+COV19_CH11408307_AAGCCGCGTCAAAGAT-1	Challenge	673353	831	1041	T CD8 Activated CTL Cycling	CASSASFPTGTGELFF	TRBV6-1*01	TRBJ2-2*01	CAGQNYGGSQGNLIF	TRAV35*01	TRAJ42*01
COV19_CH11286537+COV19_CH11408307_AAGCCGCGTGTTTGTG-1	Challenge	673353	832	1042	T Reg Activated Cycling	CASSPRLAGGPRTKNIQYF	TRBV27*01	TRBJ2-4*01	CIVRAGGTSYGKLTF	TRAV26-1*01	TRAJ52*01
COV19_CH11286537+COV19_CH11408307_ACAGCTATCAGCGACC-1	Challenge	673353	833	1043	T CD8 Activated CTL	CASTMNRGRADTQYF	TRBV11-2*01	TRBJ2-3*01	CVVNSRMDSSYKLIF	TRAV12-1*01	TRAJ12*01
COV19_CH11286537+COV19_CH11408307_ACGTCAACATGCCCGA-1	Challenge	673353	834	1044	T CD8 Activated CTL Cycling	CASSLYGGFDEKLFF	TRBV12-3*01	TRBJ1-4*01	CAVSDYNQGGKLIF	TRAV8-4*01	TRAJ23*01
COV19_CH11286537+COV19_CH11408307_ACGTCAATCATTATCC-1	Challenge	673353	835	1045	T CD8 Activated CTL Cycling	CASRDTDEQYF	TRBV28*01	TRBJ2-7*01	CAGDFPGSARQLTF	TRAV1-2*01	TRAJ22*01
COV19_CH11286537+COV19_CH11408307_CAGATCAGTGATGTCT-1	Challenge	673353	836	1046	T CD4 Activated Helper 1 Cycling	CASSVSGQGSTGELFF	TRBV6-1*01	TRBJ2-2*01	CATDAWGYKLSF	TRAV17*01	TRAJ20*01
COV19_CH11286537+COV19_CH11408307_CAGCTGGTCATCGATG-1	Challenge	673353	837	1047	T CD4 Activated CTL	CASSSIGQAGEKLFF	TRBV7-9*01	TRBJ1-4*01	CAVRDPARLMF	TRAV3*01	TRAJ31*01
COV19_CH11286537+COV19_CH11408307_CGGCTAGAGGTGTTAA-1	Challenge	673353	838	1048	T CD8 Activated CTL Cycling	CASGRDGGVTGELFF	TRBV9*01	TRBJ2-2*01	CAVPPEYGNKLVF	TRAV3*01	TRAJ47*01
COV19_CH11286537+COV19_CH11408307_CTCGGAGCAATAGCGG-1	Challenge	673353	839	1049	T CD4 Activated Helper 1	CASSLEGPSYEQYF	TRBV11-3*01	TRBJ2-7*01	CAASTGARLMF	TRAV23/DV6*01	TRAJ31*01
COV19_CH11286537+COV19_CH11408307_GCGGGTTCACGGTTTA-1	Challenge	673353	840	1050	T CD8 Activated CTL	CASSFLVAGGSEQFF	TRBV7-6*01	TRBJ2-1*01	CALASRGGATNKLIF	TRAV6*01	TRAJ32*01
COV19_CH11286537+COV19_CH11408307_TACAGTGGTCTTGCGG-1	Challenge	673353	841	1051	T CD8 Activated CTL Cycling	CASALMTGLPPRRGELFF	TRBV12-4*01	TRBJ2-2*01	CAARFSGNTPLVF	TRAV29/DV5*01	TRAJ29*01
COV19_CH11286537+COV19_CH11408307_TCTTCGGCACGAGGTA-1	Challenge	673353	842	1052	T Reg Activated Cycling	CASRRTGGGETQYF	TRBV5-4*01	TRBJ2-5*01	CAMSAMNSGTYKYIF	TRAV12-3*01	TRAJ40*01
COV19_CH11286537+COV19_CH11408307_TGACAACCATTAACCG-1	Challenge	673353	843	1053	T CD4 Activated Helper 1 Cycling	CASRGQADPETQYF	TRBV6-6*01	TRBJ2-5*01	CAEDAGNMLTF	TRAV20*01	TRAJ39*01
COV19_CH11286537+COV19_CH11408307_TTATGCTCAATCGAAA-1	Challenge	673353	844	1054	T CD4 Activated Helper 1 Cycling	CASSGGLAGSSYEQYF	TRBV4-3*01	TRBJ2-7*01	CVVIRGPGGFKTIF	TRAV12-1*01	TRAJ9*01
COV19_CH11286538+COV19_CH11408308_AAACCTGGTGATGTCT-1	Challenge	674700	845	1055	T CD8 Activated CTL Cycling	CASRHFYSGANVLTF	TRBV27*01	TRBJ2-6*01	CAVRSGSGYSGGGADGLTF	TRAV41*01	TRAJ45*01
COV19_CH11286538+COV19_CH11408308_CCTACCAAGGAGTACC-1	Challenge	674700	846	1056	T Reg Activated Cycling	CATSTRASGGGYTF	TRBV15*01	TRBJ1-2*01	CALRGIQGGSEKLVF	TRAV9-2*01	TRAJ57*01
COV19_CH11286538+COV19_CH11408308_CGTCTACCAAGCCCAC-1	Challenge	674700	847	1057	T CD4 Activated Helper 1 Cycling	CASSEGLAVYEQYF	TRBV14*01	TRBJ2-7*01	CAVPNNARLMF	TRAV5*01	TRAJ31*01
COV19_CH11286538+COV19_CH11408308_CTGAAGTGTAAGAGAG-1	Challenge	674700	848	1058	T CD4 Activated Helper 1	CASSLFRDRGNEQYF	TRBV6-2*01	TRBJ2-7*01	CAANQAGTALIF	TRAV1-2*01	TRAJ15*01
COV19_CH11286538+COV19_CH11408308_GTAGGCCGTAAACCTC-1	Challenge	674700	849	1059	T Reg Activated	CASRGHRGRTDTQYF	TRBV6-1*01	TRBJ2-3*01	CAYNRGSTLGRLYF	TRAV38-2/DV8*01	TRAJ18*01
COV19_CH11286538+COV19_CH11408308_TTAACTCTCAACCATG-1	Challenge	674700	850	1060	T CD4 Activated CTL Cycling	CATSTRQTAAEQYF	TRBV15*01	TRBJ2-7*01	CALRPLKGGSEKLVF	TRAV9-2*01	TRAJ57*01
COV19_CH11286538+COV19_CH11408308_TTGTAGGAGCCGTCGT-1	Challenge	674700	851	1061	T Reg Activated Cycling	CASSIEGWGPSAKNIQYF	TRBV19*01	TRBJ2-4*01	CAFMKPLMNYGGSQGNLIF	TRAV38-1*01	TRAJ42*01
COV19_CH11286539+COV19_CH11408309_AACGTTGCAGTAAGAT-1	Challenge	673353	852	1062	T Reg Activated	CASSRSGETQYF	TRBV7-2*01	TRBJ2-5*01	CAGSGGSYIPTF	TRAV29/DV5*01	TRAJ6*01
COV19_CH11286539+COV19_CH11408309_GTCAAGTTCCACGTTC-1	Challenge	673353	853	1063	T CD4 Activated CTL Cycling	CASSQERVGYGYTF	TRBV3-1*01	TRBJ1-2*01	CVPPNRDDKIIF	TRAV8-2*01	TRAJ30*01
COV19_CH11286541+COV19_CH11408311_GCTGCAGTCGCTAGCG-1	Challenge	673353	854	1064	T CD4 Activated Helper 1	CASSEERTSGLYEQFF	TRBV6-1*01	TRBJ2-1*01	CAVSGSWGKLQF	TRAV21*01	TRAJ24*01
COV19_CH11286541+COV19_CH11408311_TAAACCGCAACCGCCA-1	Challenge	673353	855	1065	T CD4 Activated Helper 1	CASSFTQGSTDTQYF	TRBV28*01	TRBJ2-3*01	CALVYAGGFKTIF	TRAV9-2*01	TRAJ9*01
COV19_CH11286522+COV19_CH11408292_AAAGATGCACGCCAGT-1	Challenge	666427	856	1066	T CD4 Activated Helper 1 Cycling	CASSPSAGGQEQFF	TRBV14*01	TRBJ2-1*01	CAVRSNSWGKLQF	TRAV3*01	TRAJ24*01
COV19_CH11286522+COV19_CH11408292_AAAGCAACACCACCAG-1	Challenge	666427	857	1067	T CD8 Activated CTL	CASIPGSGYEQYF	TRBV6-2*01	TRBJ2-7*01	CAMRTVRSGNNRKLIW	TRAV12-3*01	TRAJ38*01
COV19_CH11286522+COV19_CH11408292_AACTTTCGTCCTAGCG-1	Challenge	666427	858	1068	T CD8 Activated CTL	CASSTGQGEWVGEAFF	TRBV27*01	TRBJ1-1*01	CATDVENTGFQKLVF	TRAV17*01	TRAJ8*01
COV19_CH11286522+COV19_CH11408292_ACACCGGTCCGAACGC-1	Challenge	666427	859	1069	T CD8 Activated CTL Cycling	CASSFGQGSSDEQYF	TRBV7-9*01	TRBJ2-7*01	CALEGNQAGTALIF	TRAV16*01	TRAJ15*01
COV19_CH11286522+COV19_CH11408292_ACATACGTCCCAACGG-1	Challenge	666427	860	1070	T CD8 Activated CTL	CASSRTRGAYEQYF	TRBV28*01	TRBJ2-7*01	CALSEVNFNKFYF	TRAV19*01	TRAJ21*01
COV19_CH11286522+COV19_CH11408292_ACCCACTCATCGTCGG-1	Challenge	666427	861	1071	T CD8 Activated CTL	CASSLELAGNYNEQFF	TRBV11-2*01	TRBJ2-1*01	CAVGSENNDMRF	TRAV8-3*01	TRAJ43*01
COV19_CH11286522+COV19_CH11408292_ACCTTTATCTTTACAC-1	Challenge	666427	862	1072	T Reg Activated Cycling	CASSQVHRGGETTEAFF	TRBV4-3*01	TRBJ1-1*01	CAVGARRNNDMRF	TRAV8-3*01	TRAJ43*01
COV19_CH11286522+COV19_CH11408292_ACGATGTGTTGGGACA-1	Challenge	666427	863	1073	T CD8 Activated CTL Cycling	CASSYKPSEQFF	TRBV6-2*01	TRBJ2-1*01	CAASQGGNMLTF	TRAV13-1*01	TRAJ39*01
COV19_CH11286522+COV19_CH11408292_ACGCAGCCACACCGCA-1	Challenge	666427	864	1074	T CD8 Activated CTL Cycling	CASSVQGWMNTEAFF	TRBV19*01	TRBJ1-1*01	CAVVFVKAAGNKLTF	TRAV21*01	TRAJ17*01
COV19_CH11286522+COV19_CH11408292_ACGCCGACATAACCTG-1	Challenge	635779	865	1075	T CD8 Activated CTL Cycling	CASSYGPQNTEAFF	TRBV6-2*01	TRBJ1-1*01	CAERAAGANNLFF	TRAV13-2*01	TRAJ36*01
COV19_CH11286522+COV19_CH11408292_ACGTCAACAGCCTTGG-1	Challenge	666427	866	1076	T CD8 Activated CTL	CASSDSITEAFF	TRBV6-1*01	TRBJ1-1*01	CAANKNFNKFYF	TRAV13-1*01	TRAJ21*01
COV19_CH11286522+COV19_CH11408292_ACTGAGTTCTAACGGT-1	Challenge	666427	867	1077	T Reg Activated Cycling	CASSTYNEQFF	TRBV19*01	TRBJ2-1*01	CAAPDSNYQLIW	TRAV1-2*01	TRAJ33*01
COV19_CH11286522+COV19_CH11408292_ACTGCTCGTACACCGC-1	Challenge	666427	868	1078	T CD4 Activated CTL Cycling	CASSQKQGIQYF	TRBV7-2*01	TRBJ2-4*01	CLVGSSGGYNKLIF	TRAV4*01	TRAJ4*01
COV19_CH11286522+COV19_CH11408292_ACTGTCCAGAGATGAG-1	Challenge	666427	869	1079	T CD8 Activated CTL	CASSLELAGNYNEQFF	TRBV11-2*01	TRBJ2-1*01	CVVNHYGQNFVF	TRAV12-1*01	TRAJ26*01
COV19_CH11286522+COV19_CH11408292_ACTGTCCTCAGGCAAG-1	Challenge	666427	870	1080	T Reg Activated Cycling	CSARDSDRQNTEAFF	TRBV20-1*01	TRBJ1-1*01	CAVYNFNKFYF	TRAV2*01	TRAJ21*01
COV19_CH11286522+COV19_CH11408292_AGAGCTTAGATCTGCT-1	Challenge	666427	871	1081	T Reg Activated	CASSLGQGYTEAFF	TRBV7-9*01	TRBJ1-1*01	CAVRGTGGFKTIF	TRAV1-1*01	TRAJ9*01
COV19_CH11286522+COV19_CH11408292_AGAGCTTAGGCTACGA-1	Challenge	666427	872	1082	T CD8 Activated CTL Cycling	CASSTGSGNTIYF	TRBV6-1*01	TRBJ1-3*01	CAMSQFYF	TRAV12-3*01	TRAJ49*01
COV19_CH11286522+COV19_CH11408292_AGCGGTCGTCTCCATC-1	Challenge	666427	873	1083	T Reg Activated Cycling	CASIKTGAAFF	TRBV28*01	TRBJ1-1*01	CAGQSNAGNNRKLIW	TRAV35*01	TRAJ38*01
COV19_CH11286522+COV19_CH11408292_AGCTCTCTCTGGGCCA-1	Challenge	666427	874	1084	T CD4 Activated Helper 1	CASSESGGVSNQPQHF	TRBV10-2*01	TRBJ1-5*01	CAASIQDYKLSF	TRAV13-1*01	TRAJ20*01
COV19_CH11286522+COV19_CH11408292_AGCTTGACACCAGTTA-1	Challenge	666427	875	81	T CD8 Activated CTL Cycling	CASHSGNEQFF	TRBV6-2*01	TRBJ2-1*01	CAASSGGNQFYF	TRAV29/DV5*01	TRAJ49*01
COV19_CH11286522+COV19_CH11408292_AGGCCGTAGGCAGTCA-1	Challenge	666427	876	1085	T CD8 Activated CTL	CSVIVGWAGWETQYF	TRBV29-1*01	TRBJ2-5*01	CAIQSARQLTF	TRAV12-3*01	TRAJ22*01
COV19_CH11286522+COV19_CH11408292_AGGTCATCACAAGCCC-1	Challenge	666427	877	1086	T Reg Activated Cycling	CASSPPPTSGRAFYNEQFF	TRBV27*01	TRBJ2-1*01	CAVNSISNFGNEKLTF	TRAV12-2*01	TRAJ48*01
COV19_CH11286522+COV19_CH11408292_AGTTGGTTCATGCAAC-1	Challenge	666427	878	1087	T CD8 Activated CTL Cycling	CASSDSLNTEAFF	TRBV25-1*01	TRBJ1-1*01	CAADTPSGGGADGLTF	TRAV29/DV5*01	TRAJ45*01
COV19_CH11286522+COV19_CH11408292_ATAAGAGTCTATCCCG-1	Challenge	666427	879	1088	T CD8 Activated CTL Cycling	CASSTQGMNTEAFF	TRBV19*01	TRBJ1-1*01	CAVIQVKAAGNKLTF	TRAV21*01	TRAJ17*01
COV19_CH11286522+COV19_CH11408292_ATAGACCGTCACCCAG-1	Challenge	666427	880	1089	T CD8 Activated CTL Cycling	CASGRSSGELFF	TRBV6-2*01	TRBJ2-2*01	CAMREPAPMDSNYQLIW	TRAV14/DV4*01	TRAJ33*01
COV19_CH11286522+COV19_CH11408292_ATCTGCCCAAGCCGTC-1	Challenge	666427	881	1090	T CD8 Activated CTL	CASSVGAEAVTDTQYF	TRBV27*01	TRBJ2-3*01	CAVYPFVGAGNKLTF	TRAV22*01	TRAJ17*01
COV19_CH11286522+COV19_CH11408292_ATGAGGGAGCCGATTT-1	Challenge	666427	882	1091	T CD4 Activated Helper 1 Cycling	CASSRLAGVAEQYF	TRBV28*01	TRBJ2-7*01	CVVSPSNYNTDKLIF	TRAV10*01	TRAJ34*01
COV19_CH11286522+COV19_CH11408292_ATGAGGGTCCTCGCAT-1	Challenge	666427	883	1092	T CD8 Activated CTL	CASSWTGFADTQYF	TRBV7-6*01	TRBJ2-3*01	CAMSEPRGALTGGGNKLTF	TRAV12-3*01	TRAJ10*01
COV19_CH11286522+COV19_CH11408292_ATGAGGGTCGCGTAGC-1	Challenge	666427	884	1093	T CD8 Activated CTL	CASSSRPPELYNEQFF	TRBV19*01	TRBJ2-1*01	CVVSARGSQGNLIF	TRAV10*01	TRAJ42*01
COV19_CH11286522+COV19_CH11408292_ATGGGAGAGGCTATCT-1	Challenge	666427	885	1094	T CD8 Activated CTL	CASSSTGTGDQPQHF	TRBV2*01	TRBJ1-5*01	CAVGADSWGKLQF	TRAV8-3*01	TRAJ24*01
COV19_CH11286522+COV19_CH11408292_ATTTCTGCAATGTAAG-1	Challenge	666427	886	1095	T CD8 Activated CTL Cycling	CASSSGGPQHF	TRBV6-2*01	TRBJ1-5*01	CAASEGGNQFYF	TRAV29/DV5*01	TRAJ49*01
COV19_CH11286522+COV19_CH11408292_CACAAACAGTCCGGTC-1	Challenge	666427	887	1096	T CD8 Activated CTL	CASSGPSGRAYNEQFF	TRBV9*01	TRBJ2-1*01	CAMREAYTGGFKTIF	TRAV14/DV4*01	TRAJ9*01
COV19_CH11286522+COV19_CH11408292_CAGCCGAGTCTCCATC-1	Challenge	666427	888	1097	T CD4 Activated CTL	CASSRREAVGTF	TRBV28*01	TRBJ1-2*01	CATVSNQAGTALIF	TRAV17*01	TRAJ15*01
COV19_CH11286522+COV19_CH11408292_CATGGCGGTTAAGATG-1	Challenge	666427	889	1098	T CD8 Activated CTL	CASRTGTEAFF	TRBV6-5*01	TRBJ1-1*01	CALSQAGNQFYF	TRAV27*01	TRAJ49*01
COV19_CH11286522+COV19_CH11408292_CCAATCCAGTCGTACT-1	Challenge	666427	890	1099	T CD8 Activated CTL Cycling	CASSPKSLGEQFF	TRBV7-9*01	TRBJ2-1*01	CITLSGYALNF	TRAV26-1*01	TRAJ41*01
COV19_CH11286522+COV19_CH11408292_CCAATCCTCTCGGACG-1	Challenge	666427	891	1100	T Reg Activated Cycling	CASSRQSSNQPQHF	TRBV27*01	TRBJ1-5*01	CVVAGGGNRDDKIIF	TRAV12-1*01	TRAJ30*01
COV19_CH11286522+COV19_CH11408292_CCATGTCTCATGTCCC-1	Challenge	666427	892	1101	T CD8 Activated CTL	CASSHAGTSLTPGELFF	TRBV6-2*01	TRBJ2-2*01	CAAHNARLMF	TRAV12-2*01	TRAJ31*01
COV19_CH11286522+COV19_CH11408292_CCCAATCAGAACAACT-1	Challenge	666427	893	1102	T CD8 Activated CTL Cycling	CASSFTQGAYNEQFF	TRBV12-3*01	TRBJ2-1*01	CAAASSGSARQLTF	TRAV29/DV5*01	TRAJ22*01
COV19_CH11286522+COV19_CH11408292_CCCAGTTGTACCGGCT-1	Challenge	666427	894	79	T CD8 Activated CTL Cycling	CASTSDGTGDQPQHF	TRBV2*01	TRBJ1-5*01	CARATDSWGKLQF	TRAV13-2*01	TRAJ24*01
COV19_CH11286522+COV19_CH11408292_CCCTCCTAGATGCGAC-1	Challenge	666427	895	1103	T CD8 Activated CTL Cycling	CASSHGMGREPRPGELFF	TRBV3-1*01	TRBJ2-2*01	CAMRIQGAQKLVF	TRAV12-3*01	TRAJ54*01
COV19_CH11286522+COV19_CH11408292_CCGGGATGTCATTAGC-1	Challenge	666427	896	1104	T CD4 Activated Helper 1 Cycling	CASSGPTGDTQYF	TRBV6-6*01	TRBJ2-3*01	CAETHTGTASKLTF	TRAV5*01	TRAJ44*01
COV19_CH11286522+COV19_CH11408292_CCGTTCACAGTAAGAT-1	Challenge	666427	897	1105	T CD4 Activated Helper 1	CASSPNGLAGLAYEQYF	TRBV5-1*01	TRBJ2-7*01	CALSEGVTGGGNKLTF	TRAV9-2*01	TRAJ10*01
COV19_CH11286522+COV19_CH11408292_CCTACACCAACCGCCA-1	Challenge	666427	898	1106	T CD8 Activated CTL Cycling	CASSQDRLGDTQYF	TRBV4-1*01	TRBJ2-3*01	CAAVNAGGTSYGKLTF	TRAV39*01	TRAJ52*01
COV19_CH11286522+COV19_CH11408292_CCTAGCTAGCTAAGAT-1	Challenge	666427	899	1107	T CD8 Activated CTL	CASSLVTSGVYTDTQYF	TRBV7-6*01	TRBJ2-3*01	CAMREEETSGSRLTF	TRAV14/DV4*01	TRAJ58*01
COV19_CH11286522+COV19_CH11408292_CCTCAGTCATCTCCCA-1	Challenge	666427	900	1108	T CD4 Activated CTL	CASSFHSNQPQHF	TRBV7-6*01	TRBJ1-5*01	CAVNYNSSASKIIF	TRAV12-2*01	TRAJ3*01
COV19_CH11286522+COV19_CH11408292_CGATCGGTCAGTCAGT-1	Challenge	666427	901	1109	T CD4 Activated Helper 1 Cycling	CASSGHRTGRNQPQHF	TRBV6-6*01	TRBJ1-5*01	CAASKETSGSRLTF	TRAV23/DV6*01	TRAJ58*01
COV19_CH11286522+COV19_CH11408292_CGATGGCGTTCGTTGA-1	Challenge	666427	902	1110	T CD8 Activated CTL	CASSLGQGAADEQYF	TRBV5-1*01	TRBJ2-7*01	CAEISSGAGSYQLTF	TRAV13-2*01	TRAJ28*01
COV19_CH11286522+COV19_CH11408292_CGCTTCATCTTTAGGG-1	Challenge	635779	903	1111	T CD4 Activated CTL	CASSPALSGGPSYEQYF	TRBV12-3*01	TRBJ2-7*01	CAVRDPSGAGSYQLTF	TRAV3*01	TRAJ28*01
COV19_CH11286522+COV19_CH11408292_CGGAGCTAGTGCGATG-1	Challenge	666427	904	1112	T CD4 Activated CTL Cycling	CASTQRDGVAKNIQYF	TRBV19*01	TRBJ2-4*01	CALDDYGQNFVF	TRAV6*01	TRAJ26*01
COV19_CH11286522+COV19_CH11408292_CGGAGCTGTAGGCATG-1	Challenge	666427	905	1113	T CD8 Activated CTL	CASSQDPNQPQHF	TRBV3-1*01	TRBJ1-5*01	CAMSPGGNARLMF	TRAV12-3*01	TRAJ31*01
COV19_CH11286522+COV19_CH11408292_CGTAGCGAGGAGTTGC-1	Challenge	666427	906	1114	T CD8 Activated CTL	CASKGGTHNEQFF	TRBV7-9*01	TRBJ2-1*01	CAVQADSSYKLIF	TRAV20*01	TRAJ12*01
COV19_CH11286522+COV19_CH11408292_CGTAGGCAGCTCTCGG-1	Challenge	666427	907	1115	T CD8 Activated CTL Cycling	CASSQEGTSGLTTYNEQFF	TRBV4-1*01	TRBJ2-1*01	CALSEAAGNQFYF	TRAV19*01	TRAJ49*01
COV19_CH11286522+COV19_CH11408292_CGTCAGGCAGGTGGAT-1	Challenge	635779	908	1116	T CD4 Activated Helper 1 Cycling	CASSGGLAGVNEQFF	TRBV7-3*01	TRBJ2-1*01	CAEGHYGGSQGNLIF	TRAV13-2*01	TRAJ42*01
COV19_CH11286522+COV19_CH11408292_CGTTAGACAATGTTGC-1	Challenge	666427	909	1117	T CD8 Activated CTL Cycling	CASRFGPRELFF	TRBV12-4*01	TRBJ2-2*01	CAAEYGNKLVF	TRAV21*01	TRAJ47*01
COV19_CH11286522+COV19_CH11408292_CGTTGGGGTCTGCAAT-1	Challenge	666427	910	26	T CD8 Activated CTL Cycling	CASSPLAGSGEQYF	TRBV7-2*01	TRBJ2-7*01	CAPSGGGADGLTF	TRAV24*01	TRAJ45*01
COV19_CH11286522+COV19_CH11408292_CTAATGGGTTCTGGTA-1	Challenge	666427	911	1118	T CD8 Activated CTL	CASSLEGGPSYNEQFF	TRBV7-8*01	TRBJ2-1*01	CALSEANFGNEKLTF	TRAV19*01	TRAJ48*01
COV19_CH11286522+COV19_CH11408292_CTACACCAGTGGGATC-1	Challenge	666427	912	1119	T CD4 Activated CTL	CASSFSHGELFF	TRBV6-2*01	TRBJ2-2*01	CAVISEHGGSQGNLIF	TRAV12-2*01	TRAJ42*01
COV19_CH11286522+COV19_CH11408292_CTACATTCATCGGACC-1	Challenge	666427	913	1120	T CD8 Activated CTL Cycling	CASSPVGLTYEQYF	TRBV5-1*01	TRBJ2-7*01	CAGLHNQGGKLIF	TRAV23/DV6*01	TRAJ23*01
COV19_CH11286522+COV19_CH11408292_CTACGTCGTCTCTTAT-1	Challenge	666427	914	1121	T CD8 Activated CTL Cycling	CASSIFPPQPQHF	TRBV19*01	TRBJ1-5*01	CILRDEGSGGSNYKLTF	TRAV26-2*01	TRAJ53*01
COV19_CH11286522+COV19_CH11408292_CTAGAGTGTGCACTTA-1	Challenge	666427	915	1122	T CD8 Activated CTL Cycling	CASSPGQGEGNTEAFF	TRBV7-9*01	TRBJ1-1*01	CLVGGANNLFF	TRAV4*01	TRAJ36*01
COV19_CH11286522+COV19_CH11408292_CTCTAATCACGACGAA-1	Challenge	666427	916	1123	T CD8 Activated CTL Cycling	CASSQSLTGTQETQYF	TRBV6-5*01	TRBJ2-5*01	CALSGDYKLSF	TRAV9-2*01	TRAJ20*01
COV19_CH11286522+COV19_CH11408292_CTGATAGGTCAAAGCG-1	Challenge	666427	917	19	T CD8 Activated CTL Cycling	CASSRDSSYEQYF	TRBV12-4*01	TRBJ2-7*01	CAVLRDDKIIF	TRAV1-2*01	TRAJ30*01
COV19_CH11286522+COV19_CH11408292_CTGGTCTTCTAACCGA-1	Challenge	666427	918	1124	T CD8 Activated CTL Cycling	CASSPLVRQGLNYGYTF	TRBV11-2*01	TRBJ1-2*01	CAVDDYKLSF	TRAV36/DV7*01	TRAJ20*01
COV19_CH11286522+COV19_CH11408292_CTTAACTGTAGCACGA-1	Challenge	666427	919	1125	T CD8 Activated CTL Cycling	CASSDRDRLPDEQYF	TRBV11-3*01	TRBJ2-7*01	CAVREDNNARLMF	TRAV12-2*01	TRAJ31*01
COV19_CH11286522+COV19_CH11408292_CTTCTCTCATCAGTAC-1	Challenge	666427	920	1126	T Reg Activated Cycling	CATSDPSGRSSYNEQFF	TRBV24-1*01	TRBJ2-1*01	CALGKNTGFQKLVF	TRAV9-2*01	TRAJ8*01
COV19_CH11286522+COV19_CH11408292_CTTCTCTTCCGTAGGC-1	Challenge	666427	921	1127	T Reg Activated Cycling	CASKFGEGSYNEQFF	TRBV25-1*01	TRBJ2-1*01	CAYRGPRISNFGNEKLTF	TRAV38-2/DV8*01	TRAJ48*01
COV19_CH11286522+COV19_CH11408292_CTTTGCGAGCGCCTCA-1	Challenge	666427	922	1128	T CD8 Activated CTL	CASSARLAGGPETQYF	TRBV27*01	TRBJ2-5*01	CAFMNFGNVLHC	TRAV38-1*01	TRAJ35*01
COV19_CH11286522+COV19_CH11408292_CTTTGCGGTTAAGACA-1	Challenge	666427	923	1129	T CD8 Activated CTL	CASSQGGLDLSYEQYF	TRBV14*01	TRBJ2-7*01	CALSGAGGYQKVTF	TRAV19*01	TRAJ13*01
COV19_CH11286522+COV19_CH11408292_GAACCTACAAGACACG-1	Challenge	666427	924	1130	T CD8 Activated CTL	CASSLGTSGWDADTQYF	TRBV5-4*01	TRBJ2-3*01	CVVTGGGSQGNLIF	TRAV12-1*01	TRAJ42*01
COV19_CH11286522+COV19_CH11408292_GACACGCAGTTACCCA-1	Challenge	666427	925	1131	T CD8 Activated CTL Cycling	CASSWGQGEGDTQYF	TRBV7-9*01	TRBJ2-3*01	CILPNYGGSQGNLIF	TRAV26-2*01	TRAJ42*01
COV19_CH11286522+COV19_CH11408292_GACCTGGTCCTTAATC-1	Challenge	666427	926	79	T CD8 Activated CTL Cycling	CASSSTGTGDQPQHF	TRBV2*01	TRBJ1-5*01	CAGSTDSWGKLQF	TRAV13-2*01	TRAJ24*01
COV19_CH11286522+COV19_CH11408292_GACGGCTAGACGCACA-1	Challenge	666427	927	1132	T CD8 Activated CTL Cycling	CASSAGGTSGTQSSYEQYF	TRBV25-1*01	TRBJ2-7*01	CAEGDTGGFKTIF	TRAV5*01	TRAJ9*01
COV19_CH11286522+COV19_CH11408292_GAGCAGAGTCAGAGGT-1	Challenge	666427	928	1133	T CD8 Activated CTL	CASSYSQNEQFF	TRBV6-2*01	TRBJ2-1*01	CAMGYSTLTF	TRAV12-3*01	TRAJ11*01
COV19_CH11286522+COV19_CH11408292_GAGCAGATCACAAACC-1	Challenge	666427	929	1134	T CD8 Activated CTL	CASSEGNEQFF	TRBV6-2*01	TRBJ2-1*01	CAAGYNNAGNMLTF	TRAV5*01	TRAJ39*01
COV19_CH11286522+COV19_CH11408292_GAGGTGACAGTCACTA-1	Challenge	666427	930	1135	T CD4 Activated Helper 1 Cycling	CAISGPSGRQGGEAFF	TRBV10-3*01	TRBJ1-1*01	CAVNTNAGKSTF	TRAV27*01	TRAJ27*01
COV19_CH11286522+COV19_CH11408292_GATCGCGCAAACCTAC-1	Challenge	666427	931	1136	T CD4 Activated Helper 1 Cycling	CASSTRTSGNGELFF	TRBV11-2*01	TRBJ2-2*01	CALATGTASKLTF	TRAV6*01	TRAJ44*01
COV19_CH11286522+COV19_CH11408292_GATCTAGCATTCCTCG-1	Challenge	666427	932	1137	T CD8 Activated CTL Cycling	CASSDDTQYF	TRBV6-2*01	TRBJ2-3*01	CAEMINSGYALNF	TRAV5*01	TRAJ41*01
COV19_CH11286522+COV19_CH11408292_GATGAGGCAGACACTT-1	Challenge	666427	933	1138	T CD8 Activated CTL	CATRPGTLNTEAFF	TRBV24-1*01	TRBJ1-1*01	CAVRDSGTYKYIF	TRAV3*01	TRAJ40*01
COV19_CH11286522+COV19_CH11408292_GCACATATCCTGTACC-1	Challenge	666427	934	1139	T Reg Activated Cycling	CASTHLRAGSTDTQYF	TRBV7-2*01	TRBJ2-3*01	CAVNTGGFKTIF	TRAV21*01	TRAJ9*01
COV19_CH11286522+COV19_CH11408292_GCCTCTAAGGCACATG-1	Challenge	666427	935	1140	T CD4 Activated CTL	CASSLRLAANTGELFF	TRBV9*01	TRBJ2-2*01	CAGQNYGGSQGNLIF	TRAV35*01	TRAJ42*01
COV19_CH11286522+COV19_CH11408292_GCCTCTAGTCGAAAGC-1	Challenge	666427	936	1141	T CD8 Activated CTL Cycling	CASRERNANTGELFF	TRBV5-4*01	TRBJ2-2*01	CAVQAGNQGGKLIF	TRAV20*01	TRAJ23*01
COV19_CH11286522+COV19_CH11408292_GCGAGAAAGACTGGGT-1	Challenge	666427	937	1142	T Reg Activated	CATSDPRKATTDQPQHF	TRBV24-1*01	TRBJ1-5*01	CAASSGGSNYKLTF	TRAV13-1*01	TRAJ53*01
COV19_CH11286522+COV19_CH11408292_GCGCGATAGTTCGCGC-1	Challenge	666427	938	1143	T Reg Activated	CASSQVSSGIYNEQFF	TRBV4-2*01	TRBJ2-1*01	CAASGSGTYKYIF	TRAV29/DV5*01	TRAJ40*01
COV19_CH11286522+COV19_CH11408292_GCGCGATTCACCGGGT-1	Challenge	666427	939	1144	T CD8 Activated CTL	CASKTGGDTEAFF	TRBV19*01	TRBJ1-1*01	CILRDPSITTDKLIF	TRAV26-2*01	TRAJ34*01
COV19_CH11286522+COV19_CH11408292_GCTGCTTAGTTCGCGC-1	Challenge	666427	940	1145	T Reg Activated	CSAPFGLTFAYNEQFF	TRBV29-1*01	TRBJ2-1*01	CALRETSGSRLTF	TRAV19*01	TRAJ58*01
COV19_CH11286522+COV19_CH11408292_GGACAGAGTCCGAACC-1	Challenge	666427	941	1146	T CD4 Activated Helper 1 Cycling	CASSYSGGLSYEQYF	TRBV6-6*01	TRBJ2-7*01	CVTAGGGSNYKLTF	TRAV9-2*01	TRAJ53*01
COV19_CH11286522+COV19_CH11408292_GGACAGAGTGACAAAT-1	Challenge	635779	942	1147	T CD4 Activated Helper 1	CASSLIDRDFETQYF	TRBV28*01	TRBJ2-5*01	CAASAPGNQFYF	TRAV29/DV5*01	TRAJ49*01
COV19_CH11286522+COV19_CH11408292_GGACAGATCAGCTTAG-1	Challenge	666427	943	1148	T CD4 Activated CTL	CATGRDSYEQYF	TRBV2*01	TRBJ2-7*01	CAVVFEKTSYDKVIF	TRAV8-3*01	TRAJ50*01
COV19_CH11286522+COV19_CH11408292_GGACGTCTCGGCATCG-1	Challenge	666427	944	1149	T CD4 Activated Helper 1 Cycling	CATSEREEPWGTQYF	TRBV24-1*01	TRBJ2-5*01	CAVNNNARLMF	TRAV2*01	TRAJ31*01
COV19_CH11286522+COV19_CH11408292_GGATGTTCACGCCAGT-1	Challenge	666427	945	1150	T CD8 Activated CTL	CASSSSAVLAGQETQYF	TRBV2*01	TRBJ2-5*01	CALREANFGNEKLTF	TRAV19*01	TRAJ48*01
COV19_CH11286522+COV19_CH11408292_GGGAATGGTAAGAGGA-1	Challenge	666427	946	1151	T CD8 Activated CTL Cycling	CASRGQGYYEQYF	TRBV11-2*01	TRBJ2-7*01	CILAGGTSYGKLTF	TRAV26-2*01	TRAJ52*01
COV19_CH11286522+COV19_CH11408292_GGGATGACACGGTGTC-1	Challenge	666427	947	1152	T CD4 Activated Helper 1 Cycling	CSATRDRGTEAFF	TRBV20-1*01	TRBJ1-1*01	CAASIGGRGSTLGRLYF	TRAV23/DV6*01	TRAJ18*01
COV19_CH11286522+COV19_CH11408292_GGGCATCGTTTGGGCC-1	Challenge	666427	948	1153	T CD8 Activated CTL	CASSFPPGTQYF	TRBV28*01	TRBJ2-5*01	CAISSARQLTF	TRAV12-3*01	TRAJ22*01
COV19_CH11286522+COV19_CH11408292_GGTGAAGAGGCACATG-1	Challenge	666427	949	1154	T CD8 Activated CTL	CASRTLANEQFF	TRBV7-2*01	TRBJ2-1*01	CVVDFDGATNKLIF	TRAV12-1*01	TRAJ32*01
COV19_CH11286522+COV19_CH11408292_GTAACGTTCGTGACAT-1	Challenge	666427	950	1155	T CD8 Activated CTL	CASRVDPGQSLNSPLHF	TRBV7-9*01	TRBJ1-6*01	CGADWYGQNFVF	TRAV34*01	TRAJ26*01
COV19_CH11286522+COV19_CH11408292_GTAACTGGTAAGTAGT-1	Challenge	666427	951	1156	T CD8 Activated CTL	CASSSALTSGENTGELFF	TRBV28*01	TRBJ2-2*01	CILRDELGGAQKLVF	TRAV26-2*01	TRAJ54*01
COV19_CH11286522+COV19_CH11408292_GTACGTACATTTGCCC-1	Challenge	666427	952	1157	T Reg Activated	CASSLKGHTGELFF	TRBV7-3*01	TRBJ2-2*01	CAVNDYKLSF	TRAV1-1*01	TRAJ20*01
COV19_CH11286522+COV19_CH11408292_GTACGTATCACCATAG-1	Challenge	666427	953	1158	T CD8 Activated CTL Cycling	CASSLSGRSYEQYF	TRBV5-4*01	TRBJ2-7*01	CAGGKGARQLTF	TRAV35*01	TRAJ22*01
COV19_CH11286522+COV19_CH11408292_GTACTCCTCCCATTAT-1	Challenge	666427	954	1159	T Reg Activated Cycling	CASSPPGLASSYNEQFF	TRBV6-1*01	TRBJ2-1*01	CAVLYGQKLLF	TRAV2*01	TRAJ16*01
COV19_CH11286522+COV19_CH11408292_GTACTTTGTAGCTAAA-1	Challenge	666427	955	1160	T CD8 Activated CTL Cycling	CSALFQGWTEAFF	TRBV20-1*01	TRBJ1-1*01	CVVNPSGNTPLVF	TRAV10*01	TRAJ29*01
COV19_CH11286522+COV19_CH11408292_GTAGGCCTCTCCCTGA-1	Challenge	666427	956	1161	T CD8 Activated CTL	CASSHPGGTSTDTQYF	TRBV4-1*01	TRBJ2-3*01	CAGSGGTSYGKLTF	TRAV35*01	TRAJ52*01
COV19_CH11286522+COV19_CH11408292_GTGCATAGTATTCGTG-1	Challenge	666427	957	1162	T CD8 Activated CTL Cycling	CASSLFFSGANVLTF	TRBV6-5*01	TRBJ2-6*01	CAGEPDGQKLLF	TRAV27*01	TRAJ16*01
COV19_CH11286522+COV19_CH11408292_GTGTTAGGTGTGAAAT-1	Challenge	666427	958	1163	T CD8 Activated CTL	CASSLEASGTYEQYF	TRBV7-6*01	TRBJ2-7*01	CAVNTIDRGSTLGRLYF	TRAV12-2*01	TRAJ18*01
COV19_CH11286522+COV19_CH11408292_GTTCATTCACTCGACG-1	Challenge	666427	959	1164	T CD8 Activated CTL Cycling	CASSVVPSSYNEQFF	TRBV9*01	TRBJ2-1*01	CAFRSNSGYALNF	TRAV24*01	TRAJ41*01
COV19_CH11286522+COV19_CH11408292_GTTCTCGGTCTAAAGA-1	Challenge	666427	960	1165	T CD8 Activated CTL Cycling	CASSVTLAGVNEQFF	TRBV9*01	TRBJ2-1*01	CAASGIGFGNEKLTF	TRAV13-1*01	TRAJ48*01
COV19_CH11286522+COV19_CH11408292_GTTTCTAAGACTGGGT-1	Challenge	666427	961	1166	T CD8 Activated CTL	CASSLSMADTQYF	TRBV11-2*01	TRBJ2-3*01	CAVADYGGSQGNLIF	TRAV20*01	TRAJ42*01
COV19_CH11286522+COV19_CH11408292_TAAGTGCGTAGGGACT-1	Challenge	666427	962	1167	T Reg Activated	CASHTGARILHYGYTF	TRBV6-2*01	TRBJ1-2*01	CALSGNQAGTALIF	TRAV19*01	TRAJ15*01
COV19_CH11286522+COV19_CH11408292_TAAGTGCTCGGCGGTT-1	Challenge	666427	963	1168	T CD8 Activated CTL	CASSPSLSGANVLTF	TRBV6-5*01	TRBJ2-6*01	CAVFNMRF	TRAV25*01	TRAJ43*01
COV19_CH11286522+COV19_CH11408292_TACGGGCTCTGAGTGT-1	Challenge	666427	964	1169	T CD8 Activated CTL Cycling	CASSYADTQYF	TRBV6-2*01	TRBJ2-3*01	CAVRETGGFKTIF	TRAV12-2*01	TRAJ9*01
COV19_CH11286522+COV19_CH11408292_TAGACCAAGATGTCGG-1	Challenge	666427	965	1170	T CD8 Activated CTL Cycling	CASSAEGQGGGELFF	TRBV2*01	TRBJ2-2*01	CVVNPYGGSQGNLIF	TRAV12-1*01	TRAJ42*01
COV19_CH11286522+COV19_CH11408292_TAGACCAGTACTTGAC-1	Challenge	666427	966	1171	T CD4 Activated CTL	CASSLAPGVYSNQPQHF	TRBV12-3*01	TRBJ1-5*01	CALLGGATNKLIF	TRAV16*01	TRAJ32*01
COV19_CH11286522+COV19_CH11408292_TAGCCGGAGCAGGCTA-1	Challenge	666427	967	1172	T CD8 Activated CTL	CASSSGQPQHF	TRBV6-2*01	TRBJ1-5*01	CAASGTGFGNVLHC	TRAV29/DV5*01	TRAJ35*01
COV19_CH11286522+COV19_CH11408292_TAGTTGGTCAGTTAGC-1	Challenge	666427	968	1173	T CD8 Activated CTL Cycling	CASSLASGGYEQYF	TRBV7-6*01	TRBJ2-7*01	CAVIQGAQKLVF	TRAV21*01	TRAJ54*01
COV19_CH11286522+COV19_CH11408292_TCAATCTGTAATCACC-1	Challenge	666427	969	1174	T CD8 Activated CTL	CASSPNGANYGYTF	TRBV6-5*01	TRBJ1-2*01	CAASGDTDKLIF	TRAV29/DV5*01	TRAJ34*01
COV19_CH11286522+COV19_CH11408292_TCAATCTGTAATCGTC-1	Challenge	666427	970	1175	T Reg Activated Cycling	CASSELVRAMNTEAFF	TRBV10-2*01	TRBJ1-1*01	CAFSSSWGKLQF	TRAV12-3*01	TRAJ24*01
COV19_CH11286522+COV19_CH11408292_TCAATCTTCGTCGTTC-1	Challenge	666427	971	1176	T CD4 Activated Helper 1 Cycling	CAWSDLGQGGFF	TRBV30*01	TRBJ2-1*01	CAGGSGNTGKLIF	TRAV25*01	TRAJ37*01
COV19_CH11286522+COV19_CH11408292_TCGGGACCAAAGGAAG-1	Challenge	666427	972	26	T CD8 Activated CTL	CASSPLAGSYEQYF	TRBV7-2*01	TRBJ2-7*01	CASSGGGADGLTF	TRAV24*01	TRAJ45*01
COV19_CH11286522+COV19_CH11408292_TCTCATATCAATCTCT-1	Challenge	666427	973	1177	T CD4 Activated Helper 1 Cycling	CASSLTSGRSPSTDTQYF	TRBV5-1*01	TRBJ2-3*01	CAEMTIKAAGNKLTF	TRAV13-2*01	TRAJ17*01
COV19_CH11286522+COV19_CH11408292_TCTCTAAGTCTGCAAT-1	Challenge	666427	974	1178	T CD4 Activated Helper 1 Cycling	CASSYRVGTYYSPLHF	TRBV6-5*01	TRBJ1-6*01	CATDDGGATNKLIF	TRAV17*01	TRAJ32*01
COV19_CH11286522+COV19_CH11408292_TGACGGCTCTTGACGA-1	Challenge	666427	975	1179	T CD4 Activated Helper 1 Cycling	CASLKSGNEKLFF	TRBV7-9*01	TRBJ1-4*01	CAERQGGSEKLVF	TRAV13-2*01	TRAJ57*01
COV19_CH11286522+COV19_CH11408292_TGTCCCACACCAACCG-1	Challenge	666427	976	1180	T CD8 Activated CTL Cycling	CASSYPGPTLQETQYF	TRBV6-6*01	TRBJ2-5*01	CAAVNAGGTSYGKLTF	TRAV39*01	TRAJ52*01
COV19_CH11286522+COV19_CH11408292_TGTGGTACATGCCTAA-1	Challenge	666427	977	1181	T CD4 Activated CTL	CASSKRETGTDTQYF	TRBV18*01	TRBJ2-3*01	CIVRVRDQGGKLIF	TRAV26-1*01	TRAJ23*01
COV19_CH11286522+COV19_CH11408292_TGTGTTTGTAACGCGA-1	Challenge	666427	978	80	T CD8 Activated CTL	CASSAGTSGYEQYF	TRBV11-2*01	TRBJ2-7*01	CAVSNSNNNDMRF	TRAV8-6*01	TRAJ43*01
COV19_CH11286522+COV19_CH11408292_TGTTCCGGTATGGTTC-1	Challenge	666427	979	1182	T CD8 Activated CTL Cycling	CASSYGNEQFF	TRBV6-2*01	TRBJ2-1*01	CAASSGGNMLTF	TRAV13-1*01	TRAJ39*01
COV19_CH11286522+COV19_CH11408292_TTAGGCAAGTCGTTTG-1	Challenge	666427	980	1183	T Reg Activated Cycling	CASSRGTSEQFF	TRBV6-5*01	TRBJ2-1*01	CAMSANLNTGNQFYF	TRAV12-3*01	TRAJ49*01
COV19_CH11286522+COV19_CH11408292_TTATGCTCATTTCACT-1	Challenge	666427	981	1184	T CD8 Activated CTL Cycling	CASRESGTGSYEQYF	TRBV14*01	TRBJ2-7*01	CAVINFNKFYF	TRAV12-2*01	TRAJ21*01
COV19_CH11286522+COV19_CH11408292_TTCCCAGTCTTAGAGC-1	Challenge	666427	982	81	T CD8 Activated CTL	CASHSGNEQFF	TRBV6-2*01	TRBJ2-1*01	CAASEGGNKLVF	TRAV29/DV5*01	TRAJ47*01
COV19_CH11286522+COV19_CH11408292_TTCGGTCTCAGGATCT-1	Challenge	666427	983	1185	T CD8 Activated CTL	CASSFGQGAGNEQFF	TRBV7-9*01	TRBJ2-1*01	CVVNDYGGSQGNLIF	TRAV12-1*01	TRAJ42*01
COV19_CH11286522+COV19_CH11408292_TTCTCAAAGATATGCA-1	Challenge	666427	984	1186	T CD8 Activated CTL	CSASRRQLGYTEAFF	TRBV20-1*01	TRBJ1-1*01	CVVEGQGFSFIF	TRAV12-1*01	TRAJ25*01
COV19_CH11286522+COV19_CH11408292_TTCTCCTAGGGATACC-1	Challenge	666427	985	1187	T Reg Activated Cycling	CASSYSGGQGTKNIQYF	TRBV3-1*01	TRBJ2-4*01	CAVRDGGGGQNFVF	TRAV3*01	TRAJ26*01
COV19_CH11286522+COV19_CH11408292_TTGGCAAGTAGGCTGA-1	Challenge	666427	986	1188	T CD8 Activated CTL	CASSEQGAATDTQYF	TRBV28*01	TRBJ2-3*01	CAVNPFSGGYQKVTF	TRAV8-1*01	TRAJ13*01
COV19_CH11286522+COV19_CH11408292_TTGTAGGGTCGGCACT-1	Challenge	666427	987	1189	T CD8 Activated CTL Cycling	CASSHLDGLNSPLHF	TRBV4-1*01	TRBJ1-6*01	CSLERETSGSRLTF	TRAV39*01	TRAJ58*01
COV19_CH11286544+COV19_CH11408314_CGAATGTAGCGATAGC-1	Challenge	674700	988	1190	T CD8 Activated CTL	CASTWGAGYEQYF	TRBV19*01	TRBJ2-7*01	CAASNTKTSYDKVIF	TRAV13-1*01	TRAJ50*01
COV19_CH11286544+COV19_CH11408314_GGCGACTCACAACGTT-1	Challenge	674700	989	1191	T CD4 Activated Helper 1 Cycling	CASSTGQGLSTNQPQHF	TRBV19*01	TRBJ1-5*01	CAGGAGAGKSTF	TRAV25*01	TRAJ27*01
COV19_CH11286545+COV19_CH11408315_AGGTCATGTATAATGG-1	Challenge	666427	990	1192	T CD8 Activated CTL Cycling	CASSQEGDPTDTQYF	TRBV4-1*01	TRBJ2-3*01	CATDDYKLSF	TRAV17*01	TRAJ20*01
COV19_CH11286545+COV19_CH11408315_CCAATCCTCAACGAAA-1	Challenge	674700	991	1193	T CD4 Activated CTL	CATSTPAGVAEQFF	TRBV15*01	TRBJ2-1*01	CAASIQSGATNKLIF	TRAV13-1*01	TRAJ32*01
COV19_CH11286545+COV19_CH11408315_CTCTGGTGTTAAGATG-1	Challenge	666427	992	1194	T CD8 Activated CTL Cycling	CAISESAGMNTEAFF	TRBV10-3*01	TRBJ1-1*01	CAPNSSASKIIF	TRAV16*01	TRAJ3*01
COV19_CH11286545+COV19_CH11408315_GAACATCTCGGTCTAA-1	Challenge	666427	993	1195	T Reg Activated Cycling	CASSTFQGAGLNEQFF	TRBV9*01	TRBJ2-1*01	CAFMTYQGAQKLVF	TRAV38-1*01	TRAJ54*01
COV19_CH11286545+COV19_CH11408315_GCATACACAAGTTAAG-1	Challenge	666427	994	1196	T CD8 Activated CTL Cycling	CASSQDEENTEAFF	TRBV4-3*01	TRBJ1-1*01	CAVNIRSNDYKLSF	TRAV12-2*01	TRAJ20*01
COV19_CH11286545+COV19_CH11408315_GCATGTAAGCCCTAAT-1	Challenge	666427	995	1197	T Reg Activated Cycling	CASSYSGRGKAFF	TRBV6-2*01	TRBJ1-1*01	CAVRGTQGGSEKLVF	TRAV21*01	TRAJ57*01
COV19_CH11286545+COV19_CH11408315_GGATGTTCATCTGGTA-1	Challenge	674700	996	1198	T CD4 Activated CTL	CASSEIRMVGNQPQHF	TRBV6-1*01	TRBJ1-5*01	CAGDSSYKLIF	TRAV27*01	TRAJ12*01
COV19_CH11286545+COV19_CH11408315_GTAGTCATCTGCTGCT-1	Challenge	674700	997	1199	T CD8 Activated CTL	CASSLTGTSGRAVMRDTQYF	TRBV7-9*01	TRBJ2-3*01	CAPALGAQKLVF	TRAV38-2/DV8*01	TRAJ54*01
COV19_CH11286545+COV19_CH11408315_TACCTTATCTGCTGCT-1	Challenge	666427	998	1200	T CD8 Activated CTL Cycling	CASSTHLFPGNTGELFF	TRBV7-2*01	TRBJ2-2*01	CAPRNNNARLMF	TRAV21*01	TRAJ31*01
COV19_CH11286545+COV19_CH11408315_TAGACCAAGATCTGAA-1	Challenge	666427	999	1201	T Reg Activated	CASSPTRQANYGYTF	TRBV6-5*01	TRBJ1-2*01	CAVRDKGSSNTGKLIF	TRAV3*01	TRAJ37*01
COV19_CH11286545+COV19_CH11408315_TCACGAAAGGGTGTTG-1	Challenge	666427	1000	1202	T CD8 Activated CTL Cycling	CASSLVGYEQYF	TRBV7-9*01	TRBJ2-7*01	CGTETDTGFQKLVF	TRAV30*01	TRAJ8*01
COV19_CH11286545+COV19_CH11408315_TGGCGCAAGAATAGGG-1	Challenge	674700	1001	1203	T CD8 Activated CTL	CATRDVGDTEAFF	TRBV24-1*01	TRBJ1-1*01	CAEKDTGFQKLVF	TRAV13-2*01	TRAJ8*01
COV19_CH11286546+COV19_CH11408316_AGTTGGTGTTATCACG-1	Challenge	651806	1002	1204	T CD4 Activated CTL	CASSLALGGEKLFF	TRBV7-2*01	TRBJ1-4*01	CALINSGNTPLVF	TRAV19*01	TRAJ29*01
COV19_CH11286546+COV19_CH11408316_ATCATCTGTAGCGCAA-1	Challenge	651806	1003	1205	T CD8 Activated CTL	CASSQGDTGTDTQYF	TRBV3-1*01	TRBJ2-3*01	CAYKSGYSTLTF	TRAV38-2/DV8*01	TRAJ11*01
COV19_CH11286546+COV19_CH11408316_GCACTCTCACATGACT-1	Challenge	651806	1004	1206	T Reg Activated	CASSRTDLKAEAFF	TRBV6-6*01	TRBJ1-1*01	CVVNIRDNYGQNFVF	TRAV12-1*01	TRAJ26*01
COV19_CH11286546+COV19_CH11408316_GCGAGAATCGAATGCT-1	Challenge	651806	1005	1207	T CD8 Activated CTL Cycling	CASREWGDNYGYTF	TRBV19*01	TRBJ1-2*01	CAASEGAQKLVF	TRAV29/DV5*01	TRAJ54*01
COV19_CH11286546+COV19_CH11408316_GCTGCAGCAGTGGAGT-1	Challenge	651806	1006	1208	T Reg Activated	CASRHGQGLTDTQYF	TRBV12-4*01	TRBJ2-3*01	CIVRVALAGAYDMRF	TRAV26-1*01	TRAJ43*01
COV19_CH11286546+COV19_CH11408316_GCTGCGATCCCACTTG-1	Challenge	651806	1007	1209	T CD8 Activated CTL	CASSLPSGDEQYF	TRBV6-2*01	TRBJ2-7*01	CAAFNYQLIW	TRAV12-2*01	TRAJ33*01
COV19_CH11286547+COV19_CH11408317_AACTGGTCACAAGTAA-1	Challenge	674700	1008	1210	T CD8 Activated CTL Cycling	CASSLSGGMNTEAFF	TRBV11-3*01	TRBJ1-1*01	CAVSTDSGGYQKVTF	TRAV1-1*01	TRAJ13*01
COV19_CH11286547+COV19_CH11408317_AATCGGTCATGATCCA-1	Challenge	674700	1009	1211	T Reg Activated Cycling	CASSLLAGGLYNEQFF	TRBV19*01	TRBJ2-1*01	CAASSNNAGNMLTF	TRAV13-1*01	TRAJ39*01
COV19_CH11286547+COV19_CH11408317_AGCGGTCTCAGCTCGG-1	Challenge	674700	1010	1212	T CD8 Activated CTL Cycling	CASSSPRDRPVFGQPQHF	TRBV28*01	TRBJ1-5*01	CAEETITGGGNKLTF	TRAV13-2*01	TRAJ10*01
COV19_CH11286547+COV19_CH11408317_AGGGATGGTTGCGTTA-1	Challenge	674700	1011	1213	T CD4 Activated Helper 1 Cycling	CASSPPGQGAYNEQFF	TRBV27*01	TRBJ2-1*01	CALSLNQFYF	TRAV9-2*01	TRAJ49*01
COV19_CH11286547+COV19_CH11408317_AGTCTTTCAATCGAAA-1	Challenge	674700	1012	1214	T CD4 Activated Helper 1	CASSQVPGLAGVAGPETQYF	TRBV3-1*01	TRBJ2-5*01	CAVSIAQGAQKLVF	TRAV8-6*01	TRAJ54*01
COV19_CH11286547+COV19_CH11408317_ATGAGGGAGCACCGCT-1	Challenge	674700	1013	1215	T CD8 Activated CTL Cycling	CASSRALGQNSYEQYF	TRBV7-9*01	TRBJ2-7*01	CAVSVNVVTGGGNKLTF	TRAV8-6*01	TRAJ10*01
COV19_CH11286547+COV19_CH11408317_CACACAATCATGTAGC-1	Challenge	674700	1014	1216	T CD8 Activated CTL Cycling	CATSTGTNQPQHF	TRBV24-1*01	TRBJ1-5*01	CAVKWGGSRLTF	TRAV22*01	TRAJ58*01
COV19_CH11286547+COV19_CH11408317_CATGACATCGCAAGCC-1	Challenge	674700	1015	1217	T CD8 Activated CTL	CASSLLRGLGETQYF	TRBV6-5*01	TRBJ2-5*01	CAERTNDYKLSF	TRAV13-2*01	TRAJ20*01
COV19_CH11286547+COV19_CH11408317_CATGCCTTCTCGTATT-1	Challenge	674700	1016	1218	T Reg Activated Cycling	CASSQTGRWGEAFF	TRBV3-1*01	TRBJ1-1*01	CAVGSSGGYNKLIF	TRAV8-3*01	TRAJ4*01
COV19_CH11286547+COV19_CH11408317_CCGGTAGAGAAACCTA-1	Challenge	674700	1017	1219	T CD8 Activated CTL Cycling	CASKGTGVSDTQYF	TRBV27*01	TRBJ2-3*01	CAVNERDSSYKLIF	TRAV12-2*01	TRAJ12*01
COV19_CH11286547+COV19_CH11408317_CGCCAAGCAAAGTGCG-1	Challenge	674700	1018	1220	T CD8 Activated CTL	CASSSGTSGYYEQYF	TRBV19*01	TRBJ2-7*01	CAVRDNYGQNFVF	TRAV38-1*01	TRAJ26*01
COV19_CH11286547+COV19_CH11408317_CTAATGGCATCGTCGG-1	Challenge	674700	1019	1221	T CD4 Activated Helper 1	CASSWTPGTGGGYTF	TRBV28*01	TRBJ1-2*01	CAAIPYSGAGSYQLTF	TRAV13-1*01	TRAJ28*01
COV19_CH11286547+COV19_CH11408317_CTGTGCTGTAGCTCCG-1	Challenge	674700	1020	1222	T CD8 Activated CTL	CASSLEHRGLETQYF	TRBV7-2*01	TRBJ2-5*01	CAVRAADSNYQLIW	TRAV1-1*01	TRAJ33*01
COV19_CH11286547+COV19_CH11408317_GGATTACCAGTGGGAT-1	Challenge	674700	1021	1223	T Reg Activated Cycling	CATSDPTSGDYEQYF	TRBV24-1*01	TRBJ2-7*01	CILRDFGDSNYQLIW	TRAV26-2*01	TRAJ33*01
COV19_CH11286547+COV19_CH11408317_TACTCATCATGCCCGA-1	Challenge	674700	1022	1224	T CD4 Activated Helper 1	CASTGTAKETQYF	TRBV5-1*01	TRBJ2-5*01	CIVRVEINGKLTF	TRAV26-1*01	TRAJ52*01
COV19_CH11286547+COV19_CH11408317_TCGCGTTAGAAACCAT-1	Challenge	674700	1023	1225	T CD4 Activated CTL Cycling	CASSVGGDSPLHF	TRBV9*01	TRBJ1-6*01	CAATPPGYNKLIF	TRAV13-1*01	TRAJ4*01
COV19_CH11286547+COV19_CH11408317_TGAGAGGTCGGAAACG-1	Challenge	674700	1024	1226	T Reg Activated Cycling	CASSGHSGEGAYLNTEAFF	TRBV12-3*01	TRBJ1-1*01	CAMSVPGTSYGKLTF	TRAV12-3*01	TRAJ52*01
COV19_CH11286547+COV19_CH11408317_TGCGGGTGTGAAAGAG-1	Challenge	674700	1025	1227	T CD8 Activated CTL	CASSPVASYEQYF	TRBV19*01	TRBJ2-7*01	CAAATRARDDKIIF	TRAV13-1*01	TRAJ30*01
COV19_CH11286547+COV19_CH11408317_TTGAACGCATCTACGA-1	Challenge	674700	1026	1228	T CD8 Activated CTL Cycling	CASSSPRQGLYHGSYF	TRBV5-8*01	TRBJ2-7*01	CALSGRGDDMRF	TRAV9-2*01	TRAJ43*01
COV19_CH11286547+COV19_CH11408317_TTGTAGGGTTAGGGTG-1	Challenge	674700	1027	1229	T CD4 Activated Helper 1 Cycling	CASTGEGSTDTQYF	TRBV7-9*01	TRBJ2-3*01	CAIERTGRRALTF	TRAV12-3*01	TRAJ5*01
COV19_CH11286550+COV19_CH11408320_AACGTTGGTGCAGACA-1	Challenge	635779	1028	1230	T CD8 Activated CTL	CSARGEALSSYNEQFF	TRBV20-1*01	TRBJ2-1*01	CAVRGDRGSTLGRLYF	TRAV3*01	TRAJ18*01
COV19_CH11286550+COV19_CH11408320_AGCTCCTAGATAGCAT-1	Challenge	635779	1029	1231	T CD8 Activated CTL Cycling	CASSQVPSSTDTQYF	TRBV3-1*01	TRBJ2-3*01	CAVGAPGGYQKVTF	TRAV8-3*01	TRAJ13*01
COV19_CH11286550+COV19_CH11408320_CACATTTGTGCACTTA-1	Challenge	635779	1030	1232	T Reg Activated Cycling	CASSSGPGANVLTF	TRBV2*01	TRBJ2-6*01	CAVGETSGSRLTF	TRAV39*01	TRAJ58*01
COV19_CH11286550+COV19_CH11408320_GGACATTAGTACGATA-1	Challenge	635779	1031	1233	T CD4 Activated CTL	CASSQDGTSGGETQYF	TRBV4-1*01	TRBJ2-5*01	CAVNALSGGYNKLIF	TRAV8-1*01	TRAJ4*01
COV19_CH11286523+COV19_CH11408293_AAAGATGCAATAGCGG-1	Challenge	635779	1032	1234	T Reg Activated Cycling	CASSAGGDTQYF	TRBV9*01	TRBJ2-3*01	CAARSNYQLIW	TRAV13-1*01	TRAJ33*01
COV19_CH11286523+COV19_CH11408293_AACGTTGCAAGTAGTA-1	Challenge	651806	1033	1235	T CD4 Activated Helper 1 Cycling	CASKGQLNTEAFF	TRBV19*01	TRBJ1-1*01	CAAILNSGGSNYKLTF	TRAV29/DV5*01	TRAJ53*01
COV19_CH11286523+COV19_CH11408293_AAGCCGCTCACTTCAT-1	Challenge	635779	1034	1236	T CD8 Activated CTL Cycling	CASSEDPGTGGTYGYTF	TRBV6-1*01	TRBJ1-2*01	CLVGDRDTGRRALTF	TRAV4*01	TRAJ5*01
COV19_CH11286523+COV19_CH11408293_ACACCGGGTGCTCTTC-1	Challenge	676586	1035	1237	T CD4 Activated CTL	CASSLQGGYGYTF	TRBV3-1*01	TRBJ1-2*01	CATDARNYGQNFVF	TRAV17*01	TRAJ26*01
COV19_CH11286523+COV19_CH11408293_ACACTGAAGGAGCGTT-1	Challenge	635779	1036	1238	T CD4 Activated Helper 1	CASSHSRTSGYNEQFF	TRBV3-1*01	TRBJ2-1*01	CAQLPYGGSQGNLIF	TRAV9-2*01	TRAJ42*01
COV19_CH11286523+COV19_CH11408293_ACAGCTAAGATCTGAA-1	Challenge	635779	1037	1239	T Reg Activated Cycling	CASGLVQENTGELFF	TRBV12-5*01	TRBJ2-2*01	CAVTSYGNNRLAF	TRAV8-1*01	TRAJ7*01
COV19_CH11286523+COV19_CH11408293_ACTGAACCAACACCTA-1	Challenge	635779	1038	1240	T CD8 Activated CTL Cycling	CASSPEGQGVLNTGELFF	TRBV5-1*01	TRBJ2-2*01	CAVDYTSGTYKYIF	TRAV12-2*01	TRAJ40*01
COV19_CH11286523+COV19_CH11408293_ACTGATGGTTTGCATG-1	Challenge	635779	1039	1241	T Reg Activated	CASSSVGLAGGAYEQYF	TRBV5-4*01	TRBJ2-7*01	CALLYSSASKIIF	TRAV9-2*01	TRAJ3*01
COV19_CH11286523+COV19_CH11408293_ACTGATGTCCACGTTC-1	Challenge	635779	1040	1242	T CD4 Activated Helper 1	CASSLTGTGYGDTQYF	TRBV7-9*01	TRBJ2-3*01	CAYRSAWGGATNKLIF	TRAV38-2/DV8*01	TRAJ32*01
COV19_CH11286523+COV19_CH11408293_ACTGCTCGTGTCGCTG-1	Challenge	635779	1041	1243	T CD8 Activated CTL Cycling	CASSPTGGSQLSGANVLTF	TRBV18*01	TRBJ2-6*01	CAVYGGATNKLIF	TRAV41*01	TRAJ32*01
COV19_CH11286523+COV19_CH11408293_AGAGTGGTCTTACCTA-1	Challenge	635779	1042	1244	T CD8 Activated CTL Cycling	CASSTRGSATDTQYF	TRBV6-1*01	TRBJ2-3*01	CVVRTSNAGNMLTF	TRAV10*01	TRAJ39*01
COV19_CH11286523+COV19_CH11408293_AGCTCTCTCGGAAACG-1	Challenge	635779	1043	1245	T CD8 Activated CTL Cycling	CASSSGLAGYTDTQYF	TRBV12-3*01	TRBJ2-3*01	CAASGSGGSNYKLTF	TRAV29/DV5*01	TRAJ53*01
COV19_CH11286523+COV19_CH11408293_ATGCGATTCGCAAGCC-1	Challenge	635779	1044	1246	T CD4 Activated Helper 1 Cycling	CASSPREGGETQYF	TRBV5-4*01	TRBJ2-5*01	CAFAGQAGTALIF	TRAV12-2*01	TRAJ15*01
COV19_CH11286523+COV19_CH11408293_ATGGGAGGTCGCGAAA-1	Challenge	635779	1045	1247	T CD8 Activated CTL Cycling	CASSYRVGYEQYF	TRBV27*01	TRBJ2-7*01	CAEVSRPGGYNKLIF	TRAV13-2*01	TRAJ4*01
COV19_CH11286523+COV19_CH11408293_CACACAACATGTCCTC-1	Challenge	635779	1046	1248	T CD8 Activated CTL Cycling	CASSSWFGQLNTEAFF	TRBV7-9*01	TRBJ1-1*01	CAVQAGNTGGFKTIF	TRAV20*01	TRAJ9*01
COV19_CH11286523+COV19_CH11408293_CACACCTCACATTAGC-1	Challenge	635779	1047	1249	T CD8 Activated CTL Cycling	CSGNRLNNEQFF	TRBV20-1*01	TRBJ2-1*01	CAMSGTDYKLSF	TRAV12-3*01	TRAJ20*01
COV19_CH11286523+COV19_CH11408293_CACCAGGTCAGCTCGG-1	Challenge	635779	1048	1250	T Reg Activated	CASSLRRGPYNEQFF	TRBV5-1*01	TRBJ2-1*01	CAVSDSGGTSYGKLTF	TRAV8-4*01	TRAJ52*01
COV19_CH11286523+COV19_CH11408293_CAGCCGACATTCACTT-1	Challenge	635779	1049	1251	T CD4 Activated CTL	CASTVSINTEAFF	TRBV2*01	TRBJ1-1*01	CALNRDDKIIF	TRAV1-1*01	TRAJ30*01
COV19_CH11286523+COV19_CH11408293_CATCAGAAGTCGCCGT-1	Challenge	635779	1050	16	T CD8 Activated CTL Cycling	CASSPRTAVQETQYF	TRBV27*01	TRBJ2-5*01	CAVTNNARLMF	TRAV1-2*01	TRAJ31*01
COV19_CH11286523+COV19_CH11408293_CATGGCGGTTACCGAT-1	Challenge	635779	1051	1252	T CD4 Activated CTL	CASTARWESSYEQYF	TRBV6-6*01	TRBJ2-7*01	CAPYGRGSTLGRLYF	TRAV24*01	TRAJ18*01
COV19_CH11286523+COV19_CH11408293_CCACTACGTCTAAACC-1	Challenge	651806	1052	1253	T CD4 Activated Helper 1	CSAPTGGMDDGYTF	TRBV20-1*01	TRBJ1-2*01	CAVSYTGRRALTF	TRAV8-4*01	TRAJ5*01
COV19_CH11286523+COV19_CH11408293_CCAGCGATCCACTCCA-1	Challenge	635779	1053	1254	T CD8 Activated CTL Cycling	CASSIILPRDTQYF	TRBV5-1*01	TRBJ2-3*01	CAASSGNTPLVF	TRAV29/DV5*01	TRAJ29*01
COV19_CH11286523+COV19_CH11408293_CCATTCGTCTCAACTT-1	Challenge	635779	1054	1255	T Reg Activated	CSARAGLAGRQTQYF	TRBV20-1*01	TRBJ2-5*01	CAYRSAWGGSQGNLIF	TRAV38-2/DV8*01	TRAJ42*01
COV19_CH11286523+COV19_CH11408293_CCCAGTTAGGCCATAG-1	Challenge	635779	1055	1256	T Reg Activated Cycling	CASTRGGLNTIYF	TRBV28*01	TRBJ1-3*01	CAVSVDTGRRALTF	TRAV8-4*01	TRAJ5*01
COV19_CH11286523+COV19_CH11408293_CCGGTAGTCATCGATG-1	Challenge	635779	1056	1257	T CD4 Activated CTL	CASSLGPNSNQPQHF	TRBV27*01	TRBJ1-5*01	CAVRPPGAGNNRKLIW	TRAV12-2*01	TRAJ38*01
COV19_CH11286523+COV19_CH11408293_CCGTGGATCCTTGACC-1	Challenge	635779	1057	1258	T CD8 Activated CTL Cycling	CSARADSNYGYTF	TRBV20-1*01	TRBJ1-2*01	CATGTGANSKLTF	TRAV17*01	TRAJ56*01
COV19_CH11286523+COV19_CH11408293_CCTTACGCAGGCGATA-1	Challenge	651806	1058	1259	T CD8 Activated CTL	CASSPSGQLLMNTEAFF	TRBV7-8*01	TRBJ1-1*01	CAVISPNAGKSTF	TRAV12-2*01	TRAJ27*01
COV19_CH11286523+COV19_CH11408293_CGGACACGTTGGAGGT-1	Challenge	635779	1059	1260	T CD4 Activated Helper 1	CASSGTNTYNEQFF	TRBV6-5*01	TRBJ2-1*01	CALSGYNNNDMRF	TRAV16*01	TRAJ43*01
COV19_CH11286523+COV19_CH11408293_CGGAGTCAGTGGGATC-1	Challenge	635779	1060	1261	T Reg Activated Cycling	CASSSPGTGSSGNTIYF	TRBV13*01	TRBJ1-3*01	CAGGYQKVTF	TRAV1-1*01	TRAJ13*01
COV19_CH11286523+COV19_CH11408293_CGTAGGCCAATGTTGC-1	Challenge	635779	1061	1262	T CD4 Activated Helper 1 Cycling	CSASSGMYNEQFF	TRBV20-1*01	TRBJ2-1*01	CLVGGPGSGAGSYQLTF	TRAV4*01	TRAJ28*01
COV19_CH11286523+COV19_CH11408293_CTCACACAGTCTCGGC-1	Challenge	635779	1062	1263	T Reg Activated Cycling	CASSFGDRGHEQFF	TRBV27*01	TRBJ2-1*01	CAVGYNNARLMF	TRAV2*01	TRAJ31*01
COV19_CH11286523+COV19_CH11408293_CTCCTAGTCGCATGAT-1	Challenge	635779	1063	1264	T CD4 Activated CTL Cycling	CASNFPPSSTRDTQYF	TRBV6-2*01	TRBJ2-3*01	CALRGGSQGNLIF	TRAV16*01	TRAJ42*01
COV19_CH11286523+COV19_CH11408293_CTCTGGTTCCTATTCA-1	Challenge	635779	1064	1265	T Reg Activated	CASSAQGADTQYF	TRBV18*01	TRBJ2-3*01	CAVDMSGNTGKLIF	TRAV39*01	TRAJ37*01
COV19_CH11286523+COV19_CH11408293_CTTAGGATCACGCGGT-1	Challenge	635779	1065	1266	T CD4 Activated Helper 1 Cycling	CASNLTPHPLRAQHF	TRBV6-1*01	TRBJ1-5*01	CIVRPLTGANSKLTF	TRAV26-1*01	TRAJ56*01
COV19_CH11286523+COV19_CH11408293_GAACCTATCTTACCTA-1	Challenge	635779	1066	1267	T CD4 Activated Helper 1 Cycling	CAIALGQGSTDTQYF	TRBV10-3*01	TRBJ2-3*01	CAVNRDDKIIF	TRAV1-1*01	TRAJ30*01
COV19_CH11286523+COV19_CH11408293_GACACGCCACCAGTTA-1	Challenge	635779	1067	1268	T CD4 Activated Helper 1 Cycling	CASSLSGGNRGTQYF	TRBV7-3*01	TRBJ2-3*01	CAVRDMSDKIIF	TRAV3*01	TRAJ30*01
COV19_CH11286523+COV19_CH11408293_GACCAATCAAGTAATG-1	Challenge	635779	1068	1269	T CD4 Activated Helper 1 Cycling	CASSFYGQGAGQPQHF	TRBV28*01	TRBJ1-5*01	CAVARNTGGFKTIF	TRAV8-3*01	TRAJ9*01
COV19_CH11286523+COV19_CH11408293_GACGGCTAGAGGTTAT-1	Challenge	635779	1069	1270	T Reg Activated	CASSPPPHEKLFF	TRBV7-2*01	TRBJ1-4*01	CALRRGNTGNQFYF	TRAV9-2*01	TRAJ49*01
COV19_CH11286523+COV19_CH11408293_GACGGCTCAGTCGTGC-1	Challenge	635779	1070	1271	T CD4 Activated Helper 1 Cycling	CASSRKTSGDTQYF	TRBV7-9*01	TRBJ2-3*01	CILRDDRSGNTPLVF	TRAV26-2*01	TRAJ29*01
COV19_CH11286523+COV19_CH11408293_GATCGATAGTTGTCGT-1	Challenge	635779	1071	1272	T CD8 Activated CTL	CASSLGGWSNNEQFF	TRBV5-1*01	TRBJ2-1*01	CATVAYNQGGKLIF	TRAV17*01	TRAJ23*01
COV19_CH11286523+COV19_CH11408293_GATCGTAAGTCATGCT-1	Challenge	676586	1072	1273	T CD8 Activated CTL Cycling	CASSFKGPEAFF	TRBV12-4*01	TRBJ1-1*01	CAVTPDIEGSGAGSYQLTF	TRAV8-6*01	TRAJ28*01
COV19_CH11286523+COV19_CH11408293_GATTCAGCACTTAACG-1	Challenge	635779	1073	1274	T CD4 Activated Helper 1 Cycling	CASSLTVAAPGETQYF	TRBV14*01	TRBJ2-5*01	CAVGARAAGNKLTF	TRAV8-3*01	TRAJ17*01
COV19_CH11286523+COV19_CH11408293_GCACATAGTCCGACGT-1	Challenge	651806	1074	1275	T CD4 Activated CTL	CASSIQGSTEAFF	TRBV19*01	TRBJ1-1*01	CAENTGSARQLTF	TRAV13-2*01	TRAJ22*01
COV19_CH11286523+COV19_CH11408293_GCGAGAATCTATCCTA-1	Challenge	651806	1075	1276	T Reg Activated Cycling	CASSLAGGPGEQFF	TRBV3-1*01	TRBJ2-1*01	CILDPYGGSQGNLIF	TRAV26-2*01	TRAJ42*01
COV19_CH11286523+COV19_CH11408293_GCGCAACAGTGGACGT-1	Challenge	635779	1076	1277	T Reg Activated	CASSPRVADTQYF	TRBV18*01	TRBJ2-3*01	CAEGYAGNMLTF	TRAV5*01	TRAJ39*01
COV19_CH11286523+COV19_CH11408293_GCGCGATGTCCGTCAG-1	Challenge	651806	1077	1278	T CD4 Activated CTL	CSAWTSAGTDTQYF	TRBV20-1*01	TRBJ2-3*01	CVVNMRGSQGNLIF	TRAV12-1*01	TRAJ42*01
COV19_CH11286523+COV19_CH11408293_GCTTCCAAGGATGTAT-1	Challenge	635779	1078	1279	T Reg Activated Cycling	CASSYTYNEQFF	TRBV5-5*01	TRBJ2-1*01	CAAPDNYGQNFVF	TRAV29/DV5*01	TRAJ26*01
COV19_CH11286523+COV19_CH11408293_GGACGTCAGCGCTCCA-1	Challenge	676586	1079	1280	T CD4 Activated Helper 1	CASSGDSNTEAFF	TRBV2*01	TRBJ1-1*01	CVVRIMNTGFQKLVF	TRAV8-2*01	TRAJ8*01
COV19_CH11286523+COV19_CH11408293_GGCGTGTCATTGCGGC-1	Challenge	635779	1080	1281	T Reg Activated	CASSPSTGGRDTQYF	TRBV18*01	TRBJ2-3*01	CADEGGSNYKLTF	TRAV13-1*01	TRAJ53*01
COV19_CH11286523+COV19_CH11408293_GTACTTTTCACTATTC-1	Challenge	635779	1081	1282	T CD4 Activated Helper 1 Cycling	CSVEGLGTYGYTF	TRBV29-1*01	TRBJ1-2*01	CAVTHTGFQKLVF	TRAV8-6*01	TRAJ8*01
COV19_CH11286523+COV19_CH11408293_GTCATTTCAAGTCATC-1	Challenge	635779	1082	1283	T Reg Activated	CASSSGKGRGEKLFF	TRBV28*01	TRBJ1-4*01	CAVNLAGYSTLTF	TRAV12-2*01	TRAJ11*01
COV19_CH11286523+COV19_CH11408293_GTCGTAACAGGAATGC-1	Challenge	635779	1083	1284	T CD4 Activated Helper 1 Cycling	CSARGTGNYGYTF	TRBV20-1*01	TRBJ1-2*01	CSHSGGSNYKLTF	TRAV17*01	TRAJ53*01
COV19_CH11286523+COV19_CH11408293_GTCTCGTTCATTCACT-1	Challenge	635779	1084	1285	T CD4 Activated Helper 1	CASSLERGGWETQYF	TRBV5-4*01	TRBJ2-5*01	CALSETTGTASKLTF	TRAV19*01	TRAJ44*01
COV19_CH11286523+COV19_CH11408293_GTGCAGCAGGATATAC-1	Challenge	635779	1085	1286	T Reg Activated Cycling	CSAWQTGRSNQPQHF	TRBV20-1*01	TRBJ1-5*01	CAYRTYYGGSQGNLIF	TRAV38-2/DV8*01	TRAJ42*01
COV19_CH11286523+COV19_CH11408293_GTGCAGCGTCATATCG-1	Challenge	635779	1086	1287	T CD8 Activated CTL Cycling	CASSFTGGPTDTQYF	TRBV7-3*01	TRBJ2-3*01	CALSEQTSYDKVIF	TRAV9-2*01	TRAJ50*01
COV19_CH11286523+COV19_CH11408293_GTGTTAGAGAATTGTG-1	Challenge	676586	1087	1288	T CD8 Activated CTL	CASRPRAGEIENTGELFF	TRBV3-1*01	TRBJ2-2*01	CAMSPGPGYSTLTF	TRAV12-3*01	TRAJ11*01
COV19_CH11286523+COV19_CH11408293_GTTCGGGGTCCGTCAG-1	Challenge	651806	1088	1289	T CD8 Activated CTL	CASSTGAFGYTF	TRBV19*01	TRBJ1-2*01	CALSITGGGADGLTF	TRAV9-2*01	TRAJ45*01
COV19_CH11286523+COV19_CH11408293_GTTCTCGTCGTTGACA-1	Challenge	635779	1089	1290	T Reg Activated	CASRGNSGEQYF	TRBV10-1*01	TRBJ2-7*01	CAVSDNDYKLSF	TRAV8-6*01	TRAJ20*01
COV19_CH11286523+COV19_CH11408293_TACAGTGGTACCGGCT-1	Challenge	635779	1090	1291	T CD4 Activated Helper 1 Cycling	CASSTTGFNSPLHF	TRBV5-1*01	TRBJ1-6*01	CAVYNTNAGKSTF	TRAV29/DV5*01	TRAJ27*01
COV19_CH11286523+COV19_CH11408293_TCTGAGAAGACAGACC-1	Challenge	651806	1091	1292	T Reg Activated Cycling	CASSLRGVDEETQYF	TRBV7-9*01	TRBJ2-5*01	CILRTNNNDMRF	TRAV26-2*01	TRAJ43*01
COV19_CH11286523+COV19_CH11408293_TGACTAGAGGACACCA-1	Challenge	635779	1092	1293	T CD8 Activated CTL Cycling	CASSPENGGNEQFF	TRBV3-1*01	TRBJ2-1*01	CAVRPRGQNFVF	TRAV1-1*01	TRAJ26*01
COV19_CH11286523+COV19_CH11408293_TGAGCATTCGCCAGCA-1	Challenge	635779	1093	1294	T CD8 Activated CTL Cycling	CASSSTSPFTDTQYF	TRBV27*01	TRBJ2-3*01	CAGSYGGSQGNLIF	TRAV21*01	TRAJ42*01
COV19_CH11286523+COV19_CH11408293_TGAGCCGCACATCCGG-1	Challenge	635779	1094	1295	T CD4 Activated CTL	CASSYRQNYGYTF	TRBV6-5*01	TRBJ1-2*01	CAASMKSGGGADGLTF	TRAV23/DV6*01	TRAJ45*01
COV19_CH11286523+COV19_CH11408293_TGCACCTGTCACCCAG-1	Challenge	651806	1095	1296	T Reg Activated Cycling	CASSSIRDIYGDTEAFF	TRBV9*01	TRBJ1-1*01	CAASEDSWGKLQF	TRAV29/DV5*01	TRAJ24*01
COV19_CH11286523+COV19_CH11408293_TGCGCAGGTCCAAGTT-1	Challenge	635779	1096	1297	T CD4 Activated Helper 1 Cycling	CSARASGGPSTDTQYF	TRBV20-1*01	TRBJ2-3*01	CVVSEGNSSASKIIF	TRAV10*01	TRAJ3*01
COV19_CH11286523+COV19_CH11408293_TGTGTTTGTCACTGGC-1	Challenge	635779	1097	1298	T CD8 Activated CTL Cycling	CASSLARGGYNEQFF	TRBV7-9*01	TRBJ2-1*01	CALSEANTPLVF	TRAV19*01	TRAJ29*01
COV19_CH11286523+COV19_CH11408293_TGTGTTTTCCTAGTGA-1	Challenge	635779	1098	1299	T CD4 Activated Helper 1 Cycling	CASSQDFVAPGANVLTF	TRBV4-1*01	TRBJ2-6*01	CAYRSMNYGGSQGNLIF	TRAV38-2/DV8*01	TRAJ42*01
COV19_CH11286523+COV19_CH11408293_TGTTCCGAGCGTGTCC-1	Challenge	635779	1099	1300	T CD4 Activated Helper 1 Cycling	CASSPGSGNTEAFF	TRBV18*01	TRBJ1-1*01	CASDNNAGNMLTF	TRAV1-1*01	TRAJ39*01
COV19_CH11286523+COV19_CH11408293_TTAGGACAGTGAAGAG-1	Challenge	651806	1100	1301	T CD4 Activated Helper 1 Cycling	CASSPPWRGGTDTQYF	TRBV18*01	TRBJ2-3*01	CILRDVSGGSQGNLIF	TRAV26-2*01	TRAJ42*01
COV19_CH11286523+COV19_CH11408293_TTGAACGCAAAGTCAA-1	Challenge	635779	1101	1302	T CD4 Activated Helper 1 Cycling	CATSDGGRLFGELFF	TRBV24-1*01	TRBJ2-2*01	CVVSDRGGGYQKVTF	TRAV8-2*01	TRAJ13*01
COV19_CH11286523+COV19_CH11408293_TTGCGTCAGATCCCAT-1	Challenge	635779	1102	1303	T CD4 Activated CTL	CSARALSGTSSAYEQYF	TRBV20-1*01	TRBJ2-7*01	CAVGDFGNEKLTF	TRAV8-3*01	TRAJ48*01
COV19_CH11286523+COV19_CH11408293_TTTATGCTCTGCGTAA-1	Challenge	635779	1103	1304	T Reg Activated Cycling	CASSLVFGLYYEQYF	TRBV27*01	TRBJ2-7*01	CSRGATNKLIF	TRAV25*01	TRAJ32*01
COV19_CH11286523+COV19_CH11408293_TTTCCTCCAATGAAAC-1	Challenge	635779	1104	1305	T CD4 Activated Helper 1 Cycling	CAWSVTDNEQFF	TRBV30*01	TRBJ2-1*01	CAVRGATNKLIF	TRAV8-6*01	TRAJ32*01
COV19_CH11286523+COV19_CH11408293_TTTGTCAAGTACTTGC-1	Challenge	635779	1105	1306	T Reg Activated Cycling	CASSERQSLLNQPQHF	TRBV6-1*01	TRBJ1-5*01	CAESTSGTYKYIF	TRAV5*01	TRAJ40*01
COV19_CH11286552+COV19_CH11408322_AAACGGGAGACGCAAC-1	Challenge	674700	1106	1307	T CD8 Activated CTL Cycling	CAWSEEPEAFF	TRBV30*01	TRBJ1-1*01	CIVRVTNYGGSQGNLIF	TRAV26-1*01	TRAJ42*01
COV19_CH11286552+COV19_CH11408322_ACGATACCAAGCCTAT-1	Challenge	674700	1107	1308	T CD8 Activated CTL	CASSVDGSSTDTQYF	TRBV9*01	TRBJ2-3*01	CAVSDVRGNSGYSTLTF	TRAV8-4*01	TRAJ11*01
COV19_CH11286552+COV19_CH11408322_ACGGCCAGTCTTGCGG-1	Challenge	651806	1108	1309	T Reg Activated	CSARDRPGAYEQYF	TRBV20-1*01	TRBJ2-7*01	CAYRRVNARLMF	TRAV38-2/DV8*01	TRAJ31*01
COV19_CH11286552+COV19_CH11408322_CACAGGCAGGGCTTCC-1	Challenge	651806	1109	1310	T Reg Activated Cycling	CASSRRTGPNTEAFF	TRBV5-1*01	TRBJ1-1*01	CAASEGRNAGNMLTF	TRAV29/DV5*01	TRAJ39*01
COV19_CH11286552+COV19_CH11408322_CACCTTGGTCTCCATC-1	Challenge	674700	1110	1311	T CD4 Activated Helper 1	CASSLPGLALHF	TRBV7-2*01	TRBJ1-6*01	CAENKDNQGGKLIF	TRAV13-2*01	TRAJ23*01
COV19_CH11286552+COV19_CH11408322_CAGTCCTCAGACACTT-1	Challenge	674700	1111	1312	T Reg Activated Cycling	CASSQAGRADYGYTF	TRBV4-3*01	TRBJ1-2*01	CAGQFTARLMF	TRAV35*01	TRAJ31*01
COV19_CH11286552+COV19_CH11408322_CATATGGAGAGGTAGA-1	Challenge	651806	1112	1313	T Reg Activated	CASSPRASGGALNTGELFF	TRBV5-4*01	TRBJ2-2*01	CAPPAEARLMF	TRAV17*01	TRAJ31*01
COV19_CH11286552+COV19_CH11408322_CCCAGTTTCCATTCTA-1	Challenge	651806	1113	1314	T CD4 Activated Helper 1 Cycling	CASSYSRQGGIGQFF	TRBV6-5*01	TRBJ2-1*01	CAASIEDLSTGYALNF	TRAV13-1*01	TRAJ41*01
COV19_CH11286552+COV19_CH11408322_CCTTTCTTCTTCTGGC-1	Challenge	674700	1114	1315	T CD8 Activated CTL Cycling	CATSFAGRNEQFF	TRBV15*01	TRBJ2-1*01	CAVRDAGRRALTF	TRAV8-1*01	TRAJ5*01
COV19_CH11286552+COV19_CH11408322_CGAATGTGTATAGGTA-1	Challenge	674700	1115	1316	T Reg Activated Cycling	CASSRSRVGGYTF	TRBV14*01	TRBJ1-2*01	CAASLIQGAQKLVF	TRAV27*01	TRAJ54*01
COV19_CH11286552+COV19_CH11408322_CGGAGTCAGGGTTTCT-1	Challenge	674700	1116	1317	T CD4 Activated Helper 1 Cycling	CASSFLAGDKNIQYF	TRBV5-6*01	TRBJ2-4*01	CAVGLPGTYKYIF	TRAV2*01	TRAJ40*01
COV19_CH11286552+COV19_CH11408322_GTGCAGCGTTCGCGAC-1	Challenge	651806	1117	80	T CD8 Activated CTL Cycling	CASSPGTSGYEQYF	TRBV11-2*01	TRBJ2-7*01	CAVSGANNNDMRF	TRAV8-6*01	TRAJ43*01
COV19_CH11286552+COV19_CH11408322_GTGCTTCAGCGTTGCC-1	Challenge	674700	1118	1318	T Reg Activated	CASSPRAADHYSYEQYF	TRBV4-2*01	TRBJ2-7*01	CAPYPSSNTGKLIF	TRAV9-2*01	TRAJ37*01
COV19_CH11286552+COV19_CH11408322_TCATTTGAGAGCCCAA-1	Challenge	674700	1119	1319	T CD8 Activated CTL	CASSSTSGTSLNEQFF	TRBV7-3*01	TRBJ2-1*01	CVVNEEADSWGKLQF	TRAV12-1*01	TRAJ24*01
COV19_CH11286552+COV19_CH11408322_TCTTTCCGTGAGTGAC-1	Challenge	674700	1120	1320	T CD8 Activated CTL Cycling	CASSYQTSGSRKNEQFF	TRBV6-2*01	TRBJ2-1*01	CAVRRNQAGTALIF	TRAV12-2*01	TRAJ15*01
COV19_CH11286552+COV19_CH11408322_TGGCCAGTCCAAACAC-1	Challenge	651806	1121	1321	T Reg Activated Cycling	CASRPGGPGTQYF	TRBV7-2*01	TRBJ2-5*01	CAYRGGGATNKLIF	TRAV38-2/DV8*01	TRAJ32*01
COV19_CH11286552+COV19_CH11408322_TTGCGTCTCGCCCTTA-1	Challenge	674700	1122	1322	T CD8 Activated CTL Cycling	CASSQDRSPASTDTQYF	TRBV4-1*01	TRBJ2-3*01	CALSEQSGNTPLVF	TRAV19*01	TRAJ29*01
COV19_CH11286524+COV19_CH11408294_ATTATCCAGTGAACAT-1	Challenge	635779	1123	1323	T CD4 Activated Helper 1	CASSLEGQGTYF	TRBV11-1*01	TRBJ2-3*01	CAETKGSSYKLIF	TRAV13-2*01	TRAJ12*01
COV19_CH11286524+COV19_CH11408294_CGAACATTCTCCCTGA-1	Challenge	635779	1124	1324	T CD8 Activated CTL Cycling	CATISPGGIYNEQFF	TRBV2*01	TRBJ2-1*01	CAVRAFEDKIIF	TRAV3*01	TRAJ30*01
COV19_CH11286524+COV19_CH11408294_CTACCCAGTCGCATCG-1	Challenge	635779	1125	1325	T CD4 Activated Helper 1	CSARRGDGTDTQYF	TRBV20-1*01	TRBJ2-3*01	CAENIAPLMYSGGGADGLTF	TRAV13-2*01	TRAJ45*01
COV19_CH11286524+COV19_CH11408294_GAACCTAAGCCAGTTT-1	Challenge	635779	1126	1326	T CD4 Activated Helper 1	CASSPRTGTHEQYF	TRBV7-2*01	TRBJ2-7*01	CAVAPMDTGRRALTF	TRAV8-3*01	TRAJ5*01
COV19_CH11286524+COV19_CH11408294_GTAACTGCAATAACGA-1	Challenge	676586	1127	1327	T CD4 Activated Helper 1	CASSSSAALYTEAFF	TRBV7-8*01	TRBJ1-1*01	CAMRHFNKFYF	TRAV14/DV4*01	TRAJ21*01
COV19_CH11286524+COV19_CH11408294_GTACTCCAGGTACTCT-1	Challenge	635779	1128	1328	T CD4 Activated Helper 1	CASRTSGGEQFF	TRBV12-4*01	TRBJ2-1*01	CALRGSNSGYALNF	TRAV16*01	TRAJ41*01
COV19_CH11286524+COV19_CH11408294_TCATTTGTCTGATACG-1	Challenge	635779	1129	1329	T CD4 Activated Helper 1	CASSAGTGGTQYF	TRBV11-2*01	TRBJ2-5*01	CAVVSMEYGNKLVF	TRAV36/DV7*01	TRAJ47*01
COV19_CH11286524+COV19_CH11408294_TGTGGTACATAAGACA-1	Challenge	676586	1130	1330	T CD4 Activated CTL	CASSSPGRSYEQYF	TRBV7-2*01	TRBJ2-7*01	CAVSKAAGNKLTF	TRAV12-2*01	TRAJ17*01
COV19_CH11286525+COV19_CH11408295_ACGCCGAAGGAGCGAG-1	Challenge	676586	1131	1331	T CD8 Activated CTL Cycling	CSAPGQGVSEQYF	TRBV20-1*01	TRBJ2-7*01	CAVTRGGQNFVF	TRAV8-4*01	TRAJ26*01
COV19_CH11286525+COV19_CH11408295_ATTGGACAGAGCCCAA-1	Challenge	676586	1132	1332	T CD4 Activated CTL	CASSLLAGQGTWENTEAFF	TRBV7-9*01	TRBJ1-1*01	CAVTSMFGNEKLTF	TRAV8-4*01	TRAJ48*01
COV19_CH11286525+COV19_CH11408295_CAGCCGACATGTAGTC-1	Challenge	651806	1133	1333	T Reg Activated Cycling	CASSRHENGPTVEQYF	TRBV6-1*01	TRBJ2-7*01	CAVGTGANSKLTF	TRAV21*01	TRAJ56*01
COV19_CH11286525+COV19_CH11408295_CGTCTACCAGACAAGC-1	Challenge	651806	1134	1334	T CD4 Activated CTL	CASSFYFSNTGELFF	TRBV12-3*01	TRBJ2-2*01	CAVGASNQGGKLIF	TRAV8-3*01	TRAJ23*01
COV19_CH11286525+COV19_CH11408295_GGGTTGCGTAGGGTAC-1	Challenge	676586	1135	1335	T Reg Activated	CASSLVGGASSGNTIYF	TRBV7-2*01	TRBJ1-3*01	CAGHPLYGTYKYIF	TRAV35*01	TRAJ40*01
COV19_CH11286525+COV19_CH11408295_GTGCATAAGAGTTGGC-1	Challenge	676586	1136	1336	T CD8 Activated CTL Cycling	CASSVEEIAFSGNTIYF	TRBV9*01	TRBJ1-3*01	CAAPNYGGSQGNLIF	TRAV13-1*01	TRAJ42*01
COV19_CH11286525+COV19_CH11408295_TGAGCATTCTTACCGC-1	Challenge	651806	1137	1337	T CD4 Activated Helper 1	CSALRDRGRGYGYTF	TRBV20-1*01	TRBJ1-2*01	CAASGGTSGSRLTF	TRAV29/DV5*01	TRAJ58*01
COV19_CH11286525+COV19_CH11408295_TGTGGTATCGGGAGTA-1	Challenge	651806	1138	1338	T CD8 Activated CTL	CASSPGPGTAYEQYF	TRBV4-3*01	TRBJ2-7*01	CGTEILGSGGSNYKLTF	TRAV30*01	TRAJ53*01
COV19_CH11286526+COV19_CH11408296_ACACTGATCCCAAGTA-1	Challenge	666427	1139	1339	T CD8 Activated CTL	CASSPNPISDPLYNEQFF	TRBV18*01	TRBJ2-1*01	CAERPFYNQGGKLIF	TRAV5*01	TRAJ23*01
COV19_CH11286526+COV19_CH11408296_ACAGCTAAGCTCCTTC-1	Challenge	666427	1140	1340	T CD8 Activated CTL	CASSDPRQDSGNTIYF	TRBV7-6*01	TRBJ1-3*01	CATDSNTGNQFYF	TRAV17*01	TRAJ49*01
COV19_CH11286526+COV19_CH11408296_ACATGGTAGCGTGTCC-1	Challenge	666427	1141	17	T CD8 Activated CTL	CASSPQGLNTEAFF	TRBV19*01	TRBJ1-1*01	CAAMMIKAAGNKLTF	TRAV21*01	TRAJ17*01
COV19_CH11286526+COV19_CH11408296_ACCCACTAGACGCAAC-1	Challenge	666427	1142	1341	T CD4 Activated Helper 1 Cycling	CASSLEAGVETQYF	TRBV7-9*01	TRBJ2-5*01	CIVRAPSGNTPLVF	TRAV26-1*01	TRAJ29*01
COV19_CH11286526+COV19_CH11408296_ACCTTTATCTTTACGT-1	Challenge	666427	1143	1342	T Reg Activated	CASSVGGSNPYEQYF	TRBV18*01	TRBJ2-7*01	CAMIMSMGKSTF	TRAV12-3*01	TRAJ27*01
COV19_CH11286526+COV19_CH11408296_ACGAGCCCAATGGACG-1	Challenge	666427	1144	1343	T CD8 Activated CTL Cycling	CASSSQGYNQPQHF	TRBV19*01	TRBJ1-5*01	CAPPYGNNRLAF	TRAV9-2*01	TRAJ7*01
COV19_CH11286526+COV19_CH11408296_ACGGCCAGTAAATGAC-1	Challenge	666427	1145	1344	T CD8 Activated CTL Cycling	CASSWGQGAEDIQYF	TRBV7-9*01	TRBJ2-4*01	CALDALSGGSYIPTF	TRAV6*01	TRAJ6*01
COV19_CH11286526+COV19_CH11408296_ACTGAGTGTCTAGTCA-1	Challenge	666427	1146	1345	T CD8 Activated CTL	CSARDRDSAYEQYF	TRBV20-1*01	TRBJ2-7*01	CAVTPPSGGYNKLIF	TRAV8-6*01	TRAJ4*01
COV19_CH11286526+COV19_CH11408296_ACTTTCAAGAGCAATT-1	Challenge	666427	1147	1346	T CD8 Activated CTL Cycling	CATSDPDSSWETQYF	TRBV24-1*01	TRBJ2-5*01	CVVSVRIDQLIW	TRAV8-2*01	TRAJ33*01
COV19_CH11286526+COV19_CH11408296_AGACGTTAGCTAACAA-1	Challenge	666427	1148	1347	T CD8 Activated CTL Cycling	CASSRGLALNEQFF	TRBV27*01	TRBJ2-1*01	CAMSANTGNQFYF	TRAV12-3*01	TRAJ49*01
COV19_CH11286526+COV19_CH11408296_AGAGCGACACTTGGAT-1	Challenge	666427	1149	1348	T CD8 Activated CTL	CASSLGQGSGNTIYF	TRBV7-3*01	TRBJ1-3*01	CAARTGAGKSTF	TRAV29/DV5*01	TRAJ27*01
COV19_CH11286526+COV19_CH11408296_AGATCTGAGCGCTCCA-1	Challenge	666427	1150	1349	T CD4 Activated Helper 1 Cycling	CASTQLRTGGPYEQYF	TRBV6-1*01	TRBJ2-7*01	CAVDNVQGGSEKLVF	TRAV39*01	TRAJ57*01
COV19_CH11286526+COV19_CH11408296_AGCCTAAAGTGTACTC-1	Challenge	666427	1151	1350	T CD8 Activated CTL Cycling	CASRGSGINEQFF	TRBV9*01	TRBJ2-1*01	CAFSGGGADGLTF	TRAV8-3*01	TRAJ45*01
COV19_CH11286526+COV19_CH11408296_AGCCTAATCCTATGTT-1	Challenge	666427	1152	1351	T CD8 Activated CTL	CASSYLRLGVQETQYF	TRBV6-6*01	TRBJ2-5*01	CAMRESLDYGGSQGNLIF	TRAV14/DV4*01	TRAJ42*01
COV19_CH11286526+COV19_CH11408296_AGCGTATGTTATCCGA-1	Challenge	666427	1153	1352	T CD4 Activated Helper 1	CASSPRESYEQYF	TRBV18*01	TRBJ2-7*01	CAGPPIKAAGNKLTF	TRAV25*01	TRAJ17*01
COV19_CH11286526+COV19_CH11408296_AGCGTCGGTCCAGTTA-1	Challenge	666427	1154	1353	T CD8 Activated CTL Cycling	CASSPLEGLSSYNEQFF	TRBV12-3*01	TRBJ2-1*01	CAAGGGADGLTF	TRAV21*01	TRAJ45*01
COV19_CH11286526+COV19_CH11408296_ATAGACCAGGCTCTTA-1	Challenge	666427	1155	1354	T CD8 Activated CTL Cycling	CSVEGLAGVGNEQFF	TRBV29-1*01	TRBJ2-1*01	CADSGGAGGTSYGKLTF	TRAV12-2*01	TRAJ52*01
COV19_CH11286526+COV19_CH11408296_ATCATCTTCCAGGGCT-1	Challenge	666427	1156	1355	T CD8 Activated CTL Cycling	CASSSPAGDSGNTIYF	TRBV7-6*01	TRBJ1-3*01	CATDEYTGNQFYF	TRAV17*01	TRAJ49*01
COV19_CH11286526+COV19_CH11408296_ATCATGGGTTCCACAA-1	Challenge	666427	1157	1356	T CD8 Activated CTL	CASSQDLAGAYNEQFF	TRBV4-1*01	TRBJ2-1*01	CRTGGGNKLTF	TRAV21*01	TRAJ10*01
COV19_CH11286526+COV19_CH11408296_ATCGAGTGTTAAGTAG-1	Challenge	666427	1158	1357	T CD8 Activated CTL Cycling	CASSYPTSGASSSYNEQFF	TRBV6-2*01	TRBJ2-1*01	CAENPAGKLVF	TRAV13-2*01	TRAJ57*01
COV19_CH11286526+COV19_CH11408296_ATTGGACAGTACACCT-1	Challenge	666427	1159	1358	T CD8 Activated CTL Cycling	CASSPGQGDGDEQYF	TRBV5-4*01	TRBJ2-7*01	CAGHNAGKSTF	TRAV20*01	TRAJ27*01
COV19_CH11286526+COV19_CH11408296_CAACCAACAGCCTTTC-1	Challenge	666427	1160	1359	T CD8 Activated CTL Cycling	CASSFGGLGEQYF	TRBV7-9*01	TRBJ2-7*01	CVVIVNYGGSQGNLIF	TRAV12-1*01	TRAJ42*01
COV19_CH11286526+COV19_CH11408296_CACACAACAAACGCGA-1	Challenge	666427	1161	1360	T Reg Activated	CASSYGTSNTGELFF	TRBV6-6*01	TRBJ2-2*01	CAVNPGNTGKLIF	TRAV3*01	TRAJ37*01
COV19_CH11286526+COV19_CH11408296_CAGCAGCGTGAGGGAG-1	Challenge	666427	1162	1361	T CD8 Activated CTL	CASSLDSRYEQYF	TRBV12-4*01	TRBJ2-7*01	CAVSESRYTGRRALTF	TRAV8-4*01	TRAJ5*01
COV19_CH11286526+COV19_CH11408296_CAGCTGGAGTGCCAGA-1	Challenge	666427	1163	1362	T CD8 Activated CTL	CASSSGTARYEQYF	TRBV27*01	TRBJ2-7*01	CAVNPLTGNQFYF	TRAV12-2*01	TRAJ49*01
COV19_CH11286526+COV19_CH11408296_CATCGAACAGCGTAAG-1	Challenge	666427	1164	1363	T CD8 Activated CTL Cycling	CASSSGGQAQETQYF	TRBV11-2*01	TRBJ2-5*01	CAMSDGGSYIPTF	TRAV12-3*01	TRAJ6*01
COV19_CH11286526+COV19_CH11408296_CATGCCTTCCAACCAA-1	Challenge	666427	1165	1364	T CD8 Activated CTL	CATSEGSTEAFF	TRBV24-1*01	TRBJ1-1*01	CAVLRTNQAGTALIF	TRAV5*01	TRAJ15*01
COV19_CH11286526+COV19_CH11408296_CCCAGTTAGACTTTCG-1	Challenge	666427	1166	1365	T CD8 Activated CTL	CASSAHGGQAGNEQFF	TRBV25-1*01	TRBJ2-1*01	CAVRAPPVF	TRAV12-2*01	TRAJ54*01
COV19_CH11286526+COV19_CH11408296_CCGTGGAAGATGTTAG-1	Challenge	666427	1167	1366	T CD8 Activated CTL	CASSQVGQGTYEQYF	TRBV7-9*01	TRBJ2-7*01	CVVSWTGTALIF	TRAV8-2*01	TRAJ15*01
COV19_CH11286526+COV19_CH11408296_CCTTCCCTCAAGGTAA-1	Challenge	666427	1168	1367	T Reg Activated Cycling	CASSLNLGEQYF	TRBV28*01	TRBJ2-7*01	CAVRYGGSNYKLTF	TRAV41*01	TRAJ53*01
COV19_CH11286526+COV19_CH11408296_CGATTGACACAACTGT-1	Challenge	666427	1169	1368	T CD8 Activated CTL	CATSRPLAGEQFF	TRBV15*01	TRBJ2-1*01	CVVSDRDDKIIF	TRAV12-1*01	TRAJ30*01
COV19_CH11286526+COV19_CH11408296_CGCGTTTCATCGGTTA-1	Challenge	666427	1170	1369	T CD8 Activated CTL	CASSLQGQETQYF	TRBV5-4*01	TRBJ2-5*01	CVVRWTDKLIF	TRAV12-1*01	TRAJ34*01
COV19_CH11286526+COV19_CH11408296_CGCTTCAGTTGCCTCT-1	Challenge	666427	1171	1370	T Reg Activated Cycling	CASSLEAGVETQYF	TRBV7-9*01	TRBJ2-5*01	CAVEVGAGGTSYGKLTF	TRAV22*01	TRAJ52*01
COV19_CH11286526+COV19_CH11408296_CGGACGTGTCGGGTCT-1	Challenge	666427	1172	1371	T CD8 Activated CTL	CASSPEATGGEKLFF	TRBV3-1*01	TRBJ1-4*01	CAAYASGGSYIPTF	TRAV1-2*01	TRAJ6*01
COV19_CH11286526+COV19_CH11408296_CGGCTAGCAAGTCTAC-1	Challenge	666427	1173	1372	T CD4 Activated Helper 1	CSARDPPSYGSYNSPLHF	TRBV20-1*01	TRBJ1-6*01	CPREGGQGAQKLVF	TRAV25*01	TRAJ54*01
COV19_CH11286526+COV19_CH11408296_CGGTTAAAGCGCTTAT-1	Challenge	666427	1174	1373	T CD8 Activated CTL Cycling	CASSSNNGEQFF	TRBV5-6*01	TRBJ2-1*01	CALRDNNNDMRF	TRAV16*01	TRAJ43*01
COV19_CH11286526+COV19_CH11408296_CGTAGCGCATGAAGTA-1	Challenge	666427	1175	1374	T CD8 Activated CTL	CASSVNTGELFF	TRBV9*01	TRBJ2-2*01	CAVSAGSARQLTF	TRAV8-1*01	TRAJ22*01
COV19_CH11286526+COV19_CH11408296_CGTCAGGAGTTTGCGT-1	Challenge	666427	1176	1375	T CD4 Activated Helper 1	CASRKLRTGATGELFF	TRBV10-2*01	TRBJ2-2*01	CAANFGNEKLTF	TRAV38-2/DV8*01	TRAJ48*01
COV19_CH11286526+COV19_CH11408296_CGTCTACTCCTCCTAG-1	Challenge	666427	1177	1376	T CD8 Activated CTL	CASSWGQGSRNEAFF	TRBV12-3*01	TRBJ1-1*01	CAASGSQFYF	TRAV29/DV5*01	TRAJ49*01
COV19_CH11286526+COV19_CH11408296_CGTGTAACACGACGAA-1	Challenge	666427	1178	1377	T Reg Activated	CSARDWSSGRNNEQFF	TRBV20-1*01	TRBJ2-1*01	CLVGDKYASNTGKLIF	TRAV4*01	TRAJ37*01
COV19_CH11286526+COV19_CH11408296_CTCATTAGTATTCTCT-1	Challenge	666427	1179	1378	T CD8 Activated CTL	CASSFTSIEQFF	TRBV7-9*01	TRBJ2-1*01	CLNFGNEKLTF	TRAV13-2*01	TRAJ48*01
COV19_CH11286526+COV19_CH11408296_CTCGTCAGTGACCAAG-1	Challenge	666427	1180	1379	T CD8 Activated CTL Cycling	CSVEETSEQFF	TRBV29-1*01	TRBJ2-1*01	CAVRDILNSGYALNF	TRAV3*01	TRAJ41*01
COV19_CH11286526+COV19_CH11408296_CTCGTCATCCAAAGTC-1	Challenge	666427	1181	1380	T CD8 Activated CTL Cycling	CAWTETYGYTF	TRBV30*01	TRBJ1-2*01	CAAYSGAGSYQLTF	TRAV22*01	TRAJ28*01
COV19_CH11286526+COV19_CH11408296_CTCTGGTTCAGCTGGC-1	Challenge	666427	1182	1381	T Reg Activated Cycling	CSATLNTRNLFF	TRBV20-1*01	TRBJ2-1*01	CAGAGSGNTPLVF	TRAV27*01	TRAJ29*01
COV19_CH11286526+COV19_CH11408296_CTGCTGTAGAAACCAT-1	Challenge	666427	1183	1382	T CD4 Activated Helper 1 Cycling	CASSPRGQNSPLHF	TRBV27*01	TRBJ1-6*01	CAVSDEGTYKYIF	TRAV8-4*01	TRAJ40*01
COV19_CH11286526+COV19_CH11408296_CTGCTGTGTCGATTGT-1	Challenge	666427	1184	1383	T CD8 Activated CTL	CATSRETVGSTDTQYF	TRBV15*01	TRBJ2-3*01	CAMREGANNNDMRF	TRAV14/DV4*01	TRAJ43*01
COV19_CH11286526+COV19_CH11408296_CTTACCGGTCTTCGTC-1	Challenge	666427	1185	1384	T CD8 Activated CTL	CASSSPAESSGNTIYF	TRBV7-8*01	TRBJ1-3*01	CATDMWTGNQFYF	TRAV17*01	TRAJ49*01
COV19_CH11286526+COV19_CH11408296_GAACATCCAGGATCGA-1	Challenge	666427	1186	1385	T CD8 Activated CTL	CASSLALPNQPQHF	TRBV7-2*01	TRBJ1-5*01	CAMREEETSGSRLTF	TRAV14/DV4*01	TRAJ58*01
COV19_CH11286526+COV19_CH11408296_GACAGAGCACCAGTTA-1	Challenge	666427	1187	1386	T CD4 Activated Helper 1 Cycling	CASSLYQNSNQPQHF	TRBV27*01	TRBJ1-5*01	CGADMRSGNTPLVF	TRAV34*01	TRAJ29*01
COV19_CH11286526+COV19_CH11408296_GATGCTAAGTACGCGA-1	Challenge	666427	1188	1387	T CD8 Activated CTL Cycling	CASSSGTSGYEQYF	TRBV7-8*01	TRBJ2-7*01	CAVRPDARLMF	TRAV21*01	TRAJ31*01
COV19_CH11286526+COV19_CH11408296_GCCAAATCAGTCCTTC-1	Challenge	666427	1189	1388	T CD4 Activated Helper 1 Cycling	CASSHRLSNQPQHF	TRBV3-1*01	TRBJ1-5*01	CAVDMGSDGQKLLF	TRAV39*01	TRAJ16*01
COV19_CH11286526+COV19_CH11408296_GCGCAACAGAATTCCC-1	Challenge	666427	1190	1389	T CD8 Activated CTL	CASSQDRSSGWNTGELFF	TRBV4-3*01	TRBJ2-2*01	CATLFQGAQKLVF	TRAV17*01	TRAJ54*01
COV19_CH11286526+COV19_CH11408296_GCGGGTTAGCGATCCC-1	Challenge	651806	1191	1390	T CD4 Activated CTL	CASSYLAGRLNEQFF	TRBV6-2*01	TRBJ2-1*01	CAVIGGGAGNMLTF	TRAV8-6*01	TRAJ39*01
COV19_CH11286526+COV19_CH11408296_GCTCCTATCATGCTCC-1	Challenge	666427	1192	1391	T CD4 Activated CTL	CSAKFRGWAEAFF	TRBV20-1*01	TRBJ1-1*01	CVVSASGNTPLVF	TRAV10*01	TRAJ29*01
COV19_CH11286526+COV19_CH11408296_GCTCCTATCTTATCTG-1	Challenge	666427	1193	1392	T Reg Activated Cycling	CASSPIGRNTEAFF	TRBV6-6*01	TRBJ1-1*01	CAGQEYGNKLVF	TRAV35*01	TRAJ47*01
COV19_CH11286526+COV19_CH11408296_GGGAATGCATTAACCG-1	Challenge	666427	1194	1393	T CD8 Activated CTL	CASSLYGGRETQYF	TRBV7-3*01	TRBJ2-5*01	CVSNYGGSQGNLIF	TRAV10*01	TRAJ42*01
COV19_CH11286526+COV19_CH11408296_GTCGGGTCAGACGCTC-1	Challenge	666427	1195	1394	T CD8 Activated CTL	CASSDGGPAYEQYF	TRBV2*01	TRBJ2-7*01	CAGPSFGQNFVF	TRAV25*01	TRAJ26*01
COV19_CH11286526+COV19_CH11408296_GTCTTCGCAAAGTCAA-1	Challenge	666427	1196	1395	T CD4 Activated Helper 1 Cycling	CASSQGGTGIYEQYF	TRBV3-1*01	TRBJ2-7*01	CAVGARAAGNKLTF	TRAV8-3*01	TRAJ17*01
COV19_CH11286526+COV19_CH11408296_GTGCATACAACGATCT-1	Challenge	666427	1197	1396	T CD8 Activated CTL	CASAIGNEQFF	TRBV6-2*01	TRBJ2-1*01	CALRPGKLIF	TRAV16*01	TRAJ23*01
COV19_CH11286526+COV19_CH11408296_GTTAAGCGTCATATCG-1	Challenge	666427	1198	1397	T CD8 Activated CTL Cycling	CASRSRNSNTGELFF	TRBV5-4*01	TRBJ2-2*01	CAVQGRDGQKLLF	TRAV20*01	TRAJ16*01
COV19_CH11286526+COV19_CH11408296_GTTTCTACAGACTCGC-1	Challenge	666427	1199	1398	T CD8 Activated CTL Cycling	CASSQGWPGDTEAFF	TRBV4-1*01	TRBJ1-1*01	CAGLNAGGTSYGKLTF	TRAV39*01	TRAJ52*01
COV19_CH11286526+COV19_CH11408296_TACACGAAGACAATAC-1	Challenge	666427	1200	1399	T CD8 Activated CTL	CASSWGQGSANEQYF	TRBV12-3*01	TRBJ2-7*01	CAATLGSDMRF	TRAV29/DV5*01	TRAJ43*01
COV19_CH11286526+COV19_CH11408296_TACTCGCGTGTGCCTG-1	Challenge	666427	1201	1400	T CD8 Activated CTL Cycling	CASSQDSTVTATYEQYF	TRBV4-1*01	TRBJ2-7*01	CAVGGTGRRALTF	TRAV8-4*01	TRAJ5*01
COV19_CH11286526+COV19_CH11408296_TATCAGGCACCCATGG-1	Challenge	651806	1202	1401	T Reg Activated Cycling	CASSNRDRGFYGYTF	TRBV6-5*01	TRBJ1-2*01	CAASVYTGDNQGGKLIF	TRAV29/DV5*01	TRAJ23*01
COV19_CH11286526+COV19_CH11408296_TCAGATGCAAGCGTAG-1	Challenge	666427	1203	1402	T CD4 Activated Helper 1 Cycling	CSARFSGTSGVEQYF	TRBV20-1*01	TRBJ2-7*01	CVVDSRSDGQKLLF	TRAV12-1*01	TRAJ16*01
COV19_CH11286526+COV19_CH11408296_TCAGATGGTTACAGAA-1	Challenge	666427	1204	1403	T CD8 Activated CTL Cycling	CASSSGTSERTDTQYF	TRBV7-9*01	TRBJ2-3*01	CILGEETSGSRLTF	TRAV26-2*01	TRAJ58*01
COV19_CH11286526+COV19_CH11408296_TCATTTGGTACTCGCG-1	Challenge	666427	1205	1404	T CD8 Activated CTL	CSCQGGLGNTIYF	TRBV29-1*01	TRBJ1-3*01	CAVMIDRGSTLGRLYF	TRAV12-2*01	TRAJ18*01
COV19_CH11286526+COV19_CH11408296_TCTATTGTCAAACGGG-1	Challenge	666427	1206	1405	T CD8 Activated CTL	CASSPTVYHEQFF	TRBV7-2*01	TRBJ2-1*01	CVVDTIFGNEKLTF	TRAV12-1*01	TRAJ48*01
COV19_CH11286526+COV19_CH11408296_TCTCTAATCTGAGTGT-1	Challenge	666427	1207	1406	T CD8 Activated CTL Cycling	CASSDGGLAADTGELFF	TRBV5-1*01	TRBJ2-2*01	CAAINSGWGKLQF	TRAV23/DV6*01	TRAJ24*01
COV19_CH11286526+COV19_CH11408296_TGACAACCAAGAGGCT-1	Challenge	666427	1208	1407	T CD8 Activated CTL Cycling	CASQEPGGTQYF	TRBV10-2*01	TRBJ2-3*01	CAMREMGFGNVLHC	TRAV14/DV4*01	TRAJ35*01
COV19_CH11286526+COV19_CH11408296_TGACTTTAGGAATGGA-1	Challenge	666427	1209	1408	T CD8 Activated CTL Cycling	CASSGTRPGEETQYF	TRBV2*01	TRBJ2-5*01	CAVASQTDSWGKLQF	TRAV8-3*01	TRAJ24*01
COV19_CH11286526+COV19_CH11408296_TGCGTGGAGTTGCAGG-1	Challenge	666427	1210	1409	T CD8 Activated CTL	CAWTPGGANTGELFF	TRBV30*01	TRBJ2-2*01	CAVNAYKLVF	TRAV12-2*01	TRAJ47*01
COV19_CH11286526+COV19_CH11408296_TGGCTGGTCGGCGCAT-1	Challenge	666427	1211	1410	T CD4 Activated Helper 1 Cycling	CASSLYQNSNQPQHF	TRBV27*01	TRBJ1-5*01	CAASARGGSNYKLTF	TRAV29/DV5*01	TRAJ53*01
COV19_CH11286526+COV19_CH11408296_TTATGCTGTCGGGTCT-1	Challenge	666427	1212	1411	T CD8 Activated CTL Cycling	CASTGTSFNQPQHF	TRBV28*01	TRBJ1-5*01	CAMTGANNLFF	TRAV12-3*01	TRAJ36*01
COV19_CH11286526+COV19_CH11408296_TTCTACAAGTGACTCT-1	Challenge	666427	1213	1412	T CD4 Activated CTL	CASSLAPGELFF	TRBV12-3*01	TRBJ2-2*01	CAASINQGGKLIF	TRAV13-1*01	TRAJ23*01
COV19_CH11286526+COV19_CH11408296_TTGACTTCAATACGCT-1	Challenge	666427	1214	1413	T CD4 Activated Helper 1 Cycling	CASSLADGGGGEQYF	TRBV5-1*01	TRBJ2-7*01	CAVEPYGQAGTALIF	TRAV22*01	TRAJ15*01
COV19_CH11286527+COV19_CH11408297_AACTCTTCACGAAATA-1	Challenge	666427	1215	1414	T Reg Activated Cycling	CASSGGQGAQETQYF	TRBV6-1*01	TRBJ2-5*01	CAYRSPGPRLVF	TRAV38-2/DV8*01	TRAJ47*01
COV19_CH11286527+COV19_CH11408297_AACTTTCAGTGCTGCC-1	Challenge	666427	1216	1415	T CD4 Activated CTL	CSAAGGMNTGELFF	TRBV20-1*01	TRBJ2-2*01	CAASDGTSGSRLTF	TRAV23/DV6*01	TRAJ58*01
COV19_CH11286527+COV19_CH11408297_ACACCGGTCACCCTCA-1	Challenge	635779	1217	1416	T CD8 Activated CTL	CASSPSGRDSPSGANVLTF	TRBV5-1*01	TRBJ2-6*01	CALNDMRF	TRAV21*01	TRAJ43*01
COV19_CH11286527+COV19_CH11408297_ACGCAGCAGGTGCTTT-1	Challenge	635779	1218	1417	T CD4 Activated Helper 1 Cycling	CASSEQGEPLFF	TRBV2*01	TRBJ1-4*01	CVVIPTGGGNKLTF	TRAV12-1*01	TRAJ10*01
COV19_CH11286527+COV19_CH11408297_AGCAGCCAGTACGTAA-1	Challenge	635779	1219	1418	T Reg Activated	CASSVSDRAGGAGYTF	TRBV5-1*01	TRBJ1-2*01	CAVNAPGTYKYIF	TRAV8-1*01	TRAJ40*01
COV19_CH11286527+COV19_CH11408297_ATCCACCGTGTAATGA-1	Challenge	635779	1220	1419	T Reg Activated Cycling	CASNEAGGSNEKLFF	TRBV6-1*01	TRBJ1-4*01	CAVSKNNAGKSTF	TRAV1-1*01	TRAJ27*01
COV19_CH11286527+COV19_CH11408297_ATCGAGTGTGTCCTCT-1	Challenge	635779	1221	1420	T Reg Activated Cycling	CASSLRLAGVHNEQFF	TRBV7-2*01	TRBJ2-1*01	CAVRAMDTGRRALTF	TRAV3*01	TRAJ5*01
COV19_CH11286527+COV19_CH11408297_ATCTACTGTGGTACAG-1	Challenge	666427	1222	1421	T CD8 Activated CTL Cycling	CASSLDTTTNEKLFF	TRBV6-2*01	TRBJ1-4*01	CAVRVKTGANNLFF	TRAV21*01	TRAJ36*01
COV19_CH11286527+COV19_CH11408297_CAACCAACACTCTGTC-1	Challenge	635779	1223	1422	T CD4 Activated Helper 1 Cycling	CASSVQPSYNEQFF	TRBV2*01	TRBJ2-1*01	CAMSAEAAGNKLTF	TRAV12-3*01	TRAJ17*01
COV19_CH11286527+COV19_CH11408297_CACACAAAGTTACCCA-1	Challenge	666427	1224	1423	T CD8 Activated CTL Cycling	CASSSPTQGWSGELFF	TRBV6-6*01	TRBJ2-2*01	CALTNTGTASKLTF	TRAV9-2*01	TRAJ44*01
COV19_CH11286527+COV19_CH11408297_CACACAATCTACTTAC-1	Challenge	666427	1225	1424	T Reg Activated Cycling	CASSDRQGMQEKLFF	TRBV25-1*01	TRBJ1-4*01	CAVDGAQGGSEKLVF	TRAV39*01	TRAJ57*01
COV19_CH11286527+COV19_CH11408297_CACAGGCAGTACACCT-1	Challenge	635779	1226	1425	T CD8 Activated CTL Cycling	CASSLTVNSPLHF	TRBV6-5*01	TRBJ1-6*01	CAVQAEAGGFKTIF	TRAV20*01	TRAJ9*01
COV19_CH11286527+COV19_CH11408297_CACATTTGTGTGAATA-1	Challenge	666427	1227	1426	T CD8 Activated CTL Cycling	CSAHGGLAGSYEQYF	TRBV20-1*01	TRBJ2-7*01	CAGQAYGGATNKLIF	TRAV35*01	TRAJ32*01
COV19_CH11286527+COV19_CH11408297_CAGAGAGTCTGCGACG-1	Challenge	666427	1228	1427	T CD4 Activated CTL Cycling	CASSPVIGVNSNQPQHF	TRBV28*01	TRBJ1-5*01	CASPSLGAGGTSYGKLTF	TRAV24*01	TRAJ52*01
COV19_CH11286527+COV19_CH11408297_CATGCCTCAGCTATTG-1	Challenge	666427	1229	1428	T Reg Activated Cycling	CSATRLAGARWGETQYF	TRBV20-1*01	TRBJ2-5*01	CGTEHGGNQGGKLIF	TRAV30*01	TRAJ23*01
COV19_CH11286527+COV19_CH11408297_CCACCTAGTGGTGTAG-1	Challenge	666427	1230	1429	T CD4 Activated Helper 1 Cycling	CASSFLPGANYNSPLHF	TRBV28*01	TRBJ1-6*01	CAVAYSGAGSYQLTF	TRAV41*01	TRAJ28*01
COV19_CH11286527+COV19_CH11408297_CGAGCACAGCCAGAAC-1	Challenge	635779	1231	1430	T CD4 Activated Helper 1	CASSEYISSGQGETQYF	TRBV25-1*01	TRBJ2-5*01	CAASARKSSGSARQLTF	TRAV29/DV5*01	TRAJ22*01
COV19_CH11286527+COV19_CH11408297_CGCTTCATCAAACCAC-1	Challenge	666427	1232	1431	T CD8 Activated CTL Cycling	CASSYGQGDGNTIYF	TRBV7-9*01	TRBJ1-3*01	CAASEVKFYF	TRAV29/DV5*01	TRAJ21*01
COV19_CH11286527+COV19_CH11408297_CGTTCTGCAAACCTAC-1	Challenge	666427	1233	1432	T CD4 Activated Helper 1 Cycling	CASSPGTGGSGTEAFF	TRBV12-4*01	TRBJ1-1*01	CVVTRSGGYQKVTF	TRAV8-2*01	TRAJ13*01
COV19_CH11286527+COV19_CH11408297_CGTTCTGTCCGCGCAA-1	Challenge	666427	1234	1433	T CD8 Activated CTL Cycling	CASSSGDYLTGELFF	TRBV6-5*01	TRBJ2-2*01	CVAPNNAGNMLTF	TRAV10*01	TRAJ39*01
COV19_CH11286527+COV19_CH11408297_CTAGTGAGTTCGCTAA-1	Challenge	666427	1235	1434	T Reg Activated Cycling	CASSINTGTSLNEQYF	TRBV12-4*01	TRBJ2-7*01	CAASGYRRGSYIPTF	TRAV13-1*01	TRAJ6*01
COV19_CH11286527+COV19_CH11408297_CTCGGAGAGCGCCTCA-1	Challenge	666427	1236	1435	T CD4 Activated Helper 1 Cycling	CASSLAGSYEQYF	TRBV7-6*01	TRBJ2-7*01	CAARRNAGNMLTF	TRAV23/DV6*01	TRAJ39*01
COV19_CH11286527+COV19_CH11408297_CTCGTCAGTGAGCGAT-1	Challenge	635779	1237	1436	T CD4 Activated Helper 1 Cycling	CASSYGLGRGYVGQYF	TRBV6-5*01	TRBJ2-7*01	CRMGSNFGNEKLTF	TRAV40*01	TRAJ48*01
COV19_CH11286527+COV19_CH11408297_CTGCGGAGTCCGAATT-1	Challenge	635779	1238	1437	T CD4 Activated Helper 1	CASSQGLSSYEQYF	TRBV27*01	TRBJ2-7*01	CAVDSEWSGGATNKLIF	TRAV39*01	TRAJ32*01
COV19_CH11286527+COV19_CH11408297_GAAACTCGTGGTGTAG-1	Challenge	666427	1239	1438	T Reg Activated	CASSLELARGGIQYF	TRBV11-2*01	TRBJ2-4*01	CASSPPSGSARQLTF	TRAV38-1*01	TRAJ22*01
COV19_CH11286527+COV19_CH11408297_GAAATGAAGGACTGGT-1	Challenge	635779	1240	18	T CD4 Activated Helper 1 Cycling	CASSPSGSSYNEQFF	TRBV5-1*01	TRBJ2-1*01	CAVRGSGGYNKLIF	TRAV12-2*01	TRAJ4*01
COV19_CH11286527+COV19_CH11408297_GAAGCAGCACATGTGT-1	Challenge	635779	1241	1439	T Reg Activated	CSASPGVDYEQYF	TRBV20-1*01	TRBJ2-7*01	CVVGGGKLIF	TRAV12-1*01	TRAJ23*01
COV19_CH11286527+COV19_CH11408297_GAAGCAGGTGTTAAGA-1	Challenge	635779	1242	1440	T CD8 Activated CTL Cycling	CASGTGTDAYEQYF	TRBV4-2*01	TRBJ2-7*01	CAESIRVTGGGNKLTF	TRAV5*01	TRAJ10*01
COV19_CH11286527+COV19_CH11408297_GACGCGTAGCTTCGCG-1	Challenge	666427	1243	1441	T CD4 Activated Helper 1 Cycling	CASSIMGQGEREQYF	TRBV19*01	TRBJ2-7*01	CAVDQAGTALIF	TRAV2*01	TRAJ15*01
COV19_CH11286527+COV19_CH11408297_GACTGCGGTAACGACG-1	Challenge	635779	1244	1442	T Reg Activated	CASSELRGLAYYEQYF	TRBV2*01	TRBJ2-7*01	CIRSYNNNDMRF	TRAV26-2*01	TRAJ43*01
COV19_CH11286527+COV19_CH11408297_GAGCAGAGTATCTGCA-1	Challenge	635779	1245	1443	T Reg Activated	CSAGGGQETQYF	TRBV20-1*01	TRBJ2-5*01	CAAKGGGYNKLIF	TRAV8-1*01	TRAJ4*01
COV19_CH11286527+COV19_CH11408297_GATCGCGGTGCTGTAT-1	Challenge	635779	1246	1444	T CD8 Activated CTL Cycling	CASSPIAGTSTDTQYF	TRBV7-8*01	TRBJ2-3*01	CAVRDDRGSTLGRLYF	TRAV3*01	TRAJ18*01
COV19_CH11286527+COV19_CH11408297_GCGCCAAAGTAGGTGC-1	Challenge	666427	1247	1445	T CD8 Activated CTL Cycling	CASSSGLALDTQYF	TRBV27*01	TRBJ2-3*01	CIVRVATGNQFYF	TRAV26-1*01	TRAJ49*01
COV19_CH11286527+COV19_CH11408297_GCTGCAGTCCGCTGTT-1	Challenge	635779	1248	1446	T CD4 Activated CTL	CASSYGGSQWGGYTF	TRBV6-6*01	TRBJ1-2*01	CAYRRISGGGADGLTF	TRAV38-2/DV8*01	TRAJ45*01
COV19_CH11286527+COV19_CH11408297_GGAAAGCCAATACGCT-1	Challenge	666427	1249	1447	T CD8 Activated CTL Cycling	CASSLAGTGSSYNEQFF	TRBV7-6*01	TRBJ2-1*01	CALSEVNYGGSQGNLIF	TRAV19*01	TRAJ42*01
COV19_CH11286527+COV19_CH11408297_GGCAATTTCTGTTGAG-1	Challenge	635779	1250	1448	T Reg Activated Cycling	CASSWGAAGDNSPLHF	TRBV5-1*01	TRBJ1-6*01	CAMSDSWGKLQF	TRAV12-3*01	TRAJ24*01
COV19_CH11286527+COV19_CH11408297_GTACTTTAGCTCTCGG-1	Challenge	635779	1251	1449	T CD8 Activated CTL Cycling	CASSDRDRSYEQYF	TRBV7-9*01	TRBJ2-7*01	CAMKRANQAGTALIF	TRAV12-3*01	TRAJ15*01
COV19_CH11286527+COV19_CH11408297_GTTACAGCACCGCTAG-1	Challenge	635779	1252	1450	T CD4 Activated Helper 1 Cycling	CASEGLEETQYF	TRBV19*01	TRBJ2-5*01	CAAYSGGSNYKLTF	TRAV23/DV6*01	TRAJ53*01
COV19_CH11286527+COV19_CH11408297_GTTCGGGTCGGAATCT-1	Challenge	635779	1253	1451	T CD4 Activated Helper 1 Cycling	CASSVSREADTQYF	TRBV9*01	TRBJ2-3*01	CAVNTGGTSYGKLTF	TRAV12-2*01	TRAJ52*01
COV19_CH11286527+COV19_CH11408297_TAGAGCTAGCCAGAAC-1	Challenge	635779	1254	1452	T CD8 Activated CTL Cycling	CASSLGPGQGSYEQYF	TRBV5-1*01	TRBJ2-7*01	CALLGWSGGSNYKLTF	TRAV16*01	TRAJ53*01
COV19_CH11286527+COV19_CH11408297_TATCTCAAGTTAACGA-1	Challenge	635779	1255	1453	T CD4 Activated CTL	CASSEVKQGAGELFF	TRBV5-1*01	TRBJ2-2*01	CAALHNYGQNFVF	TRAV29/DV5*01	TRAJ26*01
COV19_CH11286527+COV19_CH11408297_TATCTCAGTGTAATGA-1	Challenge	635779	1256	1454	T CD4 Activated CTL	CASSPLAASTDTQYF	TRBV11-2*01	TRBJ2-3*01	CAVNPFSKAGNKLTF	TRAV8-1*01	TRAJ17*01
COV19_CH11286527+COV19_CH11408297_TATGCCCTCAATAAGG-1	Challenge	666427	1257	1455	T CD4 Activated CTL Cycling	CASSVGGTINTGELFF	TRBV9*01	TRBJ2-2*01	CALSGGGGNKLTF	TRAV9-2*01	TRAJ10*01
COV19_CH11286527+COV19_CH11408297_TCATTACTCCACGCAG-1	Challenge	666427	1258	1456	T CD8 Activated CTL Cycling	CASQGGAWYGYTF	TRBV6-2*01	TRBJ1-2*01	CAASEGGNKLVF	TRAV29/DV5*01	TRAJ47*01
COV19_CH11286527+COV19_CH11408297_TCGGTAAGTTCAGCGC-1	Challenge	635779	1259	1457	T CD8 Activated CTL Cycling	CASSEGDSHYEAFF	TRBV2*01	TRBJ1-1*01	CVVSARYGNNRLAF	TRAV10*01	TRAJ7*01
COV19_CH11286527+COV19_CH11408297_TCTCATAAGCGACGTA-1	Challenge	666427	1260	1458	T CD4 Activated CTL	CSASPGTQYF	TRBV20-1*01	TRBJ2-5*01	CAFMPAGTGTASKLTF	TRAV38-1*01	TRAJ44*01
COV19_CH11286527+COV19_CH11408297_TCTGGAAGTTGTGGCC-1	Challenge	666427	1261	1459	T Reg Activated	CSASIRERSYEQYF	TRBV20-1*01	TRBJ2-7*01	CATKATGANSKLTF	TRAV17*01	TRAJ56*01
COV19_CH11286527+COV19_CH11408297_TGGGCGTCAAGACGTG-1	Challenge	666427	1262	1460	T CD8 Activated CTL Cycling	CASSQAGGISGYEQYF	TRBV4-1*01	TRBJ2-7*01	CAGGSGNTGKLIF	TRAV1-2*01	TRAJ37*01
COV19_CH11286527+COV19_CH11408297_TTCTCCTAGGGTTTCT-1	Challenge	666427	1263	1461	T Reg Activated Cycling	CASSYRGNTEAFF	TRBV6-5*01	TRBJ1-1*01	CAGRVTGGGNKLTF	TRAV25*01	TRAJ10*01
COV19_CH11286527+COV19_CH11408297_TTGGCAAGTCCGAATT-1	Challenge	666427	1264	1462	T CD4 Activated Helper 1 Cycling	CASKGPLGAFF	TRBV27*01	TRBJ1-1*01	CAVSTNTGRRALTF	TRAV8-4*01	TRAJ5*01
COV19_CH11286513+COV19_CH11408323_AAACCTGTCCTTTACA-1	Challenge	676586	1265	1463	T CD4 Activated Helper 1	CSAITDFQETQYF	TRBV20-1*01	TRBJ2-5*01	CAENKPGGGNKLTF	TRAV13-2*01	TRAJ10*01
COV19_CH11286513+COV19_CH11408323_AACCGCGAGCAGCCTC-1	Challenge	676586	1266	1464	T CD4 Activated CTL	CASGPGSEYGYTF	TRBV2*01	TRBJ1-2*01	CVVSRTGFQKLVF	TRAV10*01	TRAJ8*01
COV19_CH11286513+COV19_CH11408323_AACTCAGTCCCAAGTA-1	Challenge	676586	1267	1465	T CD4 Activated CTL	CASKIGEVYTF	TRBV19*01	TRBJ1-2*01	CAGNNQGGKLIF	TRAV8-6*01	TRAJ23*01
COV19_CH11286513+COV19_CH11408323_AACTTTCCAAGCCTAT-1	Challenge	676586	1268	1466	T CD8 Activated CTL	CASKYVMSTEAFF	TRBV2*01	TRBJ1-1*01	CAVGVNNNDMRF	TRAV8-3*01	TRAJ43*01
COV19_CH11286513+COV19_CH11408323_ACCCACTTCTTTCCTC-1	Challenge	676586	1269	1467	T CD8 Activated CTL Cycling	CASRAGEEDTGELFF	TRBV13*01	TRBJ2-2*01	CVVNGAAGNKLTF	TRAV12-1*01	TRAJ17*01
COV19_CH11286513+COV19_CH11408323_ACGCCGAAGCACACAG-1	Challenge	676586	1270	1468	T CD8 Activated CTL Cycling	CASSSGQESNTGELFF	TRBV27*01	TRBJ2-2*01	CGTESGGYQKVTF	TRAV30*01	TRAJ13*01
COV19_CH11286513+COV19_CH11408323_ACTGCTCAGGATGGAA-1	Challenge	676586	1271	1469	T CD4 Activated Helper 1 Cycling	CASSLGQGATAFF	TRBV6-6*01	TRBJ1-1*01	CAYRSPNAGGTSYGKLTF	TRAV38-2/DV8*01	TRAJ52*01
COV19_CH11286513+COV19_CH11408323_ACTTACTTCTTGAGGT-1	Challenge	676586	1272	1470	T CD8 Activated CTL Cycling	CSARDRGVGELFF	TRBV20-1*01	TRBJ2-2*01	CVVSVGGTYKYIF	TRAV10*01	TRAJ40*01
COV19_CH11286513+COV19_CH11408323_AGCCTAATCATCGATG-1	Challenge	666427	1273	1471	T CD8 Activated CTL Cycling	CASSIWASGAHNEQFF	TRBV19*01	TRBJ2-1*01	CAGKEDYSGGYQKVTF	TRAV25*01	TRAJ13*01
COV19_CH11286513+COV19_CH11408323_AGTGAGGCAACTGCTA-1	Challenge	676586	1274	1472	T CD8 Activated CTL Cycling	CASSSGAELNYGYTF	TRBV27*01	TRBJ1-2*01	CAMRDWELTGGGNKLTF	TRAV14/DV4*01	TRAJ10*01
COV19_CH11286513+COV19_CH11408323_ATAAGAGTCTGAGTGT-1	Challenge	676586	1275	1473	T CD8 Activated CTL Cycling	CASSFTVPWDEQFF	TRBV27*01	TRBJ2-1*01	CALSPSRGDGQKLLF	TRAV19*01	TRAJ16*01
COV19_CH11286513+COV19_CH11408323_ATGGGAGAGAGAACAG-1	Challenge	666427	1276	1474	T CD8 Activated CTL Cycling	CSARDPQAKGGNTIYF	TRBV20-1*01	TRBJ1-3*01	CAVGAANQAGTALIF	TRAV21*01	TRAJ15*01
COV19_CH11286513+COV19_CH11408323_CAACCTCCATCGATTG-1	Challenge	676586	1277	1475	T Reg Activated Cycling	CASKARINTDTQYF	TRBV5-1*01	TRBJ2-3*01	CAVRDNTDKLIF	TRAV1-2*01	TRAJ34*01
COV19_CH11286513+COV19_CH11408323_CACACCTAGAACTCGG-1	Challenge	676586	1278	1476	T CD8 Activated CTL Cycling	CSVEDRDSYEQYF	TRBV29-1*01	TRBJ2-7*01	CAVFSSNTGKLIF	TRAV21*01	TRAJ37*01
COV19_CH11286513+COV19_CH11408323_CACATTTAGCAGATCG-1	Challenge	676586	1279	1477	T CD4 Activated CTL Cycling	CASSIVSGDTEAFF	TRBV19*01	TRBJ1-1*01	CAGDYTGGFKTIF	TRAV27*01	TRAJ9*01
COV19_CH11286513+COV19_CH11408323_CAGCGACTCAGTACGT-1	Challenge	676586	1280	1478	T CD4 Activated Helper 1 Cycling	CASSMGLSADTQYF	TRBV5-1*01	TRBJ2-3*01	CAARNTGNQFYF	TRAV29/DV5*01	TRAJ49*01
COV19_CH11286513+COV19_CH11408323_CAGCTAATCATGCATG-1	Challenge	676586	1281	1479	T CD4 Activated CTL	CASSPHKGQETQYF	TRBV9*01	TRBJ2-5*01	CAYRSAFQDSNYQLIW	TRAV38-2/DV8*01	TRAJ33*01
COV19_CH11286513+COV19_CH11408323_CAGCTGGAGACACTAA-1	Challenge	676586	1282	1480	T Reg Activated Cycling	CASSLGRQGRRNTIYF	TRBV7-9*01	TRBJ1-3*01	CAGPESKLSF	TRAV25*01	TRAJ20*01
COV19_CH11286513+COV19_CH11408323_CAGGTGCTCTCGATGA-1	Challenge	676586	1283	1481	T CD8 Activated CTL Cycling	CASSQDPSGVYGEQFF	TRBV4-2*01	TRBJ2-1*01	CIVREGRDDKIIF	TRAV26-1*01	TRAJ30*01
COV19_CH11286513+COV19_CH11408323_CCGTACTTCGACGGAA-1	Challenge	676586	1284	1482	T CD8 Activated CTL Cycling	CASSRLAGDAYNAQYF	TRBV4-2*01	TRBJ2-3*01	CAVGFFDGSSNTGKLIF	TRAV12-2*01	TRAJ37*01
COV19_CH11286513+COV19_CH11408323_CGATGGCAGTATCTCG-1	Challenge	676586	1285	1483	T CD8 Activated CTL Cycling	CSASRIGGYNEQFF	TRBV20-1*01	TRBJ2-1*01	CIVRVVVRGGSNYKLTF	TRAV26-1*01	TRAJ53*01
COV19_CH11286513+COV19_CH11408323_CGCGTTTTCGCCATAA-1	Challenge	676586	1286	1484	T CD8 Activated CTL Cycling	CASSYGVGGTEAFF	TRBV6-5*01	TRBJ1-1*01	CAVGGSSNTGKLIF	TRAV12-2*01	TRAJ37*01
COV19_CH11286513+COV19_CH11408323_CGCTATCAGGCCGAAT-1	Challenge	676586	1287	1485	T CD4 Activated Helper 1 Cycling	CASSLQGTNYGYTF	TRBV5-1*01	TRBJ1-2*01	CIVRLLASNTGKLIF	TRAV26-1*01	TRAJ37*01
COV19_CH11286513+COV19_CH11408323_CGGACACTCGCGATCG-1	Challenge	676586	1288	1486	T CD4 Activated CTL Cycling	CASDLTSADTQYF	TRBV2*01	TRBJ2-3*01	CAASYSGAGSYQLTF	TRAV12-2*01	TRAJ28*01
COV19_CH11286513+COV19_CH11408323_CGGACTGAGTTAAGTG-1	Challenge	676586	1289	1487	T CD4 Activated Helper 1 Cycling	CASSLSPLASGNTIYF	TRBV5-5*01	TRBJ1-3*01	CAALDSNYQLIW	TRAV12-2*01	TRAJ33*01
COV19_CH11286513+COV19_CH11408323_CGTGTAAGTATAAACG-1	Challenge	676586	1290	1488	T CD8 Activated CTL	CASSVTLAGGAETQYF	TRBV11-2*01	TRBJ2-5*01	CAASNNQFYF	TRAV13-1*01	TRAJ49*01
COV19_CH11286513+COV19_CH11408323_CGTTAGAGTAATCGTC-1	Challenge	676586	1291	1489	T CD8 Activated CTL Cycling	CASSPGALYGYTF	TRBV27*01	TRBJ1-2*01	CAANLNAGNNRKLIW	TRAV13-1*01	TRAJ38*01
COV19_CH11286513+COV19_CH11408323_CTACCCACAAGGTGTG-1	Challenge	676586	1292	1490	T CD4 Activated Helper 1 Cycling	CASTGESNQPQHF	TRBV2*01	TRBJ1-5*01	CAATSNTGKLIF	TRAV8-3*01	TRAJ37*01
COV19_CH11286513+COV19_CH11408323_GAAACTCGTTAGATGA-1	Challenge	676586	1293	1491	T CD8 Activated CTL Cycling	CSAPRGLAYETQYF	TRBV20-1*01	TRBJ2-5*01	CAGAGSGGSNYKLTF	TRAV27*01	TRAJ53*01
COV19_CH11286513+COV19_CH11408323_GACCTGGCAGAAGCAC-1	Challenge	676586	1294	1492	T CD8 Activated CTL Cycling	CASSQGFLGTEAFF	TRBV16*01	TRBJ1-1*01	CATPGQAGTALIF	TRAV17*01	TRAJ15*01
COV19_CH11286513+COV19_CH11408323_GACTACAAGCCAACAG-1	Challenge	676586	1295	1493	T CD8 Activated CTL Cycling	CASSLVEVQHTGELFF	TRBV5-6*01	TRBJ2-2*01	CAVDNAGNMLTF	TRAV21*01	TRAJ39*01
COV19_CH11286513+COV19_CH11408323_GAGTCCGTCAAAGACA-1	Challenge	676586	1296	1494	T CD4 Activated CTL	CASSLSTADNSPLHF	TRBV7-2*01	TRBJ1-6*01	CAVNPTGFQKLVF	TRAV8-1*01	TRAJ8*01
COV19_CH11286513+COV19_CH11408323_GAGTCCGTCTGCGACG-1	Challenge	676586	1297	1495	T CD8 Activated CTL	CASSAGTGTGRWNEQFF	TRBV9*01	TRBJ2-1*01	CAENTGFQKLVF	TRAV13-2*01	TRAJ8*01
COV19_CH11286513+COV19_CH11408323_GCAAACTAGCCTTGAT-1	Challenge	676586	1298	1496	T Reg Activated Cycling	CASSWGQAYGYTF	TRBV5-4*01	TRBJ1-2*01	CAGLTGGGNKLTF	TRAV22*01	TRAJ10*01
COV19_CH11286513+COV19_CH11408323_GCAGTTAAGACTAGGC-1	Challenge	676586	1299	1497	T CD8 Activated CTL	CASSLGSVANTGELFF	TRBV5-1*01	TRBJ2-2*01	CAASPGSARQLTF	TRAV23/DV6*01	TRAJ22*01
COV19_CH11286513+COV19_CH11408323_GCAGTTAGTAGCGATG-1	Challenge	676586	1300	1498	T CD8 Activated CTL	CASSLFDRRYEQYF	TRBV27*01	TRBJ2-7*01	CAGPQGGKLIF	TRAV36/DV7*01	TRAJ23*01
COV19_CH11286513+COV19_CH11408323_GCGACCACAGACGCCT-1	Challenge	676586	1301	1499	T CD4 Activated CTL	CASSLRPNQPQHF	TRBV5-4*01	TRBJ1-5*01	CAVDISSGTYKYIF	TRAV39*01	TRAJ40*01
COV19_CH11286513+COV19_CH11408323_GCGCAGTCATCCAACA-1	Challenge	676586	1302	1500	T CD4 Activated Helper 1 Cycling	CASSPRRAGDTGELFF	TRBV5-5*01	TRBJ2-2*01	CAGLNYGGSQGNLIF	TRAV35*01	TRAJ42*01
COV19_CH11286513+COV19_CH11408323_GCTGCTTAGTGCGTGA-1	Challenge	676586	1303	1501	T CD8 Activated CTL Cycling	CATSDWAGQTNTGELFF	TRBV24-1*01	TRBJ2-2*01	CAESTGTASKLTF	TRAV5*01	TRAJ44*01
COV19_CH11286513+COV19_CH11408323_GCTTGAAAGCGATTCT-1	Challenge	676586	1304	1502	T CD4 Activated CTL	CASSARQQPNTGELFF	TRBV9*01	TRBJ2-2*01	CAGMNYGGSQGNLIF	TRAV35*01	TRAJ42*01
COV19_CH11286513+COV19_CH11408323_GGAACTTTCTCCGGTT-1	Challenge	676586	1305	1503	T Reg Activated	CASSLVPGMNTEAFF	TRBV5-1*01	TRBJ1-1*01	CAVERGQNFVF	TRAV2*01	TRAJ26*01
COV19_CH11286513+COV19_CH11408323_GGACGTCGTTTGTTGG-1	Challenge	676586	1306	1504	T CD8 Activated CTL Cycling	CASSSGYSNQPQHF	TRBV10-2*01	TRBJ1-5*01	CALAGNSGNTPLVF	TRAV6*01	TRAJ29*01
COV19_CH11286513+COV19_CH11408323_GGCCGATGTACCTACA-1	Challenge	676586	1307	1505	T CD8 Activated CTL Cycling	CASSLAAPVNTQYF	TRBV27*01	TRBJ2-3*01	CAVSGAGNQFYF	TRAV8-4*01	TRAJ49*01
COV19_CH11286513+COV19_CH11408323_GGGAGATGTGCCTGGT-1	Challenge	676586	1308	1506	T CD8 Activated CTL Cycling	CASSQPAGDTQYF	TRBV5-6*01	TRBJ2-3*01	CAASAGNTGFQKLVF	TRAV29/DV5*01	TRAJ8*01
COV19_CH11286513+COV19_CH11408323_GGGCATCTCCTCCTAG-1	Challenge	676586	1309	1507	T CD4 Activated CTL Cycling	CASSYGVSSNQPQHF	TRBV28*01	TRBJ1-5*01	CALNRGTGFQKLVF	TRAV16*01	TRAJ8*01
COV19_CH11286513+COV19_CH11408323_GGGTCTGGTGTGACCC-1	Challenge	676586	1310	1508	T CD4 Activated Helper 1 Cycling	CASSVNPQETQYF	TRBV5-1*01	TRBJ2-5*01	CAVNAPSGGYQKVTF	TRAV8-1*01	TRAJ13*01
COV19_CH11286513+COV19_CH11408323_GGTGCGTAGCACACAG-1	Challenge	676586	1311	1509	T CD8 Activated CTL Cycling	CAISESAGDGTEAFF	TRBV10-3*01	TRBJ1-1*01	CAAIISGGYNKLIF	TRAV25*01	TRAJ4*01
COV19_CH11286513+COV19_CH11408323_GTAGGCCCACGGTAGA-1	Challenge	676586	1312	1510	T CD8 Activated CTL Cycling	CAGSGQGYVEQFF	TRBV7-9*01	TRBJ2-1*01	CAANKGKLIF	TRAV29/DV5*01	TRAJ23*01
COV19_CH11286513+COV19_CH11408323_GTCCTCAGTGACGGTA-1	Challenge	676586	1313	1511	T CD4 Activated CTL	CASSTIDRGGLGNQPQHF	TRBV19*01	TRBJ1-5*01	CATVVSNDYKLSF	TRAV17*01	TRAJ20*01
COV19_CH11286513+COV19_CH11408323_GTGTGCGGTTATTCTC-1	Challenge	676586	1314	164	T CD8 Activated CTL	CASRWNREANTEAFF	TRBV12-4*01	TRBJ1-1*01	CAGRGSQGNLIF	TRAV29/DV5*01	TRAJ42*01
COV19_CH11286513+COV19_CH11408323_GTTAAGCCATGGATGG-1	Challenge	676586	1315	1512	T CD8 Activated CTL	CASSVRRDRTNTGELFF	TRBV9*01	TRBJ2-2*01	CAVRRAGSGGSNYKLTF	TRAV8-6*01	TRAJ53*01
COV19_CH11286513+COV19_CH11408323_TAAACCGTCGGTGTCG-1	Challenge	676586	1316	1513	T CD8 Activated CTL Cycling	CASSLQDRGNTQYF	TRBV5-1*01	TRBJ2-3*01	CALGHTGNQFYF	TRAV9-2*01	TRAJ49*01
COV19_CH11286513+COV19_CH11408323_TAAGCGTAGCACAGGT-1	Challenge	676586	1317	1514	T CD4 Activated CTL	CASSSRAGYTGELFF	TRBV6-5*01	TRBJ2-2*01	CAVNFGNEKLTF	TRAV22*01	TRAJ48*01
COV19_CH11286513+COV19_CH11408323_TACACGATCTATCCCG-1	Challenge	676586	1318	1515	T Reg Activated Cycling	CSARVSGAKTEAFF	TRBV20-1*01	TRBJ1-1*01	CIVRVPGNQGGKLIF	TRAV26-1*01	TRAJ23*01
COV19_CH11286513+COV19_CH11408323_TACCTATTCATCTGCC-1	Challenge	676586	1319	1516	T CD8 Activated CTL Cycling	CSARLAGITDTQYF	TRBV20-1*01	TRBJ2-3*01	CAVELTGGGNKLTF	TRAV21*01	TRAJ10*01
COV19_CH11286513+COV19_CH11408323_TACCTTAAGAACAACT-1	Challenge	676586	1320	1517	T CD8 Activated CTL Cycling	CASSPGGGSYEQYF	TRBV7-9*01	TRBJ2-7*01	CVVSNDYKLSF	TRAV12-1*01	TRAJ20*01
COV19_CH11286513+COV19_CH11408323_TAGTTGGGTCTTCTCG-1	Challenge	676586	1321	1518	T CD4 Activated CTL	CASSGDRTSWETQYF	TRBV6-1*01	TRBJ2-5*01	CAVIDSGNTPLVF	TRAV12-2*01	TRAJ29*01
COV19_CH11286513+COV19_CH11408323_TCAGATGAGTTGAGAT-1	Challenge	676586	1322	1519	T CD8 Activated CTL Cycling	CASSPGGQVHGYTF	TRBV27*01	TRBJ1-2*01	CALVIGGSYIPTF	TRAV19*01	TRAJ6*01
COV19_CH11286513+COV19_CH11408323_TCAGCTCCAGCATACT-1	Challenge	666427	1323	1520	T Reg Activated Cycling	CASSQDLASGETQYF	TRBV4-2*01	TRBJ2-5*01	CAMSAPRGGSEKLVF	TRAV12-3*01	TRAJ57*01
COV19_CH11286513+COV19_CH11408323_TCCACACAGACAGAGA-1	Challenge	676586	1324	1521	T CD4 Activated CTL	CASSLGRGGYGYTF	TRBV5-6*01	TRBJ1-2*01	CAVSEGSNQGGKLIF	TRAV8-4*01	TRAJ23*01
COV19_CH11286513+COV19_CH11408323_TCGCGTTTCCAGAGGA-1	Challenge	676586	1325	1522	T CD8 Activated CTL Cycling	CASSPDEDRAAISPQHF	TRBV27*01	TRBJ1-5*01	CAVRPRGSGTYKYIF	TRAV21*01	TRAJ40*01
COV19_CH11286513+COV19_CH11408323_TCTCATAAGTTAACGA-1	Challenge	676586	1326	1523	T CD4 Activated Helper 1 Cycling	CASSVGLGGPDYEQYF	TRBV9*01	TRBJ2-7*01	CAILASGGSYIPTF	TRAV14/DV4*01	TRAJ6*01
COV19_CH11286513+COV19_CH11408323_TCTCTAAGTCTAGTGT-1	Challenge	676586	1327	1524	T CD8 Activated CTL Cycling	CASRIGGNTEAFF	TRBV28*01	TRBJ1-1*01	CAVRDTGRRALTF	TRAV21*01	TRAJ5*01
COV19_CH11286513+COV19_CH11408323_TCTCTAATCAGCTCTC-1	Challenge	676586	1328	1525	T CD8 Activated CTL Cycling	CASSLGGGTEAFF	TRBV18*01	TRBJ1-1*01	CALSETAGNMLTF	TRAV19*01	TRAJ39*01
COV19_CH11286513+COV19_CH11408323_TCTTCGGAGACCTTTG-1	Challenge	676586	1329	1526	T CD8 Activated CTL Cycling	CSARGQIFTDTQYF	TRBV20-1*01	TRBJ2-3*01	CAYRGGSEKLVF	TRAV38-2/DV8*01	TRAJ57*01
COV19_CH11286513+COV19_CH11408323_TGAGCCGCAGTGGAGT-1	Challenge	676586	1330	1527	T CD4 Activated Helper 1 Cycling	CASSLAPGLQPQHF	TRBV7-8*01	TRBJ1-5*01	CAAKGIQGAQKLVF	TRAV29/DV5*01	TRAJ54*01
COV19_CH11286513+COV19_CH11408323_TGCCCATAGGACCACA-1	Challenge	666427	1331	1528	T Reg Activated	CASSLVGSGGRTYNEQFF	TRBV7-6*01	TRBJ2-1*01	CAVGNTGNQFYF	TRAV22*01	TRAJ49*01
COV19_CH11286513+COV19_CH11408323_TGCGTGGAGGTACTCT-1	Challenge	676586	1332	1529	T CD8 Activated CTL Cycling	CASSASGTGGYEQYF	TRBV27*01	TRBJ2-7*01	CAVTNNDMRF	TRAV1-2*01	TRAJ43*01
COV19_CH11286513+COV19_CH11408323_TGGACGCTCAAGCCTA-1	Challenge	676586	1333	1530	T CD8 Activated CTL Cycling	CSARDRPAVKGASSGNTIYF	TRBV20-1*01	TRBJ1-3*01	CAVVSVRAAGNKLTF	TRAV8-3*01	TRAJ17*01
COV19_CH11286513+COV19_CH11408323_TGGGCGTCAAGACGTG-1	Challenge	676586	1334	1531	T Reg Activated	CASSGRATTYEQYF	TRBV6-6*01	TRBJ2-7*01	CAFMKPTGTASKLTF	TRAV38-1*01	TRAJ44*01
COV19_CH11286513+COV19_CH11408323_TTCGAAGAGGATGCGT-1	Challenge	676586	1335	1532	T CD4 Activated Helper 1 Cycling	CASSKGRGAFRSETQYF	TRBV12-4*01	TRBJ2-5*01	CAASGNQFYF	TRAV13-1*01	TRAJ49*01
COV19_CH11286513+COV19_CH11408323_TTCTTAGAGGATGCGT-1	Challenge	676586	1336	1533	T CD4 Activated CTL	CSAQDSPHTGELFF	TRBV20-1*01	TRBJ2-2*01	CAAAGGYNKLIF	TRAV13-1*01	TRAJ4*01
COV19_CH11286513+COV19_CH11408323_TTTACTGCATCGGACC-1	Challenge	676586	1337	1534	T CD4 Activated Helper 1	CASSYPPSGGRRRAQYF	TRBV6-5*01	TRBJ2-3*01	CATQSFGGSNYKLTF	TRAV17*01	TRAJ53*01
CV001_KM10202384-CV001_KM10202394_AAAGCAAGTTCTGGTA-1	Yoshida	PP14	1338	1535	T CD8 Activated CTL Cycling	CASSDSASSYNEQFF	TRBV6-4*01	TRBJ2-1*01	CVVNMKTGGFKTIF	TRAV12-1*01	TRAJ9*01
CV001_KM10202384-CV001_KM10202394_AAGTCTGGTCTCGTTC-1	Yoshida	PP14	1339	1536	T CD8 Activated CTL Cycling	CASSTTGELFF	TRBV6-6*01	TRBJ2-2*01	CAGYSNYQLIW	TRAV27*01	TRAJ33*01
CV001_KM10202384-CV001_KM10202394_ACACCGGCAAGAAAGG-1	Yoshida	PP14	1340	1537	T CD8 Activated CTL Cycling	CASRVADTYSYEQYF	TRBV19*01	TRBJ2-7*01	CAGVRNYGGSQGNLIF	TRAV27*01	TRAJ42*01
CV001_KM10202384-CV001_KM10202394_ACCAGTAGTCCGCTGA-1	Yoshida	PP14	1341	1538	T CD8 Activated CTL Cycling	CSARNNNYGYTF	TRBV20-1*01	TRBJ1-2*01	CAEKAAGNKLTF	TRAV13-2*01	TRAJ17*01
CV001_KM10202384-CV001_KM10202394_ACGATACGTCCGACGT-1	Yoshida	PP14	1342	1539	T CD8 Activated CTL Cycling	CASSFLAGSDTQYF	TRBV13*01	TRBJ2-3*01	CAVNNQGGKLIF	TRAV8-6*01	TRAJ23*01
CV001_KM10202384-CV001_KM10202394_ACGCAGCTCACCTTAT-1	Yoshida	PP14	1343	1540	T CD8 Activated CTL Cycling	CSAPWGSSYNSPLHF	TRBV20-1*01	TRBJ1-6*01	CAVRDKAAGNKLTF	TRAV3*01	TRAJ17*01
CV001_KM10202384-CV001_KM10202394_ACGCCGACAAAGAATC-1	Yoshida	PP14	1344	1541	T CD8 Activated CTL Cycling	CASSPGGLQETQYF	TRBV14*01	TRBJ2-5*01	CAASHRNSGYALNF	TRAV23/DV6*01	TRAJ41*01
CV001_KM10202384-CV001_KM10202394_ACGGGTCCAGTCAGAG-1	Yoshida	PP14	1345	1542	T CD8 Activated CTL Cycling	CASSDRGNNSPLHF	TRBV25-1*01	TRBJ1-6*01	CAVFSSGSARQLTF	TRAV2*01	TRAJ22*01
CV001_KM10202384-CV001_KM10202394_ACTGAGTTCTCGTATT-1	Yoshida	PP14	1346	1543	T CD8 Activated CTL Cycling	CASKGALGLAGGPHTGELFF	TRBV28*01	TRBJ2-2*01	CAARANTGNQFYF	TRAV29/DV5*01	TRAJ49*01
CV001_KM10202384-CV001_KM10202394_AGAGCGAGTTATGCGT-1	Yoshida	AN5	1347	1544	T CD8 Activated CTL Cycling	CASSQGGEKLFF	TRBV4-3*01	TRBJ1-4*01	CAVTRSNDYKLSF	TRAV1-2*01	TRAJ20*01
CV001_KM10202384-CV001_KM10202394_AGCGGTCTCATGCATG-1	Yoshida	PP14	1348	1545	T CD8 Activated CTL Cycling	CASSVRDSTDTQYF	TRBV19*01	TRBJ2-3*01	CAVRDMHNQGGKLIF	TRAV3*01	TRAJ23*01
CV001_KM10202384-CV001_KM10202394_AGTCTTTTCGCCAAAT-1	Yoshida	PP14	1349	1546	T CD8 Activated CTL Cycling	CSARSTAVLMNTEAFF	TRBV20-1*01	TRBJ1-1*01	CAGATNKLIF	TRAV21*01	TRAJ32*01
CV001_KM10202384-CV001_KM10202394_AGTGGGATCCCAAGAT-1	Yoshida	PP14	1350	1547	T CD8 Activated CTL Cycling	CATSWGKRNNEQFF	TRBV24-1*01	TRBJ2-1*01	CAVTLGSGGYQKVTF	TRAV3*01	TRAJ13*01
CV001_KM10202384-CV001_KM10202394_ATCCGAATCAGCTTAG-1	Yoshida	PP14	1351	1548	T CD8 Activated CTL Cycling	CASSQYSSSGANVLTF	TRBV5-1*01	TRBJ2-6*01	CAVEEIGGSQGNLIF	TRAV2*01	TRAJ42*01
CV001_KM10202384-CV001_KM10202394_CACCACTCAGCGTCCA-1	Yoshida	PP14	1352	1549	T CD8 Activated CTL Cycling	CASSSPKGLQETQYF	TRBV5-4*01	TRBJ2-5*01	CAAINNAGNMLTF	TRAV1-2*01	TRAJ39*01
CV001_KM10202384-CV001_KM10202394_CATCAAGTCCTATGTT-1	Yoshida	PP14	1353	1550	T CD8 Activated CTL Cycling	CSVAPSTSYEQYF	TRBV29-1*01	TRBJ2-7*01	CAATRPGKSTF	TRAV13-1*01	TRAJ27*01
CV001_KM10202384-CV001_KM10202394_CCACGGAAGAAGGTGA-1	Yoshida	PP14	1354	1551	T CD8 Activated CTL Cycling	CASSYSTSGRSSYNEQFF	TRBV6-5*01	TRBJ2-1*01	CAVNNAGNMLTF	TRAV21*01	TRAJ39*01
CV001_KM10202384-CV001_KM10202394_CGGACTGGTGTCCTCT-1	Yoshida	AN5	1355	1552	T CD8 Activated CTL Cycling	CASSSLPTGGEKLFF	TRBV7-9*01	TRBJ1-4*01	CAVDNQGGKLIF	TRAV21*01	TRAJ23*01
CV001_KM10202384-CV001_KM10202394_CGGTTAAAGACGCAAC-1	Yoshida	PP14	1356	1553	T CD8 Activated CTL Cycling	CAWSVVGTGDQPQHF	TRBV30*01	TRBJ1-5*01	CAVWNNNARLMF	TRAV12-2*01	TRAJ31*01
CV001_KM10202384-CV001_KM10202394_CGTGAGCAGCTAGTTC-1	Yoshida	PP14	1357	1554	T CD8 Activated CTL Cycling	CASSVAPGGIAEAFF	TRBV9*01	TRBJ1-1*01	CAVRDWGPDGQKLLF	TRAV3*01	TRAJ16*01
CV001_KM10202384-CV001_KM10202394_CTCTGGTAGTCGCCGT-1	Yoshida	PP14	1358	1555	T CD8 Activated CTL Cycling	CASSEFRGRGTDTQYF	TRBV25-1*01	TRBJ2-3*01	CAGFLVGSARQLTF	TRAV35*01	TRAJ22*01
CV001_KM10202384-CV001_KM10202394_GAAACTCCATACTCTT-1	Yoshida	PP14	1359	1556	T CD8 Activated CTL Cycling	CSARTISSGYNEQFF	TRBV20-1*01	TRBJ2-1*01	CAVRAGNAGKSTF	TRAV3*01	TRAJ27*01
CV001_KM10202384-CV001_KM10202394_GAACGGACAGCTGGCT-1	Yoshida	PP14	1360	1557	T CD8 Activated CTL Cycling	CASSWTGTGSYEQYF	TRBV5-6*01	TRBJ2-7*01	CGTESPFGNEKLTF	TRAV30*01	TRAJ48*01
CV001_KM10202384-CV001_KM10202394_GAATGAACAAGCGAGT-1	Yoshida	PP14	1361	1558	T CD8 Activated CTL Cycling	CASSSGSTDTQYF	TRBV5-4*01	TRBJ2-3*01	CAVKEAGTALIF	TRAV12-2*01	TRAJ15*01
CV001_KM10202384-CV001_KM10202394_GATGAGGGTCAAGCGA-1	Yoshida	AN5	1362	1559	T CD8 Activated CTL Cycling	CSARDPRQVQETQYF	TRBV20-1*01	TRBJ2-5*01	CATATDSWGKLQF	TRAV17*01	TRAJ24*01
CV001_KM10202384-CV001_KM10202394_GCGACCAAGATCACGG-1	Yoshida	PP14	1363	1560	T CD8 Activated CTL Cycling	CASSLGQNQPQHF	TRBV7-8*01	TRBJ1-5*01	CAVNNFNKFYF	TRAV12-2*01	TRAJ21*01
CV001_KM10202384-CV001_KM10202394_GCGCAACAGGCTAGGT-1	Yoshida	PP14	1364	1561	T CD8 Activated CTL Cycling	CASSEGLAGGAGTGELFF	TRBV10-1*01	TRBJ2-2*01	CAVRGYSGAGSYQLTF	TRAV1-2*01	TRAJ28*01
CV001_KM10202384-CV001_KM10202394_GCTCCTATCAATCACG-1	Yoshida	PP14	1365	1562	T CD8 Activated CTL Cycling	CASSIVVGGGTDTQYF	TRBV19*01	TRBJ2-3*01	CAVSGVYGGATNKLIF	TRAV8-4*01	TRAJ32*01
CV001_KM10202384-CV001_KM10202394_GCTGCTTTCAGCCTAA-1	Yoshida	PP14	1366	1563	T CD8 Activated CTL Cycling	CASRQTGGAEPQHF	TRBV19*01	TRBJ1-5*01	CAVRFLIKAAGNKLTF	TRAV1-2*01	TRAJ17*01
CV001_KM10202384-CV001_KM10202394_GCTTCCACAGACAAAT-1	Yoshida	PP14	1367	1564	T CD8 Activated CTL Cycling	CSAGHNQPQHF	TRBV20-1*01	TRBJ1-5*01	CAASSNNARLMF	TRAV13-1*01	TRAJ31*01
CV001_KM10202384-CV001_KM10202394_GGATGTTCAAGGTTCT-1	Yoshida	PP14	1368	1565	T CD8 Activated CTL Cycling	CASSFRLAAYNEQFF	TRBV6-5*01	TRBJ2-1*01	CAVPMDSNYQLIW	TRAV41*01	TRAJ33*01
CV001_KM10202384-CV001_KM10202394_GGATTACCACAGCGTC-1	Yoshida	PP14	1369	1566	T CD8 Activated CTL Cycling	CASSSPILHRNTIYF	TRBV7-9*01	TRBJ1-3*01	CAVPSGNTPLVF	TRAV12-2*01	TRAJ29*01
CV001_KM10202384-CV001_KM10202394_GGGCACTGTGTTCGAT-1	Yoshida	PP14	1370	1567	T CD8 Activated CTL Cycling	CASSMRSTNEKLFF	TRBV19*01	TRBJ1-4*01	CAPTDSWGKFQF	TRAV24*01	TRAJ24*01
CV001_KM10202384-CV001_KM10202394_GGGTCTGGTGACGCCT-1	Yoshida	PP14	1371	1568	T CD8 Activated CTL Cycling	CASSLSPTRMNTEAFF	TRBV12-4*01	TRBJ1-1*01	CAVRPSGYSTLTF	TRAV1-2*01	TRAJ11*01
CV001_KM10202384-CV001_KM10202394_GTCACAACACTTAAGC-1	Yoshida	PP14	1372	1569	T CD8 Activated CTL Cycling	CASSYYPTVQETQYF	TRBV6-2*01	TRBJ2-5*01	CLVGDKGGYQKVTF	TRAV4*01	TRAJ13*01
CV001_KM10202384-CV001_KM10202394_TACGGTAAGCTCCCAG-1	Yoshida	PP14	1373	1570	T CD8 Activated CTL Cycling	CASSQLAGGNEQFF	TRBV3-1*01	TRBJ2-1*01	CAASSNSGYALNF	TRAV29/DV5*01	TRAJ41*01
CV001_KM10202384-CV001_KM10202394_TAGACCACAATGACCT-1	Yoshida	PP14	1374	1571	T CD8 Activated CTL Cycling	CASSKRLTYNEQFF	TRBV18*01	TRBJ2-1*01	CAFSGTYKYIF	TRAV36/DV7*01	TRAJ40*01
CV001_KM10202384-CV001_KM10202394_TAGAGCTAGAGCTATA-1	Yoshida	PP14	1375	1572	T CD8 Activated CTL Cycling	CASSPTSGGRNEQFF	TRBV7-3*01	TRBJ2-1*01	CAVRDWRNTGFQKLVF	TRAV3*01	TRAJ8*01
CV001_KM10202384-CV001_KM10202394_TAGTGGTTCAGCGATT-1	Yoshida	PP14	1376	1573	T CD8 Activated CTL Cycling	CSVEDQAGSTDTQYF	TRBV29-1*01	TRBJ2-3*01	CAALSGGYNKLIF	TRAV13-1*01	TRAJ4*01
CV001_KM10202384-CV001_KM10202394_TCAACGACACATTTCT-1	Yoshida	PP14	1377	1574	T CD8 Activated CTL Cycling	CASSVVGRGGPETGELFF	TRBV9*01	TRBJ2-2*01	CAVRDYDTDKLIF	TRAV1-2*01	TRAJ34*01
CV001_KM10202384-CV001_KM10202394_TCAGCTCGTAAGTGTA-1	Yoshida	PP14	1378	1575	T CD8 Activated CTL Cycling	CSATGQNYGYTF	TRBV20-1*01	TRBJ1-2*01	CLVGDNYGGSQGNLIF	TRAV4*01	TRAJ42*01
CV001_KM10202384-CV001_KM10202394_TGACGGCTCTACCAGA-1	Yoshida	PP14	1379	1576	T CD8 Activated CTL Cycling	CSAREGLAGAGELFF	TRBV20-1*01	TRBJ2-2*01	CAEILSGGYNKLIF	TRAV5*01	TRAJ4*01
CV001_KM10202384-CV001_KM10202394_TGGCGCAGTATATGAG-1	Yoshida	PP14	1380	1577	T CD8 Activated CTL Cycling	CAWSKGSPNEQFF	TRBV30*01	TRBJ2-1*01	CAFIGGADGLTF	TRAV38-1*01	TRAJ45*01
CV001_KM10202384-CV001_KM10202394_TTCGAAGAGAAACCTA-1	Yoshida	PP14	1381	1578	T CD8 Activated CTL Cycling	CASSLGSGLQETQYF	TRBV7-7*01	TRBJ2-5*01	CAFLSPNTGNQFYF	TRAV38-1*01	TRAJ49*01
CV001_KM10202384-CV001_KM10202394_TTCTCCTTCCGTCAAA-1	Yoshida	PP14	1382	1579	T CD8 Activated CTL Cycling	CASNRGGEKLFF	TRBV19*01	TRBJ1-4*01	CAVRLGDSWGKFQF	TRAV21*01	TRAJ24*01
CV001_KM10202385-CV001_KM10202395_ACGCCAGAGATCCTGT-1	Yoshida	AN6	1383	1580	T CD8 Activated CTL Cycling	CASSEGYEQYF	TRBV2*01	TRBJ2-7*01	CAVEDRYSSASKIIF	TRAV2*01	TRAJ3*01
CV001_KM10202385-CV001_KM10202395_AGTAGTCTCCCACTTG-1	Yoshida	AN9	1384	1581	T CD8 Activated CTL Cycling	CASTVTGTGGDYTF	TRBV10-3*01	TRBJ1-2*01	CAWTLMEYGNKLVF	TRAV8-6*01	TRAJ47*01
CV001_KM10202385-CV001_KM10202395_CTCGAAAGTAGCGCTC-1	Yoshida	AN6	1385	1582	T CD8 Activated CTL Cycling	CASASDPDTQYF	TRBV4-1*01	TRBJ2-3*01	CAASGNTGKLIF	TRAV13-1*01	TRAJ37*01
CV001_KM10202385-CV001_KM10202395_CTCGTCACAAACCTAC-1	Yoshida	AN9	1386	1583	T CD8 Activated CTL Cycling	CASSITGTGDQPQHF	TRBV18*01	TRBJ1-5*01	CAAIQSAGGGADGLTF	TRAV29/DV5*01	TRAJ45*01
CV001_KM10202385-CV001_KM10202395_GGAATAAGTCTCAACA-1	Yoshida	AN9	1387	1584	T CD8 Activated CTL Cycling	CASSLSPPDTQYF	TRBV7-6*01	TRBJ2-3*01	CAVDDVIQGAQKLVF	TRAV39*01	TRAJ54*01
CV001_KM10202385-CV001_KM10202395_GTGTGCGGTCTGGAGA-1	Yoshida	AN6	1388	1585	T CD8 Activated CTL Cycling	CASSLKGGSWNGYTF	TRBV19*01	TRBJ1-2*01	CAVSGEYGNKLVF	TRAV21*01	TRAJ47*01
CV001_KM10202385-CV001_KM10202395_TACTTGTCAGCTGCAC-1	Yoshida	AN6	1389	1586	T CD8 Activated CTL Cycling	CASSTSLWNTEAFF	TRBV28*01	TRBJ1-1*01	CAERFGGQKLLF	TRAV13-2*01	TRAJ16*01
CV001_KM10202386-CV001_KM10202396_ATAACGCCATATACCG-1	Yoshida	PP13	1390	1587	T CD8 Activated CTL Cycling	CATSSGGGQPQHF	TRBV24-1*01	TRBJ1-5*01	CAESIRDTGNQFYF	TRAV5*01	TRAJ49*01
CV001_KM10202386-CV001_KM10202396_CTCATTACAAGTACCT-1	Yoshida	PP13	1391	1588	T CD8 Activated CTL Cycling	CASSAGTSGYEQYF	TRBV11-2*01	TRBJ2-7*01	CAVSVSNTDKLIF	TRAV8-6*01	TRAJ34*01
CV001_KM10202386-CV001_KM10202396_GGATTACGTAAATACG-1	Yoshida	PP13	1392	1589	T CD8 Activated CTL Cycling	CASESGGTYEQYF	TRBV6-1*01	TRBJ2-7*01	CAVGGYGGATNKLIF	TRAV22*01	TRAJ32*01
CV001_KM10202386-CV001_KM10202396_GTCATTTAGGACAGCT-1	Yoshida	PP13	1393	1590	T CD8 Activated CTL Cycling	CASSPQGRETQYF	TRBV18*01	TRBJ2-5*01	CAGAGNQFYF	TRAV27*01	TRAJ49*01
CV001_KM10202387-CV001_KM10202397_AAGGTTCGTGCAGGTA-1	Yoshida	PP13	1394	1591	T CD8 Activated CTL Cycling	CATRETGSTDTQYF	TRBV24-1*01	TRBJ2-3*01	CAMREFYGQNFVF	TRAV14/DV4*01	TRAJ26*01
CV001_KM10202387-CV001_KM10202397_CACACTCCAAGGACAC-1	Yoshida	AN14	1395	1592	T CD8 Activated CTL Cycling	CASSPGGGIYGYTF	TRBV5-5*01	TRBJ1-2*01	CASENSGYALNF	TRAV24*01	TRAJ41*01
CV001_KM10202387-CV001_KM10202397_GAGCAGACATACGCTA-1	Yoshida	PP13	1396	1593	T CD8 Activated CTL Cycling	CASSPVDSHSNQPQHF	TRBV28*01	TRBJ1-5*01	CAVRDITGRRALTF	TRAV3*01	TRAJ5*01
CV001_KM10202387-CV001_KM10202397_GTTTCTACATCGGAAG-1	Yoshida	PP13	1397	1594	T CD8 Activated CTL Cycling	CASSRLDREGTGELFF	TRBV6-6*01	TRBJ2-2*01	CAGQGAHAGGTSYGKLTF	TRAV35*01	TRAJ52*01
CV001_KM10202387-CV001_KM10202397_TATCAGGAGTGGTAAT-1	Yoshida	PP13	1398	1595	T CD8 Activated CTL Cycling	CASSLADTYNEQFF	TRBV4-1*01	TRBJ2-1*01	CAVRMWGAQKLVF	TRAV21*01	TRAJ54*01
CV001_KM10202387-CV001_KM10202397_TCAGATGTCGTGGTCG-1	Yoshida	AN11	1399	1596	T CD8 Activated CTL Cycling	CASSLGLAGPTSTDTQYF	TRBV12-3*01	TRBJ2-3*01	CAVHTGTASKLTF	TRAV13-1*01	TRAJ44*01
CV001_KM10202387-CV001_KM10202397_TTAGGACAGAGTTGGC-1	Yoshida	PP13	1400	1597	T CD8 Activated CTL Cycling	CASSPGYNEQFF	TRBV19*01	TRBJ2-1*01	CALRPGGYNKLIF	TRAV14/DV4*01	TRAJ4*01
CV001_KM10202388-CV001_KM10202398_AACACGTGTCTAGCCG-1	Yoshida	PP6	1401	1598	T CD8 Activated CTL Cycling	CASSIGLAGSTDTQYF	TRBV19*01	TRBJ2-3*01	CAVYTGGFKTIF	TRAV2*01	TRAJ9*01
CV001_KM10202388-CV001_KM10202398_AAGGCAGAGACTGTAA-1	Yoshida	PP15	1402	1599	T CD8 Activated CTL Cycling	CASSLAPTGRANYGYTF	TRBV5-4*01	TRBJ1-2*01	CVVTPFSGGYNKLIF	TRAV10*01	TRAJ4*01
CV001_KM10202388-CV001_KM10202398_ACACCGGTCCACTGGG-1	Yoshida	PP6	1403	1600	T CD8 Activated CTL Cycling	CSARGRQGVSNAEAFF	TRBV20-1*01	TRBJ1-1*01	CILRDDLSGYALNF	TRAV26-2*01	TRAJ41*01
CV001_KM10202388-CV001_KM10202398_ACAGCTACAGTGGGAT-1	Yoshida	PP6	1404	1601	T CD8 Activated CTL Cycling	CASMPAGGSYNEQFF	TRBV5-1*01	TRBJ2-1*01	CAVIGGRDDKIIF	TRAV8-1*01	TRAJ30*01
CV001_KM10202388-CV001_KM10202398_ACATACGGTCTAGGTT-1	Yoshida	AN13	1405	1602	T CD8 Activated CTL Cycling	CASSTGTGVIEQYF	TRBV19*01	TRBJ2-7*01	CASNPVGGTSYGKLTF	TRAV38-2/DV8*01	TRAJ52*01
CV001_KM10202388-CV001_KM10202398_ACGCCAGGTACACCGC-1	Yoshida	PP6	1406	1603	T CD8 Activated CTL Cycling	CASSKRSQETQYF	TRBV3-1*01	TRBJ2-5*01	CAAANTGNQFYF	TRAV29/DV5*01	TRAJ49*01
CV001_KM10202388-CV001_KM10202398_ACGGAGAAGGGATGGG-1	Yoshida	PP6	1407	1604	T CD8 Activated CTL Cycling	CASSSKASGKRFF	TRBV7-8*01	TRBJ2-1*01	CAVVSNSGNTPLVF	TRAV8-3*01	TRAJ29*01
CV001_KM10202388-CV001_KM10202398_ACTATCTAGATGTTAG-1	Yoshida	PP6	1408	1605	T CD8 Activated CTL Cycling	CSAPSSGRDTQYF	TRBV20-1*01	TRBJ2-3*01	CAVNGRGGADGLTF	TRAV22*01	TRAJ45*01
CV001_KM10202388-CV001_KM10202398_AGAATAGTCTGGCGTG-1	Yoshida	PP15	1409	1606	T CD8 Activated CTL Cycling	CASSLLAGSYNEQFF	TRBV7-2*01	TRBJ2-1*01	CAVLYNFNKFYF	TRAV29/DV5*01	TRAJ21*01
CV001_KM10202388-CV001_KM10202398_AGACGTTGTAGCGTAG-1	Yoshida	PP15	1410	1607	T CD8 Activated CTL Cycling	CASSQDGGAETQYF	TRBV4-3*01	TRBJ2-5*01	CLVGGDTGRRALTF	TRAV4*01	TRAJ5*01
CV001_KM10202388-CV001_KM10202398_AGACGTTGTTACAGAA-1	Yoshida	PP6	1411	1608	T CD8 Activated CTL Cycling	CASSLRTGPLGETQYF	TRBV7-9*01	TRBJ2-5*01	CAYRPSTSGTYKYIF	TRAV38-2/DV8*01	TRAJ40*01
CV001_KM10202388-CV001_KM10202398_AGAGCGACACATAACC-1	Yoshida	PP15	1412	1609	T CD8 Activated CTL Cycling	CASSQQYRGAGGYTF	TRBV3-1*01	TRBJ1-2*01	CAVRDGGGNQGGKLIF	TRAV1-1*01	TRAJ23*01
CV001_KM10202388-CV001_KM10202398_ATTACTCCAATGACCT-1	Yoshida	PP6	1413	1610	T CD8 Activated CTL Cycling	CASRPTWGTQYGYTF	TRBV6-5*01	TRBJ1-2*01	CAVGGGATNKLIF	TRAV22*01	TRAJ32*01
CV001_KM10202388-CV001_KM10202398_CAACCTCAGCTTTGGT-1	Yoshida	PP15	1414	1611	T CD8 Activated CTL Cycling	CSASGAGSDTQYF	TRBV20-1*01	TRBJ2-3*01	CALRGDSSYKLIF	TRAV19*01	TRAJ12*01
CV001_KM10202388-CV001_KM10202398_CAACTAGCATGCTAGT-1	Yoshida	PP6	1415	1612	T CD8 Activated CTL Cycling	CSADTEAFF	TRBV20-1*01	TRBJ1-1*01	CAARILTGGGNKLTF	TRAV13-1*01	TRAJ10*01
CV001_KM10202388-CV001_KM10202398_CACAGGCCAAGTACCT-1	Yoshida	PP15	1416	1613	T CD8 Activated CTL Cycling	CATSPRLATDTQYF	TRBV15*01	TRBJ2-3*01	CAVPRSGAGSYQLTF	TRAV21*01	TRAJ28*01
CV001_KM10202388-CV001_KM10202398_CACATAGTCGGACAAG-1	Yoshida	PP6	1417	1614	T CD8 Activated CTL Cycling	CSARNRGPREKLFF	TRBV20-1*01	TRBJ1-4*01	CALSEAVLDNDMRF	TRAV19*01	TRAJ43*01
CV001_KM10202388-CV001_KM10202398_CACCTTGGTAGAGGAA-1	Yoshida	AN12	1418	1615	T CD8 Activated CTL Cycling	CASSLVGGLAGYLSSYNEQFF	TRBV7-2*01	TRBJ2-1*01	CGSSGSQGNLIF	TRAV34*01	TRAJ42*01
CV001_KM10202388-CV001_KM10202398_CAGAATCCAGGACCCT-1	Yoshida	PP6	1419	1616	T CD8 Activated CTL Cycling	CASSLTTSGPGETQYF	TRBV14*01	TRBJ2-5*01	CILSAPGAGSYQLTF	TRAV26-2*01	TRAJ28*01
CV001_KM10202388-CV001_KM10202398_CAGGTGCAGCAGGCTA-1	Yoshida	AN13	1420	1617	T CD8 Activated CTL Cycling	CSAAWERGGTEAFF	TRBV20-1*01	TRBJ1-1*01	CARNRGANSKLTF	TRAV38-2/DV8*01	TRAJ56*01
CV001_KM10202388-CV001_KM10202398_CAGGTGCGTACTCTCC-1	Yoshida	AN12	1421	1618	T CD8 Activated CTL Cycling	CSVELSGDQPQHF	TRBV29-1*01	TRBJ1-5*01	CAMSAVKAAGNKLTF	TRAV12-3*01	TRAJ17*01
CV001_KM10202388-CV001_KM10202398_CATCGGGCAGGGAGAG-1	Yoshida	PP15	1422	1619	T CD8 Activated CTL Cycling	CASSYSMGGGYTF	TRBV6-5*01	TRBJ1-2*01	CAVQARRGSGYALNF	TRAV20*01	TRAJ41*01
CV001_KM10202388-CV001_KM10202398_CCACTACCATTTGCTT-1	Yoshida	PP6	1423	1620	T CD8 Activated CTL Cycling	CASSLIFSGREGTDTQYF	TRBV14*01	TRBJ2-3*01	CAYNDMRF	TRAV24*01	TRAJ43*01
CV001_KM10202388-CV001_KM10202398_CCGTACTGTCTAGTCA-1	Yoshida	PP15	1424	1621	T CD8 Activated CTL Cycling	CASSLQGAYNSPLHF	TRBV5-5*01	TRBJ1-6*01	CAFMKHGTGNQFYF	TRAV38-1*01	TRAJ49*01
CV001_KM10202388-CV001_KM10202398_CCTAGCTGTGCACCAC-1	Yoshida	PP6	1425	1622	T CD8 Activated CTL Cycling	CASSPRRDTEQFF	TRBV7-9*01	TRBJ2-1*01	CAMRGPGGSYIPTF	TRAV14/DV4*01	TRAJ6*01
CV001_KM10202388-CV001_KM10202398_CGAACATTCATCATTC-1	Yoshida	PP6	1426	1623	T CD8 Activated CTL Cycling	CASTPIRGIYNEQFF	TRBV12-3*01	TRBJ2-1*01	CAMREKTSYDKVIF	TRAV14/DV4*01	TRAJ50*01
CV001_KM10202388-CV001_KM10202398_CGACCTTAGCGGCTTC-1	Yoshida	PP6	1427	1624	T CD8 Activated CTL Cycling	CASSLGGANEKLFF	TRBV12-4*01	TRBJ1-4*01	CAVETDSWGKLQF	TRAV1-2*01	TRAJ24*01
CV001_KM10202388-CV001_KM10202398_CGTAGGCCAGACTCGC-1	Yoshida	PP6	1428	1625	T CD8 Activated CTL Cycling	CASSRGLAGSYEQYF	TRBV6-5*01	TRBJ2-7*01	CAVRDIRGGSYIPTF	TRAV3*01	TRAJ6*01
CV001_KM10202388-CV001_KM10202398_CGTTCTGCACTGAAGG-1	Yoshida	PP6	1429	1626	T CD8 Activated CTL Cycling	CASSGTGGEGYGYTF	TRBV6-1*01	TRBJ1-2*01	CPRGGGGNKLTF	TRAV4*01	TRAJ10*01
CV001_KM10202388-CV001_KM10202398_CTAACTTAGCTCTCGG-1	Yoshida	PP6	1430	1627	T CD8 Activated CTL Cycling	CASSSRLAVSTDTQYF	TRBV11-2*01	TRBJ2-3*01	CATGFYNTDKLIF	TRAV17*01	TRAJ34*01
CV001_KM10202388-CV001_KM10202398_CTACCCATCGTGGACC-1	Yoshida	PP6	1431	1628	T CD8 Activated CTL Cycling	CASSSRDSSEAFF	TRBV27*01	TRBJ1-1*01	CAGLTDSWGKFQF	TRAV5*01	TRAJ24*01
CV001_KM10202388-CV001_KM10202398_CTAGAGTAGTGGACGT-1	Yoshida	PP6	1432	1629	T CD8 Activated CTL Cycling	CASSLNFPSTEAFF	TRBV12-4*01	TRBJ1-1*01	CAMRAGAGGTSYGKLTF	TRAV14/DV4*01	TRAJ52*01
CV001_KM10202388-CV001_KM10202398_CTCAGAATCACAGTAC-1	Yoshida	PP15	1433	1630	T CD8 Activated CTL Cycling	CASSFQGVGFEQYF	TRBV5-5*01	TRBJ2-7*01	CAGLISNFGNEKLTF	TRAV35*01	TRAJ48*01
CV001_KM10202388-CV001_KM10202398_CTCTAATGTCCCTACT-1	Yoshida	PP6	1434	1631	T CD8 Activated CTL Cycling	CASSGDSPNEQFF	TRBV5-5*01	TRBJ2-1*01	CATEGFSGTYKYIF	TRAV17*01	TRAJ40*01
CV001_KM10202388-CV001_KM10202398_CTCTGGTAGGTGATTA-1	Yoshida	PP6	1435	1632	T CD8 Activated CTL Cycling	CASSPLAGGPLSSYNEQFF	TRBV7-6*01	TRBJ2-1*01	CAFMSSRGSTLGRLYF	TRAV38-1*01	TRAJ18*01
CV001_KM10202388-CV001_KM10202398_CTGCGGACACGGTGTC-1	Yoshida	PP6	1436	1633	T CD8 Activated CTL Cycling	CASSSASGSTDTQYF	TRBV5-1*01	TRBJ2-3*01	CATSLGGGSEKLVF	TRAV17*01	TRAJ57*01
CV001_KM10202388-CV001_KM10202398_CTGCGGATCTAACTTC-1	Yoshida	PP6	1437	1634	T CD8 Activated CTL Cycling	CATSDTGGSPYEQYF	TRBV24-1*01	TRBJ2-7*01	CAASNTGNQFYF	TRAV29/DV5*01	TRAJ49*01
CV001_KM10202388-CV001_KM10202398_GAACATCGTTCGTCTC-1	Yoshida	PP6	1438	1635	T CD8 Activated CTL Cycling	CASSPGDPYNEQFF	TRBV3-1*01	TRBJ2-1*01	CAFRHGSSNTGKLIF	TRAV38-1*01	TRAJ37*01
CV001_KM10202388-CV001_KM10202398_GAAGCAGGTTCAGTAC-1	Yoshida	PP6	1439	1636	T CD8 Activated CTL Cycling	CASSQGQGRVNEQFF	TRBV4-1*01	TRBJ2-1*01	CAVRYRGSTLGRLYF	TRAV16*01	TRAJ18*01
CV001_KM10202388-CV001_KM10202398_GAGGTGAGTACTCGCG-1	Yoshida	PP6	1440	1637	T CD8 Activated CTL Cycling	CASSESGLGGQTQYF	TRBV10-2*01	TRBJ2-5*01	CAATLNAGNNRKLIW	TRAV23/DV6*01	TRAJ38*01
CV001_KM10202388-CV001_KM10202398_GATGCTATCCGAACGC-1	Yoshida	PP6	1441	1638	T CD8 Activated CTL Cycling	CASSLGGTVRGEQYF	TRBV5-4*01	TRBJ2-7*01	CAAAIGGGADGLTF	TRAV23/DV6*01	TRAJ45*01
CV001_KM10202388-CV001_KM10202398_GCAAACTCAATCTGCA-1	Yoshida	PP6	1442	1639	T CD8 Activated CTL Cycling	CASSLGPGELFF	TRBV7-8*01	TRBJ2-2*01	CAASKGKLTF	TRAV13-1*01	TRAJ52*01
CV001_KM10202388-CV001_KM10202398_GCATGCGGTAAACACA-1	Yoshida	PP6	1443	1640	T CD8 Activated CTL Cycling	CASSLPGQGGNQPQHF	TRBV19*01	TRBJ1-5*01	CVSSGNTGKLIF	TRAV17*01	TRAJ37*01
CV001_KM10202388-CV001_KM10202398_GCCAAATGTAGGAGTC-1	Yoshida	PP6	1444	1641	T CD8 Activated CTL Cycling	CASSLESGYSNQPQHF	TRBV7-2*01	TRBJ1-5*01	CAVKKAAGNKLTF	TRAV8-4*01	TRAJ17*01
CV001_KM10202388-CV001_KM10202398_GCTCCTAGTCCTAGCG-1	Yoshida	AN12	1445	1642	T CD8 Activated CTL Cycling	CASSPTYQETQYF	TRBV7-6*01	TRBJ2-5*01	CAVSDTGGFKTIF	TRAV8-4*01	TRAJ9*01
CV001_KM10202388-CV001_KM10202398_GGGACCTCACGCGAAA-1	Yoshida	PP15	1446	1643	T CD8 Activated CTL Cycling	CASRIASEINEQFF	TRBV5-1*01	TRBJ2-1*01	CATSGTYKYIF	TRAV17*01	TRAJ40*01
CV001_KM10202388-CV001_KM10202398_GGGACCTTCTCTGAGA-1	Yoshida	PP15	1447	1644	T CD8 Activated CTL Cycling	CASSPSPGNGYTF	TRBV7-6*01	TRBJ1-2*01	CAASDGGSQGNLIF	TRAV29/DV5*01	TRAJ42*01
CV001_KM10202388-CV001_KM10202398_GGGCACTTCGCCTGTT-1	Yoshida	PP15	1448	1645	T CD8 Activated CTL Cycling	CASSEQASTEAFF	TRBV19*01	TRBJ1-1*01	CAIRGGTALIF	TRAV2*01	TRAJ15*01
CV001_KM10202388-CV001_KM10202398_GGGCATCCATGATCCA-1	Yoshida	PP15	1449	1646	T CD8 Activated CTL Cycling	CASSIRPNLNYGYTF	TRBV27*01	TRBJ1-2*01	CAVSSAGGTSYGKLTF	TRAV8-4*01	TRAJ52*01
CV001_KM10202388-CV001_KM10202398_GGTGTTATCCGAAGAG-1	Yoshida	PP15	1450	1647	T CD8 Activated CTL Cycling	CSASQGADTQYF	TRBV20-1*01	TRBJ2-3*01	CAASRGTASKLTF	TRAV13-1*01	TRAJ44*01
CV001_KM10202388-CV001_KM10202398_GTATCTTGTCACAAGG-1	Yoshida	PP6	1451	1648	T CD8 Activated CTL Cycling	CASRIDGRVKTQYF	TRBV6-6*01	TRBJ2-5*01	CAVSANFGNEKLTF	TRAV8-4*01	TRAJ48*01
CV001_KM10202388-CV001_KM10202398_GTGCAGCTCTTTACAC-1	Yoshida	PP15	1452	1649	T CD8 Activated CTL Cycling	CASSRTGAGELFF	TRBV5-4*01	TRBJ2-2*01	CAAMSYKLIF	TRAV13-1*01	TRAJ12*01
CV001_KM10202388-CV001_KM10202398_GTGCGGTCATTCACTT-1	Yoshida	PP6	1453	1650	T CD8 Activated CTL Cycling	CASSPWGYEQYF	TRBV4-2*01	TRBJ2-7*01	CALSEKETSGSRLTF	TRAV19*01	TRAJ58*01
CV001_KM10202388-CV001_KM10202398_GTTACAGGTAAACACA-1	Yoshida	PP15	1454	1651	T CD8 Activated CTL Cycling	CASSQADTQYF	TRBV3-1*01	TRBJ2-3*01	CAASYSGNTPLVF	TRAV13-1*01	TRAJ29*01
CV001_KM10202388-CV001_KM10202398_TACCTTACAGTATAAG-1	Yoshida	PP6	1455	1652	T CD8 Activated CTL Cycling	CASNGPYEQYF	TRBV28*01	TRBJ2-7*01	CAASSGTYKYIF	TRAV23/DV6*01	TRAJ40*01
CV001_KM10202388-CV001_KM10202398_TACTTACTCAAGGTAA-1	Yoshida	PP6	1456	1653	T CD8 Activated CTL Cycling	CASSLQPPKGQGNTIYF	TRBV5-1*01	TRBJ1-3*01	CLVGGRNQGGKLIF	TRAV4*01	TRAJ23*01
CV001_KM10202388-CV001_KM10202398_TATCAGGCATCACCCT-1	Yoshida	PP6	1457	1654	T CD8 Activated CTL Cycling	CASSLTGTTYEQYF	TRBV5-1*01	TRBJ2-7*01	CAAAGAGNNRKLIW	TRAV29/DV5*01	TRAJ38*01
CV001_KM10202388-CV001_KM10202398_TCAATCTGTTCGTTGA-1	Yoshida	PP6	1458	1655	T CD8 Activated CTL Cycling	CASRDDRAYGYTF	TRBV5-1*01	TRBJ1-2*01	CVVNMFSGTASKLTF	TRAV12-1*01	TRAJ44*01
CV001_KM10202388-CV001_KM10202398_TCAGGATTCGTCCAGG-1	Yoshida	PP15	1459	1656	T CD8 Activated CTL Cycling	CSVEPSGGRTDTQYF	TRBV29-1*01	TRBJ2-3*01	CARKDTGGFKTIF	TRAV8-4*01	TRAJ9*01
CV001_KM10202388-CV001_KM10202398_TCATTACTCGTCCGTT-1	Yoshida	PP15	1460	1657	T CD8 Activated CTL Cycling	CASSRQVNTEAFF	TRBV30*01	TRBJ1-1*01	CAMSADRGSTLGRLYF	TRAV12-3*01	TRAJ18*01
CV001_KM10202388-CV001_KM10202398_TCGAGGCGTAGAGGAA-1	Yoshida	PP6	1461	1658	T CD8 Activated CTL Cycling	CASSQGRANTGELFF	TRBV7-9*01	TRBJ2-2*01	CIVPYGGATNKLIF	TRAV26-1*01	TRAJ32*01
CV001_KM10202388-CV001_KM10202398_TCGGGACCAGGAATGC-1	Yoshida	PP15	1462	1659	T CD8 Activated CTL Cycling	CASSPDRASTEAFF	TRBV18*01	TRBJ1-1*01	CATDAQGGSEKLVF	TRAV17*01	TRAJ57*01
CV001_KM10202388-CV001_KM10202398_TCGGTAAAGCGTTTAC-1	Yoshida	PP15	1463	1660	T CD8 Activated CTL Cycling	CASSLEGGGNEQFF	TRBV7-2*01	TRBJ2-1*01	CAVELNQGGKLIF	TRAV22*01	TRAJ23*01
CV001_KM10202388-CV001_KM10202398_TCTCTAAGTTGGAGGT-1	Yoshida	PP15	1464	1661	T CD8 Activated CTL Cycling	CASSLEVGGAYEQYF	TRBV11-2*01	TRBJ2-7*01	CALRILGGSNYKLTF	TRAV19*01	TRAJ53*01
CV001_KM10202388-CV001_KM10202398_TCTTCGGCAATGAATG-1	Yoshida	PP15	1465	1662	T CD8 Activated CTL Cycling	CASSLAGGYGYTF	TRBV5-1*01	TRBJ1-2*01	CTLMEYGNKLVF	TRAV26-2*01	TRAJ47*01
CV001_KM10202388-CV001_KM10202398_TGAAAGATCTCGGACG-1	Yoshida	PP15	1466	1663	T CD8 Activated CTL Cycling	CASSEQDYEQYF	TRBV2*01	TRBJ2-7*01	CAGKNTGNQFYF	TRAV12-3*01	TRAJ49*01
CV001_KM10202388-CV001_KM10202398_TGACTAGTCAGCTCTC-1	Yoshida	PP15	1467	1664	T CD8 Activated CTL Cycling	CSANDRGPNGYTF	TRBV20-1*01	TRBJ1-2*01	CAESIDARLMF	TRAV5*01	TRAJ31*01
CV001_KM10202388-CV001_KM10202398_TGCCAAAAGCTAGTGG-1	Yoshida	PP6	1468	1665	T CD8 Activated CTL Cycling	CASGSLGTNTEAFF	TRBV12-5*01	TRBJ1-1*01	CAVRGIVRNTPLVF	TRAV1-1*01	TRAJ29*01
CV001_KM10202388-CV001_KM10202398_TGCGGGTCAGGGCATA-1	Yoshida	PP15	1469	1666	T CD8 Activated CTL Cycling	CASSELRTAYTGELFF	TRBV25-1*01	TRBJ2-2*01	CAGPNAAGKSTF	TRAV25*01	TRAJ27*01
CV001_KM10202388-CV001_KM10202398_TTCTACAGTAAGTGTA-1	Yoshida	PP15	1470	1667	T CD8 Activated CTL Cycling	CASSRTTGSDTQYF	TRBV3-1*01	TRBJ2-3*01	CVVTGLDSSYKLIF	TRAV12-1*01	TRAJ12*01
CV001_KM10202388-CV001_KM10202398_TTGACTTCACAAGTAA-1	Yoshida	PP6	1471	1668	T CD8 Activated CTL Cycling	CATTLVRGANQPQHF	TRBV6-1*01	TRBJ1-5*01	CILRDGLAGGGADGLTF	TRAV26-2*01	TRAJ45*01
CV001_KM10202389-CV001_KM10202399_AATCGGTTCCAATGGT-1	Yoshida	PP15	1472	1669	T CD8 Activated CTL Cycling	CSATGNEQFF	TRBV20-1*01	TRBJ2-1*01	CIVRVFGNEKLTF	TRAV26-1*01	TRAJ48*01
CV001_KM10202389-CV001_KM10202399_ACACCGGTCTAACCGA-1	Yoshida	PP6	1473	1670	T CD8 Activated CTL Cycling	CASSLTRSTDTQYF	TRBV5-1*01	TRBJ2-3*01	CAFMKHMNFGNEKLTF	TRAV38-1*01	TRAJ48*01
CV001_KM10202389-CV001_KM10202399_ACACTGACATATGAGA-1	Yoshida	PP15	1474	1671	T CD8 Activated CTL Cycling	CASPGVSYNEQFF	TRBV2*01	TRBJ2-1*01	CAEIRDNYGQNFVF	TRAV5*01	TRAJ26*01
CV001_KM10202389-CV001_KM10202399_ACATACGCATCGATTG-1	Yoshida	PP6	1475	1672	T CD8 Activated CTL Cycling	CASSLARGGAYEQYF	TRBV5-6*01	TRBJ2-7*01	CVVNFPGGSYIPTF	TRAV12-1*01	TRAJ6*01
CV001_KM10202389-CV001_KM10202399_ACCGTAAGTCGGCACT-1	Yoshida	PP6	1476	1673	T CD8 Activated CTL Cycling	CAWSRGGLAKNIQYF	TRBV30*01	TRBJ2-4*01	CILITGNQFYF	TRAV26-2*01	TRAJ49*01
CV001_KM10202389-CV001_KM10202399_ACGAGCCTCATGCTCC-1	Yoshida	PP6	1477	1674	T CD8 Activated CTL Cycling	CASSLLGQPQHF	TRBV27*01	TRBJ1-5*01	CAVMDSNYQLIW	TRAV41*01	TRAJ33*01
CV001_KM10202389-CV001_KM10202399_ACGAGGAGTTAGGGTG-1	Yoshida	PP6	1478	1675	T CD8 Activated CTL Cycling	CASRERRGRGQETQYF	TRBV4-2*01	TRBJ2-5*01	CVVISSGGYQKVTF	TRAV12-1*01	TRAJ13*01
CV001_KM10202389-CV001_KM10202399_ACGATGTAGCAGCGTA-1	Yoshida	PP15	1479	1676	T CD8 Activated CTL Cycling	CASARSGVAKNIQYF	TRBV28*01	TRBJ2-4*01	CAVNRGSTLGRLYF	TRAV8-4*01	TRAJ18*01
CV001_KM10202389-CV001_KM10202399_ACGGCCAGTACAGACG-1	Yoshida	PP15	1480	1677	T CD8 Activated CTL Cycling	CASSFGLVSNTGELFF	TRBV5-4*01	TRBJ2-2*01	CAASGGRDDKIIF	TRAV13-1*01	TRAJ30*01
CV001_KM10202389-CV001_KM10202399_ACTGCTCCAACTGGCC-1	Yoshida	PP6	1481	1678	T CD8 Activated CTL Cycling	CASSPTIYNEQFF	TRBV14*01	TRBJ2-1*01	CAASGGIGFGNVLHC	TRAV29/DV5*01	TRAJ35*01
CV001_KM10202389-CV001_KM10202399_AGAGCGAAGCTAGTGG-1	Yoshida	PP6	1482	1679	T CD8 Activated CTL Cycling	CASSPSGSTDTQYF	TRBV12-3*01	TRBJ2-3*01	CAEYGSGGYQKVTF	TRAV5*01	TRAJ13*01
CV001_KM10202389-CV001_KM10202399_AGCTCCTAGCGACGTA-1	Yoshida	PP6	1483	1680	T CD8 Activated CTL Cycling	CASSRGLAGGYEQYF	TRBV5-1*01	TRBJ2-7*01	CAETGNTDKLIF	TRAV13-2*01	TRAJ34*01
CV001_KM10202389-CV001_KM10202399_AGGGATGTCGTCCGTT-1	Yoshida	PP6	1484	1681	T CD8 Activated CTL Cycling	CASSLAGAYGYTF	TRBV5-1*01	TRBJ1-2*01	CAASRKQGAQKLVF	TRAV23/DV6*01	TRAJ54*01
CV001_KM10202389-CV001_KM10202399_AGGTCATTCAGCTCGG-1	Yoshida	PP15	1485	1682	T CD8 Activated CTL Cycling	CSARGRRQQETQYF	TRBV20-1*01	TRBJ2-5*01	CAMREGSNYQLIW	TRAV14/DV4*01	TRAJ33*01
CV001_KM10202389-CV001_KM10202399_ATCATCTCACACAGAG-1	Yoshida	PP15	1486	1683	T CD8 Activated CTL Cycling	CASSYLQNTGELFF	TRBV5-1*01	TRBJ2-2*01	CAAEKSSGDKLTF	TRAV29/DV5*01	TRAJ46*01
CV001_KM10202389-CV001_KM10202399_ATCCACCGTACGCACC-1	Yoshida	PP6	1487	1684	T CD8 Activated CTL Cycling	CSARKYQETQYF	TRBV20-1*01	TRBJ2-5*01	CAIGGYSTLTF	TRAV12-3*01	TRAJ11*01
CV001_KM10202389-CV001_KM10202399_ATCTACTCATGAGCGA-1	Yoshida	PP6	1488	1685	T CD8 Activated CTL Cycling	CASRATLNTEAFF	TRBV27*01	TRBJ1-1*01	CAASKPIGGGANNLFF	TRAV13-1*01	TRAJ36*01
CV001_KM10202389-CV001_KM10202399_CAACTAGTCCTGCAGG-1	Yoshida	PP15	1489	1686	T CD8 Activated CTL Cycling	CASSLSGVYEQYV	TRBV5-4*01	TRBJ2-7*01	CAVRDDTGGFKTIF	TRAV3*01	TRAJ9*01
CV001_KM10202389-CV001_KM10202399_CACACCTGTCCAGTTA-1	Yoshida	PP6	1490	1687	T CD8 Activated CTL Cycling	CSAAGAGGYTF	TRBV29-1*01	TRBJ1-2*01	CAAAVGSGNTGKLIF	TRAV23/DV6*01	TRAJ37*01
CV001_KM10202389-CV001_KM10202399_CACAGTATCTGTCCGT-1	Yoshida	AN13	1491	1688	T CD8 Activated CTL Cycling	CASSLTAKANYGYTF	TRBV10-2*01	TRBJ1-2*01	CAMREETDKLIF	TRAV14/DV4*01	TRAJ34*01
CV001_KM10202389-CV001_KM10202399_CACATAGTCCTTCAAT-1	Yoshida	PP6	1492	1689	T CD8 Activated CTL Cycling	CSALAALAKNIQYF	TRBV20-1*01	TRBJ2-4*01	CAGGNNNARLMF	TRAV12-3*01	TRAJ31*01
CV001_KM10202389-CV001_KM10202399_CAGATCATCTCTTGAT-1	Yoshida	PP6	1493	1690	T CD8 Activated CTL Cycling	CASSLTSGSRYEQYF	TRBV7-6*01	TRBJ2-7*01	CAYRSRMDSSYKLIF	TRAV38-2/DV8*01	TRAJ12*01
CV001_KM10202389-CV001_KM10202399_CATATGGGTATCTGCA-1	Yoshida	PP15	1494	1691	T CD8 Activated CTL Cycling	CASRPTGTGNQPQHF	TRBV6-5*01	TRBJ1-5*01	CAVTFYNQGGKLIF	TRAV8-6*01	TRAJ23*01
CV001_KM10202389-CV001_KM10202399_CATATTCTCGTGGACC-1	Yoshida	PP15	1495	1692	T CD8 Activated CTL Cycling	CAWSATRQYGYTF	TRBV30*01	TRBJ1-2*01	CAVPGFQKLVF	TRAV1-2*01	TRAJ8*01
CV001_KM10202389-CV001_KM10202399_CCGTTCATCTGGTGTA-1	Yoshida	PP6	1496	1693	T CD8 Activated CTL Cycling	CASSITGRAGETQYF	TRBV19*01	TRBJ2-5*01	CALMDSNYQLIW	TRAV9-2*01	TRAJ33*01
CV001_KM10202389-CV001_KM10202399_CCTACCAGTAGAAAGG-1	Yoshida	PP6	1497	1694	T CD8 Activated CTL Cycling	CASIRTPGPGQGRWEQFF	TRBV6-1*01	TRBJ2-1*01	CVVVSDRGSTLGRLYF	TRAV10*01	TRAJ18*01
CV001_KM10202389-CV001_KM10202399_CCTTCGAAGAAACCAT-1	Yoshida	PP15	1498	1695	T CD8 Activated CTL Cycling	CASSQVHSTDTQYF	TRBV3-1*01	TRBJ2-3*01	CIVTGTASKLTF	TRAV26-1*01	TRAJ44*01
CV001_KM10202389-CV001_KM10202399_CCTTCGACAGCTGGCT-1	Yoshida	PP6	1499	1696	T CD8 Activated CTL Cycling	CATSRDRAFNNEQFF	TRBV15*01	TRBJ2-1*01	CAVSEKDAGNMLTF	TRAV8-6*01	TRAJ39*01
CV001_KM10202389-CV001_KM10202399_CGACTTCAGTGGGCTA-1	Yoshida	PP6	1500	1697	T CD8 Activated CTL Cycling	CASSSDQGREQYF	TRBV12-3*01	TRBJ2-7*01	CIVRPRGIQGAQKLVF	TRAV26-1*01	TRAJ54*01
CV001_KM10202389-CV001_KM10202399_CGAGCACTCTATCCTA-1	Yoshida	PP15	1501	1698	T CD8 Activated CTL Cycling	CASSLASGIETQYF	TRBV7-2*01	TRBJ2-5*01	CAVWGGYQKVTF	TRAV21*01	TRAJ13*01
CV001_KM10202389-CV001_KM10202399_CGCCAAGGTTTCGCTC-1	Yoshida	PP15	1502	1699	T CD8 Activated CTL Cycling	CASSQTSGGLDTQYF	TRBV18*01	TRBJ2-3*01	CAPRYMGGSQGNLIF	TRAV17*01	TRAJ42*01
CV001_KM10202389-CV001_KM10202399_CGCCAAGTCCCTAATT-1	Yoshida	AN12	1503	1700	T CD8 Activated CTL Cycling	CASSGGLAGVHNEQFF	TRBV7-9*01	TRBJ2-1*01	CAVTPGYGNKLVF	TRAV8-4*01	TRAJ47*01
CV001_KM10202389-CV001_KM10202399_CGGAGCTAGCTTTGGT-1	Yoshida	PP15	1504	1701	T CD8 Activated CTL Cycling	CASSPRGQGIYGYTF	TRBV2*01	TRBJ1-2*01	CAVERGSNYKLTF	TRAV36/DV7*01	TRAJ53*01
CV001_KM10202389-CV001_KM10202399_CGTCTACCAAGCGATG-1	Yoshida	PP6	1505	1702	T CD8 Activated CTL Cycling	CASRMGTGYQGTIYF	TRBV2*01	TRBJ1-3*01	CVVTLWQGGKLIF	TRAV8-2*01	TRAJ23*01
CV001_KM10202389-CV001_KM10202399_CGTGAGCAGACTTTCG-1	Yoshida	PP6	1506	1703	T CD8 Activated CTL Cycling	CASRDFETANYGYTF	TRBV2*01	TRBJ1-2*01	CAEKVTTDSWGKFQF	TRAV13-2*01	TRAJ24*01
CV001_KM10202389-CV001_KM10202399_CGTGTAACAGACAAGC-1	Yoshida	PP6	1507	1704	T CD8 Activated CTL Cycling	CASSQDSGLGAFF	TRBV4-1*01	TRBJ1-1*01	CAVNPGSARQLTF	TRAV12-2*01	TRAJ22*01
CV001_KM10202389-CV001_KM10202399_CTCATTACACCAGGTC-1	Yoshida	PP6	1508	1705	T CD8 Activated CTL Cycling	CASSWTSGRHTDTQYF	TRBV7-6*01	TRBJ2-3*01	CAVGGNEKLTF	TRAV21*01	TRAJ48*01
CV001_KM10202389-CV001_KM10202399_CTCCTAGTCAGGCCCA-1	Yoshida	PP6	1509	1706	T CD8 Activated CTL Cycling	CASSLDLLSEAFF	TRBV11-3*01	TRBJ1-1*01	CIVNSGGSNYKLTF	TRAV26-1*01	TRAJ53*01
CV001_KM10202389-CV001_KM10202399_CTGATAGTCCACGAAT-1	Yoshida	PP6	1510	1707	T CD8 Activated CTL Cycling	CASSFLASTDTQYF	TRBV5-1*01	TRBJ2-3*01	CALVGPGAGSYQLTF	TRAV9-2*01	TRAJ28*01
CV001_KM10202389-CV001_KM10202399_CTGGTCTAGGTGCAAC-1	Yoshida	PP15	1511	1708	T CD8 Activated CTL Cycling	CASSVQGSSYNSPLHF	TRBV7-2*01	TRBJ1-6*01	CVVSEGGQKLLF	TRAV8-2*01	TRAJ16*01
CV001_KM10202389-CV001_KM10202399_CTGTGCTAGATGTGGC-1	Yoshida	PP15	1512	1709	T CD8 Activated CTL Cycling	CASSPLDNYGYTF	TRBV18*01	TRBJ1-2*01	CGAAAGSGGGADGLTF	TRAV34*01	TRAJ45*01
CV001_KM10202389-CV001_KM10202399_GAACATCCAAGCGATG-1	Yoshida	PP6	1513	1710	T CD8 Activated CTL Cycling	CASSQDVGSTDTQYF	TRBV3-1*01	TRBJ2-3*01	CAFILSNFGNEKLTF	TRAV38-1*01	TRAJ48*01
CV001_KM10202389-CV001_KM10202399_GAACCTATCATCACCC-1	Yoshida	PP6	1514	1711	T CD8 Activated CTL Cycling	CASRRSGNHNEQFF	TRBV5-1*01	TRBJ2-1*01	CAYRSAFGGSNYKLTF	TRAV38-2/DV8*01	TRAJ53*01
CV001_KM10202389-CV001_KM10202399_GAATGAAGTCAACATC-1	Yoshida	PP6	1515	1712	T CD8 Activated CTL Cycling	CSATRLEAYEQYF	TRBV20-1*01	TRBJ2-7*01	CAGPSGNSGYALNF	TRAV25*01	TRAJ41*01
CV001_KM10202389-CV001_KM10202399_GATCGTACATGCCCGA-1	Yoshida	PP6	1516	1713	T CD8 Activated CTL Cycling	CASSVRDRGLETQYF	TRBV9*01	TRBJ2-5*01	CALNYGGSQGNLIF	TRAV9-2*01	TRAJ42*01
CV001_KM10202389-CV001_KM10202399_GCGCAACGTCAGGACA-1	Yoshida	PP6	1517	1714	T CD8 Activated CTL Cycling	CASSFPRTGEGIF	TRBV7-9*01	TRBJ2-1*01	CAASITGGGNKLTF	TRAV13-1*01	TRAJ10*01
CV001_KM10202389-CV001_KM10202399_GCTTGAAGTAAGCACG-1	Yoshida	AN13	1518	1715	T CD8 Activated CTL Cycling	CASSFGSDQGAYEQYF	TRBV28*01	TRBJ2-7*01	CVVSATGGGADGLTF	TRAV10*01	TRAJ45*01
CV001_KM10202389-CV001_KM10202399_GGAATAACAGATTGCT-1	Yoshida	PP6	1519	1716	T CD8 Activated CTL Cycling	CATMRLVNTEAFF	TRBV24-1*01	TRBJ1-1*01	CLNYGGSQGNLIF	TRAV4*01	TRAJ42*01
CV001_KM10202389-CV001_KM10202399_GGACATTCAATGACCT-1	Yoshida	PP15	1520	1717	T CD8 Activated CTL Cycling	CASSGRGHSNQPQHF	TRBV6-1*01	TRBJ1-5*01	CAGDKGSWGKLQF	TRAV27*01	TRAJ24*01
CV001_KM10202389-CV001_KM10202399_GGGTCTGCAAAGCAAT-1	Yoshida	PP6	1521	1718	T CD8 Activated CTL Cycling	CASSLGQGASYEQYF	TRBV12-4*01	TRBJ2-7*01	CAVRSVNQGGKLIF	TRAV2*01	TRAJ23*01
CV001_KM10202389-CV001_KM10202399_GGTGAAGTCAGCCTAA-1	Yoshida	AN12	1522	1719	T CD8 Activated CTL Cycling	CASSLGGRRHDEQYF	TRBV5-4*01	TRBJ2-7*01	CALSDGGGSNYKLTF	TRAV9-2*01	TRAJ53*01
CV001_KM10202389-CV001_KM10202399_GTACGTATCTCGATGA-1	Yoshida	PP6	1523	1720	T CD8 Activated CTL Cycling	CASSLEGGGSPLHF	TRBV7-9*01	TRBJ1-6*01	CATAEKGGFGNVLHC	TRAV17*01	TRAJ35*01
CV001_KM10202389-CV001_KM10202399_GTCATTTTCAACCATG-1	Yoshida	PP6	1524	1721	T CD8 Activated CTL Cycling	CSASGQGKGYTF	TRBV20-1*01	TRBJ1-2*01	CAASPQIQGAQKLVF	TRAV23/DV6*01	TRAJ54*01
CV001_KM10202389-CV001_KM10202399_GTTCTCGCAGGAACGT-1	Yoshida	PP15	1525	1722	T CD8 Activated CTL Cycling	CSARAGAGETQYF	TRBV20-1*01	TRBJ2-5*01	CAVIGFGNVLHC	TRAV8-3*01	TRAJ35*01
CV001_KM10202389-CV001_KM10202399_TACAGTGTCTCTGCTG-1	Yoshida	PP15	1526	1723	T CD8 Activated CTL Cycling	CASSFGRGGNTGELFF	TRBV7-9*01	TRBJ2-2*01	CAVRIGSRLTF	TRAV41*01	TRAJ58*01
CV001_KM10202389-CV001_KM10202399_TACCTTAGTCTCTCGT-1	Yoshida	PP6	1527	1724	T CD8 Activated CTL Cycling	CASSQQRPPRAGGRNTEAFF	TRBV4-1*01	TRBJ1-1*01	CAVRDPYTGGGNKLTF	TRAV3*01	TRAJ10*01
CV001_KM10202389-CV001_KM10202399_TACGGGCAGTTTGCGT-1	Yoshida	PP15	1528	1725	T CD8 Activated CTL Cycling	CSARDTTNEKLFF	TRBV20-1*01	TRBJ1-4*01	CLVGDVDTGRRALTF	TRAV4*01	TRAJ5*01
CV001_KM10202389-CV001_KM10202399_TACGGTATCCTAGTGA-1	Yoshida	PP15	1529	1726	T CD8 Activated CTL Cycling	CASSARDRWNYGYTF	TRBV13*01	TRBJ1-2*01	CAYDKIIF	TRAV38-2/DV8*01	TRAJ30*01
CV001_KM10202389-CV001_KM10202399_TACTCATCATCTCGCT-1	Yoshida	PP6	1530	1727	T CD8 Activated CTL Cycling	CASSFRTGTTDTQYF	TRBV5-4*01	TRBJ2-3*01	CAVTLRGGATNKLIF	TRAV8-6*01	TRAJ32*01
CV001_KM10202389-CV001_KM10202399_TACTCGCCATGGTTGT-1	Yoshida	PP6	1531	1728	T CD8 Activated CTL Cycling	CASSVGFYEQYF	TRBV6-1*01	TRBJ2-7*01	CGADYRSGAGSYQLTF	TRAV34*01	TRAJ28*01
CV001_KM10202389-CV001_KM10202399_TACTTGTTCTACTTAC-1	Yoshida	PP6	1532	1729	T CD8 Activated CTL Cycling	CASSQGQLDGYTF	TRBV18*01	TRBJ1-2*01	CAVRDTGRRALTF	TRAV3*01	TRAJ5*01
CV001_KM10202389-CV001_KM10202399_TCAATCTGTAAATGTG-1	Yoshida	PP15	1533	1730	T CD8 Activated CTL Cycling	CASSPRAGDSYEQYF	TRBV7-2*01	TRBJ2-7*01	CALSEENNDMRF	TRAV19*01	TRAJ43*01
CV001_KM10202389-CV001_KM10202399_TCCCGATGTGGCAAAC-1	Yoshida	AN13	1534	1731	T CD8 Activated CTL Cycling	CASSFSVGGVAQYF	TRBV5-4*01	TRBJ2-5*01	CATDLNSGNTPLVF	TRAV17*01	TRAJ29*01
CV001_KM10202389-CV001_KM10202399_TCTTCGGAGCGATCCC-1	Yoshida	PP15	1535	1732	T CD8 Activated CTL Cycling	CASSQGGQGIFYNSPLHF	TRBV4-1*01	TRBJ1-6*01	CAVDMKVKAAGNKLTF	TRAV39*01	TRAJ17*01
CV001_KM10202389-CV001_KM10202399_TGAGAGGGTGTGCGTC-1	Yoshida	PP6	1536	1733	T CD8 Activated CTL Cycling	CASRPTLAIQETQYF	TRBV5-4*01	TRBJ2-5*01	CAEASMDSSYKLIF	TRAV13-2*01	TRAJ12*01
CV001_KM10202389-CV001_KM10202399_TGCCCTATCGCGTTTC-1	Yoshida	AN13	1537	1734	T CD8 Activated CTL Cycling	CASSRPGQGQYSNQPQHF	TRBV2*01	TRBJ1-5*01	CAMREGRAGNQFYF	TRAV14/DV4*01	TRAJ49*01
CV001_KM10202389-CV001_KM10202399_TGCGTGGTCCTATTCA-1	Yoshida	PP6	1538	1735	T CD8 Activated CTL Cycling	CASSFGLAGVYNEQFF	TRBV5-1*01	TRBJ2-1*01	CALSPTGNTPLVF	TRAV19*01	TRAJ29*01
CV001_KM10202389-CV001_KM10202399_TGGACGCCATGGTAGG-1	Yoshida	PP15	1539	1736	T CD8 Activated CTL Cycling	CSARLANEGTQYF	TRBV20-1*01	TRBJ2-5*01	CAGHNTDKLIF	TRAV25*01	TRAJ34*01
CV001_KM10202389-CV001_KM10202399_TGGCCAGGTTTGCATG-1	Yoshida	PP6	1540	1737	T CD8 Activated CTL Cycling	CAISSGLAGSQEQYF	TRBV10-3*01	TRBJ2-7*01	CAAYSGNTPLVF	TRAV21*01	TRAJ29*01
CV001_KM10202389-CV001_KM10202399_TGTGTTTCATGTCGAT-1	Yoshida	PP6	1541	1738	T CD8 Activated CTL Cycling	CASSQGLLAGRYNEQFF	TRBV14*01	TRBJ2-1*01	CILRDVSDYKLSF	TRAV26-2*01	TRAJ20*01
CV001_KM10202389-CV001_KM10202399_TTGTAGGAGTTAGGTA-1	Yoshida	PP6	1542	1739	T CD8 Activated CTL Cycling	CASSLTPTGQAVGYTF	TRBV5-5*01	TRBJ1-2*01	CAASNNAGNMLTF	TRAV29/DV5*01	TRAJ39*01
CV001_KM10202390-CV001_KM10202400_AACTCAGCACATCCGG-1	Yoshida	PP9	1543	1740	T CD8 Activated CTL Cycling	CASRSDRGHRGYTF	TRBV6-2*01	TRBJ1-2*01	CAATLRRALTF	TRAV13-1*01	TRAJ5*01
CV001_KM10202390-CV001_KM10202400_ACAGCCGGTCGCATCG-1	Yoshida	PP5	1544	1741	T CD8 Activated CTL Cycling	CASSSMLAGSTGELFF	TRBV5-6*01	TRBJ2-2*01	CAMRERGGAQKLVF	TRAV14/DV4*01	TRAJ54*01
CV001_KM10202390-CV001_KM10202400_ACGGCCACACTGCCAG-1	Yoshida	PP5	1545	1742	T CD8 Activated CTL Cycling	CASSVELAGAYNEQFF	TRBV9*01	TRBJ2-1*01	CIVRVYWGSGSARQLTF	TRAV26-1*01	TRAJ22*01
CV001_KM10202390-CV001_KM10202400_ACTGCTCCATGGGAAC-1	Yoshida	PP16	1546	1743	T CD8 Activated CTL Cycling	CASRLCEWSNQPQHF	TRBV9*01	TRBJ1-5*01	CATLPDSSYKLIF	TRAV17*01	TRAJ12*01
CV001_KM10202390-CV001_KM10202400_AGAGCTTGTGTTCGAT-1	Yoshida	PP16	1547	1744	T CD8 Activated CTL Cycling	CASSQGTLDGYTF	TRBV4-2*01	TRBJ1-2*01	CAVRNPIQNTGNQFYF	TRAV3*01	TRAJ49*01
CV001_KM10202390-CV001_KM10202400_AGCGTATAGCGAGAAA-1	Yoshida	PP5	1548	1745	T CD8 Activated CTL Cycling	CASGPLELKTQYF	TRBV12-5*01	TRBJ2-5*01	CAFMPNFGNEKLTF	TRAV38-1*01	TRAJ48*01
CV001_KM10202390-CV001_KM10202400_ATCCACCCAAACGCGA-1	Yoshida	PP16	1549	1746	T CD8 Activated CTL Cycling	CASSVQQGAGNEKLFF	TRBV6-1*01	TRBJ1-4*01	CAVSDRGGKLIF	TRAV8-4*01	TRAJ23*01
CV001_KM10202390-CV001_KM10202400_ATGGGAGGTTAAGATG-1	Yoshida	PP16	1550	1747	T CD8 Activated CTL Cycling	CASSVRGVRWESSYNEQFF	TRBV19*01	TRBJ2-1*01	CILRDTGTASKLTF	TRAV26-2*01	TRAJ44*01
CV001_KM10202390-CV001_KM10202400_CACACCTGTTACGCGC-1	Yoshida	AN7	1551	1748	T CD8 Activated CTL Cycling	CASSPDRVGETQYF	TRBV12-3*01	TRBJ2-5*01	CAVSDANRLAF	TRAV2*01	TRAJ7*01
CV001_KM10202390-CV001_KM10202400_CACATTTGTCAACATC-1	Yoshida	AN7	1552	1749	T CD8 Activated CTL Cycling	CASSPYRDPNEQFF	TRBV18*01	TRBJ2-1*01	CAGERGSSNTGKLIF	TRAV27*01	TRAJ37*01
CV001_KM10202390-CV001_KM10202400_CATTATCCAGTCAGCC-1	Yoshida	AN2	1553	1750	T CD8 Activated CTL Cycling	CASSSPGPAPEKLFF	TRBV28*01	TRBJ1-4*01	CAASGGQAGTALIF	TRAV29/DV5*01	TRAJ15*01
CV001_KM10202390-CV001_KM10202400_CCTCTGAAGCACGCCT-1	Yoshida	PP16	1554	1751	T CD8 Activated CTL Cycling	CASSWDGSGGWPQHF	TRBV27*01	TRBJ1-5*01	CAVSERTSYDKVIF	TRAV8-4*01	TRAJ50*01
CV001_KM10202390-CV001_KM10202400_CGAATGTGTTGTACAC-1	Yoshida	PP9	1555	1752	T CD8 Activated CTL Cycling	CASSLSHEQYF	TRBV11-2*01	TRBJ2-7*01	CAETSYSSASKIIF	TRAV5*01	TRAJ3*01
CV001_KM10202390-CV001_KM10202400_CGAGCACGTACATGTC-1	Yoshida	PP16	1556	1753	T CD8 Activated CTL Cycling	CASSPYSENTEAFF	TRBV18*01	TRBJ1-1*01	CALHFEDTGRRALTF	TRAV20*01	TRAJ5*01
CV001_KM10202390-CV001_KM10202400_CGATGTAGTAAATACG-1	Yoshida	PP5	1557	1754	T CD8 Activated CTL Cycling	CAWSVGGANGYTF	TRBV30*01	TRBJ1-2*01	CAVTGNNDMRF	TRAV12-2*01	TRAJ43*01
CV001_KM10202390-CV001_KM10202400_CGCGTTTAGCTATGCT-1	Yoshida	PP5	1558	1755	T CD8 Activated CTL Cycling	CASSQEGRGGAFF	TRBV3-1*01	TRBJ1-1*01	CAMKGFSDGQKLLF	TRAV12-3*01	TRAJ16*01
CV001_KM10202390-CV001_KM10202400_CGCTTCACAATCAGAA-1	Yoshida	PP16	1559	1756	T CD8 Activated CTL Cycling	CASSQGGGGGETQYF	TRBV4-2*01	TRBJ2-5*01	CASHSNSGYALNF	TRAV1-2*01	TRAJ41*01
CV001_KM10202390-CV001_KM10202400_CGGACACCACGCTTTC-1	Yoshida	PP5	1560	1757	T CD8 Activated CTL Cycling	CASSLPGLAGGPFRTNEQYF	TRBV5-1*01	TRBJ2-7*01	CAGDSGAGSYQLTF	TRAV35*01	TRAJ28*01
CV001_KM10202390-CV001_KM10202400_CGTCACTGTTTGGCGC-1	Yoshida	PP5	1561	1758	T CD8 Activated CTL Cycling	CASKGLAGGAYNEQFF	TRBV4-2*01	TRBJ2-1*01	CAASMPGTDKLIF	TRAV13-1*01	TRAJ34*01
CV001_KM10202390-CV001_KM10202400_CGTTAGAGTTAGATGA-1	Yoshida	PP5	1562	1759	T CD8 Activated CTL Cycling	CSVRQGASYNSPLHF	TRBV29-1*01	TRBJ1-6*01	CAASNTGNQFYF	TRAV21*01	TRAJ49*01
CV001_KM10202390-CV001_KM10202400_CTCAGAAGTCGCGGTT-1	Yoshida	PP5	1563	1760	T CD8 Activated CTL Cycling	CSASQTVSYEQYF	TRBV20-1*01	TRBJ2-7*01	CAGQKGGSEKLVF	TRAV35*01	TRAJ57*01
CV001_KM10202390-CV001_KM10202400_CTCGTACGTACCATCA-1	Yoshida	PP9	1564	1761	T CD8 Activated CTL Cycling	CASSLTSGGARGPDTQYF	TRBV7-2*01	TRBJ2-3*01	CVVSAYSSASKIIF	TRAV10*01	TRAJ3*01
CV001_KM10202390-CV001_KM10202400_CTGATAGAGCCACGTC-1	Yoshida	PP16	1565	1762	T CD8 Activated CTL Cycling	CASSRDSTDTQYF	TRBV7-9*01	TRBJ2-3*01	CAVIGVGKLIF	TRAV12-2*01	TRAJ23*01
CV001_KM10202390-CV001_KM10202400_CTGTTTATCATGCATG-1	Yoshida	PP9	1566	1763	T CD8 Activated CTL Cycling	CASSLQGGNTIYF	TRBV12-4*01	TRBJ1-3*01	CALFRYNQGGKLIF	TRAV9-2*01	TRAJ23*01
CV001_KM10202390-CV001_KM10202400_GAAACTCCATTTGCTT-1	Yoshida	PP9	1567	1764	T CD8 Activated CTL Cycling	CASSFRLQGTNEKLFF	TRBV6-6*01	TRBJ1-4*01	CATDPLNSGYALNF	TRAV17*01	TRAJ41*01
CV001_KM10202390-CV001_KM10202400_GACAGAGTCCATGAGT-1	Yoshida	PP5	1568	1765	T CD8 Activated CTL Cycling	CASSLGAGELFF	TRBV3-1*01	TRBJ2-2*01	CAASQAGTALIF	TRAV13-1*01	TRAJ15*01
CV001_KM10202390-CV001_KM10202400_GACGGCTTCTCGAGTA-1	Yoshida	PP16	1569	1766	T CD8 Activated CTL Cycling	CSAARDRGRNIQYF	TRBV20-1*01	TRBJ2-4*01	CAYRTNAGKSTF	TRAV38-2/DV8*01	TRAJ27*01
CV001_KM10202390-CV001_KM10202400_GACTACAGTATTCGTG-1	Yoshida	PP5	1570	1767	T CD8 Activated CTL Cycling	CAWSEGWGGGNTIYF	TRBV30*01	TRBJ1-3*01	CAEAHHGNTGKLIF	TRAV5*01	TRAJ37*01
CV001_KM10202390-CV001_KM10202400_GCATGATTCTCCAGGG-1	Yoshida	AN7	1571	1768	T CD8 Activated CTL Cycling	CASSPHLAYSNQPQHF	TRBV6-5*01	TRBJ1-5*01	CATQKQTGANNLFF	TRAV17*01	TRAJ36*01
CV001_KM10202390-CV001_KM10202400_GGCAATTCAGCTGTTA-1	Yoshida	PP5	1572	1769	T CD8 Activated CTL Cycling	CASSLKGSQGTQYF	TRBV5-1*01	TRBJ2-5*01	CALSTDQGGKLIF	TRAV9-2*01	TRAJ23*01
CV001_KM10202390-CV001_KM10202400_GGCCGATCAAGTCTGT-1	Yoshida	PP16	1573	1770	T CD8 Activated CTL Cycling	CASSYGRAESNQPQHF	TRBV6-2*01	TRBJ1-5*01	CILRDPIQGAQKLVF	TRAV26-2*01	TRAJ54*01
CV001_KM10202390-CV001_KM10202400_GGCGACTGTACAGCAG-1	Yoshida	AN7	1574	1771	T CD8 Activated CTL Cycling	CASSPNRGGEKLFF	TRBV27*01	TRBJ1-4*01	CAMRGAGGTSYGKLTF	TRAV12-3*01	TRAJ52*01
CV001_KM10202390-CV001_KM10202400_GTATCTTCATTAGCCA-1	Yoshida	PP16	1575	1772	T CD8 Activated CTL Cycling	CAWSYVAGGSYEQYF	TRBV30*01	TRBJ2-7*01	CAVKVHTDKLIF	TRAV21*01	TRAJ34*01
CV001_KM10202390-CV001_KM10202400_GTGCAGCGTTCCGGCA-1	Yoshida	PP16	1576	1773	T CD8 Activated CTL Cycling	CASKSGPWDTDTQYF	TRBV5-1*01	TRBJ2-3*01	CAARLNRDDKIIF	TRAV13-1*01	TRAJ30*01
CV001_KM10202390-CV001_KM10202400_GTGTGCGTCAGTTCGA-1	Yoshida	PP9	1577	1774	T CD8 Activated CTL Cycling	CASSLIGGGGYTF	TRBV5-4*01	TRBJ1-2*01	CAASFNFGNEKLTF	TRAV23/DV6*01	TRAJ48*01
CV001_KM10202390-CV001_KM10202400_GTTTCTATCCACGAAT-1	Yoshida	PP16	1578	1775	T CD8 Activated CTL Cycling	CASSIGKGYEQYF	TRBV19*01	TRBJ2-7*01	CAVGAGGSQGNLIF	TRAV8-3*01	TRAJ42*01
CV001_KM10202390-CV001_KM10202400_TACCTATCAGCGTAAG-1	Yoshida	PP9	1579	1776	T CD8 Activated CTL Cycling	CASGLGYEQYF	TRBV12-5*01	TRBJ2-7*01	CAVNNPGTASKLTF	TRAV12-2*01	TRAJ44*01
CV001_KM10202390-CV001_KM10202400_TACGGATCAAACGCGA-1	Yoshida	PP9	1580	1777	T CD8 Activated CTL Cycling	CASTSGRGRPEEETQYF	TRBV19*01	TRBJ2-5*01	CAVALGHKAAGNKLTF	TRAV2*01	TRAJ17*01
CV001_KM10202390-CV001_KM10202400_TACTCATAGTTGAGAT-1	Yoshida	AN7	1581	1778	T CD8 Activated CTL Cycling	CASREFGVWTRETGELFF	TRBV7-2*01	TRBJ2-2*01	CAVRDNYGQNFVF	TRAV1-2*01	TRAJ26*01
CV001_KM10202390-CV001_KM10202400_TAGTTGGGTGAGGGAG-1	Yoshida	PP16	1582	1779	T CD8 Activated CTL Cycling	CASSTTAYGYTF	TRBV5-6*01	TRBJ1-2*01	CILRDTGTASKLTF	TRAV26-2*01	TRAJ44*01
CV001_KM10202390-CV001_KM10202400_TCAACGAAGCTCCCAG-1	Yoshida	PP5	1583	1780	T CD8 Activated CTL Cycling	CASSLTRGNGYTF	TRBV7-3*01	TRBJ1-2*01	CAASVNSGYALNF	TRAV29/DV5*01	TRAJ41*01
CV001_KM10202390-CV001_KM10202400_TGACAACTCGTTTGCC-1	Yoshida	PP16	1584	1781	T CD8 Activated CTL Cycling	CASSLTDNEQFF	TRBV7-9*01	TRBJ2-1*01	CAVRGDSGAGSYQLTF	TRAV1-2*01	TRAJ28*01
CV001_KM10202390-CV001_KM10202400_TGAGCATGTCTGATTG-1	Yoshida	PP16	1585	1782	T CD8 Activated CTL Cycling	CASSGLEAGAAYNEQFF	TRBV9*01	TRBJ2-1*01	CAVRENQAGTALIF	TRAV1-2*01	TRAJ15*01
CV001_KM10202390-CV001_KM10202400_TGTCCCATCGAGGTAG-1	Yoshida	PP5	1586	1783	T CD8 Activated CTL Cycling	CASSQSPEGPFSYEQYF	TRBV4-1*01	TRBJ2-7*01	CAAIRDNYGQNFVF	TRAV13-1*01	TRAJ26*01
CV001_KM10202390-CV001_KM10202400_TTCTTAGAGCCAACAG-1	Yoshida	PP9	1587	1784	T CD8 Activated CTL Cycling	CASSFRVQGGDNEQFF	TRBV7-6*01	TRBJ2-1*01	CAFMEYGNKLVF	TRAV38-1*01	TRAJ47*01
CV001_KM10202391-CV001_KM10202401_AAGACCTCATCCGCGA-1	Yoshida	AN7	1588	1785	T CD8 Activated CTL Cycling	CASSYSGYGNTEAFF	TRBV6-5*01	TRBJ1-1*01	CAGGEGYNNDMRF	TRAV27*01	TRAJ43*01
CV001_KM10202391-CV001_KM10202401_ACACCCTTCTGCAAGT-1	Yoshida	PP5	1589	1786	T CD8 Activated CTL Cycling	CASSIGTHSGNTIYF	TRBV19*01	TRBJ1-3*01	CAVASGGSYIPTF	TRAV2*01	TRAJ6*01
CV001_KM10202391-CV001_KM10202401_ACCCACTCAGGGTATG-1	Yoshida	AN7	1590	1787	T CD8 Activated CTL Cycling	CASSLGGREKNTEAFF	TRBV18*01	TRBJ1-1*01	CAVLNYGGSQGNLIF	TRAV2*01	TRAJ42*01
CV001_KM10202391-CV001_KM10202401_ACGCCAGTCAGGTTCA-1	Yoshida	PP5	1591	1788	T CD8 Activated CTL Cycling	CASSLLPGTGLQPQHF	TRBV28*01	TRBJ1-5*01	CGTENHQAGTALIF	TRAV30*01	TRAJ15*01
CV001_KM10202391-CV001_KM10202401_AGAGTGGCACGCGAAA-1	Yoshida	PP5	1592	1789	T CD8 Activated CTL Cycling	CASSLMGTSGSTDTQYF	TRBV7-9*01	TRBJ2-3*01	CAVYPGTASKLTF	TRAV41*01	TRAJ44*01
CV001_KM10202391-CV001_KM10202401_AGTGTCACACAGGCCT-1	Yoshida	PP5	1593	1790	T CD8 Activated CTL Cycling	CASSPGPSQEEYF	TRBV27*01	TRBJ2-7*01	CAVGVLLSNDYKLSF	TRAV8-3*01	TRAJ20*01
CV001_KM10202391-CV001_KM10202401_ATCATGGGTTCCAACA-1	Yoshida	PP9	1594	1791	T CD8 Activated CTL Cycling	CATGFQGDGYTF	TRBV6-6*01	TRBJ1-2*01	CALSEANGESGGYQKVTF	TRAV19*01	TRAJ13*01
CV001_KM10202391-CV001_KM10202401_CAGAATCAGCCCGAAA-1	Yoshida	PP9	1595	1792	T CD8 Activated CTL Cycling	CASSSRGGQGDTQYF	TRBV7-2*01	TRBJ2-3*01	CALSEGGANNLFF	TRAV9-2*01	TRAJ36*01
CV001_KM10202391-CV001_KM10202401_CATCGAAAGTGCGATG-1	Yoshida	PP5	1596	1793	T CD8 Activated CTL Cycling	CASSQDRGAVSEQYF	TRBV4-1*01	TRBJ2-7*01	CILTGYGQNFVF	TRAV26-2*01	TRAJ26*01
CV001_KM10202391-CV001_KM10202401_CATCGAAGTGTTGAGG-1	Yoshida	AN7	1597	1794	T CD8 Activated CTL Cycling	CASSFMDTSGYEQYF	TRBV12-4*01	TRBJ2-7*01	CAVRALNAGKSTF	TRAV8-3*01	TRAJ27*01
CV001_KM10202391-CV001_KM10202401_CATGCCTAGAGCCCAA-1	Yoshida	PP16	1598	1795	T CD8 Activated CTL Cycling	CASSSGQGLNQPQHF	TRBV5-4*01	TRBJ1-5*01	CAVELPSGNTPLVF	TRAV2*01	TRAJ29*01
CV001_KM10202391-CV001_KM10202401_CCCTCCTTCTAACTTC-1	Yoshida	PP5	1599	1796	T CD8 Activated CTL Cycling	CASSQEGQPNYGYTF	TRBV4-2*01	TRBJ1-2*01	CAVRGNFNKFYF	TRAV21*01	TRAJ21*01
CV001_KM10202391-CV001_KM10202401_CGTTAGAAGTTCGCGC-1	Yoshida	PP5	1600	1797	T CD8 Activated CTL Cycling	CASSFGSLAGQADTQYF	TRBV12-3*01	TRBJ2-3*01	CAVSENNAGNMLTF	TRAV8-6*01	TRAJ39*01
CV001_KM10202391-CV001_KM10202401_GAGTCCGGTGTAATGA-1	Yoshida	PP5	1601	1798	T CD8 Activated CTL Cycling	CASSLGRSSYNSPLHF	TRBV7-9*01	TRBJ1-6*01	CAVSVKGQAGTALIF	TRAV8-6*01	TRAJ15*01
CV001_KM10202391-CV001_KM10202401_GATCGATTCATTGCCC-1	Yoshida	AN7	1602	1799	T CD8 Activated CTL Cycling	CASNLEGSGADTQYF	TRBV7-9*01	TRBJ2-3*01	CAASTNSGGSNYKLTF	TRAV13-1*01	TRAJ53*01
CV001_KM10202391-CV001_KM10202401_GCACTCTCACGAGGTA-1	Yoshida	PP5	1603	1800	T CD8 Activated CTL Cycling	CASRVAGAFYNEQFF	TRBV6-1*01	TRBJ2-1*01	CAVRDDGDYKLSF	TRAV3*01	TRAJ20*01
CV001_KM10202391-CV001_KM10202401_GGACAAGCAATGTTGC-1	Yoshida	PP5	1604	1801	T CD8 Activated CTL Cycling	CSALAGGPADTQYF	TRBV20-1*01	TRBJ2-3*01	CIVRVDHARLMF	TRAV26-1*01	TRAJ31*01
CV001_KM10202391-CV001_KM10202401_GTAACGTAGAACTGTA-1	Yoshida	PP5	1605	1802	T CD8 Activated CTL Cycling	CSAWGVGTEAFF	TRBV20-1*01	TRBJ1-1*01	CAYSPPGAGNTGKLIF	TRAV38-2/DV8*01	TRAJ37*01
CV001_KM10202391-CV001_KM10202401_GTACTCCGTACCAGTT-1	Yoshida	PP5	1606	1803	T CD8 Activated CTL Cycling	CGWGTKNIQYF	TRBV30*01	TRBJ2-4*01	CAMREPYTGGFKTIF	TRAV14/DV4*01	TRAJ9*01
CV001_KM10202391-CV001_KM10202401_GTCACGGGTCAAGCGA-1	Yoshida	PP5	1607	1804	T CD8 Activated CTL Cycling	CASSDSAYNSPLHF	TRBV6-1*01	TRBJ1-6*01	CALIYNQGGKLIF	TRAV9-2*01	TRAJ23*01
CV001_KM10202391-CV001_KM10202401_GTGCGGTTCACAGGCC-1	Yoshida	PP5	1608	1805	T CD8 Activated CTL Cycling	CASGPGLAGGKGTQYF	TRBV3-1*01	TRBJ2-5*01	CAPGNYGQNFVF	TRAV6*01	TRAJ26*01
CV001_KM10202391-CV001_KM10202401_GTGTGCGCAATGGATA-1	Yoshida	PP9	1609	1806	T CD8 Activated CTL Cycling	CSAIAGGPQETQYF	TRBV20-1*01	TRBJ2-5*01	CLLGPEETSGSRLTF	TRAV40*01	TRAJ58*01
CV001_KM10202391-CV001_KM10202401_GTGTTAGCATACGCCG-1	Yoshida	PP5	1610	1807	T CD8 Activated CTL Cycling	CASKGNLPRGYTF	TRBV7-2*01	TRBJ1-2*01	CIVSLNNNARLMF	TRAV26-1*01	TRAJ31*01
CV001_KM10202391-CV001_KM10202401_GTTAAGCCAAAGTGCG-1	Yoshida	PP9	1611	1808	T CD8 Activated CTL Cycling	CSAKEGARTEAFF	TRBV20-1*01	TRBJ1-1*01	CAYRINFGNEKLTF	TRAV38-2/DV8*01	TRAJ48*01
CV001_KM10202391-CV001_KM10202401_TAGACCATCCAATGGT-1	Yoshida	PP5	1612	1809	T CD8 Activated CTL Cycling	CASSFGPSYNEQFF	TRBV11-3*01	TRBJ2-1*01	CAVSEWGGFKTIF	TRAV8-4*01	TRAJ9*01
CV001_KM10202391-CV001_KM10202401_TCAGCTCTCAAACCGT-1	Yoshida	PP5	1613	1810	T CD8 Activated CTL Cycling	CASGPGQGGTGELFF	TRBV13*01	TRBJ2-2*01	CAMKRYSTLTF	TRAV12-3*01	TRAJ11*01
CV001_KM10202391-CV001_KM10202401_TCAGGTAGTACCGTAT-1	Yoshida	PP16	1614	1811	T CD8 Activated CTL Cycling	CASSQAGGGEKLFF	TRBV4-1*01	TRBJ1-4*01	CATDSPSGSARQLTF	TRAV17*01	TRAJ22*01
CV001_KM10202391-CV001_KM10202401_TCGAGGCCAGTCGTGC-1	Yoshida	PP5	1615	1812	T CD8 Activated CTL Cycling	CASSWGGGNTEAFF	TRBV3-1*01	TRBJ1-1*01	CAVEPHASGGSYIPTF	TRAV2*01	TRAJ6*01
CV001_KM10202391-CV001_KM10202401_TCGGTAATCCCATTAT-1	Yoshida	PP9	1616	1813	T CD8 Activated CTL Cycling	CSASSGSSYEQYF	TRBV20-1*01	TRBJ2-7*01	CAGGNNARLMF	TRAV21*01	TRAJ31*01
CV001_KM10202391-CV001_KM10202401_TCTATTGCATTCCTCG-1	Yoshida	PP9	1617	1814	T CD8 Activated CTL Cycling	CASSHMRDGYTF	TRBV19*01	TRBJ1-2*01	CAVNFQGGSEKLVF	TRAV36/DV7*01	TRAJ57*01
CV001_KM10202391-CV001_KM10202401_TGCACCTTCCTGCAGG-1	Yoshida	PP16	1618	1815	T CD8 Activated CTL Cycling	CSATGSAAGELFF	TRBV20-1*01	TRBJ2-2*01	CAKGAQKLVF	TRAV25*01	TRAJ54*01
CV001_KM10202391-CV001_KM10202401_TGTGGTACATGTCCTC-1	Yoshida	PP5	1619	1816	T CD8 Activated CTL Cycling	CSARVSGGVRGETQYF	TRBV20-1*01	TRBJ2-5*01	CAFILYEKLTF	TRAV38-1*01	TRAJ48*01
CV001_KM10202391-CV001_KM10202401_TTCGAAGCACGAGGTA-1	Yoshida	PP5	1620	1817	T CD8 Activated CTL Cycling	CASSLRGLTKNIQYF	TRBV5-4*01	TRBJ2-4*01	CARLNSGNTPLVF	TRAV12-3*01	TRAJ29*01
CV001_KM10202391-CV001_KM10202401_TTTGGTTGTAACGACG-1	Yoshida	PP5	1621	1818	T CD8 Activated CTL Cycling	CASSMRTSGSTDTQYF	TRBV4-1*01	TRBJ2-3*01	CAVGFYGNNRLAF	TRAV8-3*01	TRAJ7*01
CV001_KM10202404-CV001_KM10202416_AGTTGGTAGGCAGGTT-1	Yoshida	PC17	1622	1819	T CD8 Activated CTL Cycling	CASSPTGTSGGSSYNEQFF	TRBV5-1*01	TRBJ2-1*01	CAVPLYNQGGKLIF	TRAV1-2*01	TRAJ23*01
CV001_KM10202404-CV001_KM10202416_CGGACGTCAAGAGTCG-1	Yoshida	PC10	1623	1820	T CD8 Activated CTL Cycling	CASSYTSGSGDEQFF	TRBV4-2*01	TRBJ2-1*01	CAMSAGTGNQFYF	TRAV12-3*01	TRAJ49*01
CV001_KM10202404-CV001_KM10202416_CGGGTCAAGGGTCGAT-1	Yoshida	PC10	1624	1821	T CD8 Activated CTL Cycling	CASSLRTSGDTGELFF	TRBV5-1*01	TRBJ2-2*01	CAVNVNYQLIW	TRAV8-1*01	TRAJ33*01
CV001_KM10202404-CV001_KM10202416_CTCGGAGCAACACCCG-1	Yoshida	PC17	1625	1822	T CD8 Activated CTL Cycling	CASSAQASSTDTQYF	TRBV6-5*01	TRBJ2-3*01	CAGESNFGNEKLTF	TRAV27*01	TRAJ48*01
CV001_KM10202404-CV001_KM10202416_GATGCTAAGATCTGAA-1	Yoshida	PC10	1626	82	T CD8 Activated CTL Cycling	CASSIGLNYEQYF	TRBV28*01	TRBJ2-7*01	CAVSDRSGGGADGLTF	TRAV8-6*01	TRAJ45*01
CV001_KM10202405-CV001_KM10202417_AGAATAGAGGTGCACA-1	Yoshida	PC18	1627	1823	T CD8 Activated CTL Cycling	CASSQAGGAYEQYF	TRBV9*01	TRBJ2-7*01	CAVSGETSYDKVIF	TRAV8-3*01	TRAJ50*01
CV001_KM10202405-CV001_KM10202417_ATAGACCAGCCAGGAT-1	Yoshida	PC10	1628	1824	T CD8 Activated CTL Cycling	CASSTPGGDTQYF	TRBV28*01	TRBJ2-3*01	CAVKDGSSNTGKLIF	TRAV36/DV7*01	TRAJ37*01
CV001_KM10202405-CV001_KM10202417_ATCATCTTCACCTCGT-1	Yoshida	PC10	1629	1825	T CD8 Activated CTL Cycling	CSARVGAGGETQYF	TRBV20-1*01	TRBJ2-5*01	CAEISGRSSGDKLTF	TRAV5*01	TRAJ46*01
CV001_KM10202405-CV001_KM10202417_ATTACTCGTGTGACGA-1	Yoshida	PC10	1630	1826	T CD8 Activated CTL Cycling	CSARAGAGGRETQYF	TRBV20-1*01	TRBJ2-5*01	CAENRGKLIF	TRAV13-2*01	TRAJ23*01
CV001_KM10202405-CV001_KM10202417_CAGCTAAAGAAGAAGC-1	Yoshida	PC17	1631	1827	T CD8 Activated CTL Cycling	CSAGDGTRSGEQYF	TRBV20-1*01	TRBJ2-7*01	CAVGAAAAGNKLTF	TRAV8-3*01	TRAJ17*01
CV001_KM10202405-CV001_KM10202417_CATCAAGAGTGTGAAT-1	Yoshida	PC18	1632	1828	T CD8 Activated CTL Cycling	CASSLAGTNIQYF	TRBV11-2*01	TRBJ2-4*01	CAMSSSGGYQKVTF	TRAV12-3*01	TRAJ13*01
CV001_KM10202405-CV001_KM10202417_CCTCTGATCCATTCTA-1	Yoshida	PC10	1633	1829	T CD8 Activated CTL Cycling	CASSIDRAQDTQYF	TRBV19*01	TRBJ2-3*01	CAGYTGFQKLVF	TRAV8-1*01	TRAJ8*01
CV001_KM10202405-CV001_KM10202417_CGATGGCGTAACGTTC-1	Yoshida	PC19	1634	1830	T CD8 Activated CTL Cycling	CASSQGGDSSYEQYF	TRBV5-4*01	TRBJ2-7*01	CAASAHGTASKLTF	TRAV29/DV5*01	TRAJ44*01
CV001_KM10202405-CV001_KM10202417_GACGTGCGTCCGACGT-1	Yoshida	PC17	1635	1831	T CD8 Activated CTL Cycling	CASSLNSGQPQETQYF	TRBV7-6*01	TRBJ2-5*01	CAVRYSTLTF	TRAV8-3*01	TRAJ11*01
CV001_KM10202405-CV001_KM10202417_GATCGCGCACTGTGTA-1	Yoshida	PC10	1636	1832	T CD8 Activated CTL Cycling	CASSYGAGRLAHSYEQYF	TRBV6-2*01	TRBJ2-7*01	CAVSLGSRGTGNQFYF	TRAV8-4*01	TRAJ49*01
CV001_KM10202405-CV001_KM10202417_GCGAGAAAGTGTGGCA-1	Yoshida	PC19	1637	1833	T CD8 Activated CTL Cycling	CASSKFQGVNTEAFF	TRBV6-5*01	TRBJ1-1*01	CAEPYRGSARQLTF	TRAV13-2*01	TRAJ22*01
CV001_KM10202405-CV001_KM10202417_GGAATAAGTCCTAGCG-1	Yoshida	PC18	1638	1834	T CD8 Activated CTL Cycling	CASSLAGDWNTIYF	TRBV7-2*01	TRBJ1-3*01	CAVNKEEGFGNVLHC	TRAV12-2*01	TRAJ35*01
CV001_KM10202405-CV001_KM10202417_TAGACCATCCAAGCCG-1	Yoshida	PC10	1639	1835	T CD8 Activated CTL Cycling	CASTTTGGGQETQYF	TRBV27*01	TRBJ2-5*01	CAMKSNSGYALNF	TRAV12-3*01	TRAJ41*01
CV001_KM10202405-CV001_KM10202417_TGAAAGAAGACTGTAA-1	Yoshida	PC10	1640	1836	T CD8 Activated CTL Cycling	CASTPEGEGTDTQYF	TRBV27*01	TRBJ2-3*01	CAAVQRDTDKLIF	TRAV13-1*01	TRAJ34*01
CV001_KM10202405-CV001_KM10202417_TGAAAGACACAGCGTC-1	Yoshida	PC10	1641	1837	T CD8 Activated CTL Cycling	CASSPSPSGRETQYF	TRBV5-4*01	TRBJ2-5*01	CAYRSARLEEETSGSRLTF	TRAV38-2/DV8*01	TRAJ58*01
CV001_KM10202405-CV001_KM10202417_TGGTTAGAGCCAGTTT-1	Yoshida	PC19	1642	1838	T CD8 Activated CTL Cycling	CSARDLAGGPDTQYF	TRBV20-1*01	TRBJ2-3*01	CAARPPGGYQKVTF	TRAV13-1*01	TRAJ13*01
CV001_KM10202405-CV001_KM10202417_TGTTCCGTCTTGCAAG-1	Yoshida	PC18	1643	1839	T CD8 Activated CTL Cycling	CASSPPTSGGIRQYF	TRBV5-1*01	TRBJ2-3*01	CAVSGPGGSYIPTF	TRAV8-4*01	TRAJ6*01
CV001_KM10202405-CV001_KM10202417_TTCTACACACGGTTTA-1	Yoshida	PC10	1644	1840	T CD8 Activated CTL Cycling	CASSHQGWGRGTDTQYF	TRBV5-5*01	TRBJ2-3*01	CAVQAYEDNAGNMLTF	TRAV20*01	TRAJ39*01
CV001_KM10202406-CV001_KM10202418_AAATGCCCACACTGCG-1	Yoshida	PC6	1645	1841	T CD8 Activated CTL Cycling	CASSVDAGRYEQYF	TRBV9*01	TRBJ2-7*01	CAEYPSNTGKLIF	TRAV13-2*01	TRAJ37*01
CV001_KM10202406-CV001_KM10202418_CTGTGCTCACAGGAGT-1	Yoshida	PC6	1646	1842	T CD8 Activated CTL Cycling	CASRPNAGTGGPYGYTF	TRBV6-2*01	TRBJ1-2*01	CAGLRVGYALNF	TRAV35*01	TRAJ41*01
CV001_KM10202406-CV001_KM10202418_GAACATCGTGTGTGCC-1	Yoshida	PC6	1647	1843	T CD8 Activated CTL Cycling	CASSLIPGGADEQFF	TRBV5-6*01	TRBJ2-1*01	CAVEVTGNTDKLIF	TRAV2*01	TRAJ34*01
CV001_KM10202406-CV001_KM10202418_GATTCAGAGCCAGTAG-1	Yoshida	PC6	1648	1844	T CD8 Activated CTL Cycling	CASSLRVGLAGQETQYF	TRBV11-2*01	TRBJ2-5*01	CAGGSYSSASKIIF	TRAV27*01	TRAJ3*01
CV001_KM10202406-CV001_KM10202418_GCAAACTCACGAAGCA-1	Yoshida	PC6	1649	1845	T CD8 Activated CTL Cycling	CATSKEGGLGTGVSYEQYF	TRBV15*01	TRBJ2-7*01	CAVGGSQGNLIF	TRAV12-2*01	TRAJ42*01
CV001_KM10202406-CV001_KM10202418_GTCCTCAGTCCAAGTT-1	Yoshida	PC6	1650	1846	T CD8 Activated CTL Cycling	CASSVGLISGANVLTF	TRBV2*01	TRBJ2-6*01	CAGVLTGGGNKLTF	TRAV2*01	TRAJ10*01
CV001_KM10202406-CV001_KM10202418_TAAACCGTCTACGAGT-1	Yoshida	PC5	1651	1847	T CD8 Activated CTL Cycling	CASSYSPDQPQHF	TRBV6-5*01	TRBJ1-5*01	CAVRGRGGSNYKLTF	TRAV12-2*01	TRAJ53*01
CV001_KM10202406-CV001_KM10202418_TACCTTACACACCGAC-1	Yoshida	PC5	1652	1848	T CD8 Activated CTL Cycling	CASRGPYGWGYTF	TRBV6-1*01	TRBJ1-2*01	CATRNFGNEKLTF	TRAV41*01	TRAJ48*01
CV001_KM10202406-CV001_KM10202418_TACGGGCTCCAAAGTC-1	Yoshida	PC5	1653	1849	T CD8 Activated CTL Cycling	CASSLVLTYEQYF	TRBV7-2*01	TRBJ2-7*01	CAVGPTGGGNKLTF	TRAV8-3*01	TRAJ10*01
CV001_KM10202406-CV001_KM10202418_TCAGGATGTAAACCTC-1	Yoshida	PC5	1654	1850	T CD8 Activated CTL Cycling	CSARGTSGVVTYNEQFF	TRBV20-1*01	TRBJ2-1*01	CAVRGSNYKLTF	TRAV41*01	TRAJ53*01
CV001_KM10202406-CV001_KM10202418_TTCGAAGTCTCCAGGG-1	Yoshida	PC21	1655	1851	T CD8 Activated CTL Cycling	CSAQVRTGYDEQYF	TRBV20-1*01	TRBJ2-7*01	CAMSILSGSARQLTF	TRAV12-3*01	TRAJ22*01
CV001_KM10202407-CV001_KM10202419_AACTCTTTCCGAGCCA-1	Yoshida	PC5	1656	83	T CD8 Activated CTL Cycling	CASSWGSGILETQYF	TRBV11-2*01	TRBJ2-5*01	CAAPSYNTDKLIF	TRAV13-1*01	TRAJ34*01
CV001_KM10202407-CV001_KM10202419_CGGTTAAGTATTCGTG-1	Yoshida	AN1	1657	83	T CD8 Activated CTL Cycling	CASSWGSGILETQYF	TRBV11-2*01	TRBJ2-5*01	CAAPSYNTDKLIF	TRAV13-1*01	TRAJ34*01
CV001_KM10202407-CV001_KM10202419_TGGACGCTCTGTTGAG-1	Yoshida	PC5	1658	1852	T CD8 Activated CTL Cycling	CSAPGQARGTNEKLFF	TRBV20-1*01	TRBJ1-4*01	CAARRANSGNTPLVF	TRAV36/DV7*01	TRAJ29*01
CV001_KM10202407-CV001_KM10202419_TGGGAAGCAGCTGCAC-1	Yoshida	PC6	1659	1853	T CD8 Activated CTL Cycling	CASRGLAGETQYF	TRBV2*01	TRBJ2-5*01	CALTHNNAGNMLTF	TRAV6*01	TRAJ39*01
CV001_KM10202407-CV001_KM10202419_TGTATTCTCGCCCTTA-1	Yoshida	PC5	1660	1854	T CD8 Activated CTL Cycling	CASRDQGQGAKAQYF	TRBV6-1*01	TRBJ2-5*01	CAPTGDDKIIF	TRAV16*01	TRAJ30*01
CV001_KM9166541-CV001_KM9166568_AAATGCCGTGCACTTA-1	Yoshida	NP22	1661	1855	T CD8 Activated CTL Cycling	CASTFGTSLYNEQFF	TRBV7-9*01	TRBJ2-1*01	CAVDRWDKIIF	TRAV21*01	TRAJ30*01
CV001_KM9166541-CV001_KM9166568_AACCGCGCATCTGGTA-1	Yoshida	NP28	1662	1856	T CD8 Activated CTL Cycling	CASSDVQETQYF	TRBV10-2*01	TRBJ2-5*01	CAPQAGNFNKFYF	TRAV12-2*01	TRAJ21*01
CV001_KM9166541-CV001_KM9166568_AAGGAGCCATACGCCG-1	Yoshida	NP28	1663	1857	T CD8 Activated CTL Cycling	CASSYLQGNQPQHF	TRBV6-5*01	TRBJ1-5*01	CASRGGGSEKLVF	TRAV38-1*01	TRAJ57*01
CV001_KM9166541-CV001_KM9166568_ACGATGTCATGTCGAT-1	Yoshida	NP28	1664	1858	T CD8 Activated CTL Cycling	CANSKPDEQFF	TRBV19*01	TRBJ2-1*01	CIVRVQVTTGNQFYF	TRAV26-1*01	TRAJ49*01
CV001_KM9166541-CV001_KM9166568_ACGCCAGTCCAAACAC-1	Yoshida	NP22	1665	1859	T CD8 Activated CTL Cycling	CASRGTSEVGEQFF	TRBV12-4*01	TRBJ2-1*01	CAVDTGGYQKVTF	TRAV21*01	TRAJ13*01
CV001_KM9166541-CV001_KM9166568_AGAATAGAGCTACCTA-1	Yoshida	NP28	1666	1860	T CD8 Activated CTL Cycling	CASSYYGQENGYTF	TRBV6-5*01	TRBJ1-2*01	CAVPDDNAGGTSYGKLTF	TRAV35*01	TRAJ52*01
CV001_KM9166541-CV001_KM9166568_AGCGGTCGTATGCTTG-1	Yoshida	NP28	1667	1861	T CD8 Activated CTL Cycling	CASSFLAGEGGEQFF	TRBV9*01	TRBJ2-1*01	CAVSSTSGTYKYIF	TRAV3*01	TRAJ40*01
CV001_KM9166541-CV001_KM9166568_AGTGAGGGTTCCCTTG-1	Yoshida	NP22	1668	1862	T CD8 Activated CTL Cycling	CASSNPSGGAPNEQFF	TRBV6-2*01	TRBJ2-1*01	CAAGGSYIPTF	TRAV13-1*01	TRAJ6*01
CV001_KM9166541-CV001_KM9166568_ATAAGAGCAATCGGTT-1	Yoshida	NP28	1669	1863	T CD8 Activated CTL Cycling	CASSEGMMNTEAFF	TRBV5-1*01	TRBJ1-1*01	CAASPRSYQLTF	TRAV29/DV5*01	TRAJ28*01
CV001_KM9166541-CV001_KM9166568_ATGCGATCAAACCTAC-1	Yoshida	NP28	1670	1864	T CD8 Activated CTL Cycling	CATSRGGGSNQPQHF	TRBV15*01	TRBJ1-5*01	CATDAYSGGSNYKLTF	TRAV17*01	TRAJ53*01
CV001_KM9166541-CV001_KM9166568_ATTTCTGAGTGGCACA-1	Yoshida	NP22	1671	1865	T CD8 Activated CTL Cycling	CATRYYGAEAFF	TRBV15*01	TRBJ1-1*01	CASHSANNNDMRF	TRAV22*01	TRAJ43*01
CV001_KM9166541-CV001_KM9166568_CAACCAAAGGAATGGA-1	Yoshida	NP28	1672	1866	T CD8 Activated CTL Cycling	CASEGDTYYNEQFF	TRBV6-6*01	TRBJ2-1*01	CALGTGGFKTIF	TRAV6*01	TRAJ9*01
CV001_KM9166541-CV001_KM9166568_CATCAGATCACTCCTG-1	Yoshida	NP22	1673	1867	T CD8 Activated CTL Cycling	CASSHRLAGRSTDTQYF	TRBV3-1*01	TRBJ2-3*01	CVVKPGQNFVF	TRAV12-1*01	TRAJ26*01
CV001_KM9166541-CV001_KM9166568_CCCATACCACGGTAGA-1	Yoshida	NP39	1674	1868	T CD8 Activated CTL Cycling	CASSQGGRLAGDGTQYF	TRBV4-3*01	TRBJ2-3*01	CAVSLYNTDKLIF	TRAV1-2*01	TRAJ34*01
CV001_KM9166541-CV001_KM9166568_CCTTACGGTAGCTCCG-1	Yoshida	NP28	1675	1869	T CD8 Activated CTL Cycling	CASSSFPGGSGQFF	TRBV6-2*01	TRBJ2-1*01	CAVPNQAGTALIF	TRAV21*01	TRAJ15*01
CV001_KM9166541-CV001_KM9166568_CGGTTAAAGTTCGCAT-1	Yoshida	NP28	1676	1870	T CD8 Activated CTL Cycling	CASSIEGNTEAFF	TRBV5-1*01	TRBJ1-1*01	CAMSPISGYSTLTF	TRAV12-3*01	TRAJ11*01
CV001_KM9166541-CV001_KM9166568_CGTAGCGCATCTATGG-1	Yoshida	NP28	1677	1871	T CD8 Activated CTL Cycling	CASSHWGGGFQETQYF	TRBV3-1*01	TRBJ2-5*01	CAGAGGATNKLIF	TRAV35*01	TRAJ32*01
CV001_KM9166541-CV001_KM9166568_CGTCACTTCTTCATGT-1	Yoshida	NP39	1678	1872	T CD8 Activated CTL Cycling	CASSFAGGNQPQHF	TRBV27*01	TRBJ1-5*01	CAVKPGGSYIPTF	TRAV12-2*01	TRAJ6*01
CV001_KM9166541-CV001_KM9166568_CGTCCATAGAGTACCG-1	Yoshida	NP28	1679	1873	T CD8 Activated CTL Cycling	CASSLVVPQGSSYNEQFF	TRBV7-8*01	TRBJ2-1*01	CAMRESGGDMRF	TRAV14/DV4*01	TRAJ43*01
CV001_KM9166541-CV001_KM9166568_CTAGCCTGTAGATTAG-1	Yoshida	NP39	1680	1874	T CD8 Activated CTL Cycling	CASSLGGLEPDTQYF	TRBV5-1*01	TRBJ2-3*01	CAVVTTSGSRLTF	TRAV8-6*01	TRAJ58*01
CV001_KM9166541-CV001_KM9166568_CTCGAAAGTATATCCG-1	Yoshida	NP28	1681	1875	T CD8 Activated CTL Cycling	CASSQGGVANQPQHF	TRBV11-2*01	TRBJ1-5*01	CALDIGGGSYIPTF	TRAV6*01	TRAJ6*01
CV001_KM9166541-CV001_KM9166568_CTCGAGGGTCTCCCTA-1	Yoshida	NP22	1682	1876	T CD8 Activated CTL Cycling	CASLTGNTIYF	TRBV6-6*01	TRBJ1-3*01	CAWGGSDGQKLLF	TRAV8-6*01	TRAJ16*01
CV001_KM9166541-CV001_KM9166568_CTTAACTCAATAAGCA-1	Yoshida	NP28	1683	1877	T CD8 Activated CTL Cycling	CASSLGQVNTEAFF	TRBV5-1*01	TRBJ1-1*01	CAASVRAQKLVF	TRAV29/DV5*01	TRAJ54*01
CV001_KM9166541-CV001_KM9166568_GAAATGAGTCACACGC-1	Yoshida	NP22	1684	1878	T CD8 Activated CTL Cycling	CSASGRGNIQYF	TRBV20-1*01	TRBJ2-4*01	CAYRSDPGGADGLTF	TRAV38-2/DV8*01	TRAJ45*01
CV001_KM9166541-CV001_KM9166568_GACGTTAAGGTTACCT-1	Yoshida	NP39	1685	1879	T CD8 Activated CTL Cycling	CASSLLGEETQYF	TRBV7-2*01	TRBJ2-5*01	CAFMTGYGGSQGNLIF	TRAV38-1*01	TRAJ42*01
CV001_KM9166541-CV001_KM9166568_GATCGTAGTGAACCTT-1	Yoshida	NP28	1686	1880	T CD8 Activated CTL Cycling	CASSEGMLIKNIQYF	TRBV2*01	TRBJ2-4*01	CAMTEAAGNKLTF	TRAV14/DV4*01	TRAJ17*01
CV001_KM9166541-CV001_KM9166568_GCAGCCACAATGGTCT-1	Yoshida	NP22	1687	1881	T CD8 Activated CTL Cycling	CASSPGLAGGTDTQYF	TRBV7-9*01	TRBJ2-3*01	CLPTRGGADGLTF	TRAV40*01	TRAJ45*01
CV001_KM9166541-CV001_KM9166568_GCGGGTTTCCCATTAT-1	Yoshida	NP28	1688	1882	T CD8 Activated CTL Cycling	CATHRRGGLDEQFF	TRBV28*01	TRBJ2-1*01	CAVSSIYTGANSKLTF	TRAV22*01	TRAJ56*01
CV001_KM9166541-CV001_KM9166568_GCTTGAATCCCGGATG-1	Yoshida	NP22	1689	1883	T CD8 Activated CTL Cycling	CASSVVTSTGDHYGYTF	TRBV9*01	TRBJ1-2*01	CAASEGDTGNQFYF	TRAV29/DV5*01	TRAJ49*01
CV001_KM9166541-CV001_KM9166568_GGAACTTCAATTGCTG-1	Yoshida	NP28	1690	1884	T CD8 Activated CTL Cycling	CASSYRVNSPLHF	TRBV19*01	TRBJ1-6*01	CALSEALPTQGGSEKLVF	TRAV19*01	TRAJ57*01
CV001_KM9166541-CV001_KM9166568_GGGACCTCACATTAGC-1	Yoshida	NP28	1691	1885	T CD8 Activated CTL Cycling	CASSLDRVNTEAFF	TRBV10-2*01	TRBJ1-1*01	CAVPNQAGTALIF	TRAV21*01	TRAJ15*01
CV001_KM9166541-CV001_KM9166568_GGGCATCTCAGGATCT-1	Yoshida	NP28	1692	1886	T CD8 Activated CTL Cycling	CASSQGSGVYNEQFF	TRBV3-1*01	TRBJ2-1*01	CALSAGNQGGKLIF	TRAV9-2*01	TRAJ23*01
CV001_KM9166541-CV001_KM9166568_GTCACAAGTATAGGGC-1	Yoshida	NP28	1693	1887	T CD8 Activated CTL Cycling	CASGLFAGGPSEQFF	TRBV12-5*01	TRBJ2-1*01	CAVRPGGSQGNLIF	TRAV21*01	TRAJ42*01
CV001_KM9166541-CV001_KM9166568_GTCATTTAGTCAAGCG-1	Yoshida	NP28	1694	1888	T CD8 Activated CTL Cycling	CASSPGGLDTQYF	TRBV7-8*01	TRBJ2-3*01	CAGPDNDMRF	TRAV25*01	TRAJ43*01
CV001_KM9166541-CV001_KM9166568_TACTTGTCACGACGAA-1	Yoshida	NP28	1695	1889	T CD8 Activated CTL Cycling	CATSRDAVGSTDTQYF	TRBV15*01	TRBJ2-3*01	CAVNIGSGGGADGLTF	TRAV12-2*01	TRAJ45*01
CV001_KM9166541-CV001_KM9166568_TCTTCGGCAGCGTTCG-1	Yoshida	NP28	1696	1890	T CD8 Activated CTL Cycling	CASSLAAGTMLIEAFF	TRBV27*01	TRBJ1-1*01	CALHTGGFKTIF	TRAV19*01	TRAJ9*01
CV001_KM9166541-CV001_KM9166568_TCTTTCCTCTCAACTT-1	Yoshida	NP22	1697	1891	T CD8 Activated CTL Cycling	CASSLGASGANVLTF	TRBV5-6*01	TRBJ2-6*01	CAVNIGFGNVLHC	TRAV12-2*01	TRAJ35*01
CV001_KM9166541-CV001_KM9166568_TGAAAGACATTCACTT-1	Yoshida	NP39	1698	1892	T CD8 Activated CTL Cycling	CASSLALTGGPLEQFF	TRBV12-3*01	TRBJ2-1*01	CAMTNTGFQKLVF	TRAV12-3*01	TRAJ8*01
CV001_KM9166541-CV001_KM9166568_TGACTTTAGGCTAGAC-1	Yoshida	NP28	1699	1893	T CD8 Activated CTL Cycling	CASSAAGGAGQPQHF	TRBV11-2*01	TRBJ1-5*01	CALVYNQGGKLIF	TRAV6*01	TRAJ23*01
CV001_KM9166541-CV001_KM9166568_TGAGCATTCCTTCAAT-1	Yoshida	NP28	1700	1894	T CD8 Activated CTL Cycling	CASSLTSGAYNEQFF	TRBV27*01	TRBJ2-1*01	CAVRGVSDGQKLLF	TRAV21*01	TRAJ16*01
CV001_KM9166541-CV001_KM9166568_TGCCCATGTGAGTGAC-1	Yoshida	NP28	1701	1895	T CD8 Activated CTL Cycling	CASSSRGGYTF	TRBV6-5*01	TRBJ1-2*01	CVVGKDSSASKIIF	TRAV12-1*01	TRAJ3*01
CV001_KM9166541-CV001_KM9166568_TGTGGTATCAATACCG-1	Yoshida	NP39	1702	1896	T CD8 Activated CTL Cycling	CSVQTGNQPQHF	TRBV29-1*01	TRBJ1-5*01	CAVGPQVGTLTF	TRAV2*01	TRAJ11*01
CV001_KM9166541-CV001_KM9166568_TTAGGACTCAGCTTAG-1	Yoshida	NP28	1703	1897	T CD8 Activated CTL Cycling	CATGTGGSYGYTF	TRBV6-1*01	TRBJ1-2*01	CAASRNNARLMF	TRAV13-1*01	TRAJ31*01
CV001_KM9166541-CV001_KM9166568_TTCGAAGAGCCGCCTA-1	Yoshida	NP22	1704	1898	T CD8 Activated CTL Cycling	CASTLGSGDAGNTIYF	TRBV7-9*01	TRBJ1-3*01	CALVSGAGSYQLTF	TRAV9-2*01	TRAJ28*01
CV001_KM9166541-CV001_KM9166568_TTGGAACTCTGGCGTG-1	Yoshida	NP28	1705	1899	T CD8 Activated CTL Cycling	CASSLVVGFHSGNTIYF	TRBV7-9*01	TRBJ1-3*01	CAPTGGGNKLTF	TRAV9-2*01	TRAJ10*01
CV001_KM9166541-CV001_KM9166568_TTTACTGAGCTGATAA-1	Yoshida	NP28	1706	1900	T CD8 Activated CTL Cycling	CASSPQGWQGTGELFF	TRBV9*01	TRBJ2-2*01	CAGHPLTGGLETSGSRLTF	TRAV35*01	TRAJ58*01
CV001_KM9166542-CV001_KM9166569_AACTGGTTCAGGCAAG-1	Yoshida	NP28	1707	1901	T CD8 Activated CTL Cycling	CASSQVAGGGNQPQHF	TRBV3-1*01	TRBJ1-5*01	CAVSYGGSQGNLIF	TRAV21*01	TRAJ42*01
CV001_KM9166542-CV001_KM9166569_ACACCGGCAACGATGG-1	Yoshida	NP28	1708	1902	T CD8 Activated CTL Cycling	CASSFSGLNTDTQYF	TRBV11-2*01	TRBJ2-3*01	CALDKAGGSYIPTF	TRAV6*01	TRAJ6*01
CV001_KM9166542-CV001_KM9166569_ACGATACGTCATGCCG-1	Yoshida	NP28	1709	1903	T CD8 Activated CTL Cycling	CASSEKWQGIYNEQFF	TRBV6-1*01	TRBJ2-1*01	CAMREGFSGTYKYIF	TRAV14/DV4*01	TRAJ40*01
CV001_KM9166542-CV001_KM9166569_ACGCAGCGTAGGCTGA-1	Yoshida	NP22	1710	1904	T CD8 Activated CTL Cycling	CASSIPGQGETQYF	TRBV19*01	TRBJ2-5*01	CVVTLNTGGFKTIF	TRAV12-1*01	TRAJ9*01
CV001_KM9166542-CV001_KM9166569_AGGGATGGTCTTCTCG-1	Yoshida	NP28	1711	1905	T CD8 Activated CTL Cycling	CASSSGLAMVNEQFF	TRBV11-2*01	TRBJ2-1*01	CVRGGGSYIPTF	TRAV13-2*01	TRAJ6*01
CV001_KM9166542-CV001_KM9166569_CAGTAACCATGGAATA-1	Yoshida	NP28	1712	1906	T CD8 Activated CTL Cycling	CSATAGEGTDTQYF	TRBV20-1*01	TRBJ2-3*01	CACPGGKLIF	TRAV24*01	TRAJ23*01
CV001_KM9166542-CV001_KM9166569_CATATGGAGACGCTTT-1	Yoshida	NP39	1713	1907	T CD8 Activated CTL Cycling	CASSSDLDERVLRWETQYF	TRBV7-8*01	TRBJ2-5*01	CAFINSGTYKYIF	TRAV38-1*01	TRAJ40*01
CV001_KM9166542-CV001_KM9166569_CGAATGTAGCGGATCA-1	Yoshida	NP22	1714	84	T CD8 Activated CTL Cycling	CASSQDLTAYNEQFF	TRBV3-1*01	TRBJ2-1*01	CALSDPSGNTPLVF	TRAV19*01	TRAJ29*01
CV001_KM9166542-CV001_KM9166569_CGAGCACAGGAGTACC-1	Yoshida	NP28	1715	1908	T CD8 Activated CTL Cycling	CASSLALLAYNEQFF	TRBV7-9*01	TRBJ2-1*01	CAMSQGGYSTLTF	TRAV14/DV4*01	TRAJ11*01
CV001_KM9166542-CV001_KM9166569_CGCTTCAAGCACGCCT-1	Yoshida	NP28	1716	1909	T CD8 Activated CTL Cycling	CASSAGTLAPGELFF	TRBV2*01	TRBJ2-2*01	CVVNGEDSSYKLIF	TRAV12-1*01	TRAJ12*01
CV001_KM9166542-CV001_KM9166569_CTGTTTACATCTGGTA-1	Yoshida	NP39	1717	1910	T CD8 Activated CTL Cycling	CASRTGNEKLFF	TRBV6-5*01	TRBJ1-4*01	CAVRMNTGNQFYF	TRAV39*01	TRAJ49*01
CV001_KM9166542-CV001_KM9166569_GACACGCGTCGAGATG-1	Yoshida	NP28	1718	1911	T CD8 Activated CTL Cycling	CASSPNGNTEAFF	TRBV3-1*01	TRBJ1-1*01	CAVMIDGQKLLF	TRAV8-1*01	TRAJ16*01
CV001_KM9166542-CV001_KM9166569_GCATGCGTCTATCCTA-1	Yoshida	NP28	1719	1912	T CD8 Activated CTL Cycling	CASRLGWGINEKLFF	TRBV2*01	TRBJ1-4*01	CAMRKGAGNMLTF	TRAV14/DV4*01	TRAJ39*01
CV001_KM9166542-CV001_KM9166569_GCGCCAACACCCATTC-1	Yoshida	NP28	1720	1913	T CD8 Activated CTL Cycling	CASSVGDLGNEKLFF	TRBV9*01	TRBJ1-4*01	CALTTGTYKYIF	TRAV38-2/DV8*01	TRAJ40*01
CV001_KM9166542-CV001_KM9166569_GCGGGTTCAAGCCGCT-1	Yoshida	NP22	1721	1914	T CD8 Activated CTL Cycling	CATSPQPDGPTQYF	TRBV19*01	TRBJ2-3*01	CIVRGPGGTSYGKLTF	TRAV26-1*01	TRAJ52*01
CV001_KM9166542-CV001_KM9166569_GCTCTGTTCTGCAAGT-1	Yoshida	NP28	1722	1915	T CD8 Activated CTL Cycling	CASSTPPVYGYTF	TRBV6-2*01	TRBJ1-2*01	CAGVFGNEKLTF	TRAV27*01	TRAJ48*01
CV001_KM9166542-CV001_KM9166569_GGAAAGCAGTCAATAG-1	Yoshida	NP28	1723	1916	T CD8 Activated CTL Cycling	CASSYRDENTEAFF	TRBV6-6*01	TRBJ1-1*01	CVLDSNYQLIW	TRAV17*01	TRAJ33*01
CV001_KM9166542-CV001_KM9166569_GGAATAAAGTTCCACA-1	Yoshida	NP28	1724	1917	T CD8 Activated CTL Cycling	CASSFERGGVTGELFF	TRBV5-6*01	TRBJ2-2*01	CAMRSPGNTNAGKSTF	TRAV14/DV4*01	TRAJ27*01
CV001_KM9166542-CV001_KM9166569_GGATGTTGTTAGTGGG-1	Yoshida	NP39	1725	1918	T CD8 Activated CTL Cycling	CASSLGQHRGLFF	TRBV6-2*01	TRBJ2-2*01	CAGLLLGSSNTGKLIF	TRAV35*01	TRAJ37*01
CV001_KM9166542-CV001_KM9166569_GGGTTGCTCTATCCTA-1	Yoshida	NP39	1726	1919	T CD8 Activated CTL Cycling	CASRSGLASRKVTDTQYF	TRBV5-4*01	TRBJ2-3*01	CAASERGTGGTSYGKLTF	TRAV29/DV5*01	TRAJ52*01
CV001_KM9166542-CV001_KM9166569_GTCACGGAGTGTCCAT-1	Yoshida	NP28	1727	1920	T CD8 Activated CTL Cycling	CASTLTPFGRSSYNEQFF	TRBV6-2*01	TRBJ2-1*01	CAVNTNAGKSTF	TRAV8-1*01	TRAJ27*01
CV001_KM9166542-CV001_KM9166569_GTCATTTAGGGTTTCT-1	Yoshida	NP28	1728	1921	T CD8 Activated CTL Cycling	CASSLANINTEAFF	TRBV7-9*01	TRBJ1-1*01	CASRAKGNKLVF	TRAV38-2/DV8*01	TRAJ47*01
CV001_KM9166542-CV001_KM9166569_GTCCTCAGTTAGATGA-1	Yoshida	NP22	1729	1922	T CD8 Activated CTL Cycling	CSASTGQETQYF	TRBV20-1*01	TRBJ2-5*01	CLVGDGGSARQLTF	TRAV4*01	TRAJ22*01
CV001_KM9166542-CV001_KM9166569_GTCGTAAAGCTAACTC-1	Yoshida	NP28	1730	1923	T CD8 Activated CTL Cycling	CASSLEGGVLGFGANVLTF	TRBV11-1*01	TRBJ2-6*01	CAVQARENYGGSQGNLIF	TRAV20*01	TRAJ42*01
CV001_KM9166542-CV001_KM9166569_TAAGTGCAGACTTTCG-1	Yoshida	NP28	1731	1924	T CD8 Activated CTL Cycling	CASSVSGPNTEAFF	TRBV9*01	TRBJ1-1*01	CAASVNDYKLSF	TRAV29/DV5*01	TRAJ20*01
CV001_KM9166542-CV001_KM9166569_TACACGATCGCAGGCT-1	Yoshida	NP22	1732	1925	T CD8 Activated CTL Cycling	CASEQHHRGGGYEQYF	TRBV6-1*01	TRBJ2-7*01	CAVRDSNYQLIW	TRAV1-2*01	TRAJ33*01
CV001_KM9166542-CV001_KM9166569_TATCTCATCCCTTGTG-1	Yoshida	NP22	1733	1926	T CD8 Activated CTL Cycling	CASSELGTGYGYTF	TRBV6-1*01	TRBJ1-2*01	CAMANPFQGGSEKLVF	TRAV12-3*01	TRAJ57*01
CV001_KM9166542-CV001_KM9166569_TCGCGAGCAAATCCGT-1	Yoshida	NP28	1734	1927	T CD8 Activated CTL Cycling	CASSVGGGLNEQFF	TRBV9*01	TRBJ2-1*01	CAASPNNAGNNRKLIW	TRAV29/DV5*01	TRAJ38*01
CV001_KM9166542-CV001_KM9166569_TCGGTAATCGTTTGCC-1	Yoshida	NP39	1735	1928	T CD8 Activated CTL Cycling	CATSDPQDLGYTF	TRBV24-1*01	TRBJ1-2*01	CALTGGGNKLTF	TRAV9-2*01	TRAJ10*01
CV001_KM9166543-CV001_KM9166570_ACGAGGATCGGATGGA-1	Yoshida	NP27	1736	1929	T CD8 Activated CTL Cycling	CAWSAGTEAFF	TRBV30*01	TRBJ1-1*01	CAVQVPYNNNDMRF	TRAV20*01	TRAJ43*01
CV001_KM9166543-CV001_KM9166570_ACGAGGATCGTTTATC-1	Yoshida	NP19	1737	252	T CD8 Activated CTL Cycling	CASRTGASNEQYF	TRBV27*01	TRBJ2-7*01	CAAYSGAGSYQLTF	TRAV21*01	TRAJ28*01
CV001_KM9166543-CV001_KM9166570_ACGGGTCTCTACTCAT-1	Yoshida	NP18	1738	1930	T CD8 Activated CTL Cycling	CASGRLGRYNEQFF	TRBV2*01	TRBJ2-1*01	CAVFYNQGGKLIF	TRAV22*01	TRAJ23*01
CV001_KM9166543-CV001_KM9166570_AGCAGCCTCACGCGGT-1	Yoshida	NP19	1739	1931	T CD8 Activated CTL Cycling	CASSVGDSLYNEQFF	TRBV9*01	TRBJ2-1*01	CAVTSTSGTYKYIF	TRAV8-1*01	TRAJ40*01
CV001_KM9166543-CV001_KM9166570_AGCATACAGTGTACCT-1	Yoshida	NP18	1740	1932	T CD8 Activated CTL Cycling	CASSYSGTGWETQYF	TRBV6-6*01	TRBJ2-5*01	CAGDNSGGQKLLF	TRAV27*01	TRAJ16*01
CV001_KM9166543-CV001_KM9166570_CATCCACCACTTAACG-1	Yoshida	NP19	1741	1933	T CD8 Activated CTL Cycling	CASRGGTNEKLFF	TRBV28*01	TRBJ1-4*01	CAERLLLGLIF	TRAV13-2*01	TRAJ23*01
CV001_KM9166543-CV001_KM9166570_CATTATCTCTAACTGG-1	Yoshida	NP19	1742	1934	T CD8 Activated CTL Cycling	CASSARLGLAGEWETQYF	TRBV5-6*01	TRBJ2-5*01	CAATGRRALTF	TRAV13-1*01	TRAJ5*01
CV001_KM9166543-CV001_KM9166570_CCATGTCGTCTAAAGA-1	Yoshida	NP19	1743	1935	T CD8 Activated CTL Cycling	CASRKTGEEQPQHF	TRBV6-6*01	TRBJ1-5*01	CVVRTGGGNKLTF	TRAV12-1*01	TRAJ10*01
CV001_KM9166543-CV001_KM9166570_CCCTCCTCATGTCTCC-1	Yoshida	NP18	1744	1936	T CD8 Activated CTL Cycling	CASGGGTGRVGYGYTF	TRBV19*01	TRBJ1-2*01	CAVLTTDSWGKLQF	TRAV3*01	TRAJ24*01
CV001_KM9166543-CV001_KM9166570_CGACCTTAGTATGACA-1	Yoshida	NP18	1745	1937	T CD8 Activated CTL Cycling	CASSPPTRETQYF	TRBV18*01	TRBJ2-5*01	CAGVSSGSARQLTF	TRAV27*01	TRAJ22*01
CV001_KM9166543-CV001_KM9166570_CGTTCTGGTAGCGATG-1	Yoshida	NP18	1746	1938	T CD8 Activated CTL Cycling	CASSEFDQPTDTQYF	TRBV10-1*01	TRBJ2-3*01	CAVSGGSNYKLTF	TRAV8-4*01	TRAJ53*01
CV001_KM9166543-CV001_KM9166570_CTCTAATCACGAGAGT-1	Yoshida	NP27	1747	1939	T CD8 Activated CTL Cycling	CASSEEKGTQHF	TRBV2*01	TRBJ1-5*01	CALSVPFSGGYNKLIF	TRAV9-2*01	TRAJ4*01
CV001_KM9166543-CV001_KM9166570_GAATAAGGTATTACCG-1	Yoshida	NP18	1748	1940	T CD8 Activated CTL Cycling	CSARYREGGYTF	TRBV20-1*01	TRBJ1-2*01	CAVGARGNNRLAF	TRAV8-3*01	TRAJ7*01
CV001_KM9166543-CV001_KM9166570_GCATGTATCAGGCAAG-1	Yoshida	NP18	1749	1941	T CD8 Activated CTL Cycling	CASSKTSGVGYEQFF	TRBV5-1*01	TRBJ2-1*01	CAASRASGGSYIPTF	TRAV13-1*01	TRAJ6*01
CV001_KM9166543-CV001_KM9166570_GTAACGTGTGGTGTAG-1	Yoshida	NP27	1750	1942	T CD8 Activated CTL Cycling	CASSPRTGGINQPQHF	TRBV19*01	TRBJ1-5*01	CIVRPFNDYKLSF	TRAV26-1*01	TRAJ20*01
CV001_KM9166543-CV001_KM9166570_GTGCTTCAGATTACCC-1	Yoshida	NP18	1751	1943	T CD8 Activated CTL Cycling	CASSLGSFRAGGSKNIQYF	TRBV11-2*01	TRBJ2-4*01	CGTETGSARQLTF	TRAV30*01	TRAJ22*01
CV001_KM9166543-CV001_KM9166570_GTGCTTCAGGTGATAT-1	Yoshida	NP18	1752	1944	T CD8 Activated CTL Cycling	CASSPQFLAGATDTQYF	TRBV7-2*01	TRBJ2-3*01	CAVMDSNYQLIW	TRAV12-2*01	TRAJ33*01
CV001_KM9166543-CV001_KM9166570_GTTCATTTCAGCTCTC-1	Yoshida	NP18	1753	1945	T CD8 Activated CTL Cycling	CAGGPHTGELFF	TRBV6-6*01	TRBJ2-2*01	CATDGRKTSYDKVIF	TRAV17*01	TRAJ50*01
CV001_KM9166543-CV001_KM9166570_GTTCTCGAGGACAGCT-1	Yoshida	NP18	1754	1946	T CD8 Activated CTL Cycling	CASSDSVGTGELFF	TRBV6-4*01	TRBJ2-2*01	CALLLNYGNNRLAF	TRAV6*01	TRAJ7*01
CV001_KM9166543-CV001_KM9166570_TACTTACAGGCCCGTT-1	Yoshida	NP27	1755	1947	T CD8 Activated CTL Cycling	CSVGEGSGELFF	TRBV29-1*01	TRBJ2-2*01	CALVANAGKSTF	TRAV6*01	TRAJ27*01
CV001_KM9166543-CV001_KM9166570_TACTTACGTCGGCTCA-1	Yoshida	NP19	1756	1948	T CD8 Activated CTL Cycling	CASSVTGTGKTFF	TRBV5-1*01	TRBJ1-1*01	CATDAKETSGSRLTF	TRAV17*01	TRAJ58*01
CV001_KM9166543-CV001_KM9166570_TCCACACGTTAAGATG-1	Yoshida	NP19	1757	1949	T CD8 Activated CTL Cycling	CASSPFQIGGYNEQFF	TRBV7-8*01	TRBJ2-1*01	CATHTHARLMF	TRAV17*01	TRAJ31*01
CV001_KM9166543-CV001_KM9166570_TCGCGAGTCGCCTGAG-1	Yoshida	NP19	1758	1950	T CD8 Activated CTL Cycling	CASNREGTALDYGYTF	TRBV19*01	TRBJ1-2*01	CIVRAPGNYGGSQGNLIF	TRAV26-1*01	TRAJ42*01
CV001_KM9166543-CV001_KM9166570_TTTGGTTCAATGAATG-1	Yoshida	NP18	1759	1951	T CD8 Activated CTL Cycling	CASSLEPGLAGGLTGELFF	TRBV7-9*01	TRBJ2-2*01	CLVGSILTGGGNKLTF	TRAV4*01	TRAJ10*01
CV001_KM9166543-CV001_KM9166570_TTTGTCAAGCGTGTCC-1	Yoshida	NP27	1760	1952	T CD8 Activated CTL Cycling	CASSYRIWAGELFF	TRBV6-2*01	TRBJ2-2*01	CAYRNYEIQGAQKLVF	TRAV38-2/DV8*01	TRAJ54*01
CV001_KM9166544-CV001_KM9166571_ACGGCCATCTATGTGG-1	Yoshida	NP18	1761	1953	T CD8 Activated CTL Cycling	CASSQSGNSGNTIYF	TRBV10-2*01	TRBJ1-3*01	CAGASSSTLGRLYF	TRAV27*01	TRAJ18*01
CV001_KM9166544-CV001_KM9166571_AGCCTAATCGAGGTAG-1	Yoshida	NP27	1762	1954	T CD8 Activated CTL Cycling	CASTAENGYTF	TRBV5-1*01	TRBJ1-2*01	CAARNQAGTALIF	TRAV8-6*01	TRAJ15*01
CV001_KM9166544-CV001_KM9166571_AGCTCTCCACCTGGTG-1	Yoshida	NP18	1763	1955	T CD8 Activated CTL Cycling	CASREQRGITDTQYF	TRBV6-5*01	TRBJ2-3*01	CVVNEYGRGADGLTF	TRAV12-1*01	TRAJ45*01
CV001_KM9166544-CV001_KM9166571_ATCGAGTTCCTAGGGC-1	Yoshida	NP18	1764	1956	T CD8 Activated CTL Cycling	CAISERGRDEKLFF	TRBV10-3*01	TRBJ1-4*01	CLVGDGTLLTGGGNKLTF	TRAV4*01	TRAJ10*01
CV001_KM9166544-CV001_KM9166571_CACAAACTCTGAGGGA-1	Yoshida	NP18	1765	1957	T CD8 Activated CTL Cycling	CASSYDRNYGYTF	TRBV11-1*01	TRBJ1-2*01	CATVLNTGTASKLTF	TRAV17*01	TRAJ44*01
CV001_KM9166544-CV001_KM9166571_CACATAGGTTGATTGC-1	Yoshida	NP19	1766	1958	T CD8 Activated CTL Cycling	CASSFGTRGYTGELFF	TRBV7-9*01	TRBJ2-2*01	CATSGLNF	TRAV17*01	TRAJ37*01
CV001_KM9166544-CV001_KM9166571_CTTAGGAGTACCGCTG-1	Yoshida	NP18	1767	1959	T CD8 Activated CTL Cycling	CASSKPQDFDIQYF	TRBV6-2*01	TRBJ2-4*01	CALSESKTSYDKVIF	TRAV19*01	TRAJ50*01
CV001_KM9166544-CV001_KM9166571_CTTAGGAGTTCCACTC-1	Yoshida	NP18	1768	1960	T CD8 Activated CTL Cycling	CASSQVDRTYGYTF	TRBV14*01	TRBJ1-2*01	CAVEANAGKSTF	TRAV22*01	TRAJ27*01
CV001_KM9166544-CV001_KM9166571_GACGTGCGTGTAACGG-1	Yoshida	NP18	1769	1961	T CD8 Activated CTL Cycling	CASISFAGKDLVRTDTQYF	TRBV7-3*01	TRBJ2-3*01	CAVMDSNYQLIW	TRAV1-2*01	TRAJ33*01
CV001_KM9166544-CV001_KM9166571_GATTCAGCAACGATGG-1	Yoshida	NP27	1770	1962	T CD8 Activated CTL Cycling	CASSLGLSNQPQHF	TRBV11-2*01	TRBJ1-5*01	CIVMTDSWGKLQF	TRAV26-1*01	TRAJ24*01
CV001_KM9166544-CV001_KM9166571_GCAATCAAGCTGGAAC-1	Yoshida	NP18	1771	1963	T CD8 Activated CTL Cycling	CASSRRQFYNSPLHF	TRBV14*01	TRBJ1-6*01	CAYRSLPNYGGSQGNLIF	TRAV38-2/DV8*01	TRAJ42*01
CV001_KM9166544-CV001_KM9166571_GTTAAGCAGTACATGA-1	Yoshida	NP18	1772	1964	T CD8 Activated CTL Cycling	CSAKSASREQYF	TRBV20-1*01	TRBJ2-7*01	CAVNPWNTGNQFYF	TRAV8-1*01	TRAJ49*01
CV001_KM9166544-CV001_KM9166571_GTTCGGGAGTACGCCC-1	Yoshida	NP18	1773	1965	T CD8 Activated CTL Cycling	CSASSLRALHVF	TRBV20-1*01	TRBJ2-7*01	CARYNFNKFYF	TRAV8-2*01	TRAJ21*01
CV001_KM9166544-CV001_KM9166571_GTTCGGGGTGAGGCTA-1	Yoshida	NP27	1774	1966	T CD8 Activated CTL Cycling	CASSLSRDGYTF	TRBV5-5*01	TRBJ1-2*01	CAMRVLGHSKLTF	TRAV14/DV4*01	TRAJ56*01
CV001_KM9166544-CV001_KM9166571_TGATTTCCAGTAGAGC-1	Yoshida	NP18	1775	1967	T CD8 Activated CTL Cycling	CASSIWGGYTF	TRBV19*01	TRBJ1-2*01	CAVGAYGQAGTALIF	TRAV8-3*01	TRAJ15*01
CV001_KM9166544-CV001_KM9166571_TGGCCAGTCTGTGCAA-1	Yoshida	NP27	1776	1968	T CD8 Activated CTL Cycling	CSAGTGANYGYTF	TRBV20-1*01	TRBJ1-2*01	CVVNTPYSSASKIIF	TRAV12-1*01	TRAJ3*01
CV001_KM9166544-CV001_KM9166571_TGGTTAGCATTTCAGG-1	Yoshida	NP18	1777	1969	T CD8 Activated CTL Cycling	CSVTRSSGANVLTF	TRBV29-1*01	TRBJ2-6*01	CAENTSGRGADGLTF	TRAV13-2*01	TRAJ45*01
CV001_KM9166545-CV001_KM9166572_AGGGATGGTGTGACCC-1	Yoshida	NP41	1778	1970	T CD8 Activated CTL Cycling	CASSSAPGGRSEQFF	TRBV5-1*01	TRBJ2-1*01	CILASDKLIF	TRAV26-2*01	TRAJ34*01
CV001_KM9166545-CV001_KM9166572_CAGCGACGTGCATCTA-1	Yoshida	NP15	1779	1971	T CD8 Activated CTL Cycling	CASSLYRGDSPLHF	TRBV7-9*01	TRBJ1-6*01	CIVRPGSSNTGKLIF	TRAV26-1*01	TRAJ37*01
CV001_KM9166545-CV001_KM9166572_CGGGTCACAAACAACA-1	Yoshida	NP41	1780	1972	T CD8 Activated CTL Cycling	CASSLQGLAGPKQYF	TRBV27*01	TRBJ2-7*01	CILRDSNSGYALNF	TRAV26-2*01	TRAJ41*01
CV001_KM9166545-CV001_KM9166572_CGTCTACAGTTTAGGA-1	Yoshida	NP20	1781	1973	T CD8 Activated CTL Cycling	CASSPDPVSPTYEQYF	TRBV5-4*01	TRBJ2-7*01	CAMREGRYNNNDMRF	TRAV14/DV4*01	TRAJ43*01
CV001_KM9166545-CV001_KM9166572_CTGATCCAGTTACCCA-1	Yoshida	NP41	1782	1974	T CD8 Activated CTL Cycling	CASSSYQPQHF	TRBV28*01	TRBJ1-5*01	CIVSPGGFGNEKLTF	TRAV26-1*01	TRAJ48*01
CV001_KM9166545-CV001_KM9166572_GACGCGTCACTAAGTC-1	Yoshida	NP20	1783	1975	T CD8 Activated CTL Cycling	CSAWGTRNEAFF	TRBV20-1*01	TRBJ1-1*01	CAVNTNAGKSTF	TRAV12-2*01	TRAJ27*01
CV001_KM9166545-CV001_KM9166572_GCTGGGTAGCGTCTAT-1	Yoshida	NP41	1784	1976	T CD8 Activated CTL Cycling	CASSRLTGGLYNEQFF	TRBV3-1*01	TRBJ2-1*01	CALSADTGNQFYF	TRAV9-2*01	TRAJ49*01
CV001_KM9166545-CV001_KM9166572_GGATGTTTCACCGGGT-1	Yoshida	NP16	1785	1977	T CD8 Activated CTL Cycling	CAIPAGSGANVLTF	TRBV6-1*01	TRBJ2-6*01	CAVRDPMTTDSWGKLQF	TRAV3*01	TRAJ24*01
CV001_KM9166545-CV001_KM9166572_GTCAAGTCAGCTGTGC-1	Yoshida	NP15	1786	1978	T CD8 Activated CTL Cycling	CASSQRQGNTEAFF	TRBV27*01	TRBJ1-1*01	CGTPTPYAGGTSYGKLTF	TRAV30*01	TRAJ52*01
CV001_KM9166545-CV001_KM9166572_TCAGATGTCTGGTGTA-1	Yoshida	NP15	1787	1979	T CD8 Activated CTL Cycling	CASSLGGNEQFF	TRBV7-6*01	TRBJ2-1*01	CAVRNNRKLIW	TRAV12-2*01	TRAJ38*01
CV001_KM9166546-CV001_KM9166573_AACCGCGCAAACGCGA-1	Yoshida	NP20	1788	1980	T CD8 Activated CTL Cycling	CSVGDSSVSNQPQHF	TRBV29-1*01	TRBJ1-5*01	CAVDLRGSSASKIIF	TRAV3*01	TRAJ3*01
CV001_KM9166546-CV001_KM9166573_AACGTTGAGAAGGTTT-1	Yoshida	NP20	1789	1981	T CD8 Activated CTL Cycling	CASGLDLREKLFF	TRBV19*01	TRBJ1-4*01	CAVRSNGYFGNEKLTF	TRAV41*01	TRAJ48*01
CV001_KM9166546-CV001_KM9166573_AACGTTGTCACCTTAT-1	Yoshida	NP15	1790	1982	T CD8 Activated CTL Cycling	CASSLGYQETQYF	TRBV5-1*01	TRBJ2-5*01	CATWDNYGQNFVF	TRAV17*01	TRAJ26*01
CV001_KM9166546-CV001_KM9166573_ACGGGTCGTCGTTGTA-1	Yoshida	NP41	1791	1983	T CD8 Activated CTL Cycling	CASSISGTIEAFF	TRBV27*01	TRBJ1-1*01	CAESPPTSGTYKYIF	TRAV5*01	TRAJ40*01
CV001_KM9166546-CV001_KM9166573_CAACCAAGTGAGTGAC-1	Yoshida	NP15	1792	1984	T CD8 Activated CTL Cycling	CSVATGGEQYF	TRBV20-1*01	TRBJ2-7*01	CAVQGGKLIF	TRAV21*01	TRAJ23*01
CV001_KM9166546-CV001_KM9166573_CACACCTTCTTCCTTC-1	Yoshida	NP15	1793	1985	T CD8 Activated CTL Cycling	CASSLETGVEQFF	TRBV6-6*01	TRBJ2-1*01	CAVVNQAGTALIF	TRAV8-3*01	TRAJ15*01
CV001_KM9166546-CV001_KM9166573_CAGTAACAGGCACATG-1	Yoshida	NP15	1794	1986	T CD8 Activated CTL Cycling	CASSQDRGEQYF	TRBV4-2*01	TRBJ2-7*01	CAANSGYALNF	TRAV21*01	TRAJ41*01
CV001_KM9166546-CV001_KM9166573_CATCAGATCACTCCTG-1	Yoshida	NP41	1795	1987	T CD8 Activated CTL Cycling	CASSLGDRFEEKLFF	TRBV28*01	TRBJ1-4*01	CVVSPLTGTASKLTF	TRAV8-2*01	TRAJ44*01
CV001_KM9166546-CV001_KM9166573_CCAGCGAAGGGTTCCC-1	Yoshida	NP15	1796	1988	T CD8 Activated CTL Cycling	CASSYNRDTDTQYF	TRBV6-5*01	TRBJ2-3*01	CATISYSGSARQLTF	TRAV17*01	TRAJ22*01
CV001_KM9166546-CV001_KM9166573_CCCAATCGTAAATGAC-1	Yoshida	NP15	1797	1989	T CD8 Activated CTL Cycling	CATSDRSNQPQHF	TRBV24-1*01	TRBJ1-5*01	CAGSNAGGTSYGKLTF	TRAV21*01	TRAJ52*01
CV001_KM9166546-CV001_KM9166573_CCTAAAGCAATGCCAT-1	Yoshida	NP15	1798	1990	T CD8 Activated CTL Cycling	CASSQGQGDYGYTF	TRBV14*01	TRBJ1-2*01	CVVFIGGYQKVTF	TRAV12-1*01	TRAJ13*01
CV001_KM9166546-CV001_KM9166573_GCTTGAACAGCCTTTC-1	Yoshida	NP15	1799	1991	T CD8 Activated CTL Cycling	CASSLHYYEQYF	TRBV12-3*01	TRBJ2-7*01	CAVRDMDSNYQLIW	TRAV3*01	TRAJ33*01
CV001_KM9166546-CV001_KM9166573_GTAACGTCACGAGGTA-1	Yoshida	NP41	1800	1992	T CD8 Activated CTL Cycling	CASSTSGTVRETQYF	TRBV28*01	TRBJ2-5*01	CLVGLDSGAGSYQLTF	TRAV4*01	TRAJ28*01
CV001_KM9166546-CV001_KM9166573_TCGCGTTCAGATCGGA-1	Yoshida	NP20	1801	1993	T CD8 Activated CTL Cycling	CASSLERRQNQPQHF	TRBV7-2*01	TRBJ1-5*01	CILSNSGGSNYKLTF	TRAV26-2*01	TRAJ53*01
CV001_KM9166547-CV001_KM9166574_ATAGACCAGTCATCCA-1	Yoshida	NP13	1802	1994	T CD8 Activated CTL Cycling	CASSLRRTSSYNSPLHF	TRBV12-4*01	TRBJ1-6*01	CAFHQDNQGGKLIF	TRAV24*01	TRAJ23*01
CV001_KM9166547-CV001_KM9166574_CAGCTGGCAACTGGCC-1	Yoshida	NP13	1803	1995	T CD8 Activated CTL Cycling	CASSPIVGGGVNTEAFF	TRBV5-1*01	TRBJ1-1*01	CAMREVNNYGQNFVF	TRAV14/DV4*01	TRAJ26*01
CV001_KM9166547-CV001_KM9166574_CCCAATCGTCCAGTTA-1	Yoshida	NP13	1804	1996	T CD8 Activated CTL Cycling	CASSQAFVGYNEQFF	TRBV4-1*01	TRBJ2-1*01	CATDPNTGGFKTIF	TRAV17*01	TRAJ9*01
CV001_KM9166547-CV001_KM9166574_CCGTTCATCCGTAGGC-1	Yoshida	NP13	1805	1997	T CD8 Activated CTL Cycling	CASSPEETSRETQYF	TRBV4-1*01	TRBJ2-5*01	CAVNTETGTASKLTF	TRAV12-2*01	TRAJ44*01
CV001_KM9166547-CV001_KM9166574_CGACTTCAGTACGTAA-1	Yoshida	NP30	1806	1998	T CD8 Activated CTL Cycling	CASSHRGWTEQFF	TRBV11-3*01	TRBJ2-1*01	CALSLINSGGSNYKLTF	TRAV19*01	TRAJ53*01
CV001_KM9166547-CV001_KM9166574_CGAGAAGCAGGACGTA-1	Yoshida	NP30	1807	1999	T CD8 Activated CTL Cycling	CASSLSLVTGGDEKLFF	TRBV27*01	TRBJ1-4*01	CACEMDSSYKLIF	TRAV12-2*01	TRAJ12*01
CV001_KM9166547-CV001_KM9166574_GCTCCTAAGAGTGACC-1	Yoshida	NP30	1808	2000	T CD8 Activated CTL Cycling	CASSEVGGSTPNQPQHF	TRBV10-2*01	TRBJ1-5*01	CAGAAPFDQGGSEKLVF	TRAV27*01	TRAJ57*01
CV001_KM9166547-CV001_KM9166574_GGACGTCAGTGTCCCG-1	Yoshida	NP30	1809	2001	T CD8 Activated CTL Cycling	CASSLLGREGVGTDTQYF	TRBV7-3*01	TRBJ2-3*01	CILRDVMETSGSRLTF	TRAV26-2*01	TRAJ58*01
CV001_KM9166547-CV001_KM9166574_TACGGTAAGCTGCAAG-1	Yoshida	NP26	1810	2002	T CD8 Activated CTL Cycling	CSVVRQASSGNTIYF	TRBV29-1*01	TRBJ1-3*01	CAMREYNFNKFYF	TRAV14/DV4*01	TRAJ21*01
CV001_KM9166547-CV001_KM9166574_TCGGGACTCGCACTCT-1	Yoshida	NP13	1811	2003	T CD8 Activated CTL Cycling	CASSSGTDTATNEKLFF	TRBV28*01	TRBJ1-4*01	CAGPSYSNSGYALNF	TRAV12-2*01	TRAJ41*01
CV001_KM9166547-CV001_KM9166574_TGAGGGAGTTGGGACA-1	Yoshida	NP13	1812	2004	T CD8 Activated CTL Cycling	CASSLTSGAGELFF	TRBV7-3*01	TRBJ2-2*01	CAVRDTRRMNRDDKIIF	TRAV3*01	TRAJ30*01
CV001_KM9166548-CV001_KM9166575_ACCCACTAGAAACCTA-1	Yoshida	NP26	1813	2005	T CD8 Activated CTL Cycling	CASSDIHTGELFF	TRBV6-4*01	TRBJ2-2*01	CAVCSSASKIIF	TRAV22*01	TRAJ3*01
CV001_KM9166548-CV001_KM9166575_ACTGAGTGTGGGTATG-1	Yoshida	NP13	1814	2006	T CD8 Activated CTL Cycling	CASSEFRTGVGYEQYF	TRBV25-1*01	TRBJ2-7*01	CAMRGSGIYSGAGSYQLTF	TRAV14/DV4*01	TRAJ28*01
CV001_KM9166548-CV001_KM9166575_AGCCTAATCGAACTGT-1	Yoshida	NP13	1815	2007	T CD8 Activated CTL Cycling	CASSLLGGGGTGELFF	TRBV7-3*01	TRBJ2-2*01	CALRGWNSGNTPLVF	TRAV9-2*01	TRAJ29*01
CV001_KM9166548-CV001_KM9166575_ATAAGAGTCTTTCCTC-1	Yoshida	NP13	1816	2008	T CD8 Activated CTL Cycling	CASSLGTEAFF	TRBV6-5*01	TRBJ1-1*01	CAEILTGANNLFF	TRAV5*01	TRAJ36*01
CV001_KM9166548-CV001_KM9166575_CATTATCAGATCTGAA-1	Yoshida	NP13	1817	2009	T CD8 Activated CTL Cycling	CASSLGTGYQPQHF	TRBV12-4*01	TRBJ1-5*01	CAVSDRYNQGGKLIF	TRAV8-4*01	TRAJ23*01
CV001_KM9166548-CV001_KM9166575_CCCAGTTTCTCAAACG-1	Yoshida	NP30	1818	2010	T CD8 Activated CTL Cycling	CASSGDYEQYF	TRBV5-1*01	TRBJ2-7*01	CSRGGIGNQFYF	TRAV13-2*01	TRAJ49*01
CV001_KM9166548-CV001_KM9166575_CGATGGCTCCAATGGT-1	Yoshida	NP26	1819	2011	T CD8 Activated CTL Cycling	CASSADGSYGYTF	TRBV18*01	TRBJ1-2*01	CAASERNGNNRKLIW	TRAV29/DV5*01	TRAJ38*01
CV001_KM9166548-CV001_KM9166575_CTACATTTCAGGCGAA-1	Yoshida	NP13	1820	2012	T CD8 Activated CTL Cycling	CASSQERGLDAYEQYF	TRBV4-2*01	TRBJ2-7*01	CAVKRINDMRF	TRAV1-2*01	TRAJ43*01
CV001_KM9166548-CV001_KM9166575_GAAACTCTCTTGGGTA-1	Yoshida	NP30	1821	2013	T CD8 Activated CTL Cycling	CASSSVGANYGYTF	TRBV27*01	TRBJ1-2*01	CALRSNAGNMLTF	TRAV16*01	TRAJ39*01
CV001_KM9166548-CV001_KM9166575_GCAGCCAGTACAGTTC-1	Yoshida	NP13	1822	2014	T CD8 Activated CTL Cycling	CASSLLEPDTQYF	TRBV13*01	TRBJ2-3*01	CAVRDSLSSASKIIF	TRAV3*01	TRAJ3*01
CV001_KM9166548-CV001_KM9166575_GGACAAGAGACAGGCT-1	Yoshida	NP30	1823	2015	T CD8 Activated CTL Cycling	CATSRFPGEAFF	TRBV15*01	TRBJ1-1*01	CAFMSLISSGSARQLTF	TRAV38-1*01	TRAJ22*01
CV001_KM9166548-CV001_KM9166575_GGACAAGGTGGAAAGA-1	Yoshida	NP26	1824	2016	T CD8 Activated CTL Cycling	CSVTTGTGVNEQYF	TRBV20-1*01	TRBJ2-7*01	CAVPPSWGKLQF	TRAV21*01	TRAJ24*01
CV001_KM9166548-CV001_KM9166575_GTTACAGGTCGAGTTT-1	Yoshida	NP26	1825	2017	T CD8 Activated CTL Cycling	CASSSPVGRRISGANVLTF	TRBV11-2*01	TRBJ2-6*01	CAGRTLKSTF	TRAV35*01	TRAJ27*01
CV001_KM9166548-CV001_KM9166575_TCACAAGGTTAGTGGG-1	Yoshida	NP38	1826	2018	T CD8 Activated CTL Cycling	CASSLVWAPTGAGTEAFF	TRBV7-6*01	TRBJ1-1*01	CIVRGGNQFYF	TRAV26-1*01	TRAJ49*01
CV001_KM9294103-CV001_KM9294119_AAAGTAGTCTTCAACT-1	Yoshida	AP3	1827	2019	T CD8 Activated CTL Cycling	CASSGGDHNSPLHF	TRBV6-6*01	TRBJ1-6*01	CVVSDRNRDDKIIF	TRAV8-2*01	TRAJ30*01
CV001_KM9294103-CV001_KM9294119_AACTCAGGTGCCTGTG-1	Yoshida	AP6	1828	2020	T CD8 Activated CTL Cycling	CASSLGRDTEWETQYF	TRBV11-2*01	TRBJ2-5*01	CAMSPGGGGNKLTF	TRAV12-3*01	TRAJ10*01
CV001_KM9294103-CV001_KM9294119_ACGGCCATCGCTAGCG-1	Yoshida	AP6	1829	2021	T CD8 Activated CTL Cycling	CASSQERNAALNTGELFF	TRBV4-3*01	TRBJ2-2*01	CAVNRNYGGSQGNLIF	TRAV12-2*01	TRAJ42*01
CV001_KM9294103-CV001_KM9294119_ACTATCTCAGCTGTTA-1	Yoshida	AP6	1830	2022	T CD8 Activated CTL Cycling	CASGDRGPADTQYF	TRBV27*01	TRBJ2-3*01	CAVSGGTGNQFYF	TRAV8-4*01	TRAJ49*01
CV001_KM9294103-CV001_KM9294119_AGAGCGAAGTGAAGAG-1	Yoshida	AP8	1831	2023	T CD8 Activated CTL Cycling	CASSYGENSPLHF	TRBV6-5*01	TRBJ1-6*01	CAVQEGFGNVLHC	TRAV20*01	TRAJ35*01
CV001_KM9294103-CV001_KM9294119_ATCATGGTCTGCGGCA-1	Yoshida	AP6	1832	2024	T CD8 Activated CTL Cycling	CASSDRDSRQETQYF	TRBV27*01	TRBJ2-5*01	CALIGFGNVLHC	TRAV19*01	TRAJ35*01
CV001_KM9294103-CV001_KM9294119_ATTATCCCATGTCGAT-1	Yoshida	AP3	1833	2025	T CD8 Activated CTL Cycling	CASSLDRALNSPLHF	TRBV7-2*01	TRBJ1-6*01	CAFGGRGSNYKLTF	TRAV24*01	TRAJ53*01
CV001_KM9294103-CV001_KM9294119_ATTTCTGGTGCAGTAG-1	Yoshida	AP6	1834	2026	T CD8 Activated CTL Cycling	CASSLEVSGAYEQYF	TRBV5-5*01	TRBJ2-7*01	CALSEARREYGNKLVF	TRAV19*01	TRAJ47*01
CV001_KM9294103-CV001_KM9294119_CAACTAGTCAACGAAA-1	Yoshida	AP8	1835	2027	T CD8 Activated CTL Cycling	CATSRAKQGRGDEQYF	TRBV15*01	TRBJ2-7*01	CAVQADSWGKLQF	TRAV1-2*01	TRAJ24*01
CV001_KM9294103-CV001_KM9294119_CAGCCGACACAGCGTC-1	Yoshida	AP6	1836	121	T CD8 Activated CTL Cycling	CASSIPGMSTEAFF	TRBV19*01	TRBJ1-1*01	CALSETGYNKLIF	TRAV19*01	TRAJ4*01
CV001_KM9294103-CV001_KM9294119_CAGCTAAAGCGTTTAC-1	Yoshida	AP3	1837	2028	T CD8 Activated CTL Cycling	CASSLAAAGGPQETQYF	TRBV7-8*01	TRBJ2-5*01	CAYRRMGTDKLIF	TRAV38-2/DV8*01	TRAJ34*01
CV001_KM9294103-CV001_KM9294119_CATGACAGTTCGTCTC-1	Yoshida	AP6	1838	2029	T CD8 Activated CTL Cycling	CASSLGTGYNQPQHF	TRBV7-6*01	TRBJ1-5*01	CAGPPDSWGKLQF	TRAV25*01	TRAJ24*01
CV001_KM9294103-CV001_KM9294119_CCATGTCGTCAAAGCG-1	Yoshida	AP8	1839	2030	T CD8 Activated CTL Cycling	CASSLDGLAYEQYF	TRBV12-4*01	TRBJ2-7*01	CAVRPKGFQKLVF	TRAV21*01	TRAJ8*01
CV001_KM9294103-CV001_KM9294119_CCTAGCTAGACAAGCC-1	Yoshida	PP2	1840	2031	T CD8 Activated CTL Cycling	CASSLGTSGGSWYQETQYF	TRBV12-3*01	TRBJ2-5*01	CAMREDFGNEKLTF	TRAV14/DV4*01	TRAJ48*01
CV001_KM9294103-CV001_KM9294119_CGCGGTATCAGCAACT-1	Yoshida	AP3	1841	2032	T CD8 Activated CTL Cycling	CASSQDSRDSRTDTQYF	TRBV3-1*01	TRBJ2-3*01	CAVSPINTGTASKLTF	TRAV8-4*01	TRAJ44*01
CV001_KM9294103-CV001_KM9294119_CTCAGAACAGCCTGTG-1	Yoshida	PP2	1842	2033	T CD8 Activated CTL Cycling	CASSDWRGSNEKLFF	TRBV6-1*01	TRBJ1-4*01	CALDNQGGKLIF	TRAV9-2*01	TRAJ23*01
CV001_KM9294103-CV001_KM9294119_CTCGGAGAGCGTAGTG-1	Yoshida	AP6	1843	43	T CD8 Activated CTL Cycling	CASSPQTGVARYGYTF	TRBV6-5*01	TRBJ1-2*01	CARNTGNQFYF	TRAV24*01	TRAJ49*01
CV001_KM9294103-CV001_KM9294119_CTGTTTATCCGAACGC-1	Yoshida	AP6	1844	2034	T CD8 Activated CTL Cycling	CASSSPGTLGTDTQYF	TRBV27*01	TRBJ2-3*01	CAVSDRTGNMLTF	TRAV1-2*01	TRAJ39*01
CV001_KM9294103-CV001_KM9294119_CTTGGCTAGCTAGTTC-1	Yoshida	AP3	1845	2035	T CD8 Activated CTL Cycling	CASSTRGAVYGYTF	TRBV19*01	TRBJ1-2*01	CAGLNYGGSQGNLIF	TRAV35*01	TRAJ42*01
CV001_KM9294103-CV001_KM9294119_GACGTGCGTAGCAAAT-1	Yoshida	PP2	1846	2036	T CD8 Activated CTL Cycling	CASRPGQGATEAFF	TRBV28*01	TRBJ1-1*01	CGTETGSYNTDKLIF	TRAV30*01	TRAJ34*01
CV001_KM9294103-CV001_KM9294119_GCGCAACCATGCAACT-1	Yoshida	PP2	1847	2037	T CD8 Activated CTL Cycling	CASSRPGVMDYGYTF	TRBV18*01	TRBJ1-2*01	CAYRSAGSGTYKYIF	TRAV38-2/DV8*01	TRAJ40*01
CV001_KM9294103-CV001_KM9294119_GCGGGTTAGGCAGGTT-1	Yoshida	AP3	1848	2038	T CD8 Activated CTL Cycling	CASSASERTVYGYTF	TRBV9*01	TRBJ1-2*01	CAVSYSGAGSYQLTF	TRAV8-1*01	TRAJ28*01
CV001_KM9294103-CV001_KM9294119_GTAGGCCAGTGCGTGA-1	Yoshida	AP3	1849	2039	T CD8 Activated CTL Cycling	CASSGGLAGGETQYF	TRBV5-8*01	TRBJ2-5*01	CAVMYGGSARQLTF	TRAV8-6*01	TRAJ22*01
CV001_KM9294103-CV001_KM9294119_TACTCATCATGGGAAC-1	Yoshida	AP6	1850	2040	T CD8 Activated CTL Cycling	CASSRLAGGPGTGELFF	TRBV7-3*01	TRBJ2-2*01	CALSEETGKLIF	TRAV19*01	TRAJ37*01
CV001_KM9294103-CV001_KM9294119_TACTTACAGTCGTACT-1	Yoshida	AP3	1851	2041	T CD8 Activated CTL Cycling	CSARSGHEQYF	TRBV20-1*01	TRBJ2-7*01	CAVSVPNTGNQFYF	TRAV8-4*01	TRAJ49*01
CV001_KM9294103-CV001_KM9294119_TCAGGTACAGAGTGTG-1	Yoshida	AP6	1852	2042	T CD8 Activated CTL Cycling	CASSGGRGQGASYYEQYF	TRBV5-6*01	TRBJ2-7*01	CAVSELGSEKLVF	TRAV8-6*01	TRAJ57*01
CV001_KM9294103-CV001_KM9294119_TCGGTAATCTCAAACG-1	Yoshida	PP2	1853	2043	T CD8 Activated CTL Cycling	CASSSIFRGMNTEAFF	TRBV5-6*01	TRBJ1-1*01	CAAHRLYSGGGADGLTF	TRAV29/DV5*01	TRAJ45*01
CV001_KM9294103-CV001_KM9294119_TCTATTGGTAAGAGGA-1	Yoshida	AP3	1854	2044	T CD8 Activated CTL Cycling	CASSFGQHSGNTIYF	TRBV7-9*01	TRBJ1-3*01	CAETNNDMRF	TRAV13-2*01	TRAJ43*01
CV001_KM9294103-CV001_KM9294119_TGACGGCAGTTCGCGC-1	Yoshida	AP8	1855	85	T CD8 Activated CTL Cycling	CAWTSGGNGQPQHF	TRBV30*01	TRBJ1-5*01	CAMRDNSGNTPLVF	TRAV14/DV4*01	TRAJ29*01
CV001_KM9294103-CV001_KM9294119_TGACTAGTCTATCCTA-1	Yoshida	AP3	1856	2045	T CD8 Activated CTL Cycling	CASTSLTGELFF	TRBV12-3*01	TRBJ2-2*01	CAIGGSQGNLIF	TRAV12-3*01	TRAJ42*01
CV001_KM9294103-CV001_KM9294119_TGACTTTTCCCTAATT-1	Yoshida	AP3	1857	2046	T CD8 Activated CTL Cycling	CASSQRTGVGNTIYF	TRBV3-1*01	TRBJ1-3*01	CAPADRGSTLGRLYF	TRAV25*01	TRAJ18*01
CV001_KM9294103-CV001_KM9294119_TTGCGTCAGCACACAG-1	Yoshida	AP6	1858	2047	T CD8 Activated CTL Cycling	CASSIGGQIYEKLFF	TRBV19*01	TRBJ1-4*01	CAMREAGYNTDKLIF	TRAV14/DV4*01	TRAJ34*01
CV001_KM9294104-CV001_KM9294120_AACTGGTCAGTGGAGT-1	Yoshida	AP6	1859	2048	T CD8 Activated CTL Cycling	CASSSGGTTGHEQFF	TRBV7-9*01	TRBJ2-1*01	CALSGVGNAGKSTF	TRAV19*01	TRAJ27*01
CV001_KM9294104-CV001_KM9294120_AAGGAGCTCAACCATG-1	Yoshida	AP6	1860	2049	T CD8 Activated CTL Cycling	CASSLRREDEKLFF	TRBV7-9*01	TRBJ1-4*01	CGTAYSGNTPLVF	TRAV30*01	TRAJ29*01
CV001_KM9294104-CV001_KM9294120_AAGGTTCAGCCAGAAC-1	Yoshida	AP6	1861	2050	T CD8 Activated CTL Cycling	CASSAFMTSGTDTQYF	TRBV5-5*01	TRBJ2-3*01	CILRDFQGAQKLVF	TRAV26-2*01	TRAJ54*01
CV001_KM9294104-CV001_KM9294120_ACACCAACAAGTACCT-1	Yoshida	AP8	1862	2051	T CD8 Activated CTL Cycling	CASSLEGLIGYTF	TRBV28*01	TRBJ1-2*01	CAMRESNAGNNRKLIW	TRAV14/DV4*01	TRAJ38*01
CV001_KM9294104-CV001_KM9294120_ACACCGGTCCTGTAGA-1	Yoshida	AP6	1863	2052	T CD8 Activated CTL Cycling	CASRRRQTTGELFF	TRBV5-1*01	TRBJ2-2*01	CILRAGAGGTSYGKLTF	TRAV26-2*01	TRAJ52*01
CV001_KM9294104-CV001_KM9294120_ACCGTAAAGGACAGAA-1	Yoshida	AP3	1864	2053	T CD8 Activated CTL Cycling	CASSRYEQYF	TRBV2*01	TRBJ2-7*01	CAESLTDSWGKLQF	TRAV5*01	TRAJ24*01
CV001_KM9294104-CV001_KM9294120_ACCTTTATCACGATGT-1	Yoshida	AP8	1865	2054	T CD8 Activated CTL Cycling	CASSFFLGGNSPLHF	TRBV28*01	TRBJ1-6*01	CAAIDSGTYKYIF	TRAV29/DV5*01	TRAJ40*01
CV001_KM9294104-CV001_KM9294120_ACTATCTAGACTTGAA-1	Yoshida	AP8	1866	2055	T CD8 Activated CTL Cycling	CASSPSGTYNEQFF	TRBV12-3*01	TRBJ2-1*01	CAAPESGGSYIPTF	TRAV13-1*01	TRAJ6*01
CV001_KM9294104-CV001_KM9294120_ACTATCTTCTAACTGG-1	Yoshida	AP8	1867	2056	T CD8 Activated CTL Cycling	CAWSVKQYQETQYF	TRBV30*01	TRBJ2-5*01	CAVRDTLNTGFQKLVF	TRAV3*01	TRAJ8*01
CV001_KM9294104-CV001_KM9294120_ACTGCTCCAATCTGCA-1	Yoshida	AP6	1868	2057	T CD8 Activated CTL Cycling	CASGHPGGLVTEAFF	TRBV12-5*01	TRBJ1-1*01	CALSGTNQGGKLIF	TRAV19*01	TRAJ23*01
CV001_KM9294104-CV001_KM9294120_AGTGAGGAGCCCAGCT-1	Yoshida	AP6	1869	2058	T CD8 Activated CTL Cycling	CAISESSRQGSLSGYTF	TRBV10-3*01	TRBJ1-2*01	CAGLNYGGSQGNLIF	TRAV35*01	TRAJ42*01
CV001_KM9294104-CV001_KM9294120_AGTGTCATCGGTCTAA-1	Yoshida	AP6	1870	2059	T CD8 Activated CTL Cycling	CASSLIGTPHAGYTF	TRBV28*01	TRBJ1-2*01	CAYRSGPEDFGNEKLTF	TRAV38-2/DV8*01	TRAJ48*01
CV001_KM9294104-CV001_KM9294120_AGTTGGTCAAAGAATC-1	Yoshida	PP2	1871	2060	T CD8 Activated CTL Cycling	CSAKAPTSATGIAKNIQYF	TRBV20-1*01	TRBJ2-4*01	CIVRSGGATNKLIF	TRAV26-1*01	TRAJ32*01
CV001_KM9294104-CV001_KM9294120_ATGAGGGTCGCGATCG-1	Yoshida	AP6	1872	2061	T CD8 Activated CTL Cycling	CASSFRDRTGELFF	TRBV6-2*01	TRBJ2-2*01	CVVNEYNFNKFYF	TRAV12-1*01	TRAJ21*01
CV001_KM9294104-CV001_KM9294120_ATGTGTGCACTCAGGC-1	Yoshida	AP8	1873	2062	T CD8 Activated CTL Cycling	CASSLDGLAYEQYF	TRBV12-4*01	TRBJ2-7*01	CAMREGRAGGTSYGKLTF	TRAV14/DV4*01	TRAJ52*01
CV001_KM9294104-CV001_KM9294120_ATTCTACTCATCTGCC-1	Yoshida	AP8	1874	2063	T CD8 Activated CTL Cycling	CASSVERTGTGSPLHF	TRBV7-2*01	TRBJ1-6*01	CAGHNNNDMRF	TRAV27*01	TRAJ43*01
CV001_KM9294104-CV001_KM9294120_CACATAGAGGAACTGC-1	Yoshida	AP8	1875	2064	T CD8 Activated CTL Cycling	CASSPGQAADYGYTF	TRBV27*01	TRBJ1-2*01	CAMRDWALTGGGNKLTF	TRAV14/DV4*01	TRAJ10*01
CV001_KM9294104-CV001_KM9294120_CACATAGTCAGGCAAG-1	Yoshida	AP6	1876	2065	T CD8 Activated CTL Cycling	CASSFRDFTDTQYF	TRBV27*01	TRBJ2-3*01	CAPLPRDTGNQFYF	TRAV25*01	TRAJ49*01
CV001_KM9294104-CV001_KM9294120_CATTCGCTCCTCATTA-1	Yoshida	AP8	1877	2066	T CD8 Activated CTL Cycling	CASSWSDPYEQYF	TRBV12-4*01	TRBJ2-7*01	CAVRPGMRF	TRAV21*01	TRAJ43*01
CV001_KM9294104-CV001_KM9294120_CCTCAGTGTTACCAGT-1	Yoshida	AP6	1878	2067	T CD8 Activated CTL Cycling	CASSLARGKGTDTQYF	TRBV27*01	TRBJ2-3*01	CALSGSGTYKYIF	TRAV19*01	TRAJ40*01
CV001_KM9294104-CV001_KM9294120_CGAGAAGCAAAGGTGC-1	Yoshida	AP3	1879	2068	T CD8 Activated CTL Cycling	CASSIWTGDYGYTF	TRBV5-6*01	TRBJ1-2*01	CAVREGSTLGRLYF	TRAV3*01	TRAJ18*01
CV001_KM9294104-CV001_KM9294120_CGAGCCATCTGTCCGT-1	Yoshida	AP8	1880	2069	T CD8 Activated CTL Cycling	CASSLGAGGDDEQFF	TRBV7-9*01	TRBJ2-1*01	CALSGTYKYIF	TRAV12-3*01	TRAJ40*01
CV001_KM9294104-CV001_KM9294120_CGATGGCTCTGAGTGT-1	Yoshida	AP8	1881	2070	T CD8 Activated CTL Cycling	CASSPRLAADPEQFF	TRBV27*01	TRBJ2-1*01	CAMREGLGSGGGADGLTF	TRAV14/DV4*01	TRAJ45*01
CV001_KM9294104-CV001_KM9294120_CGCCAAGTCACCATAG-1	Yoshida	AP8	1882	2071	T CD8 Activated CTL Cycling	CATRTGVFNTEAFF	TRBV19*01	TRBJ1-1*01	CAGTTGTASKLTF	TRAV35*01	TRAJ44*01
CV001_KM9294104-CV001_KM9294120_CGCGGTATCTACTCAT-1	Yoshida	AP8	1883	2072	T CD8 Activated CTL Cycling	CASSWTQATNEKLFF	TRBV28*01	TRBJ1-4*01	CAVRDNNAGNMLTF	TRAV8-6*01	TRAJ39*01
CV001_KM9294104-CV001_KM9294120_CTCGAGGAGATATGCA-1	Yoshida	AP6	1884	2073	T CD8 Activated CTL Cycling	CASSSTGSDTQYF	TRBV11-2*01	TRBJ2-3*01	CAVSPGTYKYIF	TRAV41*01	TRAJ40*01
CV001_KM9294104-CV001_KM9294120_CTCGTCATCAATACCG-1	Yoshida	AP6	1885	2074	T CD8 Activated CTL Cycling	CASSPGGTANTEAFF	TRBV7-9*01	TRBJ1-1*01	CALSDHSSASKIIF	TRAV9-2*01	TRAJ3*01
CV001_KM9294104-CV001_KM9294120_CTCTGGTTCGAACGGA-1	Yoshida	AP8	1886	2075	T CD8 Activated CTL Cycling	CASSPSGFQETQYF	TRBV28*01	TRBJ2-5*01	CAELMNTGFQKLVF	TRAV5*01	TRAJ8*01
CV001_KM9294104-CV001_KM9294120_CTGCGGACAGCTGCTG-1	Yoshida	PP2	1887	2076	T CD8 Activated CTL Cycling	CAWRQGAYTEAFF	TRBV30*01	TRBJ1-1*01	CAVSEGSGGYQKVTF	TRAV8-6*01	TRAJ13*01
CV001_KM9294104-CV001_KM9294120_GAATGAAGTAGCGTGA-1	Yoshida	AP6	1888	2077	T CD8 Activated CTL Cycling	CASSPSSGTEAFF	TRBV5-6*01	TRBJ1-1*01	CAASDSGGSNYKLTF	TRAV29/DV5*01	TRAJ53*01
CV001_KM9294104-CV001_KM9294120_GACAGAGTCGGATGGA-1	Yoshida	AP8	1889	2078	T CD8 Activated CTL Cycling	CASSYGLAGVVTDTQYF	TRBV5-6*01	TRBJ2-3*01	CAMRETSYDKVIF	TRAV14/DV4*01	TRAJ50*01
CV001_KM9294104-CV001_KM9294120_GACGTGCAGGGCTCTC-1	Yoshida	AP8	1890	2079	T CD8 Activated CTL Cycling	CASSVAGQYYNEQFF	TRBV9*01	TRBJ2-1*01	CAMSAKSDGQKLLF	TRAV12-3*01	TRAJ16*01
CV001_KM9294104-CV001_KM9294120_GCTGCAGTCGAATGCT-1	Yoshida	AP3	1891	2080	T CD8 Activated CTL Cycling	CASSPDSSSPQHF	TRBV4-1*01	TRBJ1-5*01	CAVGAFNYGQNFVF	TRAV8-3*01	TRAJ26*01
CV001_KM9294104-CV001_KM9294120_GGATGTTCAGCGTTCG-1	Yoshida	PP2	1892	2081	T CD8 Activated CTL Cycling	CASSQDLLSFYEQYF	TRBV3-1*01	TRBJ2-7*01	CILRDKDDKIIF	TRAV26-2*01	TRAJ30*01
CV001_KM9294104-CV001_KM9294120_GGATTACTCAAACCAC-1	Yoshida	AP8	1893	2082	T CD8 Activated CTL Cycling	CAWQQGYGYTF	TRBV30*01	TRBJ1-2*01	CAALIGSARQLTF	TRAV13-1*01	TRAJ22*01
CV001_KM9294104-CV001_KM9294120_GGGATGATCGCCGTGA-1	Yoshida	PP2	1894	2083	T CD8 Activated CTL Cycling	CASSLSLAFYGYTF	TRBV28*01	TRBJ1-2*01	CVVNELTGGGNKLTF	TRAV12-1*01	TRAJ10*01
CV001_KM9294104-CV001_KM9294120_GGGTTGCGTAACGACG-1	Yoshida	AP6	1895	2084	T CD8 Activated CTL Cycling	CASSRTGTPWEQFF	TRBV19*01	TRBJ2-1*01	CIVGGGNNRKLIW	TRAV26-1*01	TRAJ38*01
CV001_KM9294104-CV001_KM9294120_GTCACGGTCCAAATGC-1	Yoshida	AP3	1896	2085	T CD8 Activated CTL Cycling	CASSPEETGGNGYTF	TRBV7-6*01	TRBJ1-2*01	CAGAGGRGSQGNLIF	TRAV27*01	TRAJ42*01
CV001_KM9294104-CV001_KM9294120_GTCATTTGTTATCACG-1	Yoshida	AP8	1897	2086	T CD8 Activated CTL Cycling	CASSLPGHEQYF	TRBV28*01	TRBJ2-7*01	CREGAQKLVF	TRAV25*01	TRAJ54*01
CV001_KM9294104-CV001_KM9294120_TAAACCGCACTGCCAG-1	Yoshida	AP8	1898	2087	T CD8 Activated CTL Cycling	CASSRTDSNQPQHF	TRBV12-3*01	TRBJ1-5*01	CAGQLGSGGGADGLTF	TRAV35*01	TRAJ45*01
CV001_KM9294104-CV001_KM9294120_TACTTACCAAGTAATG-1	Yoshida	AP8	1899	2088	T CD8 Activated CTL Cycling	CAWIQTGTRYNEQFF	TRBV30*01	TRBJ2-1*01	CAIPVSSYKLIF	TRAV24*01	TRAJ12*01
CV001_KM9294104-CV001_KM9294120_TAGAGCTCAAGTTAAG-1	Yoshida	AP3	1900	2089	T CD8 Activated CTL Cycling	CASSYRRGVYEQYF	TRBV6-5*01	TRBJ2-7*01	CAVNPYNAGNMLTF	TRAV8-1*01	TRAJ39*01
CV001_KM9294104-CV001_KM9294120_TCAGATGGTAGATTAG-1	Yoshida	PP2	1901	2090	T CD8 Activated CTL Cycling	CASSRVAGGSYNEQFF	TRBV6-1*01	TRBJ2-1*01	CVVNLLYSGAGSYQLTF	TRAV12-1*01	TRAJ28*01
CV001_KM9294104-CV001_KM9294120_TCAGCTCTCCGCGTTT-1	Yoshida	AP8	1902	2091	T CD8 Activated CTL Cycling	CASKTMGNQPQHF	TRBV19*01	TRBJ1-5*01	CAVNLNTGNQFYF	TRAV21*01	TRAJ49*01
CV001_KM9294104-CV001_KM9294120_TCAGGTATCGTGGGAA-1	Yoshida	AP6	1903	38	T CD8 Activated CTL Cycling	CASSLSHSVETQYF	TRBV27*01	TRBJ2-5*01	CASNTGNQFYF	TRAV9-2*01	TRAJ49*01
CV001_KM9294104-CV001_KM9294120_TCGTACCTCTGCCAGG-1	Yoshida	AP3	1904	2092	T CD8 Activated CTL Cycling	CASSLGQGSGNTIYF	TRBV7-2*01	TRBJ1-3*01	CAASVTRLMF	TRAV29/DV5*01	TRAJ31*01
CV001_KM9294104-CV001_KM9294120_TCGTAGATCGAGGTAG-1	Yoshida	PP2	1905	2093	T CD8 Activated CTL Cycling	CASRANRGFGETQYF	TRBV4-1*01	TRBJ2-5*01	CAASEEYGGSQGNLIF	TRAV29/DV5*01	TRAJ42*01
CV001_KM9294104-CV001_KM9294120_TGAGAGGAGAGGACGG-1	Yoshida	AP8	1906	2094	T CD8 Activated CTL Cycling	CASSSWGGYEQYF	TRBV27*01	TRBJ2-7*01	CAAAYSGAGSYQLTF	TRAV21*01	TRAJ28*01
CV001_KM9294104-CV001_KM9294120_TGAGAGGTCAGAGACG-1	Yoshida	AP3	1907	2095	T CD8 Activated CTL Cycling	CALGREADTQYF	TRBV30*01	TRBJ2-3*01	CAVRSNTGKLIF	TRAV8-6*01	TRAJ37*01
CV001_KM9294104-CV001_KM9294120_TGGCTGGCATATACGC-1	Yoshida	AP3	1908	23	T CD8 Activated CTL Cycling	CASSQGFGYTF	TRBV4-1*01	TRBJ1-2*01	CAGFNYGGSQGNLIF	TRAV35*01	TRAJ42*01
CV001_KM9294104-CV001_KM9294120_TGGCTGGGTACCGGCT-1	Yoshida	AP8	1909	2096	T CD8 Activated CTL Cycling	CASSLNFRGEQYF	TRBV27*01	TRBJ2-7*01	CAVNLMNRDDKIIF	TRAV3*01	TRAJ30*01
CV001_KM9294104-CV001_KM9294120_TGGTTCCCACGGTAGA-1	Yoshida	AP8	1910	2097	T CD8 Activated CTL Cycling	CSFVGSGIYEQYF	TRBV29-1*01	TRBJ2-7*01	CAASASGTASKLTF	TRAV29/DV5*01	TRAJ44*01
CV001_KM9294104-CV001_KM9294120_TGTCCCAGTTCACGGC-1	Yoshida	PP2	1911	2098	T CD8 Activated CTL Cycling	CASSQDWRGYYGYTF	TRBV4-3*01	TRBJ1-2*01	CAARARGTYKYIF	TRAV23/DV6*01	TRAJ40*01
CV001_KM9294104-CV001_KM9294120_TTTATGCAGTCTTGCA-1	Yoshida	AP8	1912	2099	T CD8 Activated CTL Cycling	CASSLSGPNEKLFF	TRBV27*01	TRBJ1-4*01	CAGLGFNAGNMLTF	TRAV35*01	TRAJ39*01
CV001_KM9294104-CV001_KM9294120_TTTGGTTGTAGGGACT-1	Yoshida	AP8	1913	2100	T CD8 Activated CTL Cycling	CASSVWTGVGYEQYF	TRBV5-1*01	TRBJ2-7*01	CAGLYEGSQGNLIF	TRAV25*01	TRAJ42*01
CV001_KM9294104-CV001_KM9294120_TTTGGTTTCCCAAGTA-1	Yoshida	AP8	1914	85	T CD8 Activated CTL Cycling	CAWTTGGVAQPQHF	TRBV30*01	TRBJ1-5*01	CAMRDNSGNTPLVF	TRAV14/DV4*01	TRAJ29*01
CV001_KM9294105-CV001_KM9294121_ACACCCTTCTGTACGA-1	Yoshida	AP1	1915	2101	T CD8 Activated CTL Cycling	CACRQGVSPLHF	TRBV25-1*01	TRBJ1-6*01	CAVNEGAAGNKLTF	TRAV12-2*01	TRAJ17*01
CV001_KM9294105-CV001_KM9294121_ACGATACTCAAACAAG-1	Yoshida	AP6	1916	2102	T CD8 Activated CTL Cycling	CASSNRDRGPYNEQFF	TRBV7-3*01	TRBJ2-1*01	CAMREGPNFGNEKLTF	TRAV14/DV4*01	TRAJ48*01
CV001_KM9294105-CV001_KM9294121_AGAGCTTGTAGCGCTC-1	Yoshida	AP1	1917	86	T CD8 Activated CTL Cycling	CASSPDPGQTYEQYF	TRBV27*01	TRBJ2-7*01	CAETPSGYSTLTF	TRAV5*01	TRAJ11*01
CV001_KM9294105-CV001_KM9294121_ATAAGAGGTACCCAAT-1	Yoshida	AP1	1918	28	T CD8 Activated CTL Cycling	CASSGDTEAFF	TRBV7-9*01	TRBJ1-1*01	CAASAGFGNEKLTF	TRAV29/DV5*01	TRAJ48*01
CV001_KM9294105-CV001_KM9294121_ATCATGGGTGCTTCTC-1	Yoshida	AP6	1919	2103	T CD8 Activated CTL Cycling	CASSRLAASTDTQYF	TRBV7-3*01	TRBJ2-3*01	CAMNDYGQNFVF	TRAV12-3*01	TRAJ26*01
CV001_KM9294105-CV001_KM9294121_CAAGTTGGTCGCATCG-1	Yoshida	AP6	1920	2104	T CD8 Activated CTL Cycling	CASSLGQGPAWPQHF	TRBV28*01	TRBJ1-5*01	CAVSDTPGYSTLTF	TRAV8-6*01	TRAJ11*01
CV001_KM9294105-CV001_KM9294121_CATCGGGTCCGGGTGT-1	Yoshida	AP6	1921	2105	T CD8 Activated CTL Cycling	CSAKGGTEAFF	TRBV20-1*01	TRBJ1-1*01	CAVRVPPNYYGQNFVF	TRAV3*01	TRAJ26*01
CV001_KM9294105-CV001_KM9294121_CATGCCTAGTCCAGGA-1	Yoshida	AP6	1922	2106	T CD8 Activated CTL Cycling	CASGPTFRTDTQYF	TRBV12-5*01	TRBJ2-3*01	CALSEGGGGNKLTF	TRAV19*01	TRAJ10*01
CV001_KM9294105-CV001_KM9294121_CCTAAAGGTCGCGGTT-1	Yoshida	AP6	1923	2107	T CD8 Activated CTL Cycling	CASGLAGTGASGNTIYF	TRBV12-5*01	TRBJ1-3*01	CALSATNTGNQFYF	TRAV19*01	TRAJ49*01
CV001_KM9294105-CV001_KM9294121_CTGATAGGTCCCTACT-1	Yoshida	AP1	1924	2108	T CD8 Activated CTL Cycling	CSARESSGGETNEQFF	TRBV20-1*01	TRBJ2-1*01	CAATFRNSGNTPLVF	TRAV29/DV5*01	TRAJ29*01
CV001_KM9294105-CV001_KM9294121_GACGGCTTCTCACATT-1	Yoshida	AP6	1925	2109	T CD8 Activated CTL Cycling	CASSIPGAVHEQYF	TRBV19*01	TRBJ2-7*01	CILRDAGSGGSNYKLTF	TRAV26-2*01	TRAJ53*01
CV001_KM9294105-CV001_KM9294121_GCACTCTCAGGAATGC-1	Yoshida	AP6	1926	2110	T CD8 Activated CTL Cycling	CASSYFGTLNYGYTF	TRBV6-5*01	TRBJ1-2*01	CALYYNNAGNMLTF	TRAV35*01	TRAJ39*01
CV001_KM9294105-CV001_KM9294121_GGCGTGTAGAAACCTA-1	Yoshida	AP10	1927	2111	T CD8 Activated CTL Cycling	CATSRPGTGGPEKLFF	TRBV15*01	TRBJ1-4*01	CAEILGGYNKLIF	TRAV13-2*01	TRAJ4*01
CV001_KM9294105-CV001_KM9294121_GTCTCGTCATGTTGAC-1	Yoshida	AP1	1928	2112	T CD8 Activated CTL Cycling	CASNRGNTEAFF	TRBV5-5*01	TRBJ1-1*01	CVVTLLNNAGNMLTF	TRAV12-1*01	TRAJ39*01
CV001_KM9294105-CV001_KM9294121_TCAGCAAGTTAAAGAC-1	Yoshida	AP6	1929	2113	T CD8 Activated CTL Cycling	CASSYRGDTEAFF	TRBV5-1*01	TRBJ1-1*01	CAPSRDSWGKLQF	TRAV13-1*01	TRAJ24*01
CV001_KM9294105-CV001_KM9294121_TCATTTGCAATGAAAC-1	Yoshida	AP6	1930	2114	T CD8 Activated CTL Cycling	CASSLDTSTLYNEQFF	TRBV11-1*01	TRBJ2-1*01	CARTNQAGTALIF	TRAV9-2*01	TRAJ15*01
CV001_KM9294105-CV001_KM9294121_TGGGAAGTCATCACCC-1	Yoshida	AP1	1931	2115	T CD8 Activated CTL Cycling	CASSFTGIAKNIQYF	TRBV5-5*01	TRBJ2-4*01	CAGQLRSQGNLIF	TRAV35*01	TRAJ42*01
CV001_KM9294105-CV001_KM9294121_TTCTACACAGGGATTG-1	Yoshida	AP6	1932	2116	T CD8 Activated CTL Cycling	CASSLTHPLQETQYF	TRBV27*01	TRBJ2-5*01	CILRGFSGNTPLVF	TRAV26-2*01	TRAJ29*01
CV001_KM9294106-CV001_KM9294122_AAAGCAAAGCACCGTC-1	Yoshida	AP1	1933	2117	T CD8 Activated CTL Cycling	CASSFPPGQGAPGTEAFF	TRBV11-2*01	TRBJ1-1*01	CIVRGPYNTNAGKSTF	TRAV26-1*01	TRAJ27*01
CV001_KM9294106-CV001_KM9294122_AACCGCGGTCGAAAGC-1	Yoshida	AP6	1934	2118	T CD8 Activated CTL Cycling	CASSLQGAAVTEAFF	TRBV5-1*01	TRBJ1-1*01	CAVENINTGTASKLTF	TRAV22*01	TRAJ44*01
CV001_KM9294106-CV001_KM9294122_ACACCCTAGTGGAGAA-1	Yoshida	AP1	1935	2119	T CD8 Activated CTL Cycling	CSAKDPGSGGDEQFF	TRBV20-1*01	TRBJ2-1*01	CVVNMNTGFQKLVF	TRAV12-1*01	TRAJ8*01
CV001_KM9294106-CV001_KM9294122_ACAGCCGTCTTGACGA-1	Yoshida	AP6	1936	2120	T CD8 Activated CTL Cycling	CASSSGTSGSYTQYF	TRBV5-1*01	TRBJ2-3*01	CAVTLTPGNTPLVF	TRAV8-4*01	TRAJ29*01
CV001_KM9294106-CV001_KM9294122_ACCCACTAGCAGGCTA-1	Yoshida	AP1	1937	2121	T CD8 Activated CTL Cycling	CASGLVIAGEQYF	TRBV12-5*01	TRBJ2-7*01	CAMSAGTGANSKLTF	TRAV12-3*01	TRAJ56*01
CV001_KM9294106-CV001_KM9294122_ACCGTAACATCCCACT-1	Yoshida	AP6	1938	2122	T CD8 Activated CTL Cycling	CASFKGPGRNEQFF	TRBV2*01	TRBJ2-1*01	CAASVGNTDKLIF	TRAV29/DV5*01	TRAJ34*01
CV001_KM9294106-CV001_KM9294122_ACGAGGAGTAAGCACG-1	Yoshida	AP6	1939	2123	T CD8 Activated CTL Cycling	CASSYSSSGGSYNEQFF	TRBV6-2*01	TRBJ2-1*01	CLVVGDFNKFYF	TRAV4*01	TRAJ21*01
CV001_KM9294106-CV001_KM9294122_ACTTACTTCATGCATG-1	Yoshida	AP1	1940	2124	T CD8 Activated CTL Cycling	CASTAGGVVQIQYF	TRBV2*01	TRBJ2-7*01	CAMSADYGQNFVF	TRAV12-3*01	TRAJ26*01
CV001_KM9294106-CV001_KM9294122_ACTTTCAAGAAACCGC-1	Yoshida	AP1	1941	39	T CD8 Activated CTL Cycling	CASSAQQGTSYEQYF	TRBV9*01	TRBJ2-7*01	CAMSSYNTDKLIF	TRAV12-3*01	TRAJ34*01
CV001_KM9294106-CV001_KM9294122_ACTTTCAGTCCGTCAG-1	Yoshida	AP1	1942	2125	T CD8 Activated CTL Cycling	CASSRGRETQYF	TRBV9*01	TRBJ2-5*01	CALSGNQGAQKLVF	TRAV9-2*01	TRAJ54*01
CV001_KM9294106-CV001_KM9294122_ACTTTCATCCTCCTAG-1	Yoshida	AP6	1943	2126	T CD8 Activated CTL Cycling	CASSRLSTDTQYF	TRBV5-1*01	TRBJ2-3*01	CAETSYNTDKLIF	TRAV5*01	TRAJ34*01
CV001_KM9294106-CV001_KM9294122_AGCCTAAGTATAGTAG-1	Yoshida	AP6	1944	2127	T CD8 Activated CTL Cycling	CASSPTSDGGNTIYF	TRBV18*01	TRBJ1-3*01	CAVNGNKLVF	TRAV21*01	TRAJ47*01
CV001_KM9294106-CV001_KM9294122_AGCGGTCCAACACCCG-1	Yoshida	AP1	1945	40	T CD8 Activated CTL Cycling	CASSSGQGFNEQYF	TRBV5-1*01	TRBJ2-7*01	CAYRSQNSGNTPLVF	TRAV38-2/DV8*01	TRAJ29*01
CV001_KM9294106-CV001_KM9294122_AGTAGTCCAGTCTTCC-1	Yoshida	AP6	1946	236	T CD8 Activated CTL Cycling	CASSSGTSTDTQYF	TRBV27*01	TRBJ2-3*01	CAVPSYNTDKLIF	TRAV20*01	TRAJ34*01
CV001_KM9294106-CV001_KM9294122_ATAGACCAGTCCCACG-1	Yoshida	AP6	1947	2128	T CD8 Activated CTL Cycling	CASSLGRAQYYGYTF	TRBV12-4*01	TRBJ1-2*01	CALSDLSDYKLSF	TRAV9-2*01	TRAJ20*01
CV001_KM9294106-CV001_KM9294122_ATCATCTCAAGAGTCG-1	Yoshida	AP6	1948	2129	T CD8 Activated CTL Cycling	CASSLAGTDTQYF	TRBV7-3*01	TRBJ2-3*01	CAVAGGSYIPTF	TRAV21*01	TRAJ6*01
CV001_KM9294106-CV001_KM9294122_ATGAGGGAGAGTACCG-1	Yoshida	AP6	1949	8	T CD8 Activated CTL Cycling	CASSLTHSNQPQHF	TRBV27*01	TRBJ1-5*01	CALSTGNQFYF	TRAV9-2*01	TRAJ49*01
CV001_KM9294106-CV001_KM9294122_ATGCGATCAGGACCCT-1	Yoshida	AP6	1950	2130	T CD8 Activated CTL Cycling	CASSASGGLYNEQFF	TRBV7-3*01	TRBJ2-1*01	CALSKNNARLMF	TRAV16*01	TRAJ31*01
CV001_KM9294106-CV001_KM9294122_ATGTGTGCAAGAAGAG-1	Yoshida	AP1	1951	2131	T CD8 Activated CTL Cycling	CSAIQSGTVYNEQFF	TRBV20-1*01	TRBJ2-1*01	CAVNKDGGATNKLIF	TRAV12-2*01	TRAJ32*01
CV001_KM9294106-CV001_KM9294122_CAACCTCCACGGTGTC-1	Yoshida	AP1	1952	2132	T CD8 Activated CTL Cycling	CSYDPVGTSGHTQYF	TRBV29-1*01	TRBJ2-3*01	CALSDQGSARQLTF	TRAV9-2*01	TRAJ22*01
CV001_KM9294106-CV001_KM9294122_CAAGGCCTCTCTGCTG-1	Yoshida	AP6	1953	2133	T CD8 Activated CTL Cycling	CASSYEGVWNTQYF	TRBV6-5*01	TRBJ2-3*01	CATDTGNQFYF	TRAV17*01	TRAJ49*01
CV001_KM9294106-CV001_KM9294122_CAGCTGGCATATGAGA-1	Yoshida	AP6	1954	2134	T CD8 Activated CTL Cycling	CASSWTGGQGLTGELFF	TRBV5-4*01	TRBJ2-2*01	CALSEAPYTGTASKLTF	TRAV19*01	TRAJ44*01
CV001_KM9294106-CV001_KM9294122_CCAGCGAGTTCTGGTA-1	Yoshida	AP1	1955	2135	T CD8 Activated CTL Cycling	CASSIVTGGTYEQYF	TRBV19*01	TRBJ2-7*01	CIVGWGTSNTGKLIF	TRAV26-1*01	TRAJ37*01
CV001_KM9294106-CV001_KM9294122_CCATGTCTCTGCCCTA-1	Yoshida	AP6	1956	2136	T CD8 Activated CTL Cycling	CASRTQTGGGEQFF	TRBV6-5*01	TRBJ2-1*01	CALSPNAGNMLTF	TRAV9-2*01	TRAJ39*01
CV001_KM9294106-CV001_KM9294122_CCCATACTCATGGTCA-1	Yoshida	AP1	1957	2137	T CD8 Activated CTL Cycling	CSASMGSSIDEQYF	TRBV20-1*01	TRBJ2-7*01	CIVRVAYQAGTALIF	TRAV26-1*01	TRAJ15*01
CV001_KM9294106-CV001_KM9294122_CCTTACGCATGTCGAT-1	Yoshida	AP6	1958	2138	T CD8 Activated CTL Cycling	CASGLLRGTEAFF	TRBV6-5*01	TRBJ1-1*01	CAVENTGKLIF	TRAV22*01	TRAJ37*01
CV001_KM9294106-CV001_KM9294122_CCTTCCCGTGATGTGG-1	Yoshida	AP6	1959	2139	T CD8 Activated CTL Cycling	CASSFSSSETQYF	TRBV11-3*01	TRBJ2-5*01	CAVGGSQGNLIF	TRAV5*01	TRAJ42*01
CV001_KM9294106-CV001_KM9294122_CCTTCGAGTTTCCACC-1	Yoshida	AP10	1960	2140	T CD8 Activated CTL Cycling	CASRMDRGPYNEQFF	TRBV6-1*01	TRBJ2-1*01	CAMTGTGGGADGLTF	TRAV12-3*01	TRAJ45*01
CV001_KM9294106-CV001_KM9294122_CGAACATAGCGAGAAA-1	Yoshida	AP6	1961	2141	T CD8 Activated CTL Cycling	CASSPSGGGSNQPQHF	TRBV6-5*01	TRBJ1-5*01	CAEKDRGSTLGRLYF	TRAV5*01	TRAJ18*01
CV001_KM9294106-CV001_KM9294122_CGAACATTCTGGCGTG-1	Yoshida	AP1	1962	2142	T CD8 Activated CTL Cycling	CASSPRTSGVYEQFF	TRBV11-1*01	TRBJ2-1*01	CAVTRSQGNLIF	TRAV12-2*01	TRAJ42*01
CV001_KM9294106-CV001_KM9294122_CGGAGCTAGTACGTTC-1	Yoshida	AP1	1963	2143	T CD8 Activated CTL Cycling	CASSIQGISFYEQYF	TRBV27*01	TRBJ2-7*01	CVVSWGNTDKLIF	TRAV8-2*01	TRAJ34*01
CV001_KM9294106-CV001_KM9294122_CGGGTCAAGCGTGTCC-1	Yoshida	AP6	1964	2144	T CD8 Activated CTL Cycling	CASSLMTGRVEKLFF	TRBV12-3*01	TRBJ1-4*01	CAGQGWDTDKLIF	TRAV35*01	TRAJ34*01
CV001_KM9294106-CV001_KM9294122_CGTAGCGAGCTAGGCA-1	Yoshida	AP12	1965	2145	T CD8 Activated CTL Cycling	CASSPGGGGSNTEAFF	TRBV5-1*01	TRBJ1-1*01	CAASSGGGFKTIF	TRAV13-1*01	TRAJ9*01
CV001_KM9294106-CV001_KM9294122_CGTGTAAGTCATATGC-1	Yoshida	AP6	1966	5	T CD8 Activated CTL Cycling	CASTDRGPNQPQHF	TRBV27*01	TRBJ1-5*01	CAQNTGNQFYF	TRAV9-2*01	TRAJ49*01
CV001_KM9294106-CV001_KM9294122_CTACATTTCTTTAGTC-1	Yoshida	AP6	1967	6	T CD8 Activated CTL Cycling	CASSSRDGTDTQYF	TRBV27*01	TRBJ2-3*01	CALGGSQGNLIF	TRAV9-2*01	TRAJ42*01
CV001_KM9294106-CV001_KM9294122_CTAGTGATCGACGGAA-1	Yoshida	AP6	1968	2146	T CD8 Activated CTL Cycling	CASGGSQGNGYTF	TRBV27*01	TRBJ1-2*01	CAVTLPNAGNMLTF	TRAV12-2*01	TRAJ39*01
CV001_KM9294106-CV001_KM9294122_CTCACACGTTGGTGGA-1	Yoshida	AP6	1969	2147	T CD8 Activated CTL Cycling	CASSFPLGGYGYTF	TRBV28*01	TRBJ1-2*01	CAVAPTDSWGKLQF	TRAV12-2*01	TRAJ24*01
CV001_KM9294106-CV001_KM9294122_CTCGGAGCACCTATCC-1	Yoshida	AP6	1970	2148	T CD8 Activated CTL Cycling	CSVEDRESYGYTF	TRBV29-1*01	TRBJ1-2*01	CAALSGNTGKLIF	TRAV21*01	TRAJ37*01
CV001_KM9294106-CV001_KM9294122_CTCGGGAGTTCGGGCT-1	Yoshida	AP1	1971	2149	T CD8 Activated CTL Cycling	CASSLTRSVGTDTQYF	TRBV7-8*01	TRBJ2-3*01	CAVSGGYNKLIF	TRAV3*01	TRAJ4*01
CV001_KM9294106-CV001_KM9294122_CTCTACGCATGCCCGA-1	Yoshida	AP6	1972	2150	T CD8 Activated CTL Cycling	CASSLSGGPLYEQYF	TRBV27*01	TRBJ2-7*01	CAMRGGTYKYIF	TRAV14/DV4*01	TRAJ40*01
CV001_KM9294106-CV001_KM9294122_CTCTACGTCTTCATGT-1	Yoshida	AP12	1973	2151	T CD8 Activated CTL Cycling	CASSVVGTAAPEAFF	TRBV9*01	TRBJ1-1*01	CAMRETIQGAQKLVF	TRAV14/DV4*01	TRAJ54*01
CV001_KM9294106-CV001_KM9294122_CTGCGGAAGTTGCAGG-1	Yoshida	AP6	1974	2152	T CD8 Activated CTL Cycling	CASSPQAKGRDEQFF	TRBV18*01	TRBJ2-1*01	CAAYSGGGADGLTF	TRAV29/DV5*01	TRAJ45*01
CV001_KM9294106-CV001_KM9294122_CTTAGGACACAAGTAA-1	Yoshida	AP6	1975	2153	T CD8 Activated CTL Cycling	CASSIVGTRPYEQYF	TRBV19*01	TRBJ2-7*01	CVVNNHRGSTLGRLYF	TRAV12-1*01	TRAJ18*01
CV001_KM9294106-CV001_KM9294122_GAACATCGTCCTAGCG-1	Yoshida	AP6	1976	2154	T CD8 Activated CTL Cycling	CASSLEVNEQFF	TRBV5-4*01	TRBJ2-1*01	CAVAPFGAGNNRKLIW	TRAV8-3*01	TRAJ38*01
CV001_KM9294106-CV001_KM9294122_GAAGCAGCAACGCACC-1	Yoshida	AP12	1977	2155	T CD8 Activated CTL Cycling	CSAATGHDTEAFF	TRBV20-1*01	TRBJ1-1*01	CAVTGGTSYGKLTF	TRAV8-4*01	TRAJ52*01
CV001_KM9294106-CV001_KM9294122_GAATAAGCAGGTCCAC-1	Yoshida	AP6	1978	2156	T CD8 Activated CTL Cycling	CASSLTDSQETQYF	TRBV27*01	TRBJ2-5*01	CAMSDSGSARQLTF	TRAV14/DV4*01	TRAJ22*01
CV001_KM9294106-CV001_KM9294122_GACGCGTGTGTTGAGG-1	Yoshida	AP6	1979	2157	T CD8 Activated CTL Cycling	CSARETGGGLFNEKLFF	TRBV20-1*01	TRBJ1-4*01	CLVGAVTSGTYKYIF	TRAV4*01	TRAJ40*01
CV001_KM9294106-CV001_KM9294122_GACGTTAAGTGGGATC-1	Yoshida	AP1	1980	87	T CD8 Activated CTL Cycling	CASSLTGGSETQYF	TRBV4-1*01	TRBJ2-5*01	CAVNFGNEKLTF	TRAV22*01	TRAJ48*01
CV001_KM9294106-CV001_KM9294122_GAGTCCGGTAGCTCCG-1	Yoshida	AP6	1981	2158	T CD8 Activated CTL Cycling	CASSLRGPNEKLFF	TRBV27*01	TRBJ1-4*01	CAGMEYGNKLVF	TRAV35*01	TRAJ47*01
CV001_KM9294106-CV001_KM9294122_GATCTAGAGCAACGGT-1	Yoshida	AP6	1982	2159	T CD8 Activated CTL Cycling	CASSLEGRDGDTQYF	TRBV7-2*01	TRBJ2-3*01	CAAWDSGTYKYIF	TRAV29/DV5*01	TRAJ40*01
CV001_KM9294106-CV001_KM9294122_GCATACACATTCCTCG-1	Yoshida	AP6	1983	2160	T CD8 Activated CTL Cycling	CASSRLDRGQETQYF	TRBV12-4*01	TRBJ2-5*01	CAMRDPNNAGGTSYGKLTF	TRAV14/DV4*01	TRAJ52*01
CV001_KM9294106-CV001_KM9294122_GCTGCGACAATGGATA-1	Yoshida	AP6	1984	2161	T CD8 Activated CTL Cycling	CASSYLDRGPYGYTF	TRBV6-6*01	TRBJ1-2*01	CAMRVSYNQGGKLIF	TRAV14/DV4*01	TRAJ23*01
CV001_KM9294106-CV001_KM9294122_GCTGCTTCAAGTTAAG-1	Yoshida	AP1	1985	2162	T CD8 Activated CTL Cycling	CASSERWSDTQYF	TRBV10-1*01	TRBJ2-3*01	CAMREEGGTSYGKLTF	TRAV14/DV4*01	TRAJ52*01
CV001_KM9294106-CV001_KM9294122_GGAACTTTCCTCGCAT-1	Yoshida	AP6	1986	2163	T CD8 Activated CTL Cycling	CASSLDARDRGRVTEAFF	TRBV5-1*01	TRBJ1-1*01	CAGKRQARGGGADGLTF	TRAV25*01	TRAJ45*01
CV001_KM9294106-CV001_KM9294122_GGCGTGTAGTGTCTCA-1	Yoshida	AP1	1987	2164	T CD8 Activated CTL Cycling	CASGGSRGGDTGELFF	TRBV11-3*01	TRBJ2-2*01	CAVGGSQGNLIF	TRAV20*01	TRAJ42*01
CV001_KM9294106-CV001_KM9294122_GGGTTGCCATCATCCC-1	Yoshida	AP10	1988	2165	T CD8 Activated CTL Cycling	CASSQISSTGELFF	TRBV3-1*01	TRBJ2-2*01	CVIFPGFQKLVF	TRAV12-1*01	TRAJ8*01
CV001_KM9294106-CV001_KM9294122_GTACTCCAGGCAATTA-1	Yoshida	AP1	1989	2166	T CD8 Activated CTL Cycling	CASSESTSGHYNEQFF	TRBV10-1*01	TRBJ2-1*01	CALSDAVEKLTF	TRAV9-2*01	TRAJ48*01
CV001_KM9294106-CV001_KM9294122_GTATCTTTCGTCTGCT-1	Yoshida	AP6	1990	2167	T CD8 Activated CTL Cycling	CASSREREETQYF	TRBV7-2*01	TRBJ2-5*01	CAVRNGAGSYQLTF	TRAV8-4*01	TRAJ28*01
CV001_KM9294106-CV001_KM9294122_GTCGGGTTCCTCGCAT-1	Yoshida	AP6	1991	2168	T CD8 Activated CTL Cycling	CASSLSGGDYNEQFF	TRBV5-1*01	TRBJ2-1*01	CAASVGSNYKLTF	TRAV29/DV5*01	TRAJ53*01
CV001_KM9294106-CV001_KM9294122_GTGAAGGCATTGAGCT-1	Yoshida	AP12	1992	2169	T CD8 Activated CTL Cycling	CASSPEGELGGGKQFF	TRBV9*01	TRBJ2-1*01	CAENIAGNQFYF	TRAV13-2*01	TRAJ49*01
CV001_KM9294106-CV001_KM9294122_GTGCATAGTCTGCAAT-1	Yoshida	AP1	1993	2170	T CD8 Activated CTL Cycling	CASGGSRAGELFF	TRBV2*01	TRBJ2-2*01	CATDAWGSSNTGKLIF	TRAV17*01	TRAJ37*01
CV001_KM9294106-CV001_KM9294122_GTTACAGAGTGATCGG-1	Yoshida	AP6	1994	2171	T CD8 Activated CTL Cycling	CASSPSLPYSSEQFF	TRBV18*01	TRBJ2-1*01	CAGTGNQFYF	TRAV25*01	TRAJ49*01
CV001_KM9294106-CV001_KM9294122_GTTCATTAGGCTACGA-1	Yoshida	AP6	1995	2172	T CD8 Activated CTL Cycling	CASSPISGGGAETGELFF	TRBV27*01	TRBJ2-2*01	CALSGTYKYIF	TRAV19*01	TRAJ40*01
CV001_KM9294106-CV001_KM9294122_GTTCGGGGTACCTACA-1	Yoshida	AP6	1996	2173	T CD8 Activated CTL Cycling	CASSVGAGRETQYF	TRBV9*01	TRBJ2-5*01	CAVLLNAGGTSYGKLTF	TRAV20*01	TRAJ52*01
CV001_KM9294106-CV001_KM9294122_TACTTACTCAGCTTAG-1	Yoshida	AP6	1997	2174	T CD8 Activated CTL Cycling	CACKGQSYEQYF	TRBV19*01	TRBJ2-7*01	CALSGPRGGYNKLIF	TRAV19*01	TRAJ4*01
CV001_KM9294106-CV001_KM9294122_TAGGCATGTATATCCG-1	Yoshida	AP1	1998	2175	T CD8 Activated CTL Cycling	CASSESQVAGNTIYF	TRBV10-1*01	TRBJ1-3*01	CAVEDNTDKLIF	TRAV2*01	TRAJ34*01
CV001_KM9294106-CV001_KM9294122_TAGTTGGCACGGCGTT-1	Yoshida	AP6	1999	2176	T CD8 Activated CTL Cycling	CASSFGETYEQYF	TRBV5-5*01	TRBJ2-7*01	CAVSASYGGATNKLIF	TRAV22*01	TRAJ32*01
CV001_KM9294106-CV001_KM9294122_TATCAGGTCCTATTCA-1	Yoshida	AP1	2000	2177	T CD8 Activated CTL Cycling	CSERDSLANEQFF	TRBV29-1*01	TRBJ2-1*01	CAAFSGTYKYIF	TRAV22*01	TRAJ40*01
CV001_KM9294106-CV001_KM9294122_TATGCCCAGACTGTAA-1	Yoshida	AP6	2001	2178	T CD8 Activated CTL Cycling	CATSRLGMNEQFF	TRBV6-5*01	TRBJ2-1*01	CVVSRPPGGTALIF	TRAV10*01	TRAJ15*01
CV001_KM9294106-CV001_KM9294122_TATTACCCATTGGCGC-1	Yoshida	AP6	2002	2179	T CD8 Activated CTL Cycling	CASSQPGLAGLNEQFF	TRBV7-9*01	TRBJ2-1*01	CAVRDILTGGGNKLTF	TRAV1-2*01	TRAJ10*01
CV001_KM9294106-CV001_KM9294122_TCAACGAAGATAGTCA-1	Yoshida	AP1	2003	2180	T CD8 Activated CTL Cycling	CASNLGGTDTQYF	TRBV27*01	TRBJ2-3*01	CAVNAGTYKYIF	TRAV8-1*01	TRAJ40*01
CV001_KM9294106-CV001_KM9294122_TCGTACCTCGGTGTTA-1	Yoshida	AP6	2004	2181	T CD8 Activated CTL Cycling	CSAKAGGRGDTQYF	TRBV20-1*01	TRBJ2-3*01	CAASKDSNYQLIW	TRAV13-1*01	TRAJ33*01
CV001_KM9294106-CV001_KM9294122_TCGTAGACATAGAAAC-1	Yoshida	AP6	2005	2182	T CD8 Activated CTL Cycling	CAWSGLAGVSNEQFF	TRBV30*01	TRBJ2-1*01	CALKGGYSTLTF	TRAV9-2*01	TRAJ11*01
CV001_KM9294106-CV001_KM9294122_TCTGGAAGTTCCCGAG-1	Yoshida	AP1	2006	2183	T CD8 Activated CTL Cycling	CASSYPTGVSNYGYTF	TRBV6-2*01	TRBJ1-2*01	CAMREGRLKGNQFYF	TRAV14/DV4*01	TRAJ49*01
CV001_KM9294106-CV001_KM9294122_TGAAAGATCAAAGTAG-1	Yoshida	AP6	2007	41	T CD8 Activated CTL Cycling	CASSFGETYEQYF	TRBV5-5*01	TRBJ2-7*01	CAAAQGGSEKLVF	TRAV29/DV5*01	TRAJ57*01
CV001_KM9294106-CV001_KM9294122_TGCTGCTAGTCCAGGA-1	Yoshida	AP1	2008	2184	T CD8 Activated CTL Cycling	CAWAGGSYNEQFF	TRBV30*01	TRBJ2-1*01	CVVNMYDNGQNFVF	TRAV12-1*01	TRAJ26*01
CV001_KM9294106-CV001_KM9294122_TGGGAAGCACTATCTT-1	Yoshida	AP6	2009	2185	T CD8 Activated CTL Cycling	CASSQDLQGIKKADTQYF	TRBV4-1*01	TRBJ2-3*01	CALSEIPGNTGKLIF	TRAV19*01	TRAJ37*01
CV001_KM9294106-CV001_KM9294122_TGGGAAGTCTAACTGG-1	Yoshida	AP1	2010	2186	T CD8 Activated CTL Cycling	CASSWTSGVSYNEQFF	TRBV5-1*01	TRBJ2-1*01	CASNTDKLIF	TRAV24*01	TRAJ34*01
CV001_KM9294106-CV001_KM9294122_TTCTACACACGAAGCA-1	Yoshida	AP6	2011	2187	T CD8 Activated CTL Cycling	CAISESAGSLYGYTF	TRBV10-3*01	TRBJ1-2*01	CAGLNYGGSQGNLIF	TRAV35*01	TRAJ42*01
CV001_KM9294106-CV001_KM9294122_TTCTCCTGTACCCAAT-1	Yoshida	AP1	2012	2188	T CD8 Activated CTL Cycling	CASRRDRYAYEQYF	TRBV27*01	TRBJ2-7*01	CAVTPFSGGYNKLIF	TRAV8-6*01	TRAJ4*01
CV001_KM9294106-CV001_KM9294122_TTTGTCATCGTCCGTT-1	Yoshida	AP1	2013	2189	T CD8 Activated CTL Cycling	CASSESYNEQFF	TRBV10-1*01	TRBJ2-1*01	CAVKGGYNFNKFYF	TRAV12-2*01	TRAJ21*01
CV001_KM9294108-CV001_KM9294123_AAATGCCTCACTTCAT-1	Yoshida	AP5	2014	2190	T CD8 Activated CTL Cycling	CASSPSGNSYEQYF	TRBV19*01	TRBJ2-7*01	CAVMFSGGYNKLIF	TRAV8-4*01	TRAJ4*01
CV001_KM9294108-CV001_KM9294123_ACACCGGGTATAGGTA-1	Yoshida	AP5	2015	2191	T CD8 Activated CTL Cycling	CASSVSSGSSTDTQYF	TRBV6-1*01	TRBJ2-3*01	CAYRTLRTGTASKLTF	TRAV38-2/DV8*01	TRAJ44*01
CV001_KM9294108-CV001_KM9294123_ACACTGAAGGTGCTAG-1	Yoshida	AP5	2016	2192	T CD8 Activated CTL Cycling	CASRATGGYTF	TRBV6-2*01	TRBJ1-2*01	CAIQGGSEKLVF	TRAV12-3*01	TRAJ57*01
CV001_KM9294108-CV001_KM9294123_ACGATACCACAGAGGT-1	Yoshida	AP5	2017	2193	T CD8 Activated CTL Cycling	CASSQEEALTYNEQFF	TRBV4-2*01	TRBJ2-1*01	CAAIAADRGSTLGRLYF	TRAV13-1*01	TRAJ18*01
CV001_KM9294108-CV001_KM9294123_ACTGAGTAGACTAGGC-1	Yoshida	AP5	2018	2194	T CD8 Activated CTL Cycling	CASSQDRTRVDEQFF	TRBV4-1*01	TRBJ2-1*01	CAGALNSGGYQKVTF	TRAV27*01	TRAJ13*01
CV001_KM9294108-CV001_KM9294123_AGAATAGCAGACTCGC-1	Yoshida	AP5	2019	2195	T CD8 Activated CTL Cycling	CASSLLYGSNYEQYF	TRBV5-1*01	TRBJ2-7*01	CVVNIAGGGRF	TRAV12-1*01	TRAJ43*01
CV001_KM9294108-CV001_KM9294123_AGCGGTCCACTTAAGC-1	Yoshida	AP2	2020	2196	T CD8 Activated CTL Cycling	CASSLRGGTDTQYF	TRBV7-3*01	TRBJ2-3*01	CAARPPPGTYKYIF	TRAV13-1*01	TRAJ40*01
CV001_KM9294108-CV001_KM9294123_AGCTTGAGTAAATGTG-1	Yoshida	AP5	2021	2197	T CD8 Activated CTL Cycling	CASSLGAGSYEQYF	TRBV7-2*01	TRBJ2-7*01	CALSLYSGAGSYQLTF	TRAV16*01	TRAJ28*01
CV001_KM9294108-CV001_KM9294123_AGGCCGTCAATCTGCA-1	Yoshida	AP5	2022	2198	T CD8 Activated CTL Cycling	CASSLPPTGEQFF	TRBV5-1*01	TRBJ2-1*01	CAASEDDKIIF	TRAV13-1*01	TRAJ30*01
CV001_KM9294108-CV001_KM9294123_ATGGGAGAGGCGACAT-1	Yoshida	AP5	2023	2199	T CD8 Activated CTL Cycling	CASSLPLAGDTQYF	TRBV5-4*01	TRBJ2-3*01	CAVVNGLNNFNKFYF	TRAV20*01	TRAJ21*01
CV001_KM9294108-CV001_KM9294123_CATGACATCGGTCCGA-1	Yoshida	PP1	2024	2200	T CD8 Activated CTL Cycling	CASSPGQETQYF	TRBV18*01	TRBJ2-5*01	CAASALTGGFKTIF	TRAV29/DV5*01	TRAJ9*01
CV001_KM9294108-CV001_KM9294123_CGGTTAATCAATCACG-1	Yoshida	AP5	2025	2201	T CD8 Activated CTL Cycling	CSARDLTRSFGYTF	TRBV20-1*01	TRBJ1-2*01	CAVPTSDGQKLLF	TRAV12-2*01	TRAJ16*01
CV001_KM9294108-CV001_KM9294123_CTAATGGAGACCTAGG-1	Yoshida	AP2	2026	2202	T CD8 Activated CTL Cycling	CASSEVQGINTEAFF	TRBV6-1*01	TRBJ1-1*01	CALGASSYKLIF	TRAV16*01	TRAJ12*01
CV001_KM9294108-CV001_KM9294123_CTCGTCATCTTTAGGG-1	Yoshida	AP2	2027	2203	T CD8 Activated CTL Cycling	CATSPGPINEKLFF	TRBV24-1*01	TRBJ1-4*01	CAFEGRLMF	TRAV24*01	TRAJ31*01
CV001_KM9294108-CV001_KM9294123_CTGATAGGTGTTCTTT-1	Yoshida	AP5	2028	2204	T CD8 Activated CTL Cycling	CASSLDYGPSDF	TRBV7-9*01	TRBJ1-2*01	CAENGQTGANNLFF	TRAV13-2*01	TRAJ36*01
CV001_KM9294108-CV001_KM9294123_GAATGAACACGTCAGC-1	Yoshida	AP5	2029	2205	T CD8 Activated CTL Cycling	CASKDGTAKNIQYF	TRBV7-9*01	TRBJ2-4*01	CAMREEYSGGGADGLTF	TRAV14/DV4*01	TRAJ45*01
CV001_KM9294108-CV001_KM9294123_GCACATAGTAAGCACG-1	Yoshida	AP5	2030	2206	T CD8 Activated CTL Cycling	CASSLRGDSYNEQFF	TRBV7-2*01	TRBJ2-1*01	CAMREGGDYKLSF	TRAV14/DV4*01	TRAJ20*01
CV001_KM9294108-CV001_KM9294123_GCACTCTTCACTTATC-1	Yoshida	AP5	2031	2207	T CD8 Activated CTL Cycling	CASRQQGAGNQPQHF	TRBV2*01	TRBJ1-5*01	CAASVGGSQGNLIF	TRAV29/DV5*01	TRAJ42*01
CV001_KM9294108-CV001_KM9294123_GGCAATTGTCCAAGTT-1	Yoshida	AP5	2032	2208	T CD8 Activated CTL Cycling	CAWRGLPPEQFF	TRBV30*01	TRBJ2-1*01	CVVSASAGGYNKLIF	TRAV10*01	TRAJ4*01
CV001_KM9294108-CV001_KM9294123_GGCTCGAAGATGCCAG-1	Yoshida	AP2	2033	2209	T CD8 Activated CTL Cycling	CASSTGSAEKLFF	TRBV18*01	TRBJ1-4*01	CAANEGNTPLVF	TRAV13-1*01	TRAJ29*01
CV001_KM9294108-CV001_KM9294123_GGGACCTAGCTCCTTC-1	Yoshida	AP5	2034	2210	T CD8 Activated CTL Cycling	CASSYSSRGGNEKLFF	TRBV6-5*01	TRBJ1-4*01	CATDGGGSNYKLTF	TRAV17*01	TRAJ53*01
CV001_KM9294108-CV001_KM9294123_GGTATTGAGGCTAGAC-1	Yoshida	AP2	2035	2211	T CD8 Activated CTL Cycling	CASSRYEASYNEQFF	TRBV7-9*01	TRBJ2-1*01	CAAPGGTSYGKLTF	TRAV20*01	TRAJ52*01
CV001_KM9294108-CV001_KM9294123_GGTGAAGAGATCGATA-1	Yoshida	AP2	2036	2212	T CD8 Activated CTL Cycling	CASSLSADTEAFF	TRBV13*01	TRBJ1-1*01	CAMSDLNAGNMLTF	TRAV12-3*01	TRAJ39*01
CV001_KM9294108-CV001_KM9294123_GGTGCGTCATAGACTC-1	Yoshida	AP5	2037	2213	T CD8 Activated CTL Cycling	CSASDHEQYF	TRBV20-1*01	TRBJ2-7*01	CAMREGGTSYGKLTF	TRAV14/DV4*01	TRAJ52*01
CV001_KM9294108-CV001_KM9294123_GTGGGTCGTTCCGGCA-1	Yoshida	AP2	2038	2214	T CD8 Activated CTL Cycling	CASSPTTSGEGSYNEQFF	TRBV27*01	TRBJ2-1*01	CAVTGTASKLTF	TRAV8-4*01	TRAJ44*01
CV001_KM9294108-CV001_KM9294123_TACTTACGTCTGCGGT-1	Yoshida	AP2	2039	2215	T CD8 Activated CTL Cycling	CASRVSYEQYF	TRBV5-1*01	TRBJ2-7*01	CAGAGSGGSNYKLTF	TRAV27*01	TRAJ53*01
CV001_KM9294108-CV001_KM9294123_TATGCCCTCAGGATCT-1	Yoshida	AP5	2040	2216	T CD8 Activated CTL Cycling	CAREGANTGELFF	TRBV2*01	TRBJ2-2*01	CAVLHTGTASKLTF	TRAV36/DV7*01	TRAJ44*01
CV001_KM9294108-CV001_KM9294123_TCCCGATGTCATCCCT-1	Yoshida	AP2	2041	2217	T CD8 Activated CTL Cycling	CASSRGTGREAFF	TRBV12-4*01	TRBJ1-1*01	CIVRVGGAISSGSARQLTF	TRAV26-1*01	TRAJ22*01
CV001_KM9294108-CV001_KM9294123_TCGCGTTGTATAGTAG-1	Yoshida	AP2	2042	2218	T CD8 Activated CTL Cycling	CASSIDDGYNEQFF	TRBV19*01	TRBJ2-1*01	CALSEAGESFGNEKLTF	TRAV19*01	TRAJ48*01
CV001_KM9294108-CV001_KM9294123_TCGGGACTCATAAAGG-1	Yoshida	AP5	2043	2219	T CD8 Activated CTL Cycling	CASSIGGRRNQPQHF	TRBV19*01	TRBJ1-5*01	CAGPEYGNKLVF	TRAV25*01	TRAJ47*01
CV001_KM9294108-CV001_KM9294123_TGTCCCACAATCGAAA-1	Yoshida	AP5	2044	2220	T CD8 Activated CTL Cycling	CASSLLGTSGRIVTPDTQYF	TRBV5-8*01	TRBJ2-3*01	CALDFQPGYSSASKIIF	TRAV6*01	TRAJ3*01
CV001_KM9294108-CV001_KM9294123_TTAGGCAGTTAAAGAC-1	Yoshida	AP5	2045	2221	T CD8 Activated CTL Cycling	CASRSEYNEQFF	TRBV6-5*01	TRBJ2-1*01	CAMREGGRARLMF	TRAV14/DV4*01	TRAJ31*01
CV001_KM9294108-CV001_KM9294123_TTTACTGGTTACTGAC-1	Yoshida	AP5	2046	2222	T CD8 Activated CTL Cycling	CATSDPGLYSTGELFF	TRBV24-1*01	TRBJ2-2*01	CAGPRDSNYQLIW	TRAV35*01	TRAJ33*01
CV001_KM9294108-CV001_KM9294123_TTTCCTCGTGCGGTAA-1	Yoshida	AP2	2047	2223	T CD8 Activated CTL Cycling	CASGEGGPQRPETQYF	TRBV13*01	TRBJ2-5*01	CALSGGDNYGQNFVF	TRAV19*01	TRAJ26*01
CV001_KM9294109-CV001_KM9294124_AAAGTAGTCATAAAGG-1	Yoshida	AP5	2048	2224	T CD8 Activated CTL Cycling	CASSLMASGTSSTDTQYF	TRBV5-1*01	TRBJ2-3*01	CAVDLDSNYQLIW	TRAV39*01	TRAJ33*01
CV001_KM9294109-CV001_KM9294124_ACCCACTCAAGGCTCC-1	Yoshida	AP5	2049	2225	T CD8 Activated CTL Cycling	CATRTATYEQYF	TRBV27*01	TRBJ2-7*01	CAAAALDNYGQNFVF	TRAV1-1*01	TRAJ26*01
CV001_KM9294109-CV001_KM9294124_ACGAGGATCATTGCCC-1	Yoshida	AP2	2050	2226	T CD8 Activated CTL Cycling	CASNNGLAKNIQYF	TRBV2*01	TRBJ2-4*01	CGTLGNQGAQKLVF	TRAV30*01	TRAJ54*01
CV001_KM9294109-CV001_KM9294124_AGCGTCGGTAAGCACG-1	Yoshida	AP5	2051	2227	T CD8 Activated CTL Cycling	CASSPDRGPLHF	TRBV27*01	TRBJ1-6*01	CGTAISGGGADGLTF	TRAV30*01	TRAJ45*01
CV001_KM9294109-CV001_KM9294124_CAACTAGGTCTTGATG-1	Yoshida	AP2	2052	2228	T CD8 Activated CTL Cycling	CASSLTPLGNEQFF	TRBV27*01	TRBJ2-1*01	CASPPNDYKLSF	TRAV24*01	TRAJ20*01
CV001_KM9294109-CV001_KM9294124_CACACTCGTACGAAAT-1	Yoshida	AP5	2053	2229	T CD8 Activated CTL Cycling	CASSEARGYQPQHF	TRBV6-1*01	TRBJ1-5*01	CAFNSGNTPLVF	TRAV24*01	TRAJ29*01
CV001_KM9294109-CV001_KM9294124_CAGATCAAGGCCATAG-1	Yoshida	AP2	2054	88	T CD8 Activated CTL Cycling	CATRGVTSTDTQYF	TRBV10-3*01	TRBJ2-3*01	CAMSPEETSGSRLTF	TRAV12-3*01	TRAJ58*01
CV001_KM9294109-CV001_KM9294124_CAGTAACGTAATCACC-1	Yoshida	AP5	2055	2230	T CD8 Activated CTL Cycling	CASRIRDTGFSRAYEQYF	TRBV19*01	TRBJ2-7*01	CAGQRNARLMF	TRAV35*01	TRAJ31*01
CV001_KM9294109-CV001_KM9294124_CCTACACAGGGCTCTC-1	Yoshida	AP5	2056	2231	T CD8 Activated CTL Cycling	CASSRTDGIYNSPLHF	TRBV6-5*01	TRBJ1-6*01	CAASAGDNNDMRF	TRAV29/DV5*01	TRAJ43*01
CV001_KM9294109-CV001_KM9294124_CTACACCGTTGACGTT-1	Yoshida	AP5	2057	2232	T CD8 Activated CTL Cycling	CASSQVTGGTEAFF	TRBV14*01	TRBJ1-1*01	CAMREGGTGGSYIPTF	TRAV14/DV4*01	TRAJ6*01
CV001_KM9294109-CV001_KM9294124_CTACATTCATCGATTG-1	Yoshida	AP5	2058	2233	T CD8 Activated CTL Cycling	CASSGFDSYEQYF	TRBV5-1*01	TRBJ2-7*01	CAVDKFRSNSGYALNF	TRAV39*01	TRAJ41*01
CV001_KM9294109-CV001_KM9294124_CTCCTAGTCTTGCAAG-1	Yoshida	AP5	2059	2234	T CD8 Activated CTL Cycling	CSASDQSNQPQHF	TRBV20-1*01	TRBJ1-5*01	CIVANFGNEKLTF	TRAV26-1*01	TRAJ48*01
CV001_KM9294109-CV001_KM9294124_CTCTAATGTCAGTGGA-1	Yoshida	AP2	2060	2235	T CD8 Activated CTL Cycling	CSARDQGLAVNVNNEQFF	TRBV20-1*01	TRBJ2-1*01	CVVFLDRGSTLGRLYF	TRAV12-1*01	TRAJ18*01
CV001_KM9294109-CV001_KM9294124_CTGATAGCAGAGCCAA-1	Yoshida	AP5	2061	2236	T CD8 Activated CTL Cycling	CASSQDSDASWETQYF	TRBV4-3*01	TRBJ2-5*01	CAVTSDSWGKLQF	TRAV8-1*01	TRAJ24*01
CV001_KM9294109-CV001_KM9294124_CTTGGCTGTCGAGTTT-1	Yoshida	AP5	2062	2237	T CD8 Activated CTL Cycling	CAIRGPGTANTEAFF	TRBV10-3*01	TRBJ1-1*01	CAASEVNRDDKIIF	TRAV29/DV5*01	TRAJ30*01
CV001_KM9294109-CV001_KM9294124_GATCAGTTCAGTTTGG-1	Yoshida	AP2	2063	2238	T CD8 Activated CTL Cycling	CASSLVIVSGVGSETQYF	TRBV3-1*01	TRBJ2-5*01	CALSGENYGGSQGNLIF	TRAV19*01	TRAJ42*01
CV001_KM9294109-CV001_KM9294124_GCACTCTAGTCCTCCT-1	Yoshida	AP5	2064	2239	T CD8 Activated CTL Cycling	CSAPWPGRQRMNTEAFF	TRBV20-1*01	TRBJ1-1*01	CATGYTGGFKTIF	TRAV17*01	TRAJ9*01
CV001_KM9294109-CV001_KM9294124_GCATACAAGACTACAA-1	Yoshida	AP5	2065	2240	T CD8 Activated CTL Cycling	CSAKLAASSYEQYF	TRBV20-1*01	TRBJ2-7*01	CAVSRGVYSGGGADGLTF	TRAV1-2*01	TRAJ45*01
CV001_KM9294109-CV001_KM9294124_GGGCATCCAGGTCTCG-1	Yoshida	AP5	2066	2241	T CD8 Activated CTL Cycling	CASGLAGVFTDTQYF	TRBV27*01	TRBJ2-3*01	CALSEEAGTALIF	TRAV19*01	TRAJ15*01
CV001_KM9294109-CV001_KM9294124_GTGCTTCTCAACGCTA-1	Yoshida	AP2	2067	2242	T CD8 Activated CTL Cycling	CASSESEGLYGYTF	TRBV25-1*01	TRBJ1-2*01	CAASDGELVF	TRAV29/DV5*01	TRAJ57*01
CV001_KM9294109-CV001_KM9294124_TAAACCGAGACTGTAA-1	Yoshida	AP5	2068	2243	T CD8 Activated CTL Cycling	CASTGTGGSYSNQPQHF	TRBV28*01	TRBJ1-5*01	CAFARGSNYKLTF	TRAV38-1*01	TRAJ53*01
CV001_KM9294109-CV001_KM9294124_TATGCCCAGTCATGCT-1	Yoshida	AP5	2069	2244	T CD8 Activated CTL Cycling	CASSFSGLYNSPLHF	TRBV27*01	TRBJ1-6*01	CAFMKPPHSGTYKYIF	TRAV38-1*01	TRAJ40*01
CV001_KM9294109-CV001_KM9294124_TCAACGATCCTTTCTC-1	Yoshida	AP5	2070	2245	T CD8 Activated CTL Cycling	CASSLGSGSYEQYF	TRBV7-2*01	TRBJ2-7*01	CALSSYRGGATNKLIF	TRAV16*01	TRAJ32*01
CV001_KM9294109-CV001_KM9294124_TCAGCAAGTAATCACC-1	Yoshida	AP5	2071	2246	T CD8 Activated CTL Cycling	CASSLEGGRGLYETQYF	TRBV7-2*01	TRBJ2-5*01	CALSENAGANSKLTF	TRAV19*01	TRAJ56*01
CV001_KM9294109-CV001_KM9294124_TCAGCTCTCCGTCAAA-1	Yoshida	AP2	2072	2247	T CD8 Activated CTL Cycling	CASRRKGLETLIGYTIYF	TRBV28*01	TRBJ1-3*01	CAVSEIIETSGSRLTF	TRAV8-6*01	TRAJ58*01
CV001_KM9294109-CV001_KM9294124_TGCCAAACATCGGTTA-1	Yoshida	AP2	2073	2248	T CD8 Activated CTL Cycling	CASSLGWGTGELFF	TRBV7-9*01	TRBJ2-2*01	CAASIKSRWADGQKLLF	TRAV23/DV6*01	TRAJ16*01
CV001_KM9294109-CV001_KM9294124_TTAACTCCAAACGCGA-1	Yoshida	AP5	2074	2249	T CD8 Activated CTL Cycling	CASSPYDREVLREQYF	TRBV13*01	TRBJ2-7*01	CAATGDTPLVF	TRAV13-1*01	TRAJ29*01
CV001_KM9294110-CV001_KM9294125_AACGTTGCAAGCCGTC-1	Yoshida	PP3	2075	2250	T CD8 Activated CTL Cycling	CASSLGQAFGTNYGYTF	TRBV5-6*01	TRBJ1-2*01	CVVSVKNTGFQKLVF	TRAV10*01	TRAJ8*01
CV001_KM9294110-CV001_KM9294125_AGTCTTTTCGATCCCT-1	Yoshida	PP3	2076	2251	T CD8 Activated CTL Cycling	CASSLVPGTVTLETQYF	TRBV27*01	TRBJ2-5*01	CALEWNSGGYQKVTF	TRAV6*01	TRAJ13*01
CV001_KM9294110-CV001_KM9294125_CACAAACGTCACCCAG-1	Yoshida	PP3	2077	2252	T CD8 Activated CTL Cycling	CSANLGEELFF	TRBV29-1*01	TRBJ2-2*01	CVVKGNYQLIW	TRAV12-1*01	TRAJ33*01
CV001_KM9294110-CV001_KM9294125_CATCGAAAGAGGTACC-1	Yoshida	PP3	2078	2253	T CD8 Activated CTL Cycling	CASSLVRGGSLPTDTQYF	TRBV7-9*01	TRBJ2-3*01	CAETYYGQNFVF	TRAV5*01	TRAJ26*01
CV001_KM9294110-CV001_KM9294125_CTGAAGTTCCTCAACC-1	Yoshida	AP4	2079	2254	T CD8 Activated CTL Cycling	CASSQDAIAEPQETQYF	TRBV14*01	TRBJ2-5*01	CAVTRSGGYQKVTF	TRAV8-4*01	TRAJ13*01
CV001_KM9294110-CV001_KM9294125_GACAGAGCACTTGGAT-1	Yoshida	PP3	2080	2255	T CD8 Activated CTL Cycling	CATTLGGYNEQFF	TRBV10-2*01	TRBJ2-1*01	CAYRSASGAGSYQLTF	TRAV38-2/DV8*01	TRAJ28*01
CV001_KM9294110-CV001_KM9294125_GAGTCCGCAAGAGGCT-1	Yoshida	PP3	2081	2256	T CD8 Activated CTL Cycling	CASSQGASVYNEQFF	TRBV4-1*01	TRBJ2-1*01	CVVIMFSGGYNKLIF	TRAV12-1*01	TRAJ4*01
CV001_KM9294110-CV001_KM9294125_GGACGTCCAGCTTAAC-1	Yoshida	AP4	2082	2257	T CD8 Activated CTL Cycling	CASSQWRGGLTDTQYF	TRBV6-5*01	TRBJ2-3*01	CAFSMDSNYQLIW	TRAV38-1*01	TRAJ33*01
CV001_KM9294110-CV001_KM9294125_GTGTTAGAGGCCCGTT-1	Yoshida	PP3	2083	2258	T CD8 Activated CTL Cycling	CASSYGGTEAFF	TRBV6-5*01	TRBJ1-1*01	CALSEASSGYALNF	TRAV19*01	TRAJ41*01
CV001_KM9294110-CV001_KM9294125_TACCTTAGTACCGAGA-1	Yoshida	PP3	2084	2259	T CD8 Activated CTL Cycling	CASRANTHQETQYF	TRBV3-1*01	TRBJ2-5*01	CAVRDQAGTALIF	TRAV1-2*01	TRAJ15*01
CV001_KM9294110-CV001_KM9294125_TGCACCTAGACAGACC-1	Yoshida	PP3	2085	2260	T CD8 Activated CTL Cycling	CASGTGGAWGQPQHF	TRBV10-2*01	TRBJ1-5*01	CGADGSSNTGKLIF	TRAV34*01	TRAJ37*01
CV001_KM9294110-CV001_KM9294125_TTGGCAAGTCATACTG-1	Yoshida	PP3	2086	2261	T CD8 Activated CTL Cycling	CSARDHTGVGTDTQYF	TRBV20-1*01	TRBJ2-3*01	CALRATGFQKLVF	TRAV19*01	TRAJ8*01
CV001_KM9294111-CV001_KM9294126_ACGAGGAGTTCGGGCT-1	Yoshida	AP9	2087	2262	T CD8 Activated CTL Cycling	CSARTGTVNTEAFF	TRBV20-1*01	TRBJ1-1*01	CALEIWGGGNKLTF	TRAV6*01	TRAJ10*01
CV001_KM9294111-CV001_KM9294126_ACTGTCCGTTCTGAAC-1	Yoshida	AP4	2088	2263	T CD8 Activated CTL Cycling	CSARPEGFGTTYGYTF	TRBV20-1*01	TRBJ1-2*01	CAYSLYGGATNKLIF	TRAV38-2/DV8*01	TRAJ32*01
CV001_KM9294111-CV001_KM9294126_AGAGTGGTCCGTAGGC-1	Yoshida	PP3	2089	2264	T CD8 Activated CTL Cycling	CASSTPRGVGDEKLFF	TRBV5-6*01	TRBJ1-4*01	CAHKLIF	TRAV6*01	TRAJ4*01
CV001_KM9294111-CV001_KM9294126_AGATCTGGTGATGATA-1	Yoshida	PP3	2090	2265	T CD8 Activated CTL Cycling	CASRPGGLYEQYF	TRBV19*01	TRBJ2-7*01	CAMREGSGTYKYIF	TRAV14/DV4*01	TRAJ40*01
CV001_KM9294111-CV001_KM9294126_ATTACTCCATGTAAGA-1	Yoshida	PP3	2091	2266	T CD8 Activated CTL Cycling	CAIRADEISGANVLTF	TRBV10-3*01	TRBJ2-6*01	CAVKEGGQKLLF	TRAV12-2*01	TRAJ16*01
CV001_KM9294111-CV001_KM9294126_CCCAGTTCAGATGGCA-1	Yoshida	AP4	2092	2267	T CD8 Activated CTL Cycling	CASSRTSGASTDTQYF	TRBV5-5*01	TRBJ2-3*01	CAGAAGANNLFF	TRAV27*01	TRAJ36*01
CV001_KM9294111-CV001_KM9294126_CCCATACGTGTGGCTC-1	Yoshida	PP3	2093	2268	T CD8 Activated CTL Cycling	CASRSLSPEQPQHF	TRBV6-6*01	TRBJ1-5*01	CAVLGAGSYQLTF	TRAV21*01	TRAJ28*01
CV001_KM9294111-CV001_KM9294126_CGGACTGGTCCATCCT-1	Yoshida	AP4	2094	2269	T CD8 Activated CTL Cycling	CASSQVSPADMNTEAFF	TRBV4-1*01	TRBJ1-1*01	CAYRRRRTGNQFYF	TRAV38-2/DV8*01	TRAJ49*01
CV001_KM9294111-CV001_KM9294126_CTCAGAACATATGCTG-1	Yoshida	PP3	2095	2270	T CD8 Activated CTL Cycling	CASTPGEWDTQYF	TRBV12-4*01	TRBJ2-3*01	CAVGRLGGNNRLAF	TRAV8-3*01	TRAJ7*01
CV001_KM9294111-CV001_KM9294126_CTCGGGAGTAAGTAGT-1	Yoshida	PP3	2096	2271	T CD8 Activated CTL Cycling	CASSYAAFTDTQYF	TRBV12-4*01	TRBJ2-3*01	CATSGTYKYIF	TRAV17*01	TRAJ40*01
CV001_KM9294111-CV001_KM9294126_CTGCCTAAGACACTAA-1	Yoshida	PP3	2097	2272	T CD8 Activated CTL Cycling	CASSPGLEVNEQFF	TRBV3-1*01	TRBJ2-1*01	CAVGLYSSASKIIF	TRAV8-3*01	TRAJ3*01
CV001_KM9294111-CV001_KM9294126_GCGCAACGTTAAGTAG-1	Yoshida	PP3	2098	2273	T CD8 Activated CTL Cycling	CASSLGGEWGRETQYF	TRBV11-1*01	TRBJ2-5*01	CALSEGFGNVLHC	TRAV9-2*01	TRAJ35*01
CV001_KM9294111-CV001_KM9294126_GGACAAGCAGCTTAAC-1	Yoshida	PP3	2099	2274	T CD8 Activated CTL Cycling	CASSEAFGQGDVRTYGYTF	TRBV2*01	TRBJ1-2*01	CAVNIINAGNMLTF	TRAV3*01	TRAJ39*01
CV001_KM9294111-CV001_KM9294126_GGGATGACACTTAACG-1	Yoshida	PP3	2100	2275	T CD8 Activated CTL Cycling	CATKTSGGGNEQFF	TRBV24-1*01	TRBJ2-1*01	CAVGAEDMRF	TRAV8-3*01	TRAJ43*01
CV001_KM9294111-CV001_KM9294126_GGGTCTGAGCATGGCA-1	Yoshida	PP3	2101	2276	T CD8 Activated CTL Cycling	CSARGQAYEQYF	TRBV20-1*01	TRBJ2-7*01	CALSGWAGGTSYGKLTF	TRAV19*01	TRAJ52*01
CV001_KM9294111-CV001_KM9294126_TAAGCGTTCCACTCCA-1	Yoshida	PP3	2102	2277	T CD8 Activated CTL Cycling	CSVPYGYTF	TRBV20-1*01	TRBJ1-2*01	CAVRDREAAGNKLTF	TRAV1-2*01	TRAJ17*01
CV001_KM9294111-CV001_KM9294126_TGTGGTAGTCAGAATA-1	Yoshida	AP4	2103	2278	T CD8 Activated CTL Cycling	CASSLDRGVRGYTF	TRBV5-1*01	TRBJ1-2*01	CATLYQGGKLIF	TRAV17*01	TRAJ23*01
CV001_KM9294111-CV001_KM9294126_TGTGTTTGTACCGCTG-1	Yoshida	AP4	2104	2279	T CD8 Activated CTL Cycling	CASSLTTGEAGELFF	TRBV5-1*01	TRBJ2-2*01	CALSGISGYSTLTF	TRAV16*01	TRAJ11*01
CV001_KM9166637-CV001_KM9166645_AAGCCGCGTCGACTGC-1	Yoshida	NP21	2105	2280	T CD8 Activated CTL Cycling	CAWSVLGDTEAFF	TRBV30*01	TRBJ1-1*01	CAENKNTDKLIF	TRAV13-2*01	TRAJ34*01
CV001_KM9166637-CV001_KM9166645_AGAATAGGTCTGGAGA-1	Yoshida	NP21	2106	2281	T CD8 Activated CTL Cycling	CASSFRDRSYEQYF	TRBV5-1*01	TRBJ2-7*01	CAATKTSYDKVIF	TRAV13-1*01	TRAJ50*01
CV001_KM9166637-CV001_KM9166645_AGATTGCCAGGATCGA-1	Yoshida	NP21	2107	2282	T CD8 Activated CTL Cycling	CASRIDRGHGDTQYF	TRBV10-2*01	TRBJ2-3*01	CAVRSSPILTGGGNKLTF	TRAV1-1*01	TRAJ10*01
CV001_KM9166637-CV001_KM9166645_ATCCACCTCTTGTTTG-1	Yoshida	NP23	2108	2283	T CD8 Activated CTL Cycling	CASSLIGQGTKNIQYF	TRBV5-6*01	TRBJ2-4*01	CAVRNSGGYQKVTF	TRAV8-4*01	TRAJ13*01
CV001_KM9166637-CV001_KM9166645_CAAGGCCGTAGAGTGC-1	Yoshida	NP23	2109	2284	T CD8 Activated CTL Cycling	CASRRAGDTQYF	TRBV2*01	TRBJ2-3*01	CAVQDLNAGNMLTF	TRAV20*01	TRAJ39*01
CV001_KM9166637-CV001_KM9166645_CCATTCGAGAGTCGGT-1	Yoshida	AP9	2110	2285	T CD8 Activated CTL Cycling	CASSRLAGNTDTQYF	TRBV7-3*01	TRBJ2-3*01	CATAQVYSGGGADGLTF	TRAV17*01	TRAJ45*01
CV001_KM9166637-CV001_KM9166645_CGTCTACGTAGCAAAT-1	Yoshida	NP21	2111	2286	T CD8 Activated CTL Cycling	CASTGLAGYEQYF	TRBV6-1*01	TRBJ2-7*01	CLVDNYGQNFVF	TRAV4*01	TRAJ26*01
CV001_KM9166637-CV001_KM9166645_CTAATGGGTTGAGGTG-1	Yoshida	AP9	2112	2287	T CD8 Activated CTL Cycling	CASSGEDYGYTF	TRBV7-9*01	TRBJ1-2*01	CALTYSSASKIIF	TRAV9-2*01	TRAJ3*01
CV001_KM9166637-CV001_KM9166645_GGGTCTGTCTCTGCTG-1	Yoshida	NP23	2113	2288	T CD8 Activated CTL Cycling	CASGKQGATDTQYF	TRBV11-2*01	TRBJ2-3*01	CAVRNTGGFKTIF	TRAV20*01	TRAJ9*01
CV001_KM9166637-CV001_KM9166645_GTACGTAGTAGGACAC-1	Yoshida	NP23	2114	2289	T CD8 Activated CTL Cycling	CASSYGTGEQYF	TRBV6-5*01	TRBJ2-7*01	CAMSERNAGNMLTF	TRAV12-3*01	TRAJ39*01
CV001_KM9166637-CV001_KM9166645_GTGCAGCTCCACGAAT-1	Yoshida	NP23	2115	2290	T CD8 Activated CTL Cycling	CSAWPGFESSSYNSPLHF	TRBV20-1*01	TRBJ1-6*01	CAPLGGGETSGSRLTF	TRAV16*01	TRAJ58*01
CV001_KM9166637-CV001_KM9166645_GTGCTTCGTCAGAGGT-1	Yoshida	NP21	2116	2291	T CD8 Activated CTL Cycling	CASSLRRGRNSPLHF	TRBV12-3*01	TRBJ1-6*01	CAYRNTGNQFYF	TRAV38-2/DV8*01	TRAJ49*01
CV001_KM9166637-CV001_KM9166645_TAAGTGCGTACAAGTA-1	Yoshida	AP9	2117	2292	T CD8 Activated CTL Cycling	CASSGGEMTDTQYF	TRBV11-3*01	TRBJ2-3*01	CAVTLNNNARLMF	TRAV8-6*01	TRAJ31*01
CV001_KM9166637-CV001_KM9166645_TACGGGCTCACGAAGG-1	Yoshida	NP21	2118	2293	T CD8 Activated CTL Cycling	CASRPTGGSYNEQFF	TRBV6-6*01	TRBJ2-1*01	CAVRDWGGYQKVTF	TRAV1-1*01	TRAJ13*01
CV001_KM9166637-CV001_KM9166645_TAGTGGTCAGTAAGCG-1	Yoshida	NP23	2119	2294	T CD8 Activated CTL Cycling	CASSPWTSGSGETQYF	TRBV5-1*01	TRBJ2-5*01	CAVILTGGGNKLTF	TRAV12-2*01	TRAJ10*01
CV001_KM9166637-CV001_KM9166645_TATTACCCAAGTTGTC-1	Yoshida	NP21	2120	2295	T CD8 Activated CTL Cycling	CASRTSGGTDTQYF	TRBV6-2*01	TRBJ2-3*01	CVVRNYGGSQGNLIF	TRAV8-2*01	TRAJ42*01
CV001_KM9166637-CV001_KM9166645_TCAGCAAGTGGTGTAG-1	Yoshida	NP37	2121	2296	T CD8 Activated CTL Cycling	CASTLGTGSLSTDTQYF	TRBV13*01	TRBJ2-3*01	CLVGDRLRGGFKTIF	TRAV4*01	TRAJ9*01
CV001_KM9166637-CV001_KM9166645_TCCCGATCACTATCTT-1	Yoshida	NP21	2122	2297	T CD8 Activated CTL Cycling	CASSFGLNYGYTF	TRBV19*01	TRBJ1-2*01	CAGNNNAGNMLTF	TRAV39*01	TRAJ39*01
CV001_KM9166637-CV001_KM9166645_TCGAGGCTCAACGCTA-1	Yoshida	NP37	2123	2298	T CD8 Activated CTL Cycling	CASSLMAGLGTDTQYF	TRBV7-3*01	TRBJ2-3*01	CAFPLGSEKLVF	TRAV38-1*01	TRAJ57*01
CV001_KM9166637-CV001_KM9166645_TCGTAGAGTCCGAACC-1	Yoshida	NP21	2124	2299	T CD8 Activated CTL Cycling	CATSSPPSYEQYF	TRBV15*01	TRBJ2-7*01	CAGQGNAGNMLTF	TRAV35*01	TRAJ39*01
CV001_KM9166637-CV001_KM9166645_TCTCATATCTTAACCT-1	Yoshida	NP37	2125	2300	T CD8 Activated CTL Cycling	CASSFAGGSETQYF	TRBV7-3*01	TRBJ2-5*01	CALSEAAGNKLTF	TRAV19*01	TRAJ17*01
CV001_KM9166637-CV001_KM9166645_TGCGCAGCACGACTCG-1	Yoshida	NP37	2126	2301	T CD8 Activated CTL Cycling	CASSQGQGPYEQYF	TRBV14*01	TRBJ2-7*01	CAVMLLGWNDYKLSF	TRAV21*01	TRAJ20*01
CV001_KM9166637-CV001_KM9166645_TGGCCAGAGATCGGGT-1	Yoshida	NP37	2127	2302	T CD8 Activated CTL Cycling	CASTDWGGSDLINEQFF	TRBV28*01	TRBJ2-1*01	CAVEATQGGSEKLVF	TRAV36/DV7*01	TRAJ57*01
CV001_KM9166637-CV001_KM9166645_TGGTTAGCATCGGAAG-1	Yoshida	NP21	2128	2303	T CD8 Activated CTL Cycling	CASSYSGGPLSYEQYF	TRBV6-5*01	TRBJ2-7*01	CASGGGSQGNLIF	TRAV12-3*01	TRAJ42*01
CV001_KM9166637-CV001_KM9166645_TTAGTTCCACCCATTC-1	Yoshida	NP23	2129	2304	T CD8 Activated CTL Cycling	CASTQGVAGLQETQYF	TRBV5-8*01	TRBJ2-5*01	CAASAGSNTGKLIF	TRAV29/DV5*01	TRAJ37*01
CV001_KM9166638-CV001_KM9166646_AACTGGTCACATAACC-1	Yoshida	NP37	2130	2305	T CD8 Activated CTL Cycling	CASSPNRDRPHNEQFF	TRBV18*01	TRBJ2-1*01	CAEYSSASKIIF	TRAV5*01	TRAJ3*01
CV001_KM9166638-CV001_KM9166646_AAGACCTGTCTCTTTA-1	Yoshida	AP9	2131	2306	T CD8 Activated CTL Cycling	CSGQGETQYF	TRBV29-1*01	TRBJ2-5*01	CALNNAGNNRKLIW	TRAV12-2*01	TRAJ38*01
CV001_KM9166638-CV001_KM9166646_AATCGGTCATGCGCAC-1	Yoshida	NP23	2132	2307	T CD8 Activated CTL Cycling	CASSSLAGAYGDTQYF	TRBV12-3*01	TRBJ2-3*01	CAEIEGGATNKLIF	TRAV13-2*01	TRAJ32*01
CV001_KM9166638-CV001_KM9166646_ACACTGACAGTATAAG-1	Yoshida	AP9	2133	2308	T CD8 Activated CTL Cycling	CASSPLPSGRETQYF	TRBV18*01	TRBJ2-5*01	CAETPLSTGFQKLVF	TRAV5*01	TRAJ8*01
CV001_KM9166638-CV001_KM9166646_AGACGTTCAGACGCTC-1	Yoshida	NP23	2134	2309	T CD8 Activated CTL Cycling	CASSSSWGAHNEQFF	TRBV12-3*01	TRBJ2-1*01	CGAYNAGNMLTF	TRAV34*01	TRAJ39*01
CV001_KM9166638-CV001_KM9166646_AGTTGGTCAGCTTCGG-1	Yoshida	NP21	2135	2310	T CD8 Activated CTL Cycling	CASSLIGEGTF	TRBV5-8*01	TRBJ1-2*01	CALSGSRYSGGGADGLTF	TRAV19*01	TRAJ45*01
CV001_KM9166638-CV001_KM9166646_ATCACGATCGCATGAT-1	Yoshida	NP21	2136	2311	T CD8 Activated CTL Cycling	CASSTWDTEQFF	TRBV10-1*01	TRBJ2-1*01	CAGRTTTDSWGKLQF	TRAV25*01	TRAJ24*01
CV001_KM9166638-CV001_KM9166646_CACCACTGTCATGCAT-1	Yoshida	NP23	2137	2312	T CD8 Activated CTL Cycling	CSARSEGPSYNEQFF	TRBV20-1*01	TRBJ2-1*01	CAVREGGSYIPTF	TRAV1-2*01	TRAJ6*01
CV001_KM9166638-CV001_KM9166646_CATCAAGGTTCGAATC-1	Yoshida	NP21	2138	2313	T CD8 Activated CTL Cycling	CASILRPAGQGIQPQHF	TRBV6-1*01	TRBJ1-5*01	CALSKTGNQFYF	TRAV9-2*01	TRAJ49*01
CV001_KM9166638-CV001_KM9166646_CCACTACTCTGTCCGT-1	Yoshida	AP9	2139	2314	T CD8 Activated CTL Cycling	CSAGADYEQYF	TRBV20-1*01	TRBJ2-7*01	CAVPLGGYNKLIF	TRAV12-2*01	TRAJ4*01
CV001_KM9166638-CV001_KM9166646_CCAGCGACACGGTGTC-1	Yoshida	AP9	2140	2315	T CD8 Activated CTL Cycling	CASSHPGQTYEQYF	TRBV5-4*01	TRBJ2-7*01	CVVKNSGNTPLVF	TRAV12-1*01	TRAJ29*01
CV001_KM9166638-CV001_KM9166646_CCGTGGAGTTATTCTC-1	Yoshida	NP21	2141	2316	T CD8 Activated CTL Cycling	CASSVEAGATDTQYF	TRBV6-4*01	TRBJ2-3*01	CAVKDSNYQLIW	TRAV1-2*01	TRAJ33*01
CV001_KM9166638-CV001_KM9166646_CCTAAAGCACGTCAGC-1	Yoshida	NP21	2142	2317	T CD8 Activated CTL Cycling	CSARIPFLERGWTYGYTF	TRBV20-1*01	TRBJ1-2*01	CAFMHNAGNMLTF	TRAV38-1*01	TRAJ39*01
CV001_KM9166638-CV001_KM9166646_CCTACACCATGAACCT-1	Yoshida	NP21	2143	2318	T CD8 Activated CTL Cycling	CASSDIVYEQFF	TRBV25-1*01	TRBJ2-1*01	CVVSDRGSTLGRLYF	TRAV10*01	TRAJ18*01
CV001_KM9166638-CV001_KM9166646_CGAATGTCAGGATTGG-1	Yoshida	NP21	2144	2319	T CD8 Activated CTL Cycling	CASSSSPTRAGETQYF	TRBV7-9*01	TRBJ2-5*01	CIVRVGSSGAGSYQLTF	TRAV26-1*01	TRAJ28*01
CV001_KM9166638-CV001_KM9166646_CGAGCACTCCTCCTAG-1	Yoshida	NP37	2145	2320	T CD8 Activated CTL Cycling	CASSFWGAKLFF	TRBV28*01	TRBJ1-4*01	CAGSPNSGYALNF	TRAV25*01	TRAJ41*01
CV001_KM9166638-CV001_KM9166646_CGATTGACAATGGACG-1	Yoshida	NP21	2146	2321	T CD8 Activated CTL Cycling	CASRGGGGNTIYF	TRBV6-1*01	TRBJ1-3*01	CASFTDKLIF	TRAV17*01	TRAJ34*01
CV001_KM9166638-CV001_KM9166646_CGGACTGAGCGCCTCA-1	Yoshida	AP9	2147	2322	T CD8 Activated CTL Cycling	CSATGLAGAYEQYF	TRBV20-1*01	TRBJ2-7*01	CAVITTDSWGKFQF	TRAV12-2*01	TRAJ24*01
CV001_KM9166638-CV001_KM9166646_CGTAGGCAGCGATCCC-1	Yoshida	NP23	2148	2323	T CD8 Activated CTL Cycling	CASSGVGLAGNEQFF	TRBV10-1*01	TRBJ2-1*01	CAMREDFMDSNYQLIW	TRAV14/DV4*01	TRAJ33*01
CV001_KM9166638-CV001_KM9166646_CTGCCTACACAGAGGT-1	Yoshida	NP21	2149	2324	T CD8 Activated CTL Cycling	CSARALAGEGGTDTQYF	TRBV20-1*01	TRBJ2-3*01	CAVRDHNDYKLSF	TRAV1-2*01	TRAJ20*01
CV001_KM9166638-CV001_KM9166646_GAACCTAAGCAACGGT-1	Yoshida	NP23	2150	2325	T CD8 Activated CTL Cycling	CASILGNEKLFF	TRBV2*01	TRBJ1-4*01	CALKRSFGNEKLTF	TRAV9-2*01	TRAJ48*01
CV001_KM9166638-CV001_KM9166646_GATCGTAGTTAGGGTG-1	Yoshida	NP21	2151	2326	T CD8 Activated CTL Cycling	CSASWSVGGQETQYF	TRBV20-1*01	TRBJ2-5*01	CAESMGGGFKTIF	TRAV5*01	TRAJ9*01
CV001_KM9166638-CV001_KM9166646_GATGAGGCACTGCCAG-1	Yoshida	NP21	2152	2327	T CD8 Activated CTL Cycling	CASSQVAGVRNEQFF	TRBV14*01	TRBJ2-1*01	CLLGDYSGGSNYKLTF	TRAV40*01	TRAJ53*01
CV001_KM9166638-CV001_KM9166646_GCATACATCCTCGCAT-1	Yoshida	AP9	2153	2328	T CD8 Activated CTL Cycling	CASSPPSRGSNTEAFF	TRBV18*01	TRBJ1-1*01	CAVMLINFGNEKLTF	TRAV8-1*01	TRAJ48*01
CV001_KM9166638-CV001_KM9166646_GCCTCTACACAGACAG-1	Yoshida	NP21	2154	2329	T CD8 Activated CTL Cycling	CSATGTRTGELFF	TRBV20-1*01	TRBJ2-2*01	CAFTIFTGTASKLTF	TRAV38-1*01	TRAJ44*01
CV001_KM9166638-CV001_KM9166646_GGAATAATCCCAACGG-1	Yoshida	NP21	2155	2330	T CD8 Activated CTL Cycling	CASSHPSTEGPTNEKLFF	TRBV4-1*01	TRBJ1-4*01	CAVRRPNNARLMF	TRAV1-2*01	TRAJ31*01
CV001_KM9166638-CV001_KM9166646_GGGTTGCCAAGCGATG-1	Yoshida	NP23	2156	2331	T CD8 Activated CTL Cycling	CASSQEQGGHNEQFF	TRBV11-3*01	TRBJ2-1*01	CALTGGYGGATNKLIF	TRAV9-2*01	TRAJ32*01
CV001_KM9166638-CV001_KM9166646_GTAGTCAGTTCCACAA-1	Yoshida	AP9	2157	2332	T CD8 Activated CTL Cycling	CASSFSLSGEQFF	TRBV7-9*01	TRBJ2-1*01	CAVPIYNQGGKLIF	TRAV20*01	TRAJ23*01
CV001_KM9166638-CV001_KM9166646_GTTTCTATCTTTACAC-1	Yoshida	NP21	2158	2333	T CD8 Activated CTL Cycling	CASSYRPERGRSGANVLTF	TRBV6-2*01	TRBJ2-6*01	CVVSAKNTNAGKSTF	TRAV10*01	TRAJ27*01
CV001_KM9166638-CV001_KM9166646_TACACGACAGTAACGG-1	Yoshida	NP21	2159	2334	T CD8 Activated CTL Cycling	CSARDGTVETQYF	TRBV20-1*01	TRBJ2-5*01	CAVLRWGKFQF	TRAV12-2*01	TRAJ24*01
CV001_KM9166638-CV001_KM9166646_TACACGATCAATCTCT-1	Yoshida	AP9	2160	2335	T CD8 Activated CTL Cycling	CAISEPGRGKNF	TRBV10-3*01	TRBJ2-7*01	CAASYDEGAQKLVF	TRAV29/DV5*01	TRAJ54*01
CV001_KM9166638-CV001_KM9166646_TACGGTACACCCATGG-1	Yoshida	AP9	2161	2336	T CD8 Activated CTL Cycling	CASSFGTQYF	TRBV28*01	TRBJ2-5*01	CAVGAGDNFNKFYF	TRAV8-3*01	TRAJ21*01
CV001_KM9166638-CV001_KM9166646_TAGACCAAGATGCGAC-1	Yoshida	NP37	2162	2337	T CD8 Activated CTL Cycling	CASSMGQGALTEAFF	TRBV19*01	TRBJ1-1*01	CVVSDHATNAGKSTF	TRAV8-2*01	TRAJ27*01
CV001_KM9166638-CV001_KM9166646_TCACAAGTCATCTGCC-1	Yoshida	NP37	2163	2338	T CD8 Activated CTL Cycling	CASSLSSWGRVSYEQYF	TRBV7-2*01	TRBJ2-7*01	CAATIRGSSNTGKLIF	TRAV13-1*01	TRAJ37*01
CV001_KM9166638-CV001_KM9166646_TCGAGGCAGCTAGGCA-1	Yoshida	NP21	2164	2339	T CD8 Activated CTL Cycling	CASSFRKTGEAFF	TRBV12-3*01	TRBJ1-1*01	CAFMKQGGSEKLVF	TRAV38-1*01	TRAJ57*01
CV001_KM9166638-CV001_KM9166646_TCTCATAGTATATGAG-1	Yoshida	NP21	2165	2340	T CD8 Activated CTL Cycling	CASSLVGTGRPNTEAFF	TRBV5-1*01	TRBJ1-1*01	CALHYNFNKFYF	TRAV9-2*01	TRAJ21*01
CV001_KM9166638-CV001_KM9166646_TGACTAGAGTACGACG-1	Yoshida	AP9	2166	2341	T CD8 Activated CTL Cycling	CASSWYIHQPQHF	TRBV27*01	TRBJ1-5*01	CAPLTDGSEKLVF	TRAV24*01	TRAJ57*01
CV001_KM9166638-CV001_KM9166646_TTGAACGAGCGAGAAA-1	Yoshida	NP23	2167	2342	T CD8 Activated CTL Cycling	CASSYSPGLKQYF	TRBV6-2*01	TRBJ2-7*01	CAASDRGSTLGRLYF	TRAV29/DV5*01	TRAJ18*01
CV001_KM9166639-CV001_KM9166647_ACAGCTAGTGGCGAAT-1	Yoshida	NP36	2168	2343	T CD8 Activated CTL Cycling	CSASLDRAYEQYF	TRBV20-1*01	TRBJ2-7*01	CLVGEYSSASKIIF	TRAV4*01	TRAJ3*01
CV001_KM9166639-CV001_KM9166647_ACCCACTCACCAGGCT-1	Yoshida	NP36	2169	2344	T CD8 Activated CTL Cycling	CASSEPGFNQPQHF	TRBV2*01	TRBJ1-5*01	CIVRAYNNNDMRF	TRAV26-1*01	TRAJ43*01
CV001_KM9166639-CV001_KM9166647_ACGAGCCTCGACCAGC-1	Yoshida	NP24	2170	2345	T CD8 Activated CTL Cycling	CASTPGLAGVDTQYF	TRBV5-4*01	TRBJ2-3*01	CAGNTGFQKLVF	TRAV22*01	TRAJ8*01
CV001_KM9166639-CV001_KM9166647_ACGAGGAAGCTGCCCA-1	Yoshida	NP36	2171	2346	T CD8 Activated CTL Cycling	CASSGGHYSGNTIYF	TRBV7-2*01	TRBJ1-3*01	CAENRGYSTLTF	TRAV13-2*01	TRAJ11*01
CV001_KM9166639-CV001_KM9166647_ACTGTCCTCCGCAGTG-1	Yoshida	NP36	2172	2347	T CD8 Activated CTL Cycling	CATSRRTGGNQPQHF	TRBV15*01	TRBJ1-5*01	CAESFMKTSYDKVIF	TRAV13-2*01	TRAJ50*01
CV001_KM9166639-CV001_KM9166647_AGGTCATCAAAGTCAA-1	Yoshida	NP36	2173	2348	T CD8 Activated CTL Cycling	CASSLTSGGPDTQYF	TRBV11-2*01	TRBJ2-3*01	CALTSGSARQLTF	TRAV9-2*01	TRAJ22*01
CV001_KM9166639-CV001_KM9166647_ATTTCTGAGAGTACAT-1	Yoshida	NP36	2174	2349	T CD8 Activated CTL Cycling	CASSQGPLGTDTQYF	TRBV3-1*01	TRBJ2-3*01	CALSRNSGYALNF	TRAV9-2*01	TRAJ41*01
CV001_KM9166639-CV001_KM9166647_CAAGTTGAGACCTTTG-1	Yoshida	NP44	2175	2350	T CD8 Activated CTL Cycling	CASTGIVGGQPQHF	TRBV6-2*01	TRBJ1-5*01	CAMREGFFGSSNTGKLIF	TRAV14/DV4*01	TRAJ37*01
CV001_KM9166639-CV001_KM9166647_CAAGTTGTCCATGAAC-1	Yoshida	NP36	2176	2351	T CD8 Activated CTL Cycling	CASSVGHNEQFF	TRBV9*01	TRBJ2-1*01	CALINNNAGNMLTF	TRAV19*01	TRAJ39*01
CV001_KM9166639-CV001_KM9166647_CAGCATAAGATGAGAG-1	Yoshida	NP36	2177	2352	T CD8 Activated CTL Cycling	CSADQQGALIREQYF	TRBV20-1*01	TRBJ2-7*01	CAYRLPQGGSEKLVF	TRAV38-2/DV8*01	TRAJ57*01
CV001_KM9166639-CV001_KM9166647_CCATTCGTCATGTGGT-1	Yoshida	NP44	2178	2353	T CD8 Activated CTL Cycling	CASSLAGGTSYNEQFF	TRBV7-3*01	TRBJ2-1*01	CAFSYRDDKIIF	TRAV24*01	TRAJ30*01
CV001_KM9166639-CV001_KM9166647_CCCAATCAGACCCACC-1	Yoshida	NP36	2179	2354	T CD8 Activated CTL Cycling	CSARVLAGGNNEQFF	TRBV20-1*01	TRBJ2-1*01	CATVSNSGNTPLVF	TRAV17*01	TRAJ29*01
CV001_KM9166639-CV001_KM9166647_CCGGGATAGCATCATC-1	Yoshida	NP36	2180	2355	T CD8 Activated CTL Cycling	CATSDPGQGDTGELFF	TRBV24-1*01	TRBJ2-2*01	CALSGAGNNRKLIW	TRAV16*01	TRAJ38*01
CV001_KM9166639-CV001_KM9166647_CCTATTAGTAAGTGGC-1	Yoshida	NP36	2181	2356	T CD8 Activated CTL Cycling	CASSLAAGPYGYTF	TRBV5-1*01	TRBJ1-2*01	CAVSPGSARQLTF	TRAV21*01	TRAJ22*01
CV001_KM9166639-CV001_KM9166647_CGAGCACAGTGGGATC-1	Yoshida	NP36	2182	2357	T CD8 Activated CTL Cycling	CASSLRTGEAFF	TRBV27*01	TRBJ1-1*01	CAGRSNQGGKLIF	TRAV35*01	TRAJ23*01
CV001_KM9166639-CV001_KM9166647_CGATCGGTCGGATGGA-1	Yoshida	NP44	2183	2358	T CD8 Activated CTL Cycling	CASSDSYEQYF	TRBV3-1*01	TRBJ2-7*01	CALSSRSNDYKLSF	TRAV9-2*01	TRAJ20*01
CV001_KM9166639-CV001_KM9166647_CGGACTGTCACTCTTA-1	Yoshida	NP36	2184	2359	T CD8 Activated CTL Cycling	CATSAGARTEAFF	TRBV24-1*01	TRBJ1-1*01	CAVSVEVNTDKLIF	TRAV8-6*01	TRAJ34*01
CV001_KM9166639-CV001_KM9166647_CTAGTGACAGCATACT-1	Yoshida	NP36	2185	2360	T CD8 Activated CTL Cycling	CSVTTGLNYGYTF	TRBV29-1*01	TRBJ1-2*01	CIVRVEGYGGSQGNLIF	TRAV26-1*01	TRAJ42*01
CV001_KM9166639-CV001_KM9166647_CTCCTAGGTGATGATA-1	Yoshida	NP24	2186	2361	T CD8 Activated CTL Cycling	CASSFGGGDEQYF	TRBV7-9*01	TRBJ2-7*01	CAVRTGTASKLTF	TRAV12-2*01	TRAJ44*01
CV001_KM9166639-CV001_KM9166647_CTCTGGTGTACCTACA-1	Yoshida	NP17	2187	2362	T CD8 Activated CTL Cycling	CASTPGYEQYF	TRBV28*01	TRBJ2-7*01	CAEAPDDGNQFYF	TRAV12-2*01	TRAJ49*01
CV001_KM9166639-CV001_KM9166647_CTGCCTATCCCGACTT-1	Yoshida	NP44	2188	2363	T CD8 Activated CTL Cycling	CASCIRQQNTEAFF	TRBV6-5*01	TRBJ1-1*01	CAGRASGTYKYIF	TRAV25*01	TRAJ40*01
CV001_KM9166639-CV001_KM9166647_GAACCTAAGTGGAGTC-1	Yoshida	NP36	2189	2364	T CD8 Activated CTL Cycling	CASSLDSFWVYEQYF	TRBV5-1*01	TRBJ2-7*01	CAPNTGNQFYF	TRAV41*01	TRAJ49*01
CV001_KM9166639-CV001_KM9166647_GAACGGAAGTAATCCC-1	Yoshida	NP44	2190	2365	T CD8 Activated CTL Cycling	CASSLAGGTSYNEQFF	TRBV7-3*01	TRBJ2-1*01	CAFMNTNAGKSTF	TRAV38-1*01	TRAJ27*01
CV001_KM9166639-CV001_KM9166647_GAATAAGGTCAGTGGA-1	Yoshida	NP44	2191	2366	T CD8 Activated CTL Cycling	CASSESKGWTGEQFF	TRBV25-1*01	TRBJ2-1*01	CAASIGGTSYGKLTF	TRAV23/DV6*01	TRAJ52*01
CV001_KM9166639-CV001_KM9166647_GACCAATGTCGGGTCT-1	Yoshida	NP36	2192	2367	T CD8 Activated CTL Cycling	CASSLVGGWGTEAFF	TRBV7-2*01	TRBJ1-1*01	CVVNGNYGGSQGNLIF	TRAV12-1*01	TRAJ42*01
CV001_KM9166639-CV001_KM9166647_GACCTGGTCTGCCAGG-1	Yoshida	NP36	2193	2368	T CD8 Activated CTL Cycling	CASSLTQGTEAFF	TRBV7-3*01	TRBJ1-1*01	CAALSGGYNKLIF	TRAV1-2*01	TRAJ4*01
CV001_KM9166639-CV001_KM9166647_GCAGTTAGTAGCTCCG-1	Yoshida	NP36	2194	2369	T CD8 Activated CTL Cycling	CASSLDQRSNNEQFF	TRBV11-3*01	TRBJ2-1*01	CALNPRANAGKSTF	TRAV9-2*01	TRAJ27*01
CV001_KM9166639-CV001_KM9166647_GCGAGAACATGCCCGA-1	Yoshida	NP36	2195	2370	T CD8 Activated CTL Cycling	CASSQIGTGTGELFF	TRBV3-1*01	TRBJ2-2*01	CAGGEYGNKLVF	TRAV8-4*01	TRAJ47*01
CV001_KM9166639-CV001_KM9166647_GCGCGATTCTCGGACG-1	Yoshida	NP17	2196	2371	T CD8 Activated CTL Cycling	CASSLLGTEETQYF	TRBV5-4*01	TRBJ2-5*01	CAVEPSRGSTLGRLYF	TRAV36/DV7*01	TRAJ18*01
CV001_KM9166639-CV001_KM9166647_GCTGCAGTCCGCGCAA-1	Yoshida	NP36	2197	2372	T CD8 Activated CTL Cycling	CASSARGGRETQYF	TRBV5-5*01	TRBJ2-5*01	CAVGAVNYGQNFVF	TRAV8-3*01	TRAJ26*01
CV001_KM9166639-CV001_KM9166647_GCTTGAAGTGGTAACG-1	Yoshida	NP44	2198	2373	T CD8 Activated CTL Cycling	CASSFSGGSDYGYTF	TRBV7-2*01	TRBJ1-2*01	CALKVDSSYKLIF	TRAV9-2*01	TRAJ12*01
CV001_KM9166639-CV001_KM9166647_GCTTGAATCGCCGTGA-1	Yoshida	NP36	2199	2374	T CD8 Activated CTL Cycling	CASRAEPDGDNPYSNQPQHF	TRBV6-5*01	TRBJ1-5*01	CALSGPHQAGTALIF	TRAV19*01	TRAJ15*01
CV001_KM9166639-CV001_KM9166647_GGGTCTGTCTCTGTCG-1	Yoshida	NP17	2200	2375	T CD8 Activated CTL Cycling	CSATWVTNEKLFF	TRBV20-1*01	TRBJ1-4*01	CATDTGRRALTF	TRAV17*01	TRAJ5*01
CV001_KM9166639-CV001_KM9166647_GGTGAAGTCCCATTAT-1	Yoshida	NP36	2201	2376	T CD8 Activated CTL Cycling	CSARDTNYGYTF	TRBV20-1*01	TRBJ1-2*01	CALSPQNSGNTPLVF	TRAV9-2*01	TRAJ29*01
CV001_KM9166639-CV001_KM9166647_GTAACGTAGTAAGTAC-1	Yoshida	NP36	2202	2377	T CD8 Activated CTL Cycling	CASSEGGGNTDTQYF	TRBV6-1*01	TRBJ2-3*01	CALRRRARLMF	TRAV9-2*01	TRAJ31*01
CV001_KM9166639-CV001_KM9166647_GTCATTTCATGAGCGA-1	Yoshida	NP36	2203	2378	T CD8 Activated CTL Cycling	CASSLEQGETQYF	TRBV7-2*01	TRBJ2-5*01	CALRPYSSASKIIF	TRAV9-2*01	TRAJ3*01
CV001_KM9166639-CV001_KM9166647_GTTAAGCCATTATCTC-1	Yoshida	NP44	2204	2379	T CD8 Activated CTL Cycling	CSAYTGTSGSNEQFF	TRBV20-1*01	TRBJ2-1*01	CLVGGNTGFQKLVF	TRAV4*01	TRAJ8*01
CV001_KM9166639-CV001_KM9166647_TATCAGGTCATTATCC-1	Yoshida	NP36	2205	2380	T CD8 Activated CTL Cycling	CASSLRTAAFF	TRBV12-4*01	TRBJ1-1*01	CAASSGGGADGLTF	TRAV13-1*01	TRAJ45*01
CV001_KM9166639-CV001_KM9166647_TATTACCTCACTTCAT-1	Yoshida	NP24	2206	2381	T CD8 Activated CTL Cycling	CASSPGGVNQPQHF	TRBV18*01	TRBJ1-5*01	CAVISYSNSGYALNF	TRAV8-6*01	TRAJ41*01
CV001_KM9166639-CV001_KM9166647_TCAACGAGTAGGGTAC-1	Yoshida	NP17	2207	2382	T CD8 Activated CTL Cycling	CASSQGPLASGSYNEQFF	TRBV4-2*01	TRBJ2-1*01	CALSGSYGGSQGNLIF	TRAV19*01	TRAJ42*01
CV001_KM9166639-CV001_KM9166647_TCAGATGGTTCGTTGA-1	Yoshida	NP36	2208	2383	T CD8 Activated CTL Cycling	CASSYNRDYEQYF	TRBV6-5*01	TRBJ2-7*01	CAETTDSWGKLQF	TRAV5*01	TRAJ24*01
CV001_KM9166639-CV001_KM9166647_TCTCTAAAGCTGTCTA-1	Yoshida	NP44	2209	2384	T CD8 Activated CTL Cycling	CSARDPTGGHIQYF	TRBV20-1*01	TRBJ2-4*01	CLRSNDYKLSF	TRAV1-2*01	TRAJ20*01
CV001_KM9166639-CV001_KM9166647_TGAGGGAGTTGGGACA-1	Yoshida	NP44	2210	2385	T CD8 Activated CTL Cycling	CSARDLAGGYEQYF	TRBV20-1*01	TRBJ2-7*01	CAVENDYKLSF	TRAV21*01	TRAJ20*01
CV001_KM9166639-CV001_KM9166647_TGCGGGTAGAGACGAA-1	Yoshida	NP36	2211	2386	T CD8 Activated CTL Cycling	CASSLYGGTSGHNEQFF	TRBV7-6*01	TRBJ2-1*01	CAVSDRTNAGKSTF	TRAV8-4*01	TRAJ27*01
CV001_KM9166639-CV001_KM9166647_TTAGTTCTCGTTGCCT-1	Yoshida	NP36	2212	2387	T CD8 Activated CTL Cycling	CASSHQAETSYNEQFF	TRBV4-3*01	TRBJ2-1*01	CAVADSNYQLIW	TRAV1-2*01	TRAJ33*01
CV001_KM9166640-CV001_KM9166648_AAATGCCAGAATCTCC-1	Yoshida	NP24	2213	2388	T CD8 Activated CTL Cycling	CASSPRLPDRGQNEQFF	TRBV5-4*01	TRBJ2-1*01	CAGRDSNDYKLSF	TRAV35*01	TRAJ20*01
CV001_KM9166640-CV001_KM9166648_ACGATACGTTACGTCA-1	Yoshida	NP24	2214	2389	T CD8 Activated CTL Cycling	CASSSRGGLYVTQYF	TRBV13*01	TRBJ2-3*01	CAMREGGKGNYQLIW	TRAV14/DV4*01	TRAJ33*01
CV001_KM9166640-CV001_KM9166648_AGATCTGTCACCGGGT-1	Yoshida	NP17	2215	2390	T CD8 Activated CTL Cycling	CASSEVPASYEQYF	TRBV6-1*01	TRBJ2-7*01	CAVRDRLTGGGNKLTF	TRAV1-2*01	TRAJ10*01
CV001_KM9166640-CV001_KM9166648_ATCACGAAGTGGCACA-1	Yoshida	NP24	2216	2391	T CD8 Activated CTL Cycling	CASNRLGGLLDTQYF	TRBV6-2*01	TRBJ2-3*01	CAVVFNNDMRF	TRAV22*01	TRAJ43*01
CV001_KM9166640-CV001_KM9166648_ATCATCTCAAGCCCAC-1	Yoshida	NP44	2217	2392	T CD8 Activated CTL Cycling	CASRYPFLKARVHNEQFF	TRBV2*01	TRBJ2-1*01	CAEKIQGAQKLVF	TRAV13-2*01	TRAJ54*01
CV001_KM9166640-CV001_KM9166648_ATCGAGTAGTTACCCA-1	Yoshida	NP24	2218	2393	T CD8 Activated CTL Cycling	CASSLDGADSASDTQYF	TRBV7-2*01	TRBJ2-3*01	CAMRYLLESGTYKYIF	TRAV12-3*01	TRAJ40*01
CV001_KM9166640-CV001_KM9166648_ATCTGCCAGTAGGCCA-1	Yoshida	NP17	2219	2394	T CD8 Activated CTL Cycling	CASSPELVNAYEQYF	TRBV5-1*01	TRBJ2-7*01	CAVSEGNAGGTSYGKLTF	TRAV8-6*01	TRAJ52*01
CV001_KM9166640-CV001_KM9166648_ATTCTACGTTCCCGAG-1	Yoshida	NP17	2220	2395	T CD8 Activated CTL Cycling	CASSPRQDYGYTF	TRBV9*01	TRBJ1-2*01	CATFAYSGAGSYQLTF	TRAV12-3*01	TRAJ28*01
CV001_KM9166640-CV001_KM9166648_CAACCTCGTCACTGGC-1	Yoshida	NP36	2221	2396	T CD8 Activated CTL Cycling	CASSLQGTGELFF	TRBV7-9*01	TRBJ2-2*01	CAVTDSWGKLQF	TRAV2*01	TRAJ24*01
CV001_KM9166640-CV001_KM9166648_CAAGAAATCGCCAAAT-1	Yoshida	NP24	2222	2397	T CD8 Activated CTL Cycling	CATQMTGGAGETQYF	TRBV2*01	TRBJ2-5*01	CALSDLGGDKIIF	TRAV9-2*01	TRAJ30*01
CV001_KM9166640-CV001_KM9166648_CACTCCAGTTACGCGC-1	Yoshida	NP17	2223	2398	T CD8 Activated CTL Cycling	CASSAGQRNEQFF	TRBV25-1*01	TRBJ2-1*01	CIVPQNNNDMRF	TRAV26-1*01	TRAJ43*01
CV001_KM9166640-CV001_KM9166648_CATCAAGTCACCTCGT-1	Yoshida	NP36	2224	2399	T CD8 Activated CTL Cycling	CSAGILRGQAASSNQPQHF	TRBV20-1*01	TRBJ1-5*01	CALSSGLTGGGNKLTF	TRAV9-2*01	TRAJ10*01
CV001_KM9166640-CV001_KM9166648_CCACGGACATATGGTC-1	Yoshida	NP36	2225	2400	T CD8 Activated CTL Cycling	CASRVQEGPYGYTF	TRBV6-4*01	TRBJ1-2*01	CALSGLWGGGADGLTF	TRAV19*01	TRAJ45*01
CV001_KM9166640-CV001_KM9166648_CGAGCACGTGTTAAGA-1	Yoshida	NP44	2226	2401	T CD8 Activated CTL Cycling	CSALRTSGLTDTQYF	TRBV20-1*01	TRBJ2-3*01	CVGVAGTYKYIF	TRAV8-2*01	TRAJ40*01
CV001_KM9166640-CV001_KM9166648_CGCTTCACAAAGGAAG-1	Yoshida	NP44	2227	2402	T CD8 Activated CTL Cycling	CASSYSGTGAEAFF	TRBV6-5*01	TRBJ1-1*01	CAGFKAGNMLTF	TRAV27*01	TRAJ39*01
CV001_KM9166640-CV001_KM9166648_CGGACACTCTTGTACT-1	Yoshida	NP17	2228	2403	T CD8 Activated CTL Cycling	CASSLLGPAIHEQYF	TRBV27*01	TRBJ2-7*01	CALSDQYNFNKFYF	TRAV9-2*01	TRAJ21*01
CV001_KM9166640-CV001_KM9166648_CGTCACTCATGGTCAT-1	Yoshida	NP44	2229	2404	T CD8 Activated CTL Cycling	CASSQDMGSETQYF	TRBV4-2*01	TRBJ2-5*01	CAVRGSNYQLIW	TRAV1-2*01	TRAJ33*01
CV001_KM9166640-CV001_KM9166648_CGTTCTGGTCGATTGT-1	Yoshida	NP36	2230	2405	T CD8 Activated CTL Cycling	CASSELVGQYF	TRBV12-3*01	TRBJ2-3*01	CAGNGGSNYKLTF	TRAV35*01	TRAJ53*01
CV001_KM9166640-CV001_KM9166648_CTAATGGGTGGTTTCA-1	Yoshida	NP24	2231	2406	T CD8 Activated CTL Cycling	CASRHSGQETQYF	TRBV12-4*01	TRBJ2-5*01	CAVQAGAGNMLTF	TRAV20*01	TRAJ39*01
CV001_KM9166640-CV001_KM9166648_CTAGCCTTCCTATTCA-1	Yoshida	NP44	2232	2407	T CD8 Activated CTL Cycling	CASSLYEGATEAFF	TRBV7-9*01	TRBJ1-1*01	CAVRSYNTDKLIF	TRAV41*01	TRAJ34*01
CV001_KM9166640-CV001_KM9166648_CTGATCCCAATCTGCA-1	Yoshida	NP17	2233	2408	T CD8 Activated CTL Cycling	CASSLGIRTGVAEQYF	TRBV7-8*01	TRBJ2-7*01	CAAVDDQTGANNLFF	TRAV29/DV5*01	TRAJ36*01
CV001_KM9166640-CV001_KM9166648_CTGTTTACATGTTCCC-1	Yoshida	NP36	2234	2409	T CD8 Activated CTL Cycling	CATSDFRTSGGQYF	TRBV24-1*01	TRBJ2-3*01	CAIDTGRRALTF	TRAV12-3*01	TRAJ5*01
CV001_KM9166640-CV001_KM9166648_CTTAACTAGGCAATTA-1	Yoshida	NP44	2235	2410	T CD8 Activated CTL Cycling	CASSLEGGDYEQYF	TRBV13*01	TRBJ2-7*01	CAASRAAGTYKYIF	TRAV29/DV5*01	TRAJ40*01
CV001_KM9166640-CV001_KM9166648_GAAACTCGTAGCGCAA-1	Yoshida	NP36	2236	2411	T CD8 Activated CTL Cycling	CASSLIGLAGDRFTNEQYF	TRBV12-4*01	TRBJ2-7*01	CAVVTGNQFYF	TRAV41*01	TRAJ49*01
CV001_KM9166640-CV001_KM9166648_GCGAGAAAGGACATTA-1	Yoshida	NP17	2237	2412	T CD8 Activated CTL Cycling	CASSVDGSSYEQYF	TRBV9*01	TRBJ2-7*01	CASGRTGGFKTIF	TRAV9-2*01	TRAJ9*01
CV001_KM9166640-CV001_KM9166648_GCGCCAACATGCGCAC-1	Yoshida	NP36	2238	2413	T CD8 Activated CTL Cycling	CASSYLRQGQRPTEAFF	TRBV6-5*01	TRBJ1-1*01	CAASGPGANNLFF	TRAV13-1*01	TRAJ36*01
CV001_KM9166640-CV001_KM9166648_GGACAGATCTTCAACT-1	Yoshida	NP24	2239	2414	T CD8 Activated CTL Cycling	CASSFSGVETQYF	TRBV7-6*01	TRBJ2-5*01	CAASNAGGTSYGKLTF	TRAV13-1*01	TRAJ52*01
CV001_KM9166640-CV001_KM9166648_GGCGTGTTCAGCAACT-1	Yoshida	NP44	2240	2415	T CD8 Activated CTL Cycling	CASSVVGSIISEQYF	TRBV9*01	TRBJ2-7*01	CAGQRNNDMRF	TRAV35*01	TRAJ43*01
CV001_KM9166640-CV001_KM9166648_GGGCATCTCTTCGAGA-1	Yoshida	NP44	2241	2416	T CD8 Activated CTL Cycling	CSAGGGSSYEQYF	TRBV20-1*01	TRBJ2-7*01	CALSAPGAGNKLTF	TRAV9-2*01	TRAJ17*01
CV001_KM9166640-CV001_KM9166648_GGTGAAGCAAACGCGA-1	Yoshida	NP36	2242	2417	T CD8 Activated CTL Cycling	CASSTGTGRETQYF	TRBV19*01	TRBJ2-5*01	CAASGGNNNDMRF	TRAV29/DV5*01	TRAJ43*01
CV001_KM9166640-CV001_KM9166648_GTCGTAAAGCTAACAA-1	Yoshida	NP36	2243	2418	T CD8 Activated CTL Cycling	CAISGGAEETQYF	TRBV10-3*01	TRBJ2-5*01	CAATLYGQNFVF	TRAV20*01	TRAJ26*01
CV001_KM9166640-CV001_KM9166648_GTCTCGTAGAGTTGGC-1	Yoshida	NP17	2244	2419	T CD8 Activated CTL Cycling	CATSYASNQPQHF	TRBV24-1*01	TRBJ1-5*01	CIALYNNNDMRF	TRAV26-1*01	TRAJ43*01
CV001_KM9166640-CV001_KM9166648_GTGCAGCTCCGCATCT-1	Yoshida	NP17	2245	2420	T CD8 Activated CTL Cycling	CASSSYGQGAAGSYNEQFF	TRBV5-1*01	TRBJ2-1*01	CIVRVARGGSGGSNYKLTF	TRAV26-1*01	TRAJ53*01
CV001_KM9166640-CV001_KM9166648_TACCTATTCCAAACAC-1	Yoshida	NP44	2246	2421	T CD8 Activated CTL Cycling	CASSFETAGYTF	TRBV7-9*01	TRBJ1-2*01	CGTVGGAGTASKLTF	TRAV30*01	TRAJ44*01
CV001_KM9166640-CV001_KM9166648_TACCTTACAAAGCGGT-1	Yoshida	NP44	2247	2422	T CD8 Activated CTL Cycling	CASRKGMNTEAFF	TRBV5-1*01	TRBJ1-1*01	CAVEAGSGYALNF	TRAV36/DV7*01	TRAJ41*01
CV001_KM9166640-CV001_KM9166648_TAGCCGGTCAACGGGA-1	Yoshida	NP24	2248	2423	T CD8 Activated CTL Cycling	CASSYSPQPGLAAYEQYF	TRBV6-5*01	TRBJ2-7*01	CAAPYAGTYKYIF	TRAV12-2*01	TRAJ40*01
CV001_KM9166640-CV001_KM9166648_TCGCGAGGTCAGAAGC-1	Yoshida	NP44	2249	2424	T CD8 Activated CTL Cycling	CSARVRLAPPAKYDEQFF	TRBV20-1*01	TRBJ2-1*01	CAVISSGSARQLTF	TRAV21*01	TRAJ22*01
CV001_KM9166640-CV001_KM9166648_TCTATTGTCTGCAAGT-1	Yoshida	NP36	2250	2425	T CD8 Activated CTL Cycling	CASSLGVAGVTGELFF	TRBV7-9*01	TRBJ2-2*01	CAENSGGSNYKLTF	TRAV13-2*01	TRAJ53*01
CV001_KM9166640-CV001_KM9166648_TCTTTCCCACCCTATC-1	Yoshida	NP36	2251	2426	T CD8 Activated CTL Cycling	CSASPETDTQYF	TRBV20-1*01	TRBJ2-3*01	CAMSPYGNNRLAF	TRAV12-3*01	TRAJ7*01
CV001_KM9166640-CV001_KM9166648_TGACAACCAAACGTGG-1	Yoshida	NP44	2252	2427	T CD8 Activated CTL Cycling	CASSPGQGAHEKLFF	TRBV7-2*01	TRBJ1-4*01	CVVTTYSSASKIIF	TRAV8-2*01	TRAJ3*01
CV001_KM9166640-CV001_KM9166648_TGAGAGGGTCTCTTAT-1	Yoshida	NP36	2253	2428	T CD8 Activated CTL Cycling	CASSLGQGDSPLHF	TRBV5-1*01	TRBJ1-6*01	CADLTGGGNKLTF	TRAV5*01	TRAJ10*01
CV001_KM9166640-CV001_KM9166648_TGCACCTAGTGTTGAA-1	Yoshida	NP36	2254	2429	T CD8 Activated CTL Cycling	CASSLAGGPETQYF	TRBV7-6*01	TRBJ2-5*01	CAETLGLPGGYNKLIF	TRAV5*01	TRAJ4*01
CV001_KM9166640-CV001_KM9166648_TGGCTGGAGACCACGA-1	Yoshida	NP44	2255	2430	T CD8 Activated CTL Cycling	CASSQDPAGRGETQYF	TRBV4-2*01	TRBJ2-5*01	CAVEAANNARLMF	TRAV36/DV7*01	TRAJ31*01
CV001_KM9166640-CV001_KM9166648_TTAGGACCACGAAACG-1	Yoshida	NP36	2256	2431	T CD8 Activated CTL Cycling	CATSSFERADTQYF	TRBV15*01	TRBJ2-3*01	CVVSAISGTYKYIF	TRAV10*01	TRAJ40*01
CV001_KM9166640-CV001_KM9166648_TTGAACGAGGTGCTTT-1	Yoshida	NP36	2257	2432	T CD8 Activated CTL Cycling	CASSPQATNEKLFF	TRBV18*01	TRBJ1-4*01	CAIRDMRF	TRAV12-3*01	TRAJ43*01
CV001_KM9166641-CV001_KM9166649_AAACGGGCATATACCG-1	Yoshida	AP7	2258	2433	T CD8 Activated CTL Cycling	CSARGTEFEAFF	TRBV20-1*01	TRBJ1-1*01	CALSPGGYQKVTF	TRAV19*01	TRAJ13*01
CV001_KM9166641-CV001_KM9166649_AAGACCTTCCCTTGCA-1	Yoshida	NP31	2259	2434	T CD8 Activated CTL Cycling	CASSLGTVRSYNEQFF	TRBV7-3*01	TRBJ2-1*01	CVVSPMNRDDKIIF	TRAV8-2*01	TRAJ30*01
CV001_KM9166641-CV001_KM9166649_AAGGAGCAGTTAAGTG-1	Yoshida	NP32	2260	2435	T CD8 Activated CTL Cycling	CASSRLDQGVTDTQYF	TRBV18*01	TRBJ2-3*01	CAVEDNNARLMF	TRAV39*01	TRAJ31*01
CV001_KM9166641-CV001_KM9166649_AAGGCAGGTTATCACG-1	Yoshida	PC11	2261	2436	T CD8 Activated CTL Cycling	CASSLGTGTGNTIYF	TRBV28*01	TRBJ1-3*01	CAANTGNQFYF	TRAV25*01	TRAJ49*01
CV001_KM9166641-CV001_KM9166649_AAGTCTGAGAGTAATC-1	Yoshida	PC11	2262	2437	T CD8 Activated CTL Cycling	CASSDPSRYEQYV	TRBV6-1*01	TRBJ2-7*01	CALSPNQGGKLIF	TRAV19*01	TRAJ23*01
CV001_KM9166641-CV001_KM9166649_AATCGGTAGTACGCGA-1	Yoshida	NP31	2263	2438	T CD8 Activated CTL Cycling	CASSFWTGDQETQYF	TRBV27*01	TRBJ2-5*01	CAVPSTDSWGKFQF	TRAV41*01	TRAJ24*01
CV001_KM9166641-CV001_KM9166649_ACAGCTAGTGCCTGGT-1	Yoshida	NP31	2264	2439	T CD8 Activated CTL Cycling	CSARAVDIAGGSYEQYF	TRBV20-1*01	TRBJ2-7*01	CAVGYNTDKLIF	TRAV8-6*01	TRAJ34*01
CV001_KM9166641-CV001_KM9166649_ACGCAGCAGAAAGTGG-1	Yoshida	NP32	2265	2440	T CD8 Activated CTL Cycling	CASSLQGYTEAFF	TRBV14*01	TRBJ1-1*01	CAASAPGGGADGLTF	TRAV29/DV5*01	TRAJ45*01
CV001_KM9166641-CV001_KM9166649_ACGGGTCGTCACCCAG-1	Yoshida	AP7	2266	2441	T CD8 Activated CTL Cycling	CASSLVSYTEAFF	TRBV11-2*01	TRBJ1-1*01	CAVIPFGNEKLTF	TRAV8-6*01	TRAJ48*01
CV001_KM9166641-CV001_KM9166649_ACTGATGTCGAGCCCA-1	Yoshida	PC11	2267	2442	T CD8 Activated CTL Cycling	CASSELRTGQETQYF	TRBV25-1*01	TRBJ2-5*01	CILRDGSGGGADGLTF	TRAV26-2*01	TRAJ45*01
CV001_KM9166641-CV001_KM9166649_ACTTGTTCAAACTGTC-1	Yoshida	AP7	2268	2443	T CD8 Activated CTL Cycling	CASSLLAVSSYNEQFF	TRBV11-2*01	TRBJ2-1*01	CAVPSGNTPLVF	TRAV1-2*01	TRAJ29*01
CV001_KM9166641-CV001_KM9166649_AGAGTGGCATGGGAAC-1	Yoshida	PC11	2269	2444	T CD8 Activated CTL Cycling	CASSLVYGGWRTDTQYF	TRBV7-8*01	TRBJ2-3*01	CALKGAQKLVF	TRAV16*01	TRAJ54*01
CV001_KM9166641-CV001_KM9166649_AGGCCGTGTGGTCCGT-1	Yoshida	AP7	2270	2445	T CD8 Activated CTL Cycling	CASSPRGNTEAFF	TRBV12-4*01	TRBJ1-1*01	CAVNRKGYQKVTF	TRAV12-1*01	TRAJ13*01
CV001_KM9166641-CV001_KM9166649_AGGTCCGCATGAACCT-1	Yoshida	NP31	2271	2446	T CD8 Activated CTL Cycling	CASSLFGQGGTIYF	TRBV27*01	TRBJ1-3*01	CAVRSHGSGNTGKLIF	TRAV1-2*01	TRAJ37*01
CV001_KM9166641-CV001_KM9166649_ATCATCTAGCCTTGAT-1	Yoshida	NP32	2272	2447	T CD8 Activated CTL Cycling	CASSLARGGAYTQYF	TRBV7-2*01	TRBJ2-3*01	CAVERRDGGATNKLIF	TRAV2*01	TRAJ32*01
CV001_KM9166641-CV001_KM9166649_ATCTACTGTCCTAGCG-1	Yoshida	PC11	2273	2448	T CD8 Activated CTL Cycling	CAIQTHGTAFYEQYF	TRBV2*01	TRBJ2-7*01	CILMSDSGGGADGLTF	TRAV26-2*01	TRAJ45*01
CV001_KM9166641-CV001_KM9166649_CAGAGAGCATCCGCGA-1	Yoshida	NP32	2274	2449	T CD8 Activated CTL Cycling	CASSLRGAYEQYF	TRBV27*01	TRBJ2-7*01	CALSGPPGSGGSNYKLTF	TRAV19*01	TRAJ53*01
CV001_KM9166641-CV001_KM9166649_CAGGTGCGTCTAAAGA-1	Yoshida	AP7	2275	2450	T CD8 Activated CTL Cycling	CASSKVRTQETQYF	TRBV19*01	TRBJ2-5*01	CAVRVPQGGKLIF	TRAV1-2*01	TRAJ23*01
CV001_KM9166641-CV001_KM9166649_CATTATCCAGCATGAG-1	Yoshida	PC11	2276	2451	T CD8 Activated CTL Cycling	CASRSGGSGNTIYF	TRBV28*01	TRBJ1-3*01	CVVIRMDSSYKLIF	TRAV8-2*01	TRAJ12*01
CV001_KM9166641-CV001_KM9166649_CCATGTCTCCATGAAC-1	Yoshida	PC11	2277	2452	T CD8 Activated CTL Cycling	CASSASSSGNTIYF	TRBV2*01	TRBJ1-3*01	CAIRSNDYKLSF	TRAV8-4*01	TRAJ20*01
CV001_KM9166641-CV001_KM9166649_CGGAGTCGTAAGTAGT-1	Yoshida	PC11	2278	2453	T CD8 Activated CTL Cycling	CASSLVPGQNEKLFF	TRBV5-1*01	TRBJ1-4*01	CAERDQAGTALIF	TRAV5*01	TRAJ15*01
CV001_KM9166641-CV001_KM9166649_CGTCTACGTAATTGGA-1	Yoshida	NP31	2279	2454	T CD8 Activated CTL Cycling	CSARDYGTPGNTIYF	TRBV20-1*01	TRBJ1-3*01	CASGGYSTLTF	TRAV5*01	TRAJ11*01
CV001_KM9166641-CV001_KM9166649_CTCTGGTGTGGCAAAC-1	Yoshida	NP31	2280	2455	T CD8 Activated CTL Cycling	CASSIDLFGQADGYTF	TRBV19*01	TRBJ1-2*01	CAMREGLGAGGSYIPTF	TRAV14/DV4*01	TRAJ6*01
CV001_KM9166641-CV001_KM9166649_CTGATCCGTTAAAGAC-1	Yoshida	NP31	2281	2456	T CD8 Activated CTL Cycling	CASTREGAFTDTQYF	TRBV27*01	TRBJ2-3*01	CVVSGYGNKLVF	TRAV12-1*01	TRAJ47*01
CV001_KM9166641-CV001_KM9166649_CTGATCCTCATAGCAC-1	Yoshida	NP31	2282	2457	T CD8 Activated CTL Cycling	CSVVPSGAYSNEQFF	TRBV29-1*01	TRBJ2-1*01	CAVSGGSNYKLTF	TRAV21*01	TRAJ53*01
CV001_KM9166641-CV001_KM9166649_CTGCCTACACTGTCGG-1	Yoshida	NP31	2283	2458	T CD8 Activated CTL Cycling	CASSLAGGYEQYF	TRBV7-2*01	TRBJ2-7*01	CAGAFTRGGQKLLF	TRAV27*01	TRAJ16*01
CV001_KM9166641-CV001_KM9166649_CTGCCTACATGTAGTC-1	Yoshida	NP31	2284	2459	T CD8 Activated CTL Cycling	CASSSTSGGPDTQYF	TRBV7-2*01	TRBJ2-3*01	CASNSGAGSYQLTF	TRAV13-1*01	TRAJ28*01
CV001_KM9166641-CV001_KM9166649_CTGTTTAGTTATGCGT-1	Yoshida	PC11	2285	2460	T CD8 Activated CTL Cycling	CAISEAGLPTDTQYF	TRBV10-3*01	TRBJ2-3*01	CATTIIQGAQKLVF	TRAV17*01	TRAJ54*01
CV001_KM9166641-CV001_KM9166649_CTTACCGAGTCTTGCA-1	Yoshida	PC11	2286	2461	T CD8 Activated CTL Cycling	CASSVSGSYNEQFF	TRBV9*01	TRBJ2-1*01	CAVNKADSNYQLIW	TRAV8-1*01	TRAJ33*01
CV001_KM9166641-CV001_KM9166649_CTTACCGCATCGATTG-1	Yoshida	NP31	2287	2462	T CD8 Activated CTL Cycling	CSARPLTSGHYNEQFF	TRBV20-1*01	TRBJ2-1*01	CAGLFDTGTASKLTF	TRAV35*01	TRAJ44*01
CV001_KM9166641-CV001_KM9166649_GCACATAGTTGGTTTG-1	Yoshida	PC11	2288	2463	T CD8 Activated CTL Cycling	CASQGQMNTEAFF	TRBV25-1*01	TRBJ1-1*01	CAASRGGGADGLTF	TRAV13-1*01	TRAJ45*01
CV001_KM9166641-CV001_KM9166649_GTTACAGTCTTAGAGC-1	Yoshida	NP32	2289	2464	T CD8 Activated CTL Cycling	CATSRGPLSGTETQYF	TRBV15*01	TRBJ2-5*01	CAVLMSYGKLTF	TRAV12-2*01	TRAJ52*01
CV001_KM9166641-CV001_KM9166649_TAAGCGTCACACGCTG-1	Yoshida	NP31	2290	2465	T CD8 Activated CTL Cycling	CASSSTAGVSGNTIYF	TRBV7-6*01	TRBJ1-3*01	CAVRGRTGGYNKLIF	TRAV1-2*01	TRAJ4*01
CV001_KM9166641-CV001_KM9166649_TACGGGCAGTGCCAGA-1	Yoshida	PC11	2291	2466	T CD8 Activated CTL Cycling	CASRLAGAHEQFF	TRBV3-1*01	TRBJ2-1*01	CAASIDTGKLIF	TRAV23/DV6*01	TRAJ37*01
CV001_KM9166641-CV001_KM9166649_TCAGATGGTTCCCGAG-1	Yoshida	AP7	2292	2467	T CD8 Activated CTL Cycling	CASSEARGNPDTQYF	TRBV6-1*01	TRBJ2-3*01	CVVNIYNNAGNMLTF	TRAV12-1*01	TRAJ39*01
CV001_KM9166641-CV001_KM9166649_TCCCGATAGGCGACAT-1	Yoshida	PC11	2293	2468	T CD8 Activated CTL Cycling	CASSIISTSTLTDTQYF	TRBV19*01	TRBJ2-3*01	CAMSGRGSTLGRLYF	TRAV12-3*01	TRAJ18*01
CV001_KM9166641-CV001_KM9166649_TCGAGGCGTCGAGTTT-1	Yoshida	AP7	2294	2469	T CD8 Activated CTL Cycling	CASSLEGSPSYNEQFF	TRBV5-1*01	TRBJ2-1*01	CAVEPGGYQKVTF	TRAV8-4*01	TRAJ13*01
CV001_KM9166641-CV001_KM9166649_TGCTACCGTTCAACCA-1	Yoshida	NP31	2295	2470	T CD8 Activated CTL Cycling	CASRGQDSFNYGYTF	TRBV7-9*01	TRBJ1-2*01	CALVQGGSEKLVF	TRAV38-1*01	TRAJ57*01
CV001_KM9166641-CV001_KM9166649_TGGACGCCAAACGCGA-1	Yoshida	PC11	2296	2471	T CD8 Activated CTL Cycling	CASSQDGTGNQPQHF	TRBV4-1*01	TRBJ1-5*01	CLVENFNKFYF	TRAV4*01	TRAJ21*01
CV001_KM9166641-CV001_KM9166649_TTTGCGCGTTACGGAG-1	Yoshida	PC11	2297	2472	T CD8 Activated CTL Cycling	CASSLPGPRNTEAFF	TRBV28*01	TRBJ1-1*01	CAASFTGNQFYF	TRAV29/DV5*01	TRAJ49*01
CV001_KM9166642-CV001_KM9166650_AACGTTGGTTCACCTC-1	Yoshida	NP32	2298	2473	T CD8 Activated CTL Cycling	CASSELAKPNEQFF	TRBV9*01	TRBJ2-1*01	CVVLDGRYLTTDSWGKLQF	TRAV12-1*01	TRAJ24*01
CV001_KM9166642-CV001_KM9166650_ACTGAACTCAACCATG-1	Yoshida	NP31	2299	2474	T CD8 Activated CTL Cycling	CASSYRRQTYEQYF	TRBV6-2*01	TRBJ2-7*01	CAATTGTASKLTF	TRAV25*01	TRAJ44*01
CV001_KM9166642-CV001_KM9166650_ACTTACTCAATTCCTT-1	Yoshida	NP31	2300	2475	T CD8 Activated CTL Cycling	CASSRSGDRDIQYF	TRBV19*01	TRBJ2-4*01	CAARGRRGGATNKLIF	TRAV23/DV6*01	TRAJ32*01
CV001_KM9166642-CV001_KM9166650_ATAAGAGGTTGAGTTC-1	Yoshida	NP32	2301	2476	T CD8 Activated CTL Cycling	CASSQDILGALMNTEAFF	TRBV4-1*01	TRBJ1-1*01	CALRNTNAGKSTF	TRAV19*01	TRAJ27*01
CV001_KM9166642-CV001_KM9166650_CAGGTGCCAAGCGTAG-1	Yoshida	NP31	2302	2477	T CD8 Activated CTL Cycling	CASRSTGVPFNYGYTF	TRBV5-4*01	TRBJ1-2*01	CVVNDPAGNKLTF	TRAV12-1*01	TRAJ17*01
CV001_KM9166642-CV001_KM9166650_CATCCACTCGGTGTCG-1	Yoshida	AP7	2303	2478	T CD8 Activated CTL Cycling	CASSLGRDRVPVGLHEQYF	TRBV5-1*01	TRBJ2-7*01	CAVTTDNYGQNFVF	TRAV8-6*01	TRAJ26*01
CV001_KM9166642-CV001_KM9166650_CCAGCGAGTTATGTGC-1	Yoshida	AP7	2304	2479	T CD8 Activated CTL Cycling	CASSPRTGVNGGYTF	TRBV3-1*01	TRBJ1-2*01	CAVSLPLSGNTPLVF	TRAV3*01	TRAJ29*01
CV001_KM9166642-CV001_KM9166650_CCTTACGTCCGTACAA-1	Yoshida	NP31	2305	2480	T CD8 Activated CTL Cycling	CASSLENSWQPNTGELFF	TRBV5-5*01	TRBJ2-2*01	CAVRDQSNFGNEKLTF	TRAV39*01	TRAJ48*01
CV001_KM9166642-CV001_KM9166650_CTCGGAGCAGTAACGG-1	Yoshida	PC11	2306	2481	T CD8 Activated CTL Cycling	CASSLALAGDTQYF	TRBV5-1*01	TRBJ2-3*01	CAGQLNARLMF	TRAV35*01	TRAJ31*01
CV001_KM9166642-CV001_KM9166650_CTGAAGTAGCGTGAAC-1	Yoshida	AP7	2307	2482	T CD8 Activated CTL Cycling	CASSVLAAFDLSYEQYF	TRBV2*01	TRBJ2-7*01	CALSEAQTGANNLFF	TRAV19*01	TRAJ36*01
CV001_KM9166642-CV001_KM9166650_CTTAGGACAGACTCGC-1	Yoshida	NP31	2308	2483	T CD8 Activated CTL Cycling	CASSPEGDVYGYTF	TRBV7-2*01	TRBJ1-2*01	CAVPDAGFGNVLHC	TRAV1-2*01	TRAJ35*01
CV001_KM9166642-CV001_KM9166650_CTTTGCGTCCAAACTG-1	Yoshida	PC11	2309	2484	T CD8 Activated CTL Cycling	CASSELVGTGGNEKLFF	TRBV6-1*01	TRBJ1-4*01	CAASISWGKLQF	TRAV13-1*01	TRAJ24*01
CV001_KM9166642-CV001_KM9166650_GCGACCAAGCGTGAAC-1	Yoshida	NP31	2310	2485	T CD8 Activated CTL Cycling	CASMIQGSGNTIYF	TRBV28*01	TRBJ1-3*01	CAAIVTGTASKLTF	TRAV23/DV6*01	TRAJ44*01
CV001_KM9166642-CV001_KM9166650_GGCAATTGTGCCTGGT-1	Yoshida	NP31	2311	2486	T CD8 Activated CTL Cycling	CASSDGDGSYEQYF	TRBV5-1*01	TRBJ2-7*01	CAVREIAGGSYIPTF	TRAV3*01	TRAJ6*01
CV001_KM9166642-CV001_KM9166650_GGGCACTAGAGGACGG-1	Yoshida	PC11	2312	2487	T CD8 Activated CTL Cycling	CASSYHAHLAKNIQYF	TRBV19*01	TRBJ2-4*01	CGAPRSNFGNEKLTF	TRAV34*01	TRAJ48*01
CV001_KM9166642-CV001_KM9166650_GTCACAATCGCCAGCA-1	Yoshida	PC11	2313	2488	T CD8 Activated CTL Cycling	CASRDSSYNEQFF	TRBV28*01	TRBJ2-1*01	CVVRLTGGGNKLTF	TRAV12-1*01	TRAJ10*01
CV001_KM9166642-CV001_KM9166650_TACTCGCTCGTTTGCC-1	Yoshida	PC11	2314	2489	T CD8 Activated CTL Cycling	CASSDRGPYEQYF	TRBV5-1*01	TRBJ2-7*01	CAMRESNAGNNRKLIW	TRAV14/DV4*01	TRAJ38*01
CV001_KM9166642-CV001_KM9166650_TATCTCAGTCCGAAGA-1	Yoshida	NP32	2315	2490	T CD8 Activated CTL Cycling	CASSTGMVIGSNQPQHF	TRBV6-5*01	TRBJ1-5*01	CAAPAGSWGKLQF	TRAV13-1*01	TRAJ24*01
CV001_KM9166642-CV001_KM9166650_TCATTACTCGATCCCT-1	Yoshida	AP7	2316	2491	T CD8 Activated CTL Cycling	CASSWDNNSPLHF	TRBV5-1*01	TRBJ1-6*01	CAVGGNAGNMLTF	TRAV8-3*01	TRAJ39*01
CV001_KM9166642-CV001_KM9166650_TCCCGATTCCGTCAAA-1	Yoshida	NP32	2317	2492	T CD8 Activated CTL Cycling	CASSPTGMTGSYTF	TRBV3-1*01	TRBJ1-2*01	CALSEGDQGAQKLVF	TRAV19*01	TRAJ54*01
CV001_KM9166642-CV001_KM9166650_TCTCTAAAGTGGCACA-1	Yoshida	NP31	2318	2493	T CD8 Activated CTL Cycling	CASSLSGGETQYF	TRBV7-9*01	TRBJ2-5*01	CAVSRSGGYNKLIF	TRAV21*01	TRAJ4*01
CV001_KM9166642-CV001_KM9166650_TGAGAGGGTGCTGTAT-1	Yoshida	PC11	2319	2494	T CD8 Activated CTL Cycling	CASSLEGGTGELFF	TRBV5-1*01	TRBJ2-2*01	CAEGSGTYKYIF	TRAV5*01	TRAJ40*01
CV001_KM9166642-CV001_KM9166650_TGGACGCGTGCCTGGT-1	Yoshida	PC11	2320	2495	T CD8 Activated CTL Cycling	CASSLGGGSSPLHF	TRBV5-6*01	TRBJ1-6*01	CAERRSGGYNKLIF	TRAV5*01	TRAJ4*01
CV001_KM9166643-CV001_KM9166651_AACGTTGCAGCTTAAC-1	Yoshida	PP4	2321	2496	T CD8 Activated CTL Cycling	CASSFYRGGNSPLHF	TRBV11-2*01	TRBJ1-6*01	CAVRPSAGGGADGLTF	TRAV8-4*01	TRAJ45*01
CV001_KM9166643-CV001_KM9166651_AACTCCCTCTATCGCC-1	Yoshida	AP11	2322	2497	T CD8 Activated CTL Cycling	CATSDFNFDGEETQYF	TRBV24-1*01	TRBJ2-5*01	CVVSPLGGSARQLTF	TRAV12-1*01	TRAJ22*01
CV001_KM9166643-CV001_KM9166651_AACTTTCAGGGATGGG-1	Yoshida	PP4	2323	2498	T CD8 Activated CTL Cycling	CSGKQGQNTGELFF	TRBV20-1*01	TRBJ2-2*01	CAMGHSGYALNF	TRAV12-3*01	TRAJ41*01
CV001_KM9166643-CV001_KM9166651_ACGAGCCCATAGAAAC-1	Yoshida	AP11	2324	2499	T CD8 Activated CTL Cycling	CSVDHDAGYGYTF	TRBV29-1*01	TRBJ1-2*01	CAMSATANAGKSTF	TRAV12-3*01	TRAJ27*01
CV001_KM9166643-CV001_KM9166651_ACGCCGACATGGATGG-1	Yoshida	AP11	2325	2500	T CD8 Activated CTL Cycling	CASSLYPLYNEQFF	TRBV7-2*01	TRBJ2-1*01	CAASAQNTGNQFYF	TRAV29/DV5*01	TRAJ49*01
CV001_KM9166643-CV001_KM9166651_AGCAGCCGTGCGGTAA-1	Yoshida	AP5	2326	47	T CD8 Activated CTL Cycling	CASSILGTANTGELFF	TRBV19*01	TRBJ2-2*01	CACGSSNYKLTF	TRAV16*01	TRAJ53*01
CV001_KM9166643-CV001_KM9166651_AGCATACTCATTTGGG-1	Yoshida	AP11	2327	2501	T CD8 Activated CTL Cycling	CASSFSPRGNTEAFF	TRBV5-1*01	TRBJ1-1*01	CAGIGSSNTGKLIF	TRAV27*01	TRAJ37*01
CV001_KM9166643-CV001_KM9166651_CAAGAAACAGCTGCTG-1	Yoshida	AP5	2328	2502	T CD8 Activated CTL Cycling	CASSLAVGGGNTYEQYF	TRBV7-8*01	TRBJ2-7*01	CAASSVTGNQFYF	TRAV13-1*01	TRAJ49*01
CV001_KM9166643-CV001_KM9166651_CAAGATCCATATGAGA-1	Yoshida	AP5	2329	2503	T CD8 Activated CTL Cycling	CASSDGLQAGNEKLFF	TRBV2*01	TRBJ1-4*01	CAMREGGSYIPTF	TRAV14/DV4*01	TRAJ6*01
CV001_KM9166643-CV001_KM9166651_CAGATCATCCGTTGTC-1	Yoshida	AP5	2330	2504	T CD8 Activated CTL Cycling	CAWSPPSGANVLTF	TRBV30*01	TRBJ2-6*01	CAGDSNYQLIW	TRAV35*01	TRAJ33*01
CV001_KM9166643-CV001_KM9166651_CATATTCCAGACGCCT-1	Yoshida	AP5	2331	2505	T CD8 Activated CTL Cycling	CSVQISGLSTDTQYF	TRBV29-1*01	TRBJ2-3*01	CAATSNAGGTSYGKLTF	TRAV29/DV5*01	TRAJ52*01
CV001_KM9166643-CV001_KM9166651_CATGACACAATCTACG-1	Yoshida	AP11	2332	2506	T CD8 Activated CTL Cycling	CASSPHPRQGVAEAFF	TRBV27*01	TRBJ1-1*01	CAYRSPLYTGANSKLTF	TRAV38-2/DV8*01	TRAJ56*01
CV001_KM9166643-CV001_KM9166651_CCATTCGAGCTAAACA-1	Yoshida	AP11	2333	2507	T CD8 Activated CTL Cycling	CASLSTGTGGYTF	TRBV25-1*01	TRBJ1-2*01	CAVLDNYGQNFVF	TRAV41*01	TRAJ26*01
CV001_KM9166643-CV001_KM9166651_CCTAAAGCATCACGAT-1	Yoshida	AP11	2334	2508	T CD8 Activated CTL Cycling	CSALNTGLAGGRFDEQFF	TRBV20-1*01	TRBJ2-1*01	CVVITLYSGAGSYQLTF	TRAV8-2*01	TRAJ28*01
CV001_KM9166643-CV001_KM9166651_CGACTTCAGCGTAGTG-1	Yoshida	AP5	2335	2509	T CD8 Activated CTL Cycling	CASSLPSGRARTNEQFF	TRBV28*01	TRBJ2-1*01	CAMRREFGNQFYF	TRAV14/DV4*01	TRAJ49*01
CV001_KM9166643-CV001_KM9166651_CGCGTTTCACCGTTGG-1	Yoshida	PP4	2336	2510	T CD8 Activated CTL Cycling	CASSISTTGGYEQYF	TRBV19*01	TRBJ2-7*01	CAMREALFGNEKLTF	TRAV14/DV4*01	TRAJ48*01
CV001_KM9166643-CV001_KM9166651_CGTCACTAGCACCGTC-1	Yoshida	AP5	2337	2511	T CD8 Activated CTL Cycling	CASSQGLTAKDEQYF	TRBV3-1*01	TRBJ2-7*01	CAFMKPGGGGADGLTF	TRAV38-1*01	TRAJ45*01
CV001_KM9166643-CV001_KM9166651_CTAGAGTAGGGCTTGA-1	Yoshida	AP11	2338	2512	T CD8 Activated CTL Cycling	CASSQGWSDSYEQYF	TRBV14*01	TRBJ2-7*01	CAAVMIKAAGNKLTF	TRAV21*01	TRAJ17*01
CV001_KM9166643-CV001_KM9166651_CTAGAGTCAGCCTGTG-1	Yoshida	AP5	2339	2513	T CD8 Activated CTL Cycling	CASSTGTGTYEQYF	TRBV7-9*01	TRBJ2-7*01	CALVRGSAFGNEKLTF	TRAV16*01	TRAJ48*01
CV001_KM9166643-CV001_KM9166651_CTTAACTGTCCGAACC-1	Yoshida	AP5	2340	2514	T CD8 Activated CTL Cycling	CASSAGTGAYNEQFF	TRBV28*01	TRBJ2-1*01	CAASHLMDTGRRALTF	TRAV29/DV5*01	TRAJ5*01
CV001_KM9166643-CV001_KM9166651_CTTCTCTGTCGAGATG-1	Yoshida	AP11	2341	2515	T CD8 Activated CTL Cycling	CASKTQGVTDTQYF	TRBV19*01	TRBJ2-3*01	CAVSLPTDKLIF	TRAV8-6*01	TRAJ34*01
CV001_KM9166643-CV001_KM9166651_GAACGGATCATGCATG-1	Yoshida	AP5	2342	2516	T CD8 Activated CTL Cycling	CATGHPSYNEQFF	TRBV6-1*01	TRBJ2-1*01	CAEISRFSDGQKLLF	TRAV5*01	TRAJ16*01
CV001_KM9166643-CV001_KM9166651_GAATAAGAGGTTACCT-1	Yoshida	PP4	2343	2517	T CD8 Activated CTL Cycling	CSARSVEGKNIQYF	TRBV20-1*01	TRBJ2-4*01	CAASAGTYKYIF	TRAV29/DV5*01	TRAJ40*01
CV001_KM9166643-CV001_KM9166651_GAATAAGCACTGTGTA-1	Yoshida	PP4	2344	2518	T CD8 Activated CTL Cycling	CSARGPLNTEAFF	TRBV20-1*01	TRBJ1-1*01	CAVRAGYSSASKIIF	TRAV3*01	TRAJ3*01
CV001_KM9166643-CV001_KM9166651_GACGCGTAGTACGCGA-1	Yoshida	PP4	2345	2519	T CD8 Activated CTL Cycling	CASSWDRDEKLFF	TRBV15*01	TRBJ1-4*01	CAVAGSGGSYIPTF	TRAV12-2*01	TRAJ6*01
CV001_KM9166643-CV001_KM9166651_GACGTTATCTTGGGTA-1	Yoshida	PP4	2346	2520	T CD8 Activated CTL Cycling	CASSQEFNSLYYGYTF	TRBV4-1*01	TRBJ1-2*01	CAGRKAAGNKLTF	TRAV25*01	TRAJ17*01
CV001_KM9166643-CV001_KM9166651_GACTAACGTAGCTTGT-1	Yoshida	PP4	2347	2521	T CD8 Activated CTL Cycling	CSARAVPGLAGGTDTQYF	TRBV20-1*01	TRBJ2-3*01	CAMSSPISNDYKLSF	TRAV12-3*01	TRAJ20*01
CV001_KM9166643-CV001_KM9166651_GAGGTGATCGGATGTT-1	Yoshida	PP4	2348	2522	T CD8 Activated CTL Cycling	CASSPRGDSIYGYTF	TRBV7-2*01	TRBJ1-2*01	CAVGAGSNTGKLIF	TRAV8-3*01	TRAJ37*01
CV001_KM9166643-CV001_KM9166651_GATCAGTTCGAGAGCA-1	Yoshida	AP5	2349	2523	T CD8 Activated CTL Cycling	CASSPGTGTGNEQFF	TRBV28*01	TRBJ2-1*01	CAENKGAQKLVF	TRAV13-2*01	TRAJ54*01
CV001_KM9166643-CV001_KM9166651_GCAATCACATGCCTAA-1	Yoshida	AP5	2350	2524	T CD8 Activated CTL Cycling	CASSPGAGTNEKLFF	TRBV5-1*01	TRBJ1-4*01	CAVQNSGTYKYIF	TRAV20*01	TRAJ40*01
CV001_KM9166643-CV001_KM9166651_GCACATACAAGGACAC-1	Yoshida	PP4	2351	2525	T CD8 Activated CTL Cycling	CASSSRQADQPQHF	TRBV19*01	TRBJ1-5*01	CAPRAAGNKLTF	TRAV25*01	TRAJ17*01
CV001_KM9166643-CV001_KM9166651_GGACATTCACCCATTC-1	Yoshida	PP4	2352	2526	T CD8 Activated CTL Cycling	CASSLPSSGGVGANEQFF	TRBV6-1*01	TRBJ2-1*01	CGTFFFTGTASKLTF	TRAV30*01	TRAJ44*01
CV001_KM9166643-CV001_KM9166651_GGACGTCTCACTTATC-1	Yoshida	AP5	2353	2527	T CD8 Activated CTL Cycling	CSAQTSGRLGGELFF	TRBV20-1*01	TRBJ2-2*01	CAVHSGGYQKVTF	TRAV2*01	TRAJ13*01
CV001_KM9166643-CV001_KM9166651_GGTGTTACAACTTGAC-1	Yoshida	AP11	2354	2528	T CD8 Activated CTL Cycling	CASSIGTSGEQFF	TRBV3-1*01	TRBJ2-1*01	CAPASGGSYIPTF	TRAV5*01	TRAJ6*01
CV001_KM9166643-CV001_KM9166651_GTCGGGTTCAACGCTA-1	Yoshida	AP11	2355	2529	T CD8 Activated CTL Cycling	CASSDVGTGNEQYF	TRBV6-1*01	TRBJ2-7*01	CAMSLINDYKLSF	TRAV12-3*01	TRAJ20*01
CV001_KM9166643-CV001_KM9166651_GTGAAGGTCGAATCCA-1	Yoshida	AP11	2356	2530	T CD8 Activated CTL Cycling	CAWDRKHYGYTF	TRBV30*01	TRBJ1-2*01	CAVSLSGGSYIPTF	TRAV8-6*01	TRAJ6*01
CV001_KM9166643-CV001_KM9166651_GTGCATAGTCACAAGG-1	Yoshida	AP11	2357	2531	T CD8 Activated CTL Cycling	CSAPDLDSGGARDTQYF	TRBV20-1*01	TRBJ2-3*01	CAAFFYNQGGKLIF	TRAV13-1*01	TRAJ23*01
CV001_KM9166643-CV001_KM9166651_GTGGGTCGTCTAGGTT-1	Yoshida	AP11	2358	2532	T CD8 Activated CTL Cycling	CSVSQHPGGNQPQHF	TRBV29-1*01	TRBJ1-5*01	CALSDQEGRRALTF	TRAV9-2*01	TRAJ5*01
CV001_KM9166643-CV001_KM9166651_TACTTACCATGCAACT-1	Yoshida	AP11	2359	2533	T CD8 Activated CTL Cycling	CASSYQTGIYGYTF	TRBV6-6*01	TRBJ1-2*01	CAYRSATNYGGSQGNLIF	TRAV38-2/DV8*01	TRAJ42*01
CV001_KM9166643-CV001_KM9166651_TACTTACGTACATCCA-1	Yoshida	AP5	2360	2534	T CD8 Activated CTL Cycling	CASSEAIFNAGGHYEQYF	TRBV6-1*01	TRBJ2-7*01	CAVKNSGYALNF	TRAV12-2*01	TRAJ41*01
CV001_KM9166643-CV001_KM9166651_TACTTGTCATGCAATC-1	Yoshida	AP11	2361	2535	T CD8 Activated CTL Cycling	CSARRGLAGAGGGTQYF	TRBV20-1*01	TRBJ2-5*01	CAVGYSSASKIIF	TRAV8-3*01	TRAJ3*01
CV001_KM9166643-CV001_KM9166651_TCAGATGAGGACAGCT-1	Yoshida	AP11	2362	2536	T CD8 Activated CTL Cycling	CASSLGRSPLLLSANVLTF	TRBV7-8*01	TRBJ2-6*01	CAVLMDSNYQLIW	TRAV21*01	TRAJ33*01
CV001_KM9166643-CV001_KM9166651_TCAGGATCAGTATAAG-1	Yoshida	PP4	2363	2537	T CD8 Activated CTL Cycling	CASSQGLDGTQYF	TRBV3-1*01	TRBJ2-5*01	CAVKAGTASKLTF	TRAV41*01	TRAJ44*01
CV001_KM9166643-CV001_KM9166651_TCATTTGAGATGCGAC-1	Yoshida	AP11	2364	2538	T CD8 Activated CTL Cycling	CASSPGQGSSYEQYF	TRBV3-1*01	TRBJ2-7*01	CALSGGAQKLVF	TRAV9-2*01	TRAJ54*01
CV001_KM9166643-CV001_KM9166651_TCTGGAATCTAACTCT-1	Yoshida	PP4	2365	2539	T CD8 Activated CTL Cycling	CAIMAGGPKIYEQYF	TRBV10-3*01	TRBJ2-7*01	CAAFSGSARQLTF	TRAV13-1*01	TRAJ22*01
CV001_KM9166643-CV001_KM9166651_TGAGGGATCCTGCCAT-1	Yoshida	AP11	2366	2540	T CD8 Activated CTL Cycling	CASSALAGGIAGELFF	TRBV9*01	TRBJ2-2*01	CAALNSGGGADGLTF	TRAV23/DV6*01	TRAJ45*01
CV001_KM9166643-CV001_KM9166651_TGCCCTAGTCATACTG-1	Yoshida	AP5	2367	2541	T CD8 Activated CTL Cycling	CASSLEGNTEAFF	TRBV6-5*01	TRBJ1-1*01	CAVHTGGFKTIF	TRAV22*01	TRAJ9*01
CV001_KM9166643-CV001_KM9166651_TGGGAAGGTAACGTTC-1	Yoshida	AP5	2368	2542	T CD8 Activated CTL Cycling	CSVGTSGYEQYF	TRBV29-1*01	TRBJ2-7*01	CALSFSGGYQKVTF	TRAV9-2*01	TRAJ13*01
CV001_KM9166643-CV001_KM9166651_TTGTAGGCACAGAGGT-1	Yoshida	PP4	2369	2543	T CD8 Activated CTL Cycling	CASRWVGNSPLHF	TRBV6-2*01	TRBJ1-6*01	CAARILSDGQKLLF	TRAV13-1*01	TRAJ16*01
CV001_KM9166644-CV001_KM9166652_AAAGTAGTCTGATTCT-1	Yoshida	AP11	2370	2544	T CD8 Activated CTL Cycling	CASSSPGGSNTGELFF	TRBV7-6*01	TRBJ2-2*01	CALSSYRDDKIIF	TRAV19*01	TRAJ30*01
CV001_KM9166644-CV001_KM9166652_AACGTTGTCCACGCAG-1	Yoshida	PP4	2371	2545	T CD8 Activated CTL Cycling	CASTMTVQETQYF	TRBV6-2*01	TRBJ2-5*01	CAVLDSNYQLIW	TRAV1-2*01	TRAJ33*01
CV001_KM9166644-CV001_KM9166652_AACTCTTGTTGAGTTC-1	Yoshida	AP5	2372	2546	T CD8 Activated CTL Cycling	CSAELAGGLWNEQFF	TRBV20-1*01	TRBJ2-1*01	CAAGNNRKLIW	TRAV2*01	TRAJ38*01
CV001_KM9166644-CV001_KM9166652_AAGGTTCCAATGGAGC-1	Yoshida	AP5	2373	2547	T CD8 Activated CTL Cycling	CSARLDARAYTEAFF	TRBV20-1*01	TRBJ1-1*01	CAVGGFQGAQKLVF	TRAV36/DV7*01	TRAJ54*01
CV001_KM9166644-CV001_KM9166652_AAGGTTCCATGGGACA-1	Yoshida	AP11	2374	2548	T CD8 Activated CTL Cycling	CSAGAPSRGGNEQFF	TRBV29-1*01	TRBJ2-1*01	CAVRDRRTTDSWGKLQF	TRAV3*01	TRAJ24*01
CV001_KM9166644-CV001_KM9166652_AATCCAGAGTGGGCTA-1	Yoshida	PP4	2375	2549	T CD8 Activated CTL Cycling	CSAGRQGASETQYF	TRBV20-1*01	TRBJ2-5*01	CAVSPRGGFQKLVF	TRAV1-2*01	TRAJ8*01
CV001_KM9166644-CV001_KM9166652_ACGCCAGAGGAGCGTT-1	Yoshida	AP11	2376	2550	T CD8 Activated CTL Cycling	CASSSGLAGGREQYF	TRBV6-5*01	TRBJ2-7*01	CAVRGYSGAGSYQLTF	TRAV1-2*01	TRAJ28*01
CV001_KM9166644-CV001_KM9166652_ACGCCGAAGAAGGTTT-1	Yoshida	AP5	2377	2551	T CD8 Activated CTL Cycling	CASSLDPLFVYEQYF	TRBV7-2*01	TRBJ2-7*01	CIVRVAGAAGNKLTF	TRAV26-1*01	TRAJ17*01
CV001_KM9166644-CV001_KM9166652_ACGGCCAAGCAGCGTA-1	Yoshida	AP11	2378	2552	T CD8 Activated CTL Cycling	CASSLPGAQPQHF	TRBV5-6*01	TRBJ1-5*01	CAVSGANNAGNMLTF	TRAV8-6*01	TRAJ39*01
CV001_KM9166644-CV001_KM9166652_ACGTCAAGTCCTGCTT-1	Yoshida	AP5	2379	2553	T CD8 Activated CTL Cycling	CASRDTSRTLNTEAFF	TRBV6-2*01	TRBJ1-1*01	CALSGYNTDKLIF	TRAV19*01	TRAJ34*01
CV001_KM9166644-CV001_KM9166652_ACTGATGAGTACGATA-1	Yoshida	AP5	2380	2554	T CD8 Activated CTL Cycling	CASSQDPSEFFSNEQFF	TRBV14*01	TRBJ2-1*01	CLVGGNTGFQKLVF	TRAV4*01	TRAJ8*01
CV001_KM9166644-CV001_KM9166652_ACTTACTAGCGATATA-1	Yoshida	AP11	2381	2555	T CD8 Activated CTL Cycling	CSARDRGAYNEQFF	TRBV20-1*01	TRBJ2-1*01	CAGNSYDKVIF	TRAV27*01	TRAJ50*01
CV001_KM9166644-CV001_KM9166652_AGCATACCATCATCCC-1	Yoshida	AP11	2382	2556	T CD8 Activated CTL Cycling	CSARVWTSAINEQFF	TRBV20-1*01	TRBJ2-1*01	CAGPGGFGNEKLTF	TRAV25*01	TRAJ48*01
CV001_KM9166644-CV001_KM9166652_AGCGGTCTCCTCTAGC-1	Yoshida	AP5	2383	2557	T CD8 Activated CTL Cycling	CASSKAGGGTDTQYF	TRBV3-1*01	TRBJ2-3*01	CAGSGNNRKLIW	TRAV25*01	TRAJ38*01
CV001_KM9166644-CV001_KM9166652_AGCTCTCCAGCTTCGG-1	Yoshida	AP5	2384	2558	T CD8 Activated CTL Cycling	CASSVDQGAKETQYF	TRBV9*01	TRBJ2-5*01	CAVSDNTNAGKSTF	TRAV8-4*01	TRAJ27*01
CV001_KM9166644-CV001_KM9166652_AGCTTGAGTAAATGTG-1	Yoshida	AP11	2385	2559	T CD8 Activated CTL Cycling	CASSITSSGANVLTF	TRBV19*01	TRBJ2-6*01	CAVTMIKAAGNKLTF	TRAV21*01	TRAJ17*01
CV001_KM9166644-CV001_KM9166652_AGGGTGAAGGATGTAT-1	Yoshida	AP5	2386	2560	T CD8 Activated CTL Cycling	CASSSYTGELFF	TRBV19*01	TRBJ2-2*01	CAVANYGGSQGNLIF	TRAV21*01	TRAJ42*01
CV001_KM9166644-CV001_KM9166652_AGTCTTTCATGGGACA-1	Yoshida	AP5	2387	2561	T CD8 Activated CTL Cycling	CASALQETQYF	TRBV2*01	TRBJ2-5*01	CAMSPSGGYNKLIF	TRAV12-3*01	TRAJ4*01
CV001_KM9166644-CV001_KM9166652_ATAAGAGTCCTGTAGA-1	Yoshida	AP5	2388	2562	T CD8 Activated CTL Cycling	CASSPDRGAGTQYF	TRBV11-3*01	TRBJ2-5*01	CAVREPYSGAGSYQLTF	TRAV3*01	TRAJ28*01
CV001_KM9166644-CV001_KM9166652_ATCCGAAAGCCACCTG-1	Yoshida	AP5	2389	2563	T CD8 Activated CTL Cycling	CASSPEGQGTQPQHF	TRBV18*01	TRBJ1-5*01	CAVTTGGLTGGGNKLTF	TRAV8-4*01	TRAJ10*01
CV001_KM9166644-CV001_KM9166652_ATGTGTGAGAGACTTA-1	Yoshida	AP5	2390	2564	T CD8 Activated CTL Cycling	CASGIAGGPDEQYF	TRBV6-5*01	TRBJ2-7*01	CAASLKYGNNRLAF	TRAV13-1*01	TRAJ7*01
CV001_KM9166644-CV001_KM9166652_ATGTGTGGTCTCATCC-1	Yoshida	AP11	2391	2565	T CD8 Activated CTL Cycling	CASSLEGQGLTGANVLTF	TRBV7-8*01	TRBJ2-6*01	CAGLSRLSGGSYIPTF	TRAV27*01	TRAJ6*01
CV001_KM9166644-CV001_KM9166652_CAGCAGCTCTCGTATT-1	Yoshida	AP5	2392	2566	T CD8 Activated CTL Cycling	CASSQEARGNKQFF	TRBV14*01	TRBJ2-1*01	CVAQGAGSYQLTF	TRAV12-1*01	TRAJ28*01
CV001_KM9166644-CV001_KM9166652_CCCTCCTTCATCACCC-1	Yoshida	AP11	2393	2567	T CD8 Activated CTL Cycling	CASSRGSYEQYF	TRBV5-5*01	TRBJ2-7*01	CAVRELGNQAGTALIF	TRAV1-2*01	TRAJ15*01
CV001_KM9166644-CV001_KM9166652_CGAACATTCGTCACGG-1	Yoshida	AP11	2394	2568	T CD8 Activated CTL	CSVYSGGEQFF	TRBV29-1*01	TRBJ2-1*01	CAGPSLGPFGGAGSYQLTF	TRAV25*01	TRAJ28*01
CV001_KM9166644-CV001_KM9166652_CGGACGTAGGTGCTTT-1	Yoshida	AP11	2395	89	T CD8 Activated CTL Cycling	CSARDRGRFYEQYF	TRBV20-1*01	TRBJ2-7*01	CAGAVNNARLMF	TRAV27*01	TRAJ31*01
CV001_KM9166644-CV001_KM9166652_CGTGAGCTCATGTAGC-1	Yoshida	AP5	2396	2569	T CD8 Activated CTL Cycling	CASSVEEGVADEQYF	TRBV9*01	TRBJ2-7*01	CAVLISNDYKLSF	TRAV20*01	TRAJ20*01
CV001_KM9166644-CV001_KM9166652_CTAAGACCACCGAATT-1	Yoshida	AP11	2397	2570	T CD8 Activated CTL Cycling	CASSLEGTGNTIYF	TRBV12-4*01	TRBJ1-3*01	CACTYSGAGSYQLTF	TRAV38-2/DV8*01	TRAJ28*01
CV001_KM9166644-CV001_KM9166652_CTCTACGTCAAAGACA-1	Yoshida	AP11	2398	2571	T CD8 Activated CTL Cycling	CASSVGGSVTEAFF	TRBV6-5*01	TRBJ1-1*01	CALSSGTYKYIF	TRAV13-2*01	TRAJ40*01
CV001_KM9166644-CV001_KM9166652_CTGAAACGTTATTCTC-1	Yoshida	AP5	2399	2572	T CD8 Activated CTL Cycling	CASSSAIHNEQFF	TRBV7-2*01	TRBJ2-1*01	CVPQKGGSYIPTF	TRAV12-1*01	TRAJ6*01
CV001_KM9166644-CV001_KM9166652_CTGGTCTGTATATGAG-1	Yoshida	AP5	2400	2573	T CD8 Activated CTL Cycling	CSVISTGAYEQYF	TRBV29-1*01	TRBJ2-7*01	CAVAYRTNAGKSTF	TRAV36/DV7*01	TRAJ27*01
CV001_KM9166644-CV001_KM9166652_GATCAGTGTGCCTGCA-1	Yoshida	PP4	2401	2574	T CD8 Activated CTL Cycling	CASSYMPQSDTQYF	TRBV6-2*01	TRBJ2-3*01	CAVSNDYKLSF	TRAV1-2*01	TRAJ20*01
CV001_KM9166644-CV001_KM9166652_GATGAAACAGCTGCTG-1	Yoshida	AP11	2402	2575	T CD8 Activated CTL Cycling	CASSQDLRGDRTQETQYF	TRBV4-2*01	TRBJ2-5*01	CALSQGGSYIPTF	TRAV19*01	TRAJ6*01
CV001_KM9166644-CV001_KM9166652_GCGGGTTTCGAGAACG-1	Yoshida	AP5	2403	2576	T CD8 Activated CTL Cycling	CASSPWTGGLYEQYF	TRBV12-3*01	TRBJ2-7*01	CVVSVAGTASKLTF	TRAV8-2*01	TRAJ44*01
CV001_KM9166644-CV001_KM9166652_GCTGCAGGTAGCTTGT-1	Yoshida	AP11	2404	2577	T CD8 Activated CTL Cycling	CATFPGPSGNEQFF	TRBV27*01	TRBJ2-1*01	CAASALLEGGAQKLVF	TRAV29/DV5*01	TRAJ54*01
CV001_KM9166644-CV001_KM9166652_GGCAATTTCTACTATC-1	Yoshida	AP11	2405	2578	T CD8 Activated CTL Cycling	CASSLQVNGYTF	TRBV5-6*01	TRBJ1-2*01	CASNSGGYQKVTF	TRAV24*01	TRAJ13*01
CV001_KM9166644-CV001_KM9166652_GGTGAAGAGCGATCCC-1	Yoshida	AP11	2406	2579	T CD8 Activated CTL Cycling	CSAPSTLAGGRETQYF	TRBV20-1*01	TRBJ2-5*01	CAEFVYNQGGKLIF	TRAV13-2*01	TRAJ23*01
CV001_KM9166644-CV001_KM9166652_GTTCATTAGAGTGAGA-1	Yoshida	AP11	2407	2580	T CD8 Activated CTL Cycling	CASSLETSPYNEQFF	TRBV7-9*01	TRBJ2-1*01	CAVGADNYGQNFVF	TRAV8-3*01	TRAJ26*01
CV001_KM9166644-CV001_KM9166652_TAAACCGCAAGCGAGT-1	Yoshida	AP5	2408	2581	T CD8 Activated CTL Cycling	CAISEDRGRTDTQYF	TRBV10-3*01	TRBJ2-3*01	CALMNSGYSTLTF	TRAV9-2*01	TRAJ11*01
CV001_KM9166644-CV001_KM9166652_TAAGCGTAGACTGGGT-1	Yoshida	AP5	2409	2582	T CD8 Activated CTL Cycling	CASSLAGRTDTQYF	TRBV7-2*01	TRBJ2-3*01	CAASPPGSNDYKLSF	TRAV13-1*01	TRAJ20*01
CV001_KM9166644-CV001_KM9166652_TACTCATCATTATCTC-1	Yoshida	PP4	2410	2583	T CD8 Activated CTL Cycling	CASSLDLQGGNTEAFF	TRBV5-1*01	TRBJ1-1*01	CAIGGYQKVTF	TRAV6*01	TRAJ13*01
CV001_KM9166644-CV001_KM9166652_TAGAGCTCAATACGCT-1	Yoshida	PP4	2411	2584	T CD8 Activated CTL Cycling	CSVQGVIRAEAFF	TRBV29-1*01	TRBJ1-1*01	CAASGPGDDYKLSF	TRAV29/DV5*01	TRAJ20*01
CV001_KM9166644-CV001_KM9166652_TAGCCGGCACACTGCG-1	Yoshida	AP5	2412	2585	T CD8 Activated CTL Cycling	CATSRGEAGGSDTQYF	TRBV15*01	TRBJ2-3*01	CAAIYNFNKFYF	TRAV36/DV7*01	TRAJ21*01
CV001_KM9166644-CV001_KM9166652_TAGCCGGGTAGAGTGC-1	Yoshida	AP11	2413	2586	T CD8 Activated CTL Cycling	CASSYTGGVLVETQYF	TRBV7-3*01	TRBJ2-5*01	CAVASGGSYIPTF	TRAV12-2*01	TRAJ6*01
CV001_KM9166644-CV001_KM9166652_TATGCCCGTTGGACCC-1	Yoshida	AP11	2414	2587	T CD8 Activated CTL Cycling	CSARDLTGNQETQYF	TRBV20-1*01	TRBJ2-5*01	CAASGILTGGGNKLTF	TRAV29/DV5*01	TRAJ10*01
CV001_KM9166644-CV001_KM9166652_TCACGAAAGTCCCACG-1	Yoshida	AP11	2415	2588	T CD8 Activated CTL Cycling	CASSYLNTGELFF	TRBV19*01	TRBJ2-2*01	CAENTPKTSYDKVIF	TRAV13-2*01	TRAJ50*01
CV001_KM9166644-CV001_KM9166652_TCGGTAATCCTGCAGG-1	Yoshida	AP11	2416	2589	T CD8 Activated CTL Cycling	CSARDPRLAYEQYF	TRBV20-1*01	TRBJ2-7*01	CVVISDSGGYNKLIF	TRAV12-1*01	TRAJ4*01
CV001_KM9166644-CV001_KM9166652_TCTTTCCAGAATTGTG-1	Yoshida	AP11	2417	2590	T CD8 Activated CTL Cycling	CASSQDRVGDTQYF	TRBV4-1*01	TRBJ2-3*01	CAVVGGATNKLIF	TRAV39*01	TRAJ32*01
CV001_KM9166644-CV001_KM9166652_TGCCCATCAGCATGAG-1	Yoshida	AP11	2418	2591	T CD8 Activated CTL Cycling	CASSLNRDHYGYTF	TRBV28*01	TRBJ1-2*01	CAMKGRNNNARLMF	TRAV1-1*01	TRAJ31*01
CV001_KM9166644-CV001_KM9166652_TTTACTGTCAATCACG-1	Yoshida	AP5	2419	2592	T CD8 Activated CTL Cycling	CASRRDRGRAFF	TRBV27*01	TRBJ1-1*01	CGTESGGGSEKLVF	TRAV30*01	TRAJ57*01
CV001_KM9294295-CV001_KM9294306_TTGACTTGTCGTCTTC-1	Yoshida	AP13	2420	2593	T CD8 Activated CTL Cycling	CASSPGALVVWSPLHF	TRBV6-1*01	TRBJ1-6*01	CAVPYNNNDMRF	TRAV41*01	TRAJ43*01
CV001_KM9294296-CV001_KM9294307_AGACGTTGTGTTAAGA-1	Yoshida	AP13	2421	3	T CD8 Activated CTL Cycling	CASSAGTDYGYTF	TRBV9*01	TRBJ1-2*01	CAASAGFGNEKLTF	TRAV29/DV5*01	TRAJ48*01
CV001_KM9294296-CV001_KM9294307_CGTTGGGAGGACCACA-1	Yoshida	AP13	2422	2594	T CD8 Activated CTL Cycling	CASRDRGKYYEQYF	TRBV28*01	TRBJ2-7*01	CAASGPPSSGSARQLTF	TRAV29/DV5*01	TRAJ22*01
CV001_KM9294296-CV001_KM9294307_GATGCTATCAAGCCTA-1	Yoshida	AP13	2423	2595	T CD8 Activated CTL Cycling	CSAPAARNNSPLHF	TRBV20-1*01	TRBJ1-6*01	CAVSDRGGSARQLTF	TRAV8-6*01	TRAJ22*01
CV001_KM9294296-CV001_KM9294307_GGCTGGTGTTCGTTGA-1	Yoshida	AP13	2424	2596	T CD8 Activated CTL Cycling	CASSLRDAITDTQYF	TRBV27*01	TRBJ2-3*01	CALSDFTGGGNKLTF	TRAV19*01	TRAJ10*01
CV001_KM9294296-CV001_KM9294307_GTAACGTCAGACGCCT-1	Yoshida	AP13	2425	2597	T CD8 Activated CTL Cycling	CASSQGSGTYEQYF	TRBV4-3*01	TRBJ2-7*01	CILRDDSNYQLIW	TRAV26-2*01	TRAJ33*01
CV001_KM9294296-CV001_KM9294307_TCAATCTAGCTCCTCT-1	Yoshida	AP13	2426	2598	T CD8 Activated CTL Cycling	CASSVGAGAPPEQFF	TRBV9*01	TRBJ2-1*01	CALSDPIQGAQKLVF	TRAV9-2*01	TRAJ54*01
CV001_KM9294296-CV001_KM9294307_TCGGGACCAGCCTGTG-1	Yoshida	AP13	2427	2599	T CD8 Activated CTL Cycling	CASSLSGGENQFF	TRBV7-3*01	TRBJ2-1*01	CAVNLGNAGNMLTF	TRAV12-2*01	TRAJ39*01
AACCGCGGTACCTACA-13	Ren	P-M044	2428	2600	T CD8 Activated CTL	CASSFSTDTQYF	TRBV12-4*01	TRBJ2-3*01	CAPLSGGYNKLIF	TRAV8-6*01	TRAJ4*01
ACACCGGTCTCTGCTG-13	Ren	P-M044	2429	90	T CD8 Activated CTL Cycling	CASSLVTGTHYGYTF	TRBV6-5*01	TRBJ1-2*01	CARNTGNQFYF	TRAV24*01	TRAJ49*01
CGGAGCTGTAAGTGGC-13	Ren	P-M044	2430	2601	T CD8 Activated CTL Cycling	CASSYSGGLYNEQFF	TRBV6-6*01	TRBJ2-1*01	CAESPPIYNQGGKLIF	TRAV5*01	TRAJ23*01
CGTCACTGTGTTGGGA-13	Ren	P-M044	2431	2602	T CD8 Activated CTL Cycling	CASSANGGETYEQYF	TRBV9*01	TRBJ2-7*01	CAMSAYNTDKLIF	TRAV12-3*01	TRAJ34*01
CGTGTCTAGTCATCCA-13	Ren	P-M044	2432	2603	T CD8 Activated CTL Cycling	CATGGVLSGANVLTF	TRBV6-1*01	TRBJ2-6*01	CAMKRGSGDKLTF	TRAV12-3*01	TRAJ46*01
CTCGGAGGTATCACCA-13	Ren	P-M044	2433	2604	T CD8 Activated CTL	CATSDLPGAGQGYNEQFF	TRBV24-1*01	TRBJ2-1*01	CAESKDRGSTLGRLYF	TRAV5*01	TRAJ18*01
CTCTACGAGGGTGTTG-13	Ren	P-M044	2434	2605	T CD8 Activated CTL Cycling	CASSVGNEQFF	TRBV9*01	TRBJ2-1*01	CAMSAYNTDKLIF	TRAV12-3*01	TRAJ34*01
GACGTTACACCAGGCT-13	Ren	P-M044	2435	2606	T CD8 Activated CTL Cycling	CASSQVSGEQYF	TRBV4-2*01	TRBJ2-7*01	CVVTPGNNAGNMLTF	TRAV10*01	TRAJ39*01
GATCGCGCATTCCTGC-13	Ren	P-M044	2436	2607	T CD8 Activated CTL Cycling	CASSVAGSGNEKLFF	TRBV9*01	TRBJ1-4*01	CAVLRNQFYF	TRAV22*01	TRAJ49*01
TGGCGCAAGCTGTCTA-13	Ren	P-M044	2437	2608	T CD8 Activated CTL Cycling	CASSPVGDNEQFF	TRBV6-2*01	TRBJ2-1*01	CAVPPSGGSYIPTF	TRAV1-2*01	TRAJ6*01
TTCTCAAAGTGGACGT-13	Ren	P-M044	2438	2609	T CD8 Activated CTL	CASSLYLNTGELFF	TRBV27*01	TRBJ2-2*01	CIVRVDYNQGGKLIF	TRAV26-1*01	TRAJ23*01
TTTACTGAGATGTCGG-13	Ren	P-M044	2439	2610	T CD8 Activated CTL Cycling	CATKGGRSDTGELFF	TRBV10-3*01	TRBJ2-2*01	CAGQDQGGKLIF	TRAV35*01	TRAJ23*01
AAATGCCTCCTACAGA-14	Ren	P-M043	2440	2611	T CD8 Activated CTL	CSVSGGLDTEAFF	TRBV29-1*01	TRBJ1-1*01	CAASEVNRDDKIIF	TRAV29/DV5*01	TRAJ30*01
AACGTTGGTGAGTATA-14	Ren	P-M043	2441	2612	T CD8 Activated CTL Cycling	CASSSRTSGGSYEQYF	TRBV5-1*01	TRBJ2-7*01	CVVNLQGGKLIF	TRAV12-1*01	TRAJ23*01
AACTCCCAGCGCCTCA-14	Ren	P-M043	2442	2613	T CD8 Activated CTL Cycling	CSVTTGVGTQYF	TRBV29-1*01	TRBJ2-5*01	CVVTSTNSGYALNF	TRAV12-1*01	TRAJ41*01
AACTTTCCATGACATC-14	Ren	P-M043	2443	2614	T CD8 Activated CTL	CASSELSPGQVNQPQHF	TRBV6-1*01	TRBJ1-5*01	CALSSGYSTLTF	TRAV9-2*01	TRAJ11*01
AACTTTCGTTATGTGC-14	Ren	P-M043	2444	2615	T CD8 Activated CTL	CASSSAGVVTDTQYF	TRBV6-5*01	TRBJ2-3*01	CAEAAGTALIF	TRAV5*01	TRAJ15*01
AAGCCGCAGCTAGTCT-14	Ren	P-M043	2445	2616	T CD8 Activated CTL Cycling	CASSTSSTGSNTGELFF	TRBV5-1*01	TRBJ2-2*01	CAESFYPMRF	TRAV5*01	TRAJ43*01
AAGGAGCGTAAGGGCT-14	Ren	P-M043	2446	2617	T CD8 Activated CTL	CASLGETQYF	TRBV10-2*01	TRBJ2-5*01	CAILSAGNMLTF	TRAV12-3*01	TRAJ39*01
AAGGAGCGTAAGTGGC-14	Ren	P-M043	2447	2618	T CD8 Activated CTL	CATSYLPGGKETQYF	TRBV15*01	TRBJ2-5*01	CATDNQGGKLIF	TRAV17*01	TRAJ23*01
AATCCAGTCAGGTAAA-14	Ren	P-M043	2448	2619	T CD8 Activated CTL Cycling	CSARDEAGPGLATYEQFF	TRBV20-1*01	TRBJ2-1*01	CAVSDGSGGSNYKLTF	TRAV8-6*01	TRAJ53*01
ACACCAATCCGCGCAA-14	Ren	P-M043	2449	2620	T CD8 Activated CTL	CASSFSGAGGELFF	TRBV27*01	TRBJ2-2*01	CAPPPDSWGKLQF	TRAV24*01	TRAJ24*01
ACGCAGCAGCCACCTG-14	Ren	P-M043	2450	2621	T CD8 Activated CTL	CASQGGNYGYTF	TRBV5-6*01	TRBJ1-2*01	CALDAGTASKLTF	TRAV16*01	TRAJ44*01
ACGGAGACACATGGGA-14	Ren	P-M043	2451	2622	T CD8 Activated CTL Cycling	CASSLGQANEQFF	TRBV27*01	TRBJ2-1*01	CAENPPADYGGSQGNLIF	TRAV13-2*01	TRAJ42*01
AGGGATGCATATGAGA-14	Ren	P-M043	2452	2623	T CD8 Activated CTL	CASSLIGRANEQYF	TRBV7-7*01	TRBJ2-7*01	CAVQASGGSNYKLTF	TRAV20*01	TRAJ53*01
AGGTCCGAGCGTTCCG-14	Ren	P-M043	2453	2624	T CD8 Activated CTL Cycling	CASSSARRGRNTEAFF	TRBV11-1*01	TRBJ1-1*01	CAPYGAGSNDYKLSF	TRAV39*01	TRAJ20*01
AGGTCCGGTCGTGGCT-14	Ren	P-M043	2454	2625	T CD8 Activated CTL	CASSPWEGQPYEQYF	TRBV9*01	TRBJ2-7*01	CALYSGYSTLTF	TRAV9-2*01	TRAJ11*01
AGTGTCAGTACAAGTA-14	Ren	P-M043	2455	2626	T CD8 Activated CTL Cycling	CATSDLARAPTDTQYF	TRBV24-1*01	TRBJ2-3*01	CAASDALKTSYDKVIF	TRAV13-1*01	TRAJ50*01
AGTTGGTCAGACAAAT-14	Ren	P-M043	2456	2627	T CD8 Activated CTL Cycling	CASSFGGGPPNEQFF	TRBV27*01	TRBJ2-1*01	CAVSGSQGNLIF	TRAV8-6*01	TRAJ42*01
ATGTGTGTCATCGGAT-14	Ren	P-M043	2457	2628	T CD8 Activated CTL	CASSPSWGREANVLTF	TRBV9*01	TRBJ2-6*01	CAVESDRGSTLGRLYF	TRAV21*01	TRAJ18*01
ATTGGTGCACAGAGGT-14	Ren	P-M043	2458	2629	T CD8 Activated CTL Cycling	CASSFRTGTNEQFF	TRBV27*01	TRBJ2-1*01	CAGAPKTSYDKVIF	TRAV27*01	TRAJ50*01
ATTTCTGAGCTGATAA-14	Ren	P-M043	2459	2630	T CD8 Activated CTL Cycling	CASSLASWVAGGKDEQFF	TRBV12-3*01	TRBJ2-1*01	CVVNTPNDYKLSF	TRAV12-1*01	TRAJ20*01
CAACCTCGTGTTGGGA-14	Ren	P-M043	2460	2631	T CD8 Activated CTL Cycling	CASSYSKEWEGSPYEQYF	TRBV6-2*01	TRBJ2-7*01	CACITSYDKVIF	TRAV14/DV4*01	TRAJ50*01
CAAGAAATCAGTGCAT-14	Ren	P-M043	2461	2632	T CD8 Activated CTL Cycling	CASSSNDRGREYGYTF	TRBV13*01	TRBJ1-2*01	CALSEDGSSNTGKLIF	TRAV19*01	TRAJ37*01
CAAGTTGCATCTGGTA-14	Ren	P-M043	2462	2633	T CD8 Activated CTL	CSALEWGGYNEQFF	TRBV20-1*01	TRBJ2-1*01	CAASNGPALIF	TRAV13-1*01	TRAJ15*01
CAAGTTGTCATGTCCC-14	Ren	P-M043	2463	2634	T CD8 Activated CTL	CSVLENTEAFF	TRBV29-1*01	TRBJ1-1*01	CAFMKPPGWGGSQGNLIF	TRAV38-1*01	TRAJ42*01
CACAGTATCGTGGTCG-14	Ren	P-M043	2464	2635	T CD8 Activated CTL Cycling	CAISEQQGASTDTQYF	TRBV10-3*01	TRBJ2-3*01	CAVGATGTASKLTF	TRAV8-3*01	TRAJ44*01
CACATAGTCAAAGTAG-14	Ren	P-M043	2465	2636	T CD8 Activated CTL	CASSPLPTSGMNIQYF	TRBV4-2*01	TRBJ2-4*01	CAFISPGNQFYF	TRAV24*01	TRAJ49*01
CACATAGTCAACCATG-14	Ren	P-M043	2466	2637	T CD8 Activated CTL Cycling	CASSATGVGNTIYF	TRBV7-6*01	TRBJ1-3*01	CGADRYMYSGGGADGLTF	TRAV26-2*01	TRAJ45*01
CAGATCAGTAGCAAAT-14	Ren	P-M043	2467	2638	T CD8 Activated CTL	CASSSNALSGANVLTF	TRBV13*01	TRBJ2-6*01	CAARTPSNTGKLIF	TRAV12-2*01	TRAJ37*01
CAGATCATCTCTTGAT-14	Ren	P-M043	2468	2639	T CD8 Activated CTL Cycling	CASSSRFMNTEAFF	TRBV27*01	TRBJ1-1*01	CAAYLTGGGNKLTF	TRAV13-1*01	TRAJ10*01
CAGCCGAAGCCCAACC-14	Ren	P-M043	2469	2640	T CD8 Activated CTL Cycling	CASSLEGGNEQFF	TRBV12-3*01	TRBJ2-1*01	CAVPADYKLSF	TRAV8-3*01	TRAJ20*01
CATCAGAGTCGCTTTC-14	Ren	P-M043	2470	2641	T CD8 Activated CTL Cycling	CASSLGTGANEQYF	TRBV27*01	TRBJ2-7*01	CAVRDIYNFNKFYF	TRAV3*01	TRAJ21*01
CATCCACAGCGTTTAC-14	Ren	P-M043	2471	2642	T CD8 Activated CTL	CSVGDRNTGELFF	TRBV29-1*01	TRBJ2-2*01	CVVNREDDMRF	TRAV12-1*01	TRAJ43*01
CCAGCGAAGGCACATG-14	Ren	P-M043	2472	2643	T CD8 Activated CTL	CASSSGLAAPDTQYF	TRBV4-1*01	TRBJ2-3*01	CASVSGNTPLVF	TRAV24*01	TRAJ29*01
CCAGCGAGTTAAGAAC-14	Ren	P-M043	2473	2644	T CD8 Activated CTL	CASSYSGGYTF	TRBV6-5*01	TRBJ1-2*01	CAGAHGGFGNVLHC	TRAV27*01	TRAJ35*01
CCCATACCATACGCTA-14	Ren	P-M043	2474	2645	T CD8 Activated CTL Cycling	CATSRAEDTQYF	TRBV15*01	TRBJ2-3*01	CAESMDSNYQLIW	TRAV5*01	TRAJ33*01
CGAACATCAGCGTAAG-14	Ren	P-M043	2475	2646	T CD8 Activated CTL Cycling	CASRRTSGFSTDTQYF	TRBV28*01	TRBJ2-3*01	CAMRDLSGGSYIPTF	TRAV14/DV4*01	TRAJ6*01
CGTCCATGTGACGCCT-14	Ren	P-M043	2476	2647	T CD8 Activated CTL	CSVQPSGSATGELFF	TRBV29-1*01	TRBJ2-2*01	CAVRDIGNRDDKIIF	TRAV3*01	TRAJ30*01
CTACATTTCGCACTCT-14	Ren	P-M043	2477	2648	T CD8 Activated CTL	CASSDQGSATQYF	TRBV2*01	TRBJ2-3*01	CATYTGRRALTF	TRAV17*01	TRAJ5*01
CTAGCCTTCGAATGCT-14	Ren	P-M043	2478	2649	T CD8 Activated CTL	CASSPTGRAKDGYTF	TRBV28*01	TRBJ1-2*01	CALNANDYKLSF	TRAV19*01	TRAJ20*01
CTAGTGACAATGCCAT-14	Ren	P-M043	2479	2650	T CD8 Activated CTL	CASTHRSEFFNEQFF	TRBV19*01	TRBJ2-1*01	CAENTNAGGTSYGKLTF	TRAV13-2*01	TRAJ52*01
CTCAGAATCTGATACG-14	Ren	P-M043	2480	2651	T CD8 Activated CTL	CATSTGVDEKLFF	TRBV15*01	TRBJ1-4*01	CALSEWKAAGNKLTF	TRAV19*01	TRAJ17*01
CTCGGAGCAGGGTTAG-14	Ren	P-M043	2481	2652	T CD8 Activated CTL	CASSLRIQGGDEQYF	TRBV18*01	TRBJ2-7*01	CAASAGNNNDMRF	TRAV29/DV5*01	TRAJ43*01
CTCTACGCATGTTGAC-14	Ren	P-M043	2482	2653	T CD8 Activated CTL Cycling	CASSSTSTSGRRGDEQFF	TRBV5-1*01	TRBJ2-1*01	CAETVPSGSARQLTF	TRAV13-2*01	TRAJ22*01
CTGCTGTAGGAGTTGC-14	Ren	P-M043	2483	2654	T CD8 Activated CTL	CASSGGNTDTQYF	TRBV27*01	TRBJ2-3*01	CAEIPNTGGFKTIF	TRAV5*01	TRAJ9*01
CTGGTCTAGAGACTTA-14	Ren	P-M043	2484	2655	T CD8 Activated CTL	CASSPVAGAPGEQFF	TRBV27*01	TRBJ2-1*01	CAVNYGNKLVF	TRAV3*01	TRAJ47*01
CTTACCGCAAGCGCTC-14	Ren	P-M043	2485	2656	T CD8 Activated CTL	CASSILGGTGKEPQHF	TRBV19*01	TRBJ1-5*01	CAARDNDYKLSF	TRAV13-1*01	TRAJ20*01
CTTACCGCACCGTTGG-14	Ren	P-M043	2486	2657	T CD8 Activated CTL Cycling	CASSLSRGNSYNEQFF	TRBV28*01	TRBJ2-1*01	CAVNGNSGGGADGLTF	TRAV12-2*01	TRAJ45*01
GAAATGACATGACGGA-14	Ren	P-M043	2487	2658	T CD8 Activated CTL Cycling	CATAPPTSGPSYEQYF	TRBV28*01	TRBJ2-7*01	CIVRVAYGGGADGLTF	TRAV26-1*01	TRAJ45*01
GAACATCCAGCTGTGC-14	Ren	P-M043	2488	2659	T CD8 Activated CTL	CASSTARSYRRSNEQFF	TRBV28*01	TRBJ2-1*01	CALMNRDDKIIF	TRAV38-2/DV8*01	TRAJ30*01
GAAGCAGAGGAGTACC-14	Ren	P-M043	2489	2660	T CD8 Activated CTL	CASSLAGAIDEQFF	TRBV6-5*01	TRBJ2-1*01	CATPNQAGTALIF	TRAV12-3*01	TRAJ15*01
GACTAACTCATATCGG-14	Ren	P-M043	2490	2661	T CD8 Activated CTL	CASGKYEQYF	TRBV27*01	TRBJ2-7*01	CAVWSNFGNEKLTF	TRAV41*01	TRAJ48*01
GACTACATCAGAAATG-14	Ren	P-M043	2491	2662	T CD8 Activated CTL Cycling	CASSPLGGNTGELFF	TRBV11-3*01	TRBJ2-2*01	CALSDRNTGNQFYF	TRAV9-2*01	TRAJ49*01
GAGTCCGGTCGCTTTC-14	Ren	P-M043	2492	2663	T CD8 Activated CTL Cycling	CSARTGEAQPQHF	TRBV29-1*01	TRBJ1-5*01	CAMREFSGGSNYKLTF	TRAV14/DV4*01	TRAJ53*01
GATCGATTCCTAGTGA-14	Ren	P-M043	2493	2664	T CD8 Activated CTL Cycling	CASSRGEQFF	TRBV2*01	TRBJ2-1*01	CAGQAEYGGSQGNLIF	TRAV35*01	TRAJ42*01
GATCTAGAGAAGGTTT-14	Ren	P-M043	2494	2665	T CD8 Activated CTL	CASSDSYLSRGNTIYF	TRBV6-1*01	TRBJ1-3*01	CAMSVVDSGYSTLTF	TRAV12-3*01	TRAJ11*01
GATGAGGGTAAATGAC-14	Ren	P-M043	2495	2666	T CD8 Activated CTL	CASSLEGGETGELFF	TRBV7-9*01	TRBJ2-2*01	CALSDYGQNFVF	TRAV19*01	TRAJ26*01
GCAAACTGTAGAAAGG-14	Ren	P-M043	2496	2667	T CD8 Activated CTL	CASSSDRNEQYF	TRBV6-5*01	TRBJ2-7*01	CAENAFIIQGAQKLVF	TRAV13-2*01	TRAJ54*01
GCAGTTAAGAGTACAT-14	Ren	P-M043	2497	2668	T CD8 Activated CTL	CSARGPPGEAFF	TRBV20-1*01	TRBJ1-1*01	CAASNSNARLMF	TRAV13-1*01	TRAJ31*01
GCGCAACAGCAATATG-14	Ren	P-M043	2498	2669	T CD8 Activated CTL	CASSIDVGPYGYTF	TRBV19*01	TRBJ1-2*01	CAAARGMDSNYQLIW	TRAV13-1*01	TRAJ33*01
GCTCTGTAGCTTTGGT-14	Ren	P-M043	2499	2670	T CD8 Activated CTL Cycling	CASSYSISRVPYEQYF	TRBV6-6*01	TRBJ2-7*01	CAENSRGGGADGLTF	TRAV13-2*01	TRAJ45*01
GCTGGGTCAATCTACG-14	Ren	P-M043	2500	2671	T CD8 Activated CTL	CSVASEAYEQYF	TRBV29-1*01	TRBJ2-7*01	CVVPGSGNTGKLIF	TRAV12-1*01	TRAJ37*01
GCTGGGTGTGCCTGGT-14	Ren	P-M043	2501	2672	T CD8 Activated CTL	CASSLGLAGPIWYF	TRBV11-2*01	TRBJ2-4*01	CAMREGRGGGATNKLIF	TRAV14/DV4*01	TRAJ32*01
GGACAAGCAGCATACT-14	Ren	P-M043	2502	2673	T CD8 Activated CTL	CASSQLLAAPNEQFF	TRBV4-2*01	TRBJ2-1*01	CALKLDSNYQLIW	TRAV19*01	TRAJ33*01
GGACAAGTCCAGAGGA-14	Ren	P-M043	2503	2674	T CD8 Activated CTL Cycling	CASSQDPAEGQPNEKLFF	TRBV4-1*01	TRBJ1-4*01	CAVRDSMNTGFQKLVF	TRAV3*01	TRAJ8*01
GGACAGACACGACGAA-14	Ren	P-M043	2504	2675	T CD8 Activated CTL	CSATKVQGLDEQYF	TRBV20-1*01	TRBJ2-7*01	CAGTGNLIF	TRAV24*01	TRAJ42*01
GGATGTTGTGGCCCTA-14	Ren	P-M043	2505	2676	T CD8 Activated CTL Cycling	CASSSEGPYNEQFF	TRBV11-2*01	TRBJ2-1*01	CASLYNFNKFYF	TRAV24*01	TRAJ21*01
GTAGGCCAGTGTTGAA-14	Ren	P-M043	2506	2677	T CD8 Activated CTL Cycling	CASSIGQGADTEAFF	TRBV27*01	TRBJ1-1*01	CAGANRGSNYKLTF	TRAV27*01	TRAJ53*01
GTCTTCGAGCTCCCAG-14	Ren	P-M043	2507	2678	T CD8 Activated CTL Cycling	CSVPLAGVNTGELFF	TRBV29-1*01	TRBJ2-2*01	CALEDSNYQLIW	TRAV38-2/DV8*01	TRAJ33*01
GTCTTCGCAGCGTTCG-14	Ren	P-M043	2508	2679	T CD8 Activated CTL Cycling	CASSFLGELYHEQYF	TRBV7-9*01	TRBJ2-7*01	CAGATSGTYKYIF	TRAV27*01	TRAJ40*01
GTGCTTCAGAGGACGG-14	Ren	P-M043	2509	2680	T CD8 Activated CTL Cycling	CASGWGTANTEAFF	TRBV12-5*01	TRBJ1-1*01	CGTETYSGAGSYQLTF	TRAV30*01	TRAJ28*01
GTGGGTCAGAGACGAA-14	Ren	P-M043	2510	2681	T CD8 Activated CTL	CATSRDGGGGSEQFF	TRBV15*01	TRBJ2-1*01	CAVSDEGDAGNMLTF	TRAV20*01	TRAJ39*01
GTGGGTCGTTACCAGT-14	Ren	P-M043	2511	2682	T CD8 Activated CTL Cycling	CASSWDSVNNEQFF	TRBV19*01	TRBJ2-1*01	CAEMVSNAGGTSYGKLTF	TRAV13-2*01	TRAJ52*01
GTGTTAGAGTAGCGGT-14	Ren	P-M043	2512	2683	T CD8 Activated CTL Cycling	CASSQAGFELFF	TRBV4-1*01	TRBJ2-2*01	CVVKGDDKIIF	TRAV12-1*01	TRAJ30*01
TACTCGCCACTTAACG-14	Ren	P-M043	2513	2684	T CD8 Activated CTL Cycling	CASSLKGLAGTNTGELFF	TRBV4-2*01	TRBJ2-2*01	CAVRDPYNNNDMRF	TRAV3*01	TRAJ43*01
TCATTACGTGTGTGCC-14	Ren	P-M043	2514	2685	T CD8 Activated CTL Cycling	CASSEWRGLSYGYTF	TRBV6-1*01	TRBJ1-2*01	CAYNTDKLIF	TRAV38-2/DV8*01	TRAJ34*01
TCCACACCACACATGT-14	Ren	P-M043	2515	2686	T CD8 Activated CTL	CASNEEGRDTGELFF	TRBV6-2*01	TRBJ2-2*01	CVVSAGAGSYQLTF	TRAV10*01	TRAJ28*01
TCCACACGTCTAGCCG-14	Ren	P-M043	2516	2687	T CD8 Activated CTL Cycling	CASSQAGQSGANVLTF	TRBV4-2*01	TRBJ2-6*01	CAVMDSNYQLIW	TRAV1-2*01	TRAJ33*01
TCGCGAGGTTTGTTGG-14	Ren	P-M043	2517	2688	T CD8 Activated CTL	CSARRRERSSYNEQFF	TRBV20-1*01	TRBJ2-1*01	CVVNIATSGGYNKLIF	TRAV12-1*01	TRAJ4*01
TCGGTAACAAACGCGA-14	Ren	P-M043	2518	2689	T CD8 Activated CTL Cycling	CASSFGTELNEQYF	TRBV10-1*01	TRBJ2-7*01	CALSEFSNSNSGYALNF	TRAV19*01	TRAJ41*01
TGCGGGTTCGTACCGG-14	Ren	P-M043	2519	2690	T CD8 Activated CTL Cycling	CASRPERETQYNEQFF	TRBV10-1*01	TRBJ2-1*01	CAFSPGSQGNLIF	TRAV24*01	TRAJ42*01
TGCGTGGCACCCATTC-14	Ren	P-M043	2520	2691	T CD8 Activated CTL	CASSQDPTGGAETQYF	TRBV4-2*01	TRBJ2-5*01	CAVSSYNQGGKLIF	TRAV8-6*01	TRAJ23*01
TTGAACGGTTACGTCA-14	Ren	P-M043	2521	2692	T CD8 Activated CTL	CASSQATGGMKPQHF	TRBV5-8*01	TRBJ1-5*01	CAFQSGGSNYKLTF	TRAV24*01	TRAJ53*01
TTGACTTAGCGTCAAG-14	Ren	P-M043	2522	20	T CD8 Activated CTL	CASSFGHEQYF	TRBV27*01	TRBJ2-7*01	CAVVSGNTPLVF	TRAV3*01	TRAJ29*01
TTGACTTAGGCCCTTG-14	Ren	P-M043	2523	2693	T CD8 Activated CTL Cycling	CASSVPSGTRAFF	TRBV28*01	TRBJ1-1*01	CAANFNKFYF	TRAV13-1*01	TRAJ21*01
TTGGAACTCTATCCCG-14	Ren	P-M043	2524	2694	T CD8 Activated CTL Cycling	CASSYSRGSEQYF	TRBV6-5*01	TRBJ2-7*01	CAGNDYKLSF	TRAV25*01	TRAJ20*01
TTGTAGGAGTACGATA-14	Ren	P-M043	2525	2695	T CD8 Activated CTL Cycling	CASNPGLYGEAFF	TRBV12-4*01	TRBJ1-1*01	CVVSASGSGGGADGLTF	TRAV10*01	TRAJ45*01
TTTCCTCGTGTCGCTG-14	Ren	P-M043	2526	2696	T CD8 Activated CTL	CASSYSSGSEQYF	TRBV6-5*01	TRBJ2-7*01	CAGSDARLMF	TRAV25*01	TRAJ31*01
AAACCTGCAGTATGCT-15	Ren	P-M048	2527	91	T CD8 Activated CTL Cycling	CASSLRINEQFF	TRBV7-9*01	TRBJ2-1*01	CAEFPSSASKIIF	TRAV5*01	TRAJ3*01
AACCATGTCTCGATGA-15	Ren	P-M048	2528	2697	T CD8 Activated CTL Cycling	CSVPPGAGWTDTQYF	TRBV29-1*01	TRBJ2-3*01	CAASIADSWGKLQF	TRAV23/DV6*01	TRAJ24*01
AACCGCGAGCTCCCAG-15	Ren	P-M048	2529	2698	T CD8 Activated CTL	CASSQPETTFMNTEAFF	TRBV4-1*01	TRBJ1-1*01	CAMTDTGFQKLVF	TRAV14/DV4*01	TRAJ8*01
AACTCAGAGTGTGAAT-15	Ren	P-M048	2530	2699	T CD8 Activated CTL Cycling	CASRGTTYYEQYF	TRBV6-2*01	TRBJ2-7*01	CAETLRGSWGKLQF	TRAV13-2*01	TRAJ24*01
AAGGAGCCAGAGTGTG-15	Ren	P-M048	2531	2700	T CD8 Activated CTL Cycling	CASSFNYRGSNTEAFF	TRBV19*01	TRBJ1-1*01	CAMREGDTGRRALTF	TRAV14/DV4*01	TRAJ5*01
AAGGTTCAGGACACCA-15	Ren	P-M048	2532	2701	T CD8 Activated CTL	CASRPTGKGEAFF	TRBV5-6*01	TRBJ1-1*01	CAVRDWADNQGGKLIF	TRAV3*01	TRAJ23*01
ACACCAAAGATGTGTA-15	Ren	P-M048	2533	2702	T CD8 Activated CTL Cycling	CASSLTALGSYEQYF	TRBV7-8*01	TRBJ2-7*01	CLLGAGTYKYIF	TRAV40*01	TRAJ40*01
ACATGGTGTGGTTTCA-15	Ren	P-M048	2534	2703	T CD8 Activated CTL Cycling	CASSQDGQSTSTDTQYF	TRBV4-2*01	TRBJ2-3*01	CAMRGNDNYGQNFVF	TRAV14/DV4*01	TRAJ26*01
ACCAGTACACGCCAGT-15	Ren	P-M048	2535	2704	T CD8 Activated CTL	CASSLDGGMNTEAFF	TRBV7-9*01	TRBJ1-1*01	CVVNKYYGQNFVF	TRAV12-1*01	TRAJ26*01
ACCTTTACAAGCTGGA-15	Ren	P-M048	2536	2705	T CD8 Activated CTL Cycling	CASSFSGALSEETQYF	TRBV28*01	TRBJ2-5*01	CAASLAYSGAGSYQLTF	TRAV29/DV5*01	TRAJ28*01
ACGATACGTATAGGTA-15	Ren	P-M048	2537	2706	T CD8 Activated CTL	CASSPGGTASTDTQYF	TRBV5-6*01	TRBJ2-3*01	CALRGWDSNYQLIW	TRAV19*01	TRAJ33*01
ACGCCAGAGTGGTAAT-15	Ren	P-M048	2538	2707	T CD8 Activated CTL Cycling	CATSSVQEAPFPGDQPQHF	TRBV15*01	TRBJ1-5*01	CASWDYGGSQGNLIF	TRAV24*01	TRAJ42*01
ACGGCCAGTACGCACC-15	Ren	P-M048	2539	2708	T CD8 Activated CTL	CASREPGGDDYGYTF	TRBV6-5*01	TRBJ1-2*01	CAENNPDSWGKLQF	TRAV13-2*01	TRAJ24*01
ACTATCTCAATGGACG-15	Ren	P-M048	2540	2709	T CD8 Activated CTL	CASSSTTGTGISDTQYF	TRBV7-9*01	TRBJ2-3*01	CAGRSSNTGKLIF	TRAV8-6*01	TRAJ37*01
ACTGATGGTCTGGTCG-15	Ren	P-M048	2541	2710	T CD8 Activated CTL	CSARVEGQETQYF	TRBV20-1*01	TRBJ2-5*01	CAVLTSGGYNKLIF	TRAV1-2*01	TRAJ4*01
ACTGCTCCACTTCGAA-15	Ren	P-M048	2542	2711	T CD8 Activated CTL Cycling	CASSDTQGNYGYTF	TRBV4-1*01	TRBJ1-2*01	CALSPFYGNNRLAF	TRAV16*01	TRAJ7*01
ACTTACTAGGTGACCA-15	Ren	P-M048	2543	2712	T CD8 Activated CTL Cycling	CASSQDGQSTSTDTQYF	TRBV4-2*01	TRBJ2-3*01	CAASRPTAGNMLTF	TRAV23/DV6*01	TRAJ39*01
ACTTACTAGTGCCATT-15	Ren	P-M048	2544	2713	T CD8 Activated CTL Cycling	CASSFIEQDGNTIYF	TRBV7-9*01	TRBJ1-3*01	CLVGDSDTGFQKLVF	TRAV4*01	TRAJ8*01
ACTTGTTAGTCGTTTG-15	Ren	P-M048	2545	2714	T CD8 Activated CTL	CASSQVHRGVSYNSPLHF	TRBV4-2*01	TRBJ1-6*01	CAVETGANNLFF	TRAV12-2*01	TRAJ36*01
AGAATAGTCGGAGGTA-15	Ren	P-M048	2546	2715	T CD8 Activated CTL Cycling	CSAQMQGRSTEQYF	TRBV20-1*01	TRBJ2-7*01	CAASVGTGKLIF	TRAV29/DV5*01	TRAJ37*01
AGACGTTAGGATTCGG-15	Ren	P-M048	2547	2716	T CD8 Activated CTL Cycling	CASSLALADTGELFF	TRBV5-1*01	TRBJ2-2*01	CALTRNNNARLMF	TRAV9-2*01	TRAJ31*01
AGAGCGACAAGAGGCT-15	Ren	P-M048	2548	2717	T CD8 Activated CTL	CASSETGDTEAFF	TRBV12-3*01	TRBJ1-1*01	CAALDYKLSF	TRAV1-2*01	TRAJ20*01
AGAGCGACATCAGTAC-15	Ren	P-M048	2549	2718	T CD8 Activated CTL	CASSYTGNTEAFF	TRBV5-6*01	TRBJ1-1*01	CAESLDNNAGNMLTF	TRAV5*01	TRAJ39*01
AGATTGCGTGAGGCTA-15	Ren	P-M048	2550	2719	T CD8 Activated CTL Cycling	CASSLEAAGGGGDQPQHF	TRBV7-6*01	TRBJ1-5*01	CAPEGGNLFF	TRAV2*01	TRAJ36*01
AGCAGCCGTGGTACAG-15	Ren	P-M048	2551	2720	T CD8 Activated CTL Cycling	CASSSTGYEQYF	TRBV7-2*01	TRBJ2-7*01	CATNFGNEKLTF	TRAV8-3*01	TRAJ48*01
AGCTCCTGTCCGAGTC-15	Ren	P-M048	2552	2721	T CD8 Activated CTL Cycling	CASSETGGMNEKLFF	TRBV2*01	TRBJ1-4*01	CVVNSGGGADGLTF	TRAV12-1*01	TRAJ45*01
AGCTTGAGTAGGCTGA-15	Ren	P-M048	2553	2722	T CD8 Activated CTL Cycling	CASSQDHRGLTEAFF	TRBV4-1*01	TRBJ1-1*01	CALSDRGSTLGRLYF	TRAV6*01	TRAJ18*01
AGGGTGAGTACCGAGA-15	Ren	P-M048	2554	2723	T CD8 Activated CTL Cycling	CASSFQGVSEAFF	TRBV5-6*01	TRBJ1-1*01	CALSDSNSGGSNYKLTF	TRAV9-2*01	TRAJ53*01
AGTGTCAAGGTCATCT-15	Ren	P-M048	2555	2724	T CD8 Activated CTL Cycling	CASSLSGGRETQYF	TRBV28*01	TRBJ2-5*01	CAAHNSGGGADGLTF	TRAV29/DV5*01	TRAJ45*01
ATAGACCTCGGCGGTT-15	Ren	P-M048	2556	2725	T CD8 Activated CTL Cycling	CASSFTGYEQYF	TRBV5-6*01	TRBJ2-7*01	CAVNSNNNDMRF	TRAV12-2*01	TRAJ43*01
ATCATCTAGGGATACC-15	Ren	P-M048	2557	2726	T CD8 Activated CTL	CASRSTGYNSPLHF	TRBV28*01	TRBJ1-6*01	CYSGGGADGLTF	TRAV24*01	TRAJ45*01
ATGCGATTCGTGGACC-15	Ren	P-M048	2558	2727	T CD8 Activated CTL Cycling	CASSWPGLAGYQETQYF	TRBV5-1*01	TRBJ2-5*01	CLVGDMNNFNKFYF	TRAV4*01	TRAJ21*01
ATGGGAGTCATGCATG-15	Ren	P-M048	2559	2728	T CD8 Activated CTL Cycling	CASSLNGEKLFF	TRBV27*01	TRBJ1-4*01	CAVSDLVWTGNQFYF	TRAV8-6*01	TRAJ49*01
CACACAAAGCTTCGCG-15	Ren	P-M048	2560	2729	T CD8 Activated CTL Cycling	CASSLGETLEQYF	TRBV11-2*01	TRBJ2-7*01	CGTEINNARLMF	TRAV30*01	TRAJ31*01
CACACAACAGTCCTTC-15	Ren	P-M048	2561	2730	T CD8 Activated CTL	CASSFTGYEQYF	TRBV5-6*01	TRBJ2-7*01	CAVREGSNDYKLSF	TRAV1-2*01	TRAJ20*01
CACACTCTCCTCCTAG-15	Ren	P-M048	2562	2731	T CD8 Activated CTL Cycling	CASSLGDGGELFF	TRBV5-1*01	TRBJ2-2*01	CAVVPGFQKLVF	TRAV2*01	TRAJ8*01
CACTCCACATCAGTAC-15	Ren	P-M048	2563	2732	T CD8 Activated CTL	CASSFRNGNYGYTF	TRBV28*01	TRBJ1-2*01	CAVSPGPTDSWGKLQF	TRAV3*01	TRAJ24*01
CAGGTGCAGGGCTTGA-15	Ren	P-M048	2564	2733	T CD8 Activated CTL	CASSLEWARFDTDTQYF	TRBV12-3*01	TRBJ2-3*01	CAVDRNNDMRF	TRAV39*01	TRAJ43*01
CAGTAACTCGTGGGAA-15	Ren	P-M048	2565	2734	T CD8 Activated CTL Cycling	CASSFYEADTQYF	TRBV27*01	TRBJ2-3*01	CATESGGSYIPTF	TRAV17*01	TRAJ6*01
CATCAGAGTATAATGG-15	Ren	P-M048	2566	2735	T CD8 Activated CTL	CASSLWDRGSGANVLTF	TRBV5-5*01	TRBJ2-6*01	CLVGDYGNNRLAF	TRAV4*01	TRAJ7*01
CATCGAACAAGCGTAG-15	Ren	P-M048	2567	2736	T CD8 Activated CTL	CASDGASGTTDTQYF	TRBV7-2*01	TRBJ2-3*01	CATEGGYNKLIF	TRAV17*01	TRAJ4*01
CATGACATCTCGCTTG-15	Ren	P-M048	2568	2737	T CD8 Activated CTL Cycling	CASSLVLAGYNEQFF	TRBV5-6*01	TRBJ2-1*01	CAVSDAGANNLFF	TRAV8-6*01	TRAJ36*01
CATGCCTCACGTGAGA-15	Ren	P-M048	2569	2738	T CD8 Activated CTL	CASAEPGQSSPLHF	TRBV28*01	TRBJ1-6*01	CAFNAGKSTF	TRAV24*01	TRAJ27*01
CATGGCGTCCAGATCA-15	Ren	P-M048	2570	2739	T CD8 Activated CTL Cycling	CASSPLIGAGELFF	TRBV18*01	TRBJ2-2*01	CAASAGNNNDMRF	TRAV29/DV5*01	TRAJ43*01
CCACTACAGTCAAGGC-15	Ren	P-M048	2571	2740	T CD8 Activated CTL	CASSYGTGNQETQYF	TRBV6-5*01	TRBJ2-5*01	CAAMEYGNKLVF	TRAV29/DV5*01	TRAJ47*01
CCATTCGTCAGAGCTT-15	Ren	P-M048	2572	2741	T CD8 Activated CTL Cycling	CASSLVSGSYEQYF	TRBV11-3*01	TRBJ2-7*01	CAPSDSGGGADGLTF	TRAV38-2/DV8*01	TRAJ45*01
CCCATACCACATTTCT-15	Ren	P-M048	2573	2742	T CD8 Activated CTL Cycling	CSVEDLGGVEQFF	TRBV29-1*01	TRBJ2-1*01	CAVRDGGSYIPTF	TRAV3*01	TRAJ6*01
CCGTACTAGATATGGT-15	Ren	P-M048	2574	29	T CD8 Activated CTL Cycling	CASGFGAGNTIYF	TRBV12-5*01	TRBJ1-3*01	CAESMGGYQKVTF	TRAV5*01	TRAJ13*01
CCGTACTCAGATCCAT-15	Ren	P-M048	2575	2743	T CD8 Activated CTL	CASSLVGYTEAFF	TRBV13*01	TRBJ1-1*01	CAVQAHLPSSNTGKLIF	TRAV20*01	TRAJ37*01
CCTACACAGATGGCGT-15	Ren	P-M048	2576	2744	T CD8 Activated CTL	CASSAQGFGTEAFF	TRBV5-6*01	TRBJ1-1*01	CALSDSGGSNYKLTF	TRAV19*01	TRAJ53*01
CCTACCAGTTTGACAC-15	Ren	P-M048	2577	2745	T CD8 Activated CTL	CASSFDRSSSYNEQFF	TRBV5-4*01	TRBJ2-1*01	CAVRDNFNKFYF	TRAV1-1*01	TRAJ21*01
CCTTCCCAGCTGTCTA-15	Ren	P-M048	2578	2746	T CD8 Activated CTL Cycling	CASSEATTAGLSTDTQYF	TRBV6-1*01	TRBJ2-3*01	CAATDGGGSNYKLTF	TRAV29/DV5*01	TRAJ53*01
CGAGAAGTCTGTTGAG-15	Ren	P-M048	2579	2747	T CD8 Activated CTL	CASSRGADSPLHF	TRBV5-4*01	TRBJ1-6*01	CLVGTGRRALTF	TRAV4*01	TRAJ5*01
CGAGCCACATGCTAGT-15	Ren	P-M048	2580	2748	T CD8 Activated CTL	CASSLDRGPQRELFF	TRBV11-2*01	TRBJ2-2*01	CAVKNSGYSTLTF	TRAV12-2*01	TRAJ11*01
CGATTGATCGAATGGG-15	Ren	P-M048	2581	2749	T CD8 Activated CTL Cycling	CASSVARAGTGNTIYF	TRBV9*01	TRBJ1-3*01	CAPWSNAGNMLTF	TRAV24*01	TRAJ39*01
CGGACACGTTAGAACA-15	Ren	P-M048	2582	2750	T CD8 Activated CTL	CASSQGRGQPQHF	TRBV4-1*01	TRBJ1-5*01	CIVRLDPFSGGYNKLIF	TRAV26-1*01	TRAJ4*01
CGGACGTGTTTAAGCC-15	Ren	P-M048	2583	2751	T CD8 Activated CTL Cycling	CASSLIDGQETQYF	TRBV7-9*01	TRBJ2-5*01	CAVRDMNSGAGSYQLTF	TRAV3*01	TRAJ28*01
CGTCAGGCAGGCTCAC-15	Ren	P-M048	2584	2752	T CD8 Activated CTL Cycling	CASSTWDRGSYEQYF	TRBV6-5*01	TRBJ2-7*01	CAMRDQGGSEKLVF	TRAV14/DV4*01	TRAJ57*01
CGTGTCTGTCTAACGT-15	Ren	P-M048	2585	2753	T CD8 Activated CTL Cycling	CASSLYSSGGTEAFF	TRBV5-1*01	TRBJ1-1*01	CAVDFPGGTSYGKLTF	TRAV39*01	TRAJ52*01
CTAATGGCACTCTGTC-15	Ren	P-M048	2586	2754	T CD8 Activated CTL	CASSLKGAYEQYF	TRBV7-3*01	TRBJ2-7*01	CAEMGNQGGKLIF	TRAV13-2*01	TRAJ23*01
CTACATTAGTACCGGA-15	Ren	P-M048	2587	2755	T CD8 Activated CTL Cycling	CASSPRTGDGYTF	TRBV27*01	TRBJ1-2*01	CALSPFYGNNRLAF	TRAV16*01	TRAJ7*01
CTACCCAGTTTAGCTG-15	Ren	P-M048	2588	2756	T CD8 Activated CTL Cycling	CASNSGSSYNEQFF	TRBV2*01	TRBJ2-1*01	CATQRNTDKLIF	TRAV17*01	TRAJ34*01
CTAGAGTAGGAGCGAG-15	Ren	P-M048	2589	2757	T CD8 Activated CTL Cycling	CASSFPWTGGVKTQYF	TRBV28*01	TRBJ2-5*01	CALSEAGNAGNMLTF	TRAV19*01	TRAJ39*01
CTAGTGACACGCCAGT-15	Ren	P-M048	2590	2758	T CD8 Activated CTL Cycling	CASTQPPPRSTGELFF	TRBV19*01	TRBJ2-2*01	CAVNYNNNDMRF	TRAV22*01	TRAJ43*01
CTCACACAGGATGGTC-15	Ren	P-M048	2591	2759	T CD8 Activated CTL Cycling	CASSLLLGGWDSMRETQYF	TRBV11-3*01	TRBJ2-5*01	CLVGDTNAGKSTF	TRAV4*01	TRAJ27*01
CTCACACTCCTATTCA-15	Ren	P-M048	2592	2760	T CD8 Activated CTL	CASSQAKAGGIYEQYF	TRBV4-2*01	TRBJ2-7*01	CAGETSGSRLTF	TRAV27*01	TRAJ58*01
CTGATAGTCCGCAGTG-15	Ren	P-M048	2593	2761	T CD8 Activated CTL Cycling	CSVELLSRTGGYIAGELFF	TRBV29-1*01	TRBJ2-2*01	CAVTLGTYKYIF	TRAV1-2*01	TRAJ40*01
CTGATCCAGCCAGAAC-15	Ren	P-M048	2594	2762	T CD8 Activated CTL Cycling	CASSWSSGGLEQYF	TRBV27*01	TRBJ2-7*01	CAFMKPQGGSEKLVF	TRAV38-1*01	TRAJ57*01
CTGATCCTCAGTTAGC-15	Ren	P-M048	2595	2763	T CD8 Activated CTL	CATSGWGRNTGELFF	TRBV15*01	TRBJ2-2*01	CAASGGSYIPTF	TRAV27*01	TRAJ6*01
CTTACCGGTTCCACAA-15	Ren	P-M048	2596	2764	T CD8 Activated CTL Cycling	CASSRTVNTGELFF	TRBV6-5*01	TRBJ2-2*01	CALSEAYNNNDMRF	TRAV19*01	TRAJ43*01
GAAACTCGTGGCGAAT-15	Ren	P-M048	2597	2765	T CD8 Activated CTL	CASSTLQGEQYF	TRBV11-2*01	TRBJ2-7*01	CAVVRAQKLVF	TRAV21*01	TRAJ54*01
GAAATGAAGACTAAGT-15	Ren	P-M048	2598	2766	T CD8 Activated CTL Cycling	CASSQGVRGYTF	TRBV3-1*01	TRBJ1-2*01	CAGVNRDDKIIF	TRAV27*01	TRAJ30*01
GAAATGAGTCTTTCAT-15	Ren	P-M048	2599	2767	T CD8 Activated CTL Cycling	CASSHSGTYNEQFF	TRBV5-4*01	TRBJ2-1*01	CALSEAGGTASKLTF	TRAV19*01	TRAJ44*01
GAATAAGCAAAGCAAT-15	Ren	P-M048	2600	2768	T CD8 Activated CTL	CASSLGTSTYEQYF	TRBV5-6*01	TRBJ2-7*01	CALSENNNDMRF	TRAV9-2*01	TRAJ43*01
GACACGCAGTTCGCGC-15	Ren	P-M048	2601	2769	T CD8 Activated CTL Cycling	CASRSLEAFF	TRBV6-6*01	TRBJ1-1*01	CAVDRIYSGAGSYQLTF	TRAV36/DV7*01	TRAJ28*01
GACACGCTCTGCGACG-15	Ren	P-M048	2602	2770	T CD8 Activated CTL Cycling	CASSLRDANRETQYF	TRBV28*01	TRBJ2-5*01	CALSPVTGTASKLTF	TRAV9-2*01	TRAJ44*01
GACAGAGTCTGCGACG-15	Ren	P-M048	2603	2771	T CD8 Activated CTL Cycling	CASSLTGLAFYNEQFF	TRBV7-9*01	TRBJ2-1*01	CAVTRIGFGNVLHC	TRAV12-2*01	TRAJ35*01
GACGCGTAGTGTGAAT-15	Ren	P-M048	2604	2772	T CD8 Activated CTL Cycling	CRALKGALREGYNEQFF	TRBV20-1*01	TRBJ2-1*01	CAVRDPYNQGGKLIF	TRAV3*01	TRAJ23*01
GATCAGTTCGAATGGG-15	Ren	P-M048	2605	2773	T CD8 Activated CTL	CASSVSPENTEAFF	TRBV9*01	TRBJ1-1*01	CAVRPRADYKLSF	TRAV21*01	TRAJ20*01
GATCGTACAACGCACC-15	Ren	P-M048	2606	2774	T CD8 Activated CTL	CASSLLAGSSYNEQFF	TRBV27*01	TRBJ2-1*01	CAFYRPGANNLFF	TRAV24*01	TRAJ36*01
GATGCTATCTTTAGTC-15	Ren	P-M048	2607	2775	T CD8 Activated CTL Cycling	CASSLVLDRADNEQFF	TRBV11-3*01	TRBJ2-1*01	CAVNTGLGGSYIPTF	TRAV12-2*01	TRAJ6*01
GATTCAGCACATTCGA-15	Ren	P-M048	2608	2776	T CD8 Activated CTL	CASSEGTAEAFF	TRBV6-1*01	TRBJ1-1*01	CAGKAIYNFNKFYF	TRAV5*01	TRAJ21*01
GCAGCCACACCTATCC-15	Ren	P-M048	2609	2777	T CD8 Activated CTL Cycling	CASSPGSGPQETQYF	TRBV7-8*01	TRBJ2-5*01	CAMRESGGSYIPTF	TRAV14/DV4*01	TRAJ6*01
GCATGTATCCGTCATC-15	Ren	P-M048	2610	2778	T CD8 Activated CTL Cycling	CASSLGETQYF	TRBV27*01	TRBJ2-5*01	CAEMAGGGADGLTF	TRAV13-2*01	TRAJ45*01
GCCTCTAAGTTACCCA-15	Ren	P-M048	2611	2779	T CD8 Activated CTL	CASSGTYNEQFF	TRBV12-3*01	TRBJ2-1*01	CAVQTWKGGNNRKLIW	TRAV20*01	TRAJ38*01
GCCTCTAGTGCCTTGG-15	Ren	P-M048	2612	2780	T CD8 Activated CTL Cycling	CASSVVGPLSYEQYF	TRBV2*01	TRBJ2-7*01	CAVQGSSYKLIF	TRAV21*01	TRAJ12*01
GCTCCTAAGTTGAGAT-15	Ren	P-M048	2613	2781	T CD8 Activated CTL	CASSSPRRTSGGYNEQFF	TRBV7-9*01	TRBJ2-1*01	CAASPFEGAQKLVF	TRAV29/DV5*01	TRAJ54*01
GGCTGGTCAGTTAACC-15	Ren	P-M048	2614	2782	T CD8 Activated CTL	CASRNPGQASLLFF	TRBV28*01	TRBJ1-4*01	CAFPGRGSTLGRLYF	TRAV24*01	TRAJ18*01
GGGCATCAGCCAGTAG-15	Ren	P-M048	2615	2783	T CD8 Activated CTL Cycling	CASSWGWGSTDTQYF	TRBV12-4*01	TRBJ2-3*01	CGRTEAGGTSYGKLTF	TRAV25*01	TRAJ52*01
GGTGTTATCCATGAGT-15	Ren	P-M048	2616	2784	T CD8 Activated CTL	CASSVSSGLDGNTIYF	TRBV9*01	TRBJ1-3*01	CARRDFGNEKLTF	TRAV36/DV7*01	TRAJ48*01
GTACGTAAGTGTTTGC-15	Ren	P-M048	2617	2785	T CD8 Activated CTL Cycling	CSARPPSGRAYEQYF	TRBV20-1*01	TRBJ2-7*01	CAAMDSNYQLIW	TRAV1-2*01	TRAJ33*01
GTATCTTGTAGCGTCC-15	Ren	P-M048	2618	2786	T CD8 Activated CTL Cycling	CASSQNSATNEKLFF	TRBV6-5*01	TRBJ1-4*01	CAVAGYSSASKIIF	TRAV5*01	TRAJ3*01
GTCAAGTAGGGAGTAA-15	Ren	P-M048	2619	2787	T CD8 Activated CTL	CASSLQGHMNTEAFF	TRBV5-6*01	TRBJ1-1*01	CAVRDPRDNYGQNFVF	TRAV3*01	TRAJ26*01
GTCCTCATCCGAACGC-15	Ren	P-M048	2620	2788	T CD8 Activated CTL	CASSLWEYNEQFF	TRBV5-5*01	TRBJ2-1*01	CAERIGDYKLSF	TRAV13-2*01	TRAJ20*01
GTGAAGGGTCAAAGCG-15	Ren	P-M048	2621	2789	T CD8 Activated CTL Cycling	CASSNWAGSSTDTQYF	TRBV19*01	TRBJ2-3*01	CALSDNGAGSYQLTF	TRAV9-2*01	TRAJ28*01
GTGCAGCAGTGACTCT-15	Ren	P-M048	2622	2790	T CD8 Activated CTL	CASSILSGSLRGDEQFF	TRBV6-1*01	TRBJ2-1*01	CAVGPGSSNTGKLIF	TRAV8-3*01	TRAJ37*01
GTGCATACAGTACACT-15	Ren	P-M048	2623	2791	T CD8 Activated CTL	CASSKISSGANVLTF	TRBV6-5*01	TRBJ2-6*01	CALSVSWDGQKLLF	TRAV19*01	TRAJ16*01
GTGCGGTAGCGATAGC-15	Ren	P-M048	2624	2792	T CD8 Activated CTL	CASSTPETHSPLHF	TRBV19*01	TRBJ1-6*01	CVVKGAGGSYIPTF	TRAV12-1*01	TRAJ6*01
GTTTCTAGTTGCGCAC-15	Ren	P-M048	2625	2793	T CD8 Activated CTL	CASSPTGVLAEQYF	TRBV5-6*01	TRBJ2-7*01	CALSVAGNTGNQFYF	TRAV9-2*01	TRAJ49*01
TAAACCGTCATTTGGG-15	Ren	P-M048	2626	2794	T CD8 Activated CTL	CASRDSMETQYF	TRBV2*01	TRBJ2-5*01	CIVRWSDYKLSF	TRAV26-1*01	TRAJ20*01
TACGGATCAGACTCGC-15	Ren	P-M048	2627	2795	T CD8 Activated CTL	CASSPGTGVEQYF	TRBV18*01	TRBJ2-7*01	CVVNSGGYQKVTF	TRAV12-1*01	TRAJ13*01
TACGGTATCGTGACAT-15	Ren	P-M048	2628	2796	T CD8 Activated CTL	CASGTEMKNEKLFF	TRBV6-6*01	TRBJ1-4*01	CAHPRAAGNKLTF	TRAV1-1*01	TRAJ17*01
TACTTACTCCTGCTTG-15	Ren	P-M048	2629	2797	T CD8 Activated CTL	CSAPDSGLAGGDTQYF	TRBV20-1*01	TRBJ2-3*01	CAVTYGGATNKLIF	TRAV8-4*01	TRAJ32*01
TAGTTGGCACCAACCG-15	Ren	P-M048	2630	2798	T CD8 Activated CTL Cycling	CASSLDGYSNQPQHF	TRBV5-1*01	TRBJ1-5*01	CALISNNAGNMLTF	TRAV19*01	TRAJ39*01
TCAATCTGTGATAAAC-15	Ren	P-M048	2631	2799	T CD8 Activated CTL	CASAGAGGNFYEQFF	TRBV7-9*01	TRBJ2-1*01	CAGYNARLMF	TRAV39*01	TRAJ31*01
TCACGAAAGAAAGTGG-15	Ren	P-M048	2632	2800	T CD8 Activated CTL	CASAEPGQSSPLHF	TRBV28*01	TRBJ1-6*01	CPLPLGPGANSKLTF	TRAV38-1*01	TRAJ56*01
TCAGCAAAGCCAGTTT-15	Ren	P-M048	2633	2801	T CD8 Activated CTL Cycling	CASSLDRPDEKLFF	TRBV11-3*01	TRBJ1-4*01	CALSDLGGSQGNLIF	TRAV9-2*01	TRAJ42*01
TCATTACGTATAGGGC-15	Ren	P-M048	2634	2802	T CD8 Activated CTL	CASSQVGQGSYTF	TRBV4-1*01	TRBJ1-2*01	CALAGYSTLTF	TRAV9-2*01	TRAJ11*01
TCGTACCTCTGTGCAA-15	Ren	P-M048	2635	195	T CD8 Activated CTL	CASSQDWAGMNTEAFF	TRBV4-1*01	TRBJ1-1*01	CAVDVNNDMRF	TRAV39*01	TRAJ43*01
TCGTAGAGTCATCGGC-15	Ren	P-M048	2636	2803	T CD8 Activated CTL	CAISEVIQRDANTGELFF	TRBV10-3*01	TRBJ2-2*01	CAAISTGGGNKLTF	TRAV13-1*01	TRAJ10*01
TCTCTAAAGTTTCCTT-15	Ren	P-M048	2637	2804	T CD8 Activated CTL	CASSLDGVNYGYTF	TRBV12-4*01	TRBJ1-2*01	CATDGGDYKLSF	TRAV17*01	TRAJ20*01
TCTTCGGGTAAGAGGA-15	Ren	P-M048	2638	2805	T CD8 Activated CTL Cycling	CASSPRTGDGYTF	TRBV27*01	TRBJ1-2*01	CLVGDRAGAGSYQLTF	TRAV4*01	TRAJ28*01
TGAAAGATCTTACCGC-15	Ren	P-M048	2639	2806	T CD8 Activated CTL	CASSLDPGTSGEQYF	TRBV28*01	TRBJ2-7*01	CVVMNPGTALIF	TRAV12-1*01	TRAJ15*01
TGACGGCTCGCATGGC-15	Ren	P-M048	2640	2807	T CD8 Activated CTL Cycling	CASSQGLSKAFF	TRBV3-1*01	TRBJ1-1*01	CAGGNRDDKIIF	TRAV27*01	TRAJ30*01
TGACTAGAGAGGACGG-15	Ren	P-M048	2641	2808	T CD8 Activated CTL Cycling	CASSYSMRGGYEQYF	TRBV6-6*01	TRBJ2-7*01	CAASAFGNQFYF	TRAV29/DV5*01	TRAJ49*01
TGACTAGTCTCCAACC-15	Ren	P-M048	2642	2809	T CD8 Activated CTL	CASSVGGETYEQYF	TRBV9*01	TRBJ2-7*01	CAFEIQFYF	TRAV38-2/DV8*01	TRAJ49*01
TGATTTCAGACTCGGA-15	Ren	P-M048	2643	2810	T CD8 Activated CTL	CSVESGGNQPQHF	TRBV29-1*01	TRBJ1-5*01	CAGHSDRDDKIIF	TRAV35*01	TRAJ30*01
TGGCGCAGTGATGTCT-15	Ren	P-M048	2644	2811	T CD8 Activated CTL Cycling	CASSYDRSSEQYF	TRBV7-9*01	TRBJ2-7*01	CAEGAGNMLTF	TRAV13-2*01	TRAJ39*01
TGGGCGTAGTTCCACA-15	Ren	P-M048	2645	2812	T CD8 Activated CTL Cycling	CASSLETEAYEQYF	TRBV7-2*01	TRBJ2-7*01	CAVRDYDGGFQKLVF	TRAV1-2*01	TRAJ8*01
TGGGCGTGTACAAGTA-15	Ren	P-M048	2646	2813	T CD8 Activated CTL Cycling	CASSEGGRAYGYTF	TRBV2*01	TRBJ1-2*01	CALAPGSARQLTF	TRAV9-2*01	TRAJ22*01
TGGTTAGCAAGTAATG-15	Ren	P-M048	2647	2814	T CD8 Activated CTL Cycling	CATADTPYNSPLHF	TRBV15*01	TRBJ1-6*01	CAGAMYSGGGADGLTF	TRAV27*01	TRAJ45*01
TTCTACAAGCGATAGC-15	Ren	P-M048	2648	2815	T CD8 Activated CTL	CASSVGQNTGELFF	TRBV28*01	TRBJ2-2*01	CAVNPGDFGNEKLTF	TRAV12-2*01	TRAJ48*01
TTGGCAATCTGGGCCA-15	Ren	P-M048	2649	2816	T CD8 Activated CTL	CASSEVRGINTEAFF	TRBV6-1*01	TRBJ1-1*01	CALSPRNDYKLSF	TRAV9-2*01	TRAJ20*01
TTTACTGGTGAGGCTA-15	Ren	P-M048	2650	2817	T CD8 Activated CTL Cycling	CASSQLLVGTGELFF	TRBV4-1*01	TRBJ2-2*01	CAASGHNNDMRF	TRAV13-1*01	TRAJ43*01
TTTCCTCAGGAGTTGC-15	Ren	P-M048	2651	2818	T CD8 Activated CTL Cycling	CASSYSTGPGTVNTEAFF	TRBV6-5*01	TRBJ1-1*01	CAVKALWGQNFVF	TRAV1-2*01	TRAJ26*01
TTTGCGCGTGCAACGA-15	Ren	P-M048	2652	2819	T CD8 Activated CTL	CAISEGLGSTDTQYF	TRBV10-3*01	TRBJ2-3*01	CAVTRDDKIIF	TRAV1-1*01	TRAJ30*01
AACACGTAGAAAGTGG-16	Ren	P-M044	2653	2820	T CD8 Activated CTL	CASSFLTTTDTQYF	TRBV7-9*01	TRBJ2-3*01	CVVSPRAGNNRKLIW	TRAV12-1*01	TRAJ38*01
ACACCAAAGAGTACCG-16	Ren	P-M044	2654	2821	T CD8 Activated CTL	CASSYSTRSSYNEQFF	TRBV27*01	TRBJ2-1*01	CAGVPKKSSGDKLTF	TRAV27*01	TRAJ46*01
ACACTGATCTCTAGGA-16	Ren	P-M044	2655	2822	T CD8 Activated CTL	CASINGQIQETQYF	TRBV2*01	TRBJ2-5*01	CAVGERTGFQKLVF	TRAV8-3*01	TRAJ8*01
ACATACGAGCGAAGGG-16	Ren	P-M044	2656	2823	T CD8 Activated CTL	CASSPFRNTEAFF	TRBV7-9*01	TRBJ1-1*01	CAMRESTGANSKLTF	TRAV14/DV4*01	TRAJ56*01
ACTGTCCAGACTAGGC-16	Ren	P-M044	2657	2824	T CD8 Activated CTL Cycling	CASSLAFEADTQYF	TRBV7-6*01	TRBJ2-3*01	CAVLNTGGFKTIF	TRAV5*01	TRAJ9*01
ACTGTCCCAGGTCCAC-16	Ren	P-M044	2658	2825	T CD8 Activated CTL Cycling	CASSLAPSGSEQFF	TRBV5-1*01	TRBJ2-1*01	CALGDDKIIF	TRAV1-1*01	TRAJ30*01
AGTGAGGAGAGCTGCA-16	Ren	P-M044	2659	2826	T CD8 Activated CTL Cycling	CSVAYDGELFF	TRBV29-1*01	TRBJ2-2*01	CAETDNAGNMLTF	TRAV5*01	TRAJ39*01
AGTGAGGTCCTACAGA-16	Ren	P-M044	2660	2827	T CD8 Activated CTL Cycling	CASSQEGASGANVLTF	TRBV3-1*01	TRBJ2-6*01	CAFRRPGRRALTF	TRAV8-4*01	TRAJ5*01
ATAAGAGAGATCTGCT-16	Ren	P-M044	2661	2828	T CD8 Activated CTL Cycling	CAGNNRDNTGELFF	TRBV30*01	TRBJ2-2*01	CARRKQGAQKLVF	TRAV9-2*01	TRAJ54*01
ATTGGACAGTCCGTAT-16	Ren	P-M044	2662	2829	T CD8 Activated CTL	CSVVGLGDSNYGYTF	TRBV29-1*01	TRBJ1-2*01	CAENTDSSYKLIF	TRAV13-2*01	TRAJ12*01
CAACTAGTCATCATTC-16	Ren	P-M044	2663	2830	T CD8 Activated CTL	CASSEAVRAFGYTF	TRBV2*01	TRBJ1-2*01	CAGLLSGAGSYQLTF	TRAV25*01	TRAJ28*01
CACAGGCGTTCTGTTT-16	Ren	P-M044	2664	2831	T CD8 Activated CTL Cycling	CASSPGIRGSGNTIYF	TRBV25-1*01	TRBJ1-3*01	CAEIPIQGAQKLVF	TRAV13-2*01	TRAJ54*01
CATATTCCATTATCTC-16	Ren	P-M044	2665	2832	T CD8 Activated CTL Cycling	CATTVGQGRDTQYF	TRBV6-6*01	TRBJ2-3*01	CAYRDNARLMF	TRAV38-2/DV8*01	TRAJ31*01
CCTACACAGATGCCAG-16	Ren	P-M044	2666	2833	T CD8 Activated CTL Cycling	CASSLNTEPQETQYF	TRBV4-2*01	TRBJ2-5*01	CAMREGVDGGSQGNLIF	TRAV14/DV4*01	TRAJ42*01
CGAACATGTGAGTATA-16	Ren	P-M044	2667	2834	T CD8 Activated CTL Cycling	CASSDIDQIEQYF	TRBV7-8*01	TRBJ2-7*01	CIVSPSRVETSGSRLTF	TRAV26-1*01	TRAJ58*01
CGTCACTCAAGGCTCC-16	Ren	P-M044	2668	2835	T CD8 Activated CTL Cycling	CASSLFSETQYF	TRBV7-9*01	TRBJ2-5*01	CAMREGQTGANNLFF	TRAV14/DV4*01	TRAJ36*01
CTAAGACGTTGACGTT-16	Ren	P-M044	2669	2836	T CD8 Activated CTL	CAWSLETGELFF	TRBV30*01	TRBJ2-2*01	CGTEITGNYQLIW	TRAV30*01	TRAJ33*01
CTACATTAGCCGGTAA-16	Ren	P-M044	2670	2837	T CD8 Activated CTL	CASSIVSLSAGELFF	TRBV19*01	TRBJ2-2*01	CAVFDSNYQLIW	TRAV12-2*01	TRAJ33*01
CTAGCCTAGTGAACAT-16	Ren	P-M044	2671	2838	T CD8 Activated CTL Cycling	CASGLTSGEDTEAFF	TRBV12-5*01	TRBJ1-1*01	CAMREDNTGNQFYF	TRAV14/DV4*01	TRAJ49*01
GAATAAGAGCAGCCTC-16	Ren	P-M044	2672	2839	T CD8 Activated CTL Cycling	CASTSGVQNSPLHF	TRBV19*01	TRBJ1-6*01	CAMRRWNYGQNFVF	TRAV14/DV4*01	TRAJ26*01
GAGGTGAAGATGTAAC-16	Ren	P-M044	2673	2840	T CD8 Activated CTL Cycling	CASSALAGSNEQFF	TRBV2*01	TRBJ2-1*01	CAMREGQGGSYIPTF	TRAV14/DV4*01	TRAJ6*01
GCATACATCTCTGAGA-16	Ren	P-M044	2674	2841	T CD8 Activated CTL	CASSTGYYEQYF	TRBV2*01	TRBJ2-7*01	CAMRPTGTASKLTF	TRAV14/DV4*01	TRAJ44*01
GCTGCAGGTGCTGTAT-16	Ren	P-M044	2675	2842	T CD8 Activated CTL Cycling	CASSFSSDRVQGYTF	TRBV27*01	TRBJ1-2*01	CAETLGRFSGNTGKLIF	TRAV5*01	TRAJ37*01
GCTGGGTCATGGGACA-16	Ren	P-M044	2676	2843	T CD8 Activated CTL Cycling	CASSQGQGASEQYF	TRBV14*01	TRBJ2-7*01	CAATFNGKLTF	TRAV13-1*01	TRAJ17*01
GGAATAACAATTCCTT-16	Ren	P-M044	2677	2844	T CD8 Activated CTL Cycling	CASSRARDRAIDEQFF	TRBV4-1*01	TRBJ2-1*01	CAETQGGYNKLIF	TRAV5*01	TRAJ4*01
GGCGTGTGTTCAACCA-16	Ren	P-M044	2678	2845	T CD8 Activated CTL	CASSPWTSGLEQYF	TRBV5-5*01	TRBJ2-7*01	CAVDPGNAGNMLTF	TRAV39*01	TRAJ39*01
GGGACCTCATGCTAGT-16	Ren	P-M044	2679	2846	T CD8 Activated CTL	CSVEDNGGRADTGELFF	TRBV29-1*01	TRBJ2-2*01	CAGPGGTSYGKLTF	TRAV25*01	TRAJ52*01
GTAACTGCATCCCACT-16	Ren	P-M044	2680	2847	T CD8 Activated CTL	CASSSRDSSEQYF	TRBV7-9*01	TRBJ2-7*01	CAVRDLSGANNLFF	TRAV1-1*01	TRAJ36*01
GTCAAGTGTTACCAGT-16	Ren	P-M044	2681	2848	T CD8 Activated CTL Cycling	CASSQVGGGKAFF	TRBV6-1*01	TRBJ1-1*01	CAGDYSNASKIIF	TRAV27*01	TRAJ3*01
GTCTCGTGTTCTGTTT-16	Ren	P-M044	2682	2849	T CD8 Activated CTL Cycling	CASSAHPKSTFSYNEQFF	TRBV10-2*01	TRBJ2-1*01	CAVKGSQAGTALIF	TRAV21*01	TRAJ15*01
GTGCAGCTCAAACGGG-16	Ren	P-M044	2683	2850	T CD8 Activated CTL Cycling	CSARVTGTTYNEQFF	TRBV20-1*01	TRBJ2-1*01	CALSGSSNDYKLSF	TRAV16*01	TRAJ20*01
GTTAAGCCAGCGAACA-16	Ren	P-M044	2684	2851	T CD8 Activated CTL	CASSLAGGNSDTQYF	TRBV27*01	TRBJ2-3*01	CATDFTGGFKTIF	TRAV17*01	TRAJ9*01
GTTACAGAGACAAGCC-16	Ren	P-M044	2685	2852	T CD8 Activated CTL Cycling	CAISASLNQPQHF	TRBV10-3*01	TRBJ1-5*01	CAASTNNFNKFYF	TRAV13-1*01	TRAJ21*01
TAGAGCTTCGAACTGT-16	Ren	P-M044	2686	2853	T CD8 Activated CTL Cycling	CASRQGWEYTEAFF	TRBV7-9*01	TRBJ1-1*01	CLLGDQDNDMRF	TRAV40*01	TRAJ43*01
TAGGCATGTCATTAGC-16	Ren	P-M044	2687	2854	T CD8 Activated CTL Cycling	CASSQLSPGPRNTGELFF	TRBV16*01	TRBJ2-2*01	CAEMENTGFQKLVF	TRAV13-2*01	TRAJ8*01
TCGTAGACATTACGAC-16	Ren	P-M044	2688	2855	T CD8 Activated CTL Cycling	CASSESGTSGSEQYF	TRBV19*01	TRBJ2-7*01	CALSDQSGGGADGLTF	TRAV9-2*01	TRAJ45*01
TGGGAAGTCCGGGTGT-16	Ren	P-M044	2689	2856	T CD8 Activated CTL	CASSVQGFAKNIQYF	TRBV6-5*01	TRBJ2-4*01	CAVRDPHYNTDKLIF	TRAV3*01	TRAJ34*01
TGGGCGTTCTCTAGGA-16	Ren	P-M044	2690	2857	T CD8 Activated CTL	CASSTRLAGVPGSSYNEQFF	TRBV13*01	TRBJ2-1*01	CAETFTGGGNKLTF	TRAV5*01	TRAJ10*01
TTGACTTGTTGAGTTC-16	Ren	P-M044	2691	2858	T CD8 Activated CTL	CATSDTGAHEQYF	TRBV24-1*01	TRBJ2-7*01	CAVRVKGGGYSTLTF	TRAV1-1*01	TRAJ11*01
TTGGCAAAGAAACCGC-16	Ren	P-M044	2692	2859	T CD8 Activated CTL Cycling	CASSSSRDSTLAKNIQYF	TRBV11-2*01	TRBJ2-4*01	CAMSPFSAQKLVF	TRAV12-3*01	TRAJ54*01
AAAGTAGTCTCGAGTA-17	Ren	P-M043	2693	2860	T CD8 Activated CTL Cycling	CSARGPSGRNPYEQYF	TRBV20-1*01	TRBJ2-7*01	CVVSFTF	TRAV12-1*01	TRAJ48*01
AGCTCTCCATGGTCTA-17	Ren	P-M043	2694	2861	T CD8 Activated CTL	CASRVYDSTGNTIYF	TRBV4-1*01	TRBJ1-3*01	CAASRDAGKSTF	TRAV13-1*01	TRAJ27*01
AGTGTCACAGCTGTGC-17	Ren	P-M043	2695	2862	T CD8 Activated CTL Cycling	CASSDGRGQETQYF	TRBV4-1*01	TRBJ2-5*01	CAVGAAGRRALTF	TRAV8-3*01	TRAJ5*01
ATAGACCCACATTCGA-17	Ren	P-M043	2696	2863	T CD8 Activated CTL	CASSPGGGRGEQYF	TRBV9*01	TRBJ2-7*01	CALSPGAGSYQLTF	TRAV9-2*01	TRAJ28*01
ATTCTACAGAGCTGGT-17	Ren	P-M043	2697	2864	T CD8 Activated CTL	CASRQDSHNEQFF	TRBV5-4*01	TRBJ2-1*01	CAGLSDYKLSF	TRAV25*01	TRAJ20*01
CATGGCGAGAAACCTA-17	Ren	P-M043	2698	2865	T CD8 Activated CTL Cycling	CASSEDSNRGSPLHF	TRBV6-1*01	TRBJ1-6*01	CAVSVAGGFKTIF	TRAV8-4*01	TRAJ9*01
CCTCAGTGTCTCATCC-17	Ren	P-M043	2699	2866	T CD8 Activated CTL	CASSYVLGEQFF	TRBV5-5*01	TRBJ2-1*01	CAVRDSGSARQLTF	TRAV3*01	TRAJ22*01
CGAGCCACAGGTCGTC-17	Ren	P-M043	2700	2867	T CD8 Activated CTL	CASSLATSASSYNEQFF	TRBV5-4*01	TRBJ2-1*01	CALSEFTDDMRF	TRAV9-2*01	TRAJ43*01
CGCTTCATCCGTTGCT-17	Ren	P-M043	2701	2868	T CD8 Activated CTL Cycling	CASRHQAGQGANTGELFF	TRBV25-1*01	TRBJ2-2*01	CAVAGFGNEKLTF	TRAV8-3*01	TRAJ48*01
CTTACCGAGAAACGCC-17	Ren	P-M043	2702	2869	T CD8 Activated CTL Cycling	CASSPTATSGVRANEQFF	TRBV7-9*01	TRBJ2-1*01	CVVNPYSGNTGKLIF	TRAV12-1*01	TRAJ37*01
GCCTCTAGTTCCCGAG-17	Ren	P-M043	2703	2870	T CD8 Activated CTL Cycling	CASSQVAGATDTQYF	TRBV4-1*01	TRBJ2-3*01	CAETLYGGSQGNLIF	TRAV5*01	TRAJ42*01
GGAAAGCAGACATAAC-17	Ren	P-M043	2704	2871	T CD8 Activated CTL	CASSPGHMNTEAFF	TRBV18*01	TRBJ1-1*01	CALSEGFNTGNQFYF	TRAV19*01	TRAJ49*01
TAGACCAAGGGTTCCC-17	Ren	P-M043	2705	2872	T CD8 Activated CTL Cycling	CASSQAILPGGKQYF	TRBV14*01	TRBJ2-3*01	CAPAGNEKLTF	TRAV36/DV7*01	TRAJ48*01
TAGTGGTGTAGCGATG-17	Ren	P-M043	2706	2873	T CD8 Activated CTL	CASSSIAGEGGYEQYF	TRBV5-6*01	TRBJ2-7*01	CVVSDGYGGATNKLIF	TRAV8-2*01	TRAJ32*01
TATGCCCAGTTAACGA-17	Ren	P-M043	2707	2874	T CD8 Activated CTL Cycling	CSARDLSSYNEQFF	TRBV20-1*01	TRBJ2-1*01	CAAIFGANNLFF	TRAV13-1*01	TRAJ36*01
TGGACGCCAAGCGCTC-17	Ren	P-M043	2708	2875	T CD8 Activated CTL Cycling	CASSEYIQGGGPDYYGYTF	TRBV25-1*01	TRBJ1-2*01	CAMRPGDFGNEKLTF	TRAV14/DV4*01	TRAJ48*01
TGTTCCGGTACGCTGC-17	Ren	P-M043	2709	2876	T CD8 Activated CTL Cycling	CASSVQAKSTDTQYF	TRBV5-1*01	TRBJ2-3*01	CAVSLGSGYSTLTF	TRAV8-6*01	TRAJ11*01
TTAGGCATCCCTAATT-17	Ren	P-M043	2710	2877	T CD8 Activated CTL Cycling	CASSHYLSYGYTF	TRBV9*01	TRBJ1-2*01	CAVQNSGGGADGLTF	TRAV20*01	TRAJ45*01
TTCTTAGTCGCATGAT-17	Ren	P-M043	2711	2878	T CD8 Activated CTL	CASNGATEAFF	TRBV28*01	TRBJ1-1*01	CAVGTTSGTYKYIF	TRAV8-3*01	TRAJ40*01
TTTATGCAGCTTCGCG-17	Ren	P-M043	2712	2879	T CD8 Activated CTL Cycling	CASSPKLAGVWYEQYF	TRBV5-6*01	TRBJ2-7*01	CAANFNKFYF	TRAV21*01	TRAJ21*01
TTTGCGCAGGACAGCT-17	Ren	P-M043	2713	2880	T CD8 Activated CTL	CASSPHPGQPQHF	TRBV28*01	TRBJ1-5*01	CAVIRRGAGSYQLTF	TRAV1-2*01	TRAJ28*01
ACGAGGAGTTTGTTGG-18	Ren	P-S054	2714	2881	T CD8 Activated CTL	CASSELTSIGTDTQYF	TRBV27*01	TRBJ2-3*01	CAGALERNNDMRF	TRAV27*01	TRAJ43*01
ACGCCAGCATCTCGCT-18	Ren	P-S054	2715	2882	T CD8 Activated CTL	CSAYWPSEERGVETQYF	TRBV20-1*01	TRBJ2-5*01	CALQRRRALTF	TRAV12-2*01	TRAJ5*01
AGAATAGCACATGACT-18	Ren	P-S054	2716	2883	T CD8 Activated CTL Cycling	CASRKPTGGLGETQYF	TRBV28*01	TRBJ2-5*01	CAVNAIPGGYNKLIF	TRAV8-1*01	TRAJ4*01
AGATCTGGTCGCTTTC-18	Ren	P-S054	2717	2884	T CD8 Activated CTL	CASSIGPSTEAFF	TRBV27*01	TRBJ1-1*01	CAVISSGNTGKLIF	TRAV12-2*01	TRAJ37*01
ATCCGAAGTCGAAAGC-18	Ren	P-S054	2718	2885	T CD8 Activated CTL Cycling	CASSLDRESHNEQFF	TRBV7-3*01	TRBJ2-1*01	CIVNNAGNMLTF	TRAV26-1*01	TRAJ39*01
ATTGGACCATTACGAC-18	Ren	P-S054	2719	2886	T CD8 Activated CTL	CASSVGRGNNYGYTF	TRBV9*01	TRBJ1-2*01	CAALAGNMLTF	TRAV21*01	TRAJ39*01
CACAGTATCCACGAAT-18	Ren	P-S054	2720	2887	T CD8 Activated CTL Cycling	CSAREKTSGIIYEQYF	TRBV20-1*01	TRBJ2-7*01	CAPGATGFQKLVF	TRAV16*01	TRAJ8*01
CCGGGATCACCAGCAC-18	Ren	P-S054	2721	2888	T CD8 Activated CTL Cycling	CASSLAGRNYEQYF	TRBV5-6*01	TRBJ2-7*01	CAVILRGGRRALTF	TRAV3*01	TRAJ5*01
CCTTACGTCCCACTTG-18	Ren	P-S054	2722	2889	T CD8 Activated CTL	CASTDSGTNTDTQYF	TRBV5-5*01	TRBJ2-3*01	CLVGDRKNAGNNRKLIW	TRAV4*01	TRAJ38*01
CGGACTGGTCATACTG-18	Ren	P-S054	2723	2890	T CD8 Activated CTL	CASTHRQGQETQYF	TRBV5-5*01	TRBJ2-5*01	CALSEARSGSARQLTF	TRAV19*01	TRAJ22*01
CGGAGCTAGGACATTA-18	Ren	P-S054	2724	2891	T CD8 Activated CTL Cycling	CASSIDPRLAGGWGIQYF	TRBV19*01	TRBJ2-4*01	CALSRKGSSNTGKLIF	TRAV9-2*01	TRAJ37*01
CGTCTACAGTCGATAA-18	Ren	P-S054	2725	2892	T CD8 Activated CTL	CASSDGPTNTF	TRBV25-1*01	TRBJ1-2*01	CALSEAQGAQKLVF	TRAV19*01	TRAJ54*01
CTCTGGTGTCTCATCC-18	Ren	P-S054	2726	2893	T CD8 Activated CTL	CASSPSLGGYEQYF	TRBV5-6*01	TRBJ2-7*01	CAVEDNFGNEKLTF	TRAV12-2*01	TRAJ48*01
GACACGCAGAAGGGTA-18	Ren	P-S054	2727	2894	T CD8 Activated CTL Cycling	CASSLYWTGSNQPQHF	TRBV27*01	TRBJ1-5*01	CAESSMGGGADGLTF	TRAV13-2*01	TRAJ45*01
TACTCGCGTTCGGGCT-18	Ren	P-S054	2728	2895	T CD8 Activated CTL Cycling	CSVEMGTNEKLFF	TRBV29-1*01	TRBJ1-4*01	CAERDSWGKFQF	TRAV5*01	TRAJ24*01
TGCGCAGAGAGCTATA-18	Ren	P-S054	2729	2896	T CD8 Activated CTL Cycling	CASRIRARMGEKLFF	TRBV7-3*01	TRBJ1-4*01	CALSLMDTGRRALTF	TRAV19*01	TRAJ5*01
TGGTTCCTCCTAGGGC-18	Ren	P-S054	2730	2897	T CD8 Activated CTL Cycling	CSARESTGITNTEAFF	TRBV20-1*01	TRBJ1-1*01	CATGGSARQLTF	TRAV17*01	TRAJ22*01
TGTGGTAAGACAAGCC-18	Ren	P-S054	2731	2898	T CD8 Activated CTL	CATSDPLRREQYF	TRBV24-1*01	TRBJ2-7*01	CAGVVNFNKFYF	TRAV27*01	TRAJ21*01
AGCGTCGTCTAAGCCA-19	Ren	P-S056	2732	2899	T CD8 Activated CTL Cycling	CASSQDRNYGYTF	TRBV14*01	TRBJ1-2*01	CAVIRRADGQKLLF	TRAV1-2*01	TRAJ16*01
CATGGCGGTTGGTGGA-19	Ren	P-S056	2733	2900	T CD8 Activated CTL Cycling	CASSLGTAPYQETQYF	TRBV11-1*01	TRBJ2-5*01	CAMREGGYGGSQGNLIF	TRAV14/DV4*01	TRAJ42*01
CCATGTCGTTTGGGCC-19	Ren	P-S056	2734	2901	T CD8 Activated CTL Cycling	CASSPGQFSYNEQFF	TRBV11-3*01	TRBJ2-1*01	CIVSVGNTGTASKLTF	TRAV26-1*01	TRAJ44*01
CTCATTATCTCCCTGA-19	Ren	P-S056	2735	2902	T CD8 Activated CTL Cycling	CASAFTLNTEAFF	TRBV19*01	TRBJ1-1*01	CAMSALNNARLMF	TRAV12-3*01	TRAJ31*01
GACGTTACAGGAATCG-19	Ren	P-S056	2736	2903	T CD8 Activated CTL Cycling	CASTSGTSFGLQETQYF	TRBV7-9*01	TRBJ2-5*01	CAMRGSTGNQFYF	TRAV14/DV4*01	TRAJ49*01
GATTCAGCAAGAAAGG-19	Ren	P-S056	2737	2904	T CD8 Activated CTL Cycling	CASSASPGQGVAFF	TRBV6-4*01	TRBJ1-1*01	CVVWSSYGAGSYQLTF	TRAV12-1*01	TRAJ28*01
GCATGCGCAACTGCTA-19	Ren	P-S056	2738	2905	T CD8 Activated CTL Cycling	CASSIGAGRNNEQFF	TRBV19*01	TRBJ2-1*01	CAMREPLSGGYNKLIF	TRAV14/DV4*01	TRAJ4*01
TACGGATTCCAGAGGA-19	Ren	P-S056	2739	2906	T CD8 Activated CTL Cycling	CSASDGLEPYNEQFF	TRBV20-1*01	TRBJ2-1*01	CALMVIGFGNVLHC	TRAV9-2*01	TRAJ35*01
ACGCCGATCATCGGAT-20	Ren	P-M042	2740	2907	T CD8 Activated CTL Cycling	CASSNSLGLAGEYTDTQYF	TRBV9*01	TRBJ2-3*01	CALSYSSASKIIF	TRAV24*01	TRAJ3*01
ATAAGAGTCTTGACGA-20	Ren	P-M042	2741	2908	T CD8 Activated CTL Cycling	CASSPTKGSYEQYF	TRBV7-6*01	TRBJ2-7*01	CAASAKGYSTLTF	TRAV29/DV5*01	TRAJ11*01
CCACGGATCTCGATGA-20	Ren	P-M042	2742	2909	T CD8 Activated CTL Cycling	CSASQGNYGYTF	TRBV20-1*01	TRBJ1-2*01	CAVNTMNYGGATNKLIF	TRAV12-1*01	TRAJ32*01
CCACTACCATCGGAAG-20	Ren	P-M042	2743	2910	T CD8 Activated CTL Cycling	CSARIDRDDYGYTF	TRBV20-1*01	TRBJ1-2*01	CVLSGGSYIPTF	TRAV2*01	TRAJ6*01
CCTATTAGTCAATGTC-20	Ren	P-M042	2744	2911	T CD8 Activated CTL Cycling	CASSSLTDTQYF	TRBV28*01	TRBJ2-3*01	CAGVWGGSNYKLTF	TRAV27*01	TRAJ53*01
CTAATGGAGACTGTAA-20	Ren	P-M042	2745	2912	T CD8 Activated CTL	CASEPWVLSSYEQYF	TRBV5-1*01	TRBJ2-7*01	CAAPPEGNQGGKLIF	TRAV21*01	TRAJ23*01
TATGCCCGTTGGTAAA-20	Ren	P-M042	2746	2913	T CD8 Activated CTL Cycling	CASSQGFQRGTNEQYF	TRBV3-1*01	TRBJ2-7*01	CGSYTDKLIF	TRAV30*01	TRAJ34*01
TCGTACCGTCATCGGC-20	Ren	P-M042	2747	2914	T CD8 Activated CTL	CSAAISSYNSPLHF	TRBV20-1*01	TRBJ1-6*01	CAASRDYKLSF	TRAV13-1*01	TRAJ20*01
TCTCATAGTGTATGGG-20	Ren	P-M042	2748	2915	T CD8 Activated CTL Cycling	CAWSVPGGNYGYTF	TRBV30*01	TRBJ1-2*01	CAVANAGGTSYGKLTF	TRAV12-2*01	TRAJ52*01
TCTTTCCTCAGTTGAC-20	Ren	P-M042	2749	2916	T CD8 Activated CTL Cycling	CASSTRRAGGAGNTIYF	TRBV7-3*01	TRBJ1-3*01	CALSEARAGNNRKLIW	TRAV19*01	TRAJ38*01
TGCACCTGTTGGAGGT-20	Ren	P-M042	2750	2917	T CD8 Activated CTL Cycling	CSARDRLGQGDYGYTF	TRBV20-1*01	TRBJ1-2*01	CAVRDPGGNAGNMLTF	TRAV1-2*01	TRAJ39*01
AGTAGTCCACAGGCCT-21	Ren	P-M041	2751	2918	T CD8 Activated CTL Cycling	CASSPWTSGRGTDEQFF	TRBV4-2*01	TRBJ2-1*01	CASYNNARLMF	TRAV12-3*01	TRAJ31*01
ATTGGACGTTCGTTGA-21	Ren	P-M041	2752	2919	T CD8 Activated CTL	CASSVASGVGPKGEQYF	TRBV9*01	TRBJ2-7*01	CAVGTGGGADGLTF	TRAV8-3*01	TRAJ45*01
CATCGGGAGTTTCCTT-21	Ren	P-M041	2753	2920	T CD8 Activated CTL Cycling	CAWSVARTEAFF	TRBV30*01	TRBJ1-1*01	CAVNLLLNKFYF	TRAV8-4*01	TRAJ21*01
CATTATCAGGGCTTGA-21	Ren	P-M041	2754	2921	T CD8 Activated CTL Cycling	CASSLANGNEQFF	TRBV5-1*01	TRBJ2-1*01	CAVSPISEAAGNKLTF	TRAV8-6*01	TRAJ17*01
CCTTACGGTAGATTAG-21	Ren	P-M041	2755	2922	T CD8 Activated CTL Cycling	CASSGGSETQYF	TRBV2*01	TRBJ2-5*01	CAVLNDYKLSF	TRAV8-6*01	TRAJ20*01
CTGAAGTTCGGAGCAA-21	Ren	P-M041	2756	2923	T CD8 Activated CTL Cycling	CASSSATLRNTGELFF	TRBV5-4*01	TRBJ2-2*01	CAVSVQAGKSTF	TRAV8-4*01	TRAJ27*01
CTTGGCTGTCTTCAAG-21	Ren	P-M041	2757	2924	T CD8 Activated CTL	CASSFRGDTEAFF	TRBV27*01	TRBJ1-1*01	CAVGGGSNYKLTF	TRAV8-6*01	TRAJ53*01
GCGACCAAGGCGCTCT-21	Ren	P-M041	2758	2925	T CD8 Activated CTL	CASSLEQAVRTDTQYF	TRBV5-1*01	TRBJ2-3*01	CALSEAEEDTGRRALTF	TRAV19*01	TRAJ5*01
TACTTGTAGTCAAGCG-21	Ren	P-M041	2759	2926	T CD8 Activated CTL	CASATSGTSNEQFF	TRBV5-1*01	TRBJ2-1*01	CAVSFPSGNTPLVF	TRAV8-4*01	TRAJ29*01
TCAACGACAGCTTCGG-21	Ren	P-M041	2760	2927	T CD8 Activated CTL Cycling	CASSRLAGGTDTQYF	TRBV14*01	TRBJ2-3*01	CAPLISSGSARQLTF	TRAV12-3*01	TRAJ22*01
TCTCATACAATAGAGT-21	Ren	P-M041	2761	2928	T CD8 Activated CTL Cycling	CASSGPGGAGYTF	TRBV5-6*01	TRBJ1-2*01	CAMRVTGGGNKLTF	TRAV12-3*01	TRAJ10*01
TGACAACTCCTTAATC-21	Ren	P-M041	2762	2929	T CD8 Activated CTL Cycling	CASSPSAGGGRELFF	TRBV6-5*01	TRBJ2-2*01	CAVLFTNFGNEKLTF	TRAV8-3*01	TRAJ48*01
TGCTACCCAACACCCG-21	Ren	P-M041	2763	2930	T CD8 Activated CTL	CASRGLAGYEQYV	TRBV2*01	TRBJ2-7*01	CALKQETSGSRLTF	TRAV38-1*01	TRAJ58*01
TGGTTAGTCCCTAATT-21	Ren	P-M041	2764	2931	T CD8 Activated CTL Cycling	CASSLRMNTEAFF	TRBV7-3*01	TRBJ1-1*01	CAVRTGGGNKLTF	TRAV21*01	TRAJ10*01
TTGACTTTCGAATCCA-21	Ren	P-M041	2765	2932	T CD8 Activated CTL Cycling	CASSLFASGSLNTGELFF	TRBV12-4*01	TRBJ2-2*01	CAVRDRNRDDKIIF	TRAV1-1*01	TRAJ30*01
AACTTTCTCCACTGGG-22	Ren	P-M049	2766	2933	T CD8 Activated CTL Cycling	CASSDDPATQDTQYF	TRBV10-1*01	TRBJ2-3*01	CAASIGNAGNMLTF	TRAV13-1*01	TRAJ39*01
AAGCCGCTCCTTGGTC-22	Ren	P-M049	2767	2934	T CD8 Activated CTL	CAVRLAGAYEQYF	TRBV6-1*01	TRBJ2-7*01	CAEVLTNDYKLSF	TRAV13-2*01	TRAJ20*01
AAGGAGCTCAAGGCTT-22	Ren	P-M049	2768	2935	T CD8 Activated CTL	CASSFTSGAQETQYF	TRBV6-5*01	TRBJ2-5*01	CPWFGNEKLTF	TRAV26-1*01	TRAJ48*01
ACTATCTTCAGCGACC-22	Ren	P-M049	2769	2936	T CD8 Activated CTL Cycling	CSAPPRAAYNEQFF	TRBV20-1*01	TRBJ2-1*01	CIARYSSASKIIF	TRAV26-1*01	TRAJ3*01
CATCAAGGTATAGGGC-22	Ren	P-M049	2770	2937	T CD8 Activated CTL Cycling	CASSPRGALDSPLHF	TRBV7-9*01	TRBJ1-6*01	CIVRVAHGKLVF	TRAV26-1*01	TRAJ57*01
CCCTCCTTCACCTCGT-22	Ren	P-M049	2771	2938	T CD8 Activated CTL	CASSGQVNEKLFF	TRBV2*01	TRBJ1-4*01	CAASEGGSGGYQKVTF	TRAV13-1*01	TRAJ13*01
CTCGAAACATTCCTGC-22	Ren	P-M049	2772	2939	T CD8 Activated CTL Cycling	CASSRPGASQETQYF	TRBV6-5*01	TRBJ2-5*01	CATNGQGAQKLVF	TRAV17*01	TRAJ54*01
CTTACCGCAAGTCATC-22	Ren	P-M049	2773	2940	T CD8 Activated CTL	CASSEVGGRNSYEQYF	TRBV2*01	TRBJ2-7*01	CAALMDSSYKLIF	TRAV13-1*01	TRAJ12*01
CTTGGCTGTACCGTAT-22	Ren	P-M049	2774	2941	T CD8 Activated CTL	CASSFGPDQPQHF	TRBV12-4*01	TRBJ1-5*01	CALSEDPANQAGTALIF	TRAV19*01	TRAJ15*01
GAACGGAGTACATCCA-22	Ren	P-M049	2775	2942	T CD8 Activated CTL Cycling	CASSARDSFQETQYF	TRBV25-1*01	TRBJ2-5*01	CLVGVYNQGGKLIF	TRAV4*01	TRAJ23*01
GGCAATTAGGTCGGAT-22	Ren	P-M049	2776	2943	T CD8 Activated CTL Cycling	CASSVAGLSYEQYF	TRBV9*01	TRBJ2-7*01	CVVSENFGNEKLTF	TRAV8-2*01	TRAJ48*01
GGGATGACACATTAGC-22	Ren	P-M049	2777	20	T CD8 Activated CTL	CASSFGHEQYF	TRBV27*01	TRBJ2-7*01	CATLSGNTPLVF	TRAV3*01	TRAJ29*01
GGGTCTGAGATACACA-22	Ren	P-M049	2778	2944	T CD8 Activated CTL Cycling	CASSPDRGLYEQYF	TRBV11-2*01	TRBJ2-7*01	CASDGGSQGNLIF	TRAV1-2*01	TRAJ42*01
GTACTCCCAAGGACAC-22	Ren	P-M049	2779	2945	T CD8 Activated CTL Cycling	CASSRTSAVDTQYF	TRBV7-2*01	TRBJ2-3*01	CALGSWGKLQF	TRAV9-2*01	TRAJ24*01
GTCGGGTCAGCCTTGG-22	Ren	P-M049	2780	2946	T CD8 Activated CTL	CASSQGAGNNEQFF	TRBV3-1*01	TRBJ2-1*01	CAENKGYSTLTF	TRAV5*01	TRAJ11*01
TACTTGTAGGCAATTA-22	Ren	P-M049	2781	2947	T CD8 Activated CTL	CASFSRSTGELFF	TRBV11-3*01	TRBJ2-2*01	CAESKVGGADGLTF	TRAV5*01	TRAJ45*01
TAGTTGGAGGTAGCTG-22	Ren	P-M049	2782	2948	T CD8 Activated CTL	CASRPTTSGSLWDTQYF	TRBV12-4*01	TRBJ2-3*01	CLVGSSGGSYIPTF	TRAV4*01	TRAJ6*01
TCTATTGAGAGAACAG-22	Ren	P-M049	2783	2949	T CD8 Activated CTL Cycling	CSAGQGPNSPLHF	TRBV20-1*01	TRBJ1-6*01	CAMTEGGKLIF	TRAV12-3*01	TRAJ23*01
TGAAAGAAGATGTCGG-22	Ren	P-M049	2784	2950	T CD8 Activated CTL Cycling	CASSLPASAGNTIYF	TRBV5-6*01	TRBJ1-3*01	CAVRLNTGFQKLVF	TRAV3*01	TRAJ8*01
TGGACGCAGCCACCTG-22	Ren	P-M049	2785	2951	T CD8 Activated CTL	CAISEGQGYEQYF	TRBV10-3*01	TRBJ2-7*01	CVVNEIKDSNYQLIW	TRAV12-1*01	TRAJ33*01
TGTATTCTCCACTGGG-22	Ren	P-M049	2786	2952	T CD8 Activated CTL	CASSTDTQYF	TRBV2*01	TRBJ2-3*01	CLLGSNFGNEKLTF	TRAV40*01	TRAJ48*01
ACACCCTGTTGTGGCC-23	Ren	P-M046	2787	2953	T CD8 Activated CTL	CASSLYMGYEQYF	TRBV7-2*01	TRBJ2-7*01	CVVNIPMDSNYQLIW	TRAV12-1*01	TRAJ33*01
AGTGAGGAGACGCAAC-23	Ren	P-M046	2788	2954	T CD8 Activated CTL	CASSQAGTEINYGYTF	TRBV3-1*01	TRBJ1-2*01	CAYRSGPHNNDMRF	TRAV38-2/DV8*01	TRAJ43*01
ATCTGCCAGTGACTCT-23	Ren	P-M046	2789	2955	T CD8 Activated CTL	CASGLAGRTGELFF	TRBV12-5*01	TRBJ2-2*01	CAAKAGGGADGLTF	TRAV8-1*01	TRAJ45*01
CACACAAGTGTGAATA-23	Ren	P-M046	2790	2956	T CD8 Activated CTL	CASSDTRQGRMSEQYF	TRBV10-2*01	TRBJ2-7*01	CAMREAPGNTPLVF	TRAV14/DV4*01	TRAJ29*01
CAGTAACAGGCAGTCA-23	Ren	P-M046	2791	2957	T CD8 Activated CTL Cycling	CASSLSGAYGYTF	TRBV27*01	TRBJ1-2*01	CAPRGNKLTF	TRAV8-4*01	TRAJ10*01
CCCAATCCACAGCCCA-23	Ren	P-M046	2792	2958	T CD8 Activated CTL Cycling	CASSPRGDGYGYTF	TRBV6-6*01	TRBJ1-2*01	CAASEGNGGATNKLIF	TRAV29/DV5*01	TRAJ32*01
CCCAGTTCACCAGCAC-23	Ren	P-M046	2793	2959	T CD8 Activated CTL	CASSLSTNQPQHF	TRBV28*01	TRBJ1-5*01	CADRSQGGSEKLVF	TRAV36/DV7*01	TRAJ57*01
CCTTCCCGTCCGACGT-23	Ren	P-M046	2794	2960	T CD8 Activated CTL	CASSLTTGGYGYTF	TRBV27*01	TRBJ1-2*01	CAPAAGNKLTF	TRAV1-1*01	TRAJ17*01
CGATTGACACGCATCG-23	Ren	P-M046	2795	2961	T CD8 Activated CTL	CASRQTGRSNQPQHF	TRBV6-5*01	TRBJ1-5*01	CALLYNFNKFYF	TRAV6*01	TRAJ21*01
CGCGGTAGTACGACCC-23	Ren	P-M046	2796	2962	T CD8 Activated CTL	CASSPLAGGNTGELFF	TRBV5-1*01	TRBJ2-2*01	CAGGGGGFKTIF	TRAV29/DV5*01	TRAJ9*01
CGCTTCAGTCAGAGGT-23	Ren	P-M046	2797	2963	T CD8 Activated CTL Cycling	CASRRTLTRQNTEAFF	TRBV6-5*01	TRBJ1-1*01	CALSGDARLMF	TRAV16*01	TRAJ31*01
CGTTCTGAGGCGATAC-23	Ren	P-M046	2798	2964	T CD8 Activated CTL Cycling	CASSATPGLATDTQYF	TRBV27*01	TRBJ2-3*01	CVVNMGERGSARQLTF	TRAV12-1*01	TRAJ22*01
CTGTGCTTCTTCATGT-23	Ren	P-M046	2799	2965	T CD8 Activated CTL Cycling	CASRADGYTF	TRBV6-6*01	TRBJ1-2*01	CAVNAGSGGGADGLTF	TRAV8-1*01	TRAJ45*01
GACCAATCACTCGACG-23	Ren	P-M046	2800	2966	T CD8 Activated CTL	CASSPRLNTDTQYF	TRBV7-9*01	TRBJ2-3*01	CAVSEEDTGNQFYF	TRAV8-4*01	TRAJ49*01
GGCGACTAGCAGGCTA-23	Ren	P-M046	2801	2967	T CD8 Activated CTL	CATSEGTGGYEQYF	TRBV24-1*01	TRBJ2-7*01	CALSEAGASGGSYIPTF	TRAV19*01	TRAJ6*01
TTTGCGCCACATGTGT-23	Ren	P-M046	2802	2968	T CD8 Activated CTL Cycling	CASSLGLRGVKYGYTF	TRBV12-4*01	TRBJ1-2*01	CALDIRARLMF	TRAV6*01	TRAJ31*01
AAAGATGGTCAGGACA-24	Ren	P-M047	2803	2969	T CD8 Activated CTL	CASSAGTSGSSYNEQFF	TRBV27*01	TRBJ2-1*01	CAESPGYSTLTF	TRAV5*01	TRAJ11*01
ACTGTCCGTTCCGGCA-24	Ren	P-M047	2804	2970	T CD8 Activated CTL	CASSIRDGANVLTF	TRBV5-4*01	TRBJ2-6*01	CAASSGDNTDKLIF	TRAV13-1*01	TRAJ34*01
AGGGAGTCACGGTTTA-24	Ren	P-M047	2805	2971	T CD8 Activated CTL Cycling	CASRPAGSTDTQYF	TRBV19*01	TRBJ2-3*01	CAMREAQPYTGGFKTIF	TRAV14/DV4*01	TRAJ9*01
ATTCTACAGTCATGCT-24	Ren	P-M047	2806	2972	T CD8 Activated CTL Cycling	CASSSWANSYNEQFF	TRBV6-6*01	TRBJ2-1*01	CAAPMEYGNKLVF	TRAV41*01	TRAJ47*01
CACCTTGAGTTGAGAT-24	Ren	P-M047	2807	2973	T CD8 Activated CTL	CASSSSGGYGNTIYF	TRBV7-3*01	TRBJ1-3*01	CALSDITGANSKLTF	TRAV19*01	TRAJ56*01
CACTCCATCACGCGGT-24	Ren	P-M047	2808	2974	T CD8 Activated CTL Cycling	CATSDPRDRSYEQYF	TRBV24-1*01	TRBJ2-7*01	CAAARNDYKLSF	TRAV23/DV6*01	TRAJ20*01
CAGCAGCGTAGCACGA-24	Ren	P-M047	2809	2975	T CD8 Activated CTL	CASRGGNYRNQPQHF	TRBV19*01	TRBJ1-5*01	CAVKGTNAGKSTF	TRAV12-2*01	TRAJ27*01
CATCGGGTCGCCTGAG-24	Ren	P-M047	2810	2976	T CD8 Activated CTL Cycling	CASRREDSNYGYTF	TRBV5-1*01	TRBJ1-2*01	CAVSFSPGNTPLVF	TRAV8-4*01	TRAJ29*01
CCAATCCGTATTCTCT-24	Ren	P-M047	2811	2977	T CD8 Activated CTL Cycling	CASRQAGVGSYEQYF	TRBV14*01	TRBJ2-7*01	CVVNRRGGNTGKLIF	TRAV12-1*01	TRAJ37*01
CCATTCGAGAAACGAG-24	Ren	P-M047	2812	2978	T CD8 Activated CTL Cycling	CASSYSTGQGTFYEQYF	TRBV6-2*01	TRBJ2-7*01	CAMSANTGNQFYF	TRAV12-3*01	TRAJ49*01
CCTACACGTGTGGTTT-24	Ren	P-M047	2813	2979	T CD8 Activated CTL	CASSFDLSNEKLFF	TRBV28*01	TRBJ1-4*01	CAVSGGYSSASKIIF	TRAV8-4*01	TRAJ3*01
CGAACATGTTGGGACA-24	Ren	P-M047	2814	2980	T CD8 Activated CTL	CSARRTGTDTQYF	TRBV20-1*01	TRBJ2-3*01	CAVWNGSARQLTF	TRAV21*01	TRAJ22*01
CGCTGGAAGTATCGAA-24	Ren	P-M047	2815	2981	T CD8 Activated CTL Cycling	CASSLAGQGAHYEQYF	TRBV7-9*01	TRBJ2-7*01	CLVGVLNSGYSTLTF	TRAV4*01	TRAJ11*01
CGTTAGATCGTGGGAA-24	Ren	P-M047	2816	2982	T CD8 Activated CTL	CASSIAEGGAFEAFF	TRBV19*01	TRBJ1-1*01	CAVRGTDGQKLLF	TRAV1-2*01	TRAJ16*01
CTACACCTCAAAGTAG-24	Ren	P-M047	2817	92	T CD8 Activated CTL	CASSYSGDDTQYF	TRBV6-5*01	TRBJ2-3*01	CVVRNSGYALNF	TRAV12-1*01	TRAJ41*01
CTCATTAGTCCCTACT-24	Ren	P-M047	2818	2983	T CD8 Activated CTL Cycling	CASSLPGYEQYF	TRBV28*01	TRBJ2-7*01	CAPHNTDKLIF	TRAV24*01	TRAJ34*01
CTGCGGATCAACACCA-24	Ren	P-M047	2819	2984	T CD8 Activated CTL	CASSQGARSGEQYF	TRBV3-1*01	TRBJ2-7*01	CAVSGNTDKLIF	TRAV8-6*01	TRAJ34*01
GACCAATCATGCCACG-24	Ren	P-M047	2820	2985	T CD8 Activated CTL	CASSLGATEAFF	TRBV5-1*01	TRBJ1-1*01	CAMSLGYSTLTF	TRAV12-3*01	TRAJ11*01
GCGCAACTCAGCTGGC-24	Ren	P-M047	2821	2986	T CD8 Activated CTL Cycling	CASSVLVETVGSEQFF	TRBV19*01	TRBJ2-1*01	CAKRTFRSMLTF	TRAV24*01	TRAJ39*01
GCGCAGTCAGCATGAG-24	Ren	P-M047	2822	2987	T CD8 Activated CTL	CASNLEGTGPLTF	TRBV12-3*01	TRBJ1-2*01	CATAASGGSYIPTF	TRAV17*01	TRAJ6*01
GGAAAGCTCCAAGCCG-24	Ren	P-M047	2823	2988	T CD8 Activated CTL Cycling	CASSQTGDPLNTEAFF	TRBV28*01	TRBJ1-1*01	CAVDTSGTYKYIF	TRAV8-1*01	TRAJ40*01
GGATTACAGTGGAGTC-24	Ren	P-M047	2824	2989	T CD8 Activated CTL Cycling	CASSKGGYPEAFF	TRBV3-1*01	TRBJ1-1*01	CAVNAGGTSYGKLTF	TRAV8-3*01	TRAJ52*01
GGTATTGGTGTGTGCC-24	Ren	P-M047	2825	2990	T CD8 Activated CTL Cycling	CSVEGGTEVWGSGEQYF	TRBV29-1*01	TRBJ2-7*01	CAERGYSTLTF	TRAV5*01	TRAJ11*01
GGTATTGTCTATCGCC-24	Ren	P-M047	2826	2991	T CD8 Activated CTL	CSARDPAWEGYTF	TRBV20-1*01	TRBJ1-2*01	CAVGASPSADDKIIF	TRAV8-3*01	TRAJ30*01
GGTGAAGCAGTAAGAT-24	Ren	P-M047	2827	2992	T CD8 Activated CTL	CASSSEDPYNEQFF	TRBV7-8*01	TRBJ2-1*01	CAVQAGGGNKLTF	TRAV20*01	TRAJ10*01
GGTGCGTAGAGACTAT-24	Ren	P-M047	2828	2993	T CD8 Activated CTL Cycling	CSVSGSGRGVETQYF	TRBV29-1*01	TRBJ2-5*01	CAASWSGGYNKLIF	TRAV13-1*01	TRAJ4*01
GTACTTTGTTAAGGGC-24	Ren	P-M047	2829	2994	T CD8 Activated CTL	CSARRTGPTDTQYF	TRBV20-1*01	TRBJ2-3*01	CAGFTGTASKLTF	TRAV35*01	TRAJ44*01
GTAGTCAGTTCGCGAC-24	Ren	P-M047	2830	2995	T CD8 Activated CTL Cycling	CASSLGGSGETQYF	TRBV5-4*01	TRBJ2-5*01	CAVDFGNEKLTF	TRAV12-2*01	TRAJ48*01
GTGCAGCGTCAATACC-24	Ren	P-M047	2831	2996	T CD8 Activated CTL Cycling	CASSPRRGTGERDTQYF	TRBV7-2*01	TRBJ2-3*01	CALRANAGGTSYGKLTF	TRAV9-2*01	TRAJ52*01
GTGCGGTGTTCGTGAT-24	Ren	P-M047	2832	2997	T CD8 Activated CTL Cycling	CASSLGFSGDSYEQYF	TRBV5-1*01	TRBJ2-7*01	CAYRGSLNNNDMRF	TRAV38-2/DV8*01	TRAJ43*01
GTGGGTCCACAGAGGT-24	Ren	P-M047	2833	2998	T CD8 Activated CTL	CSARPTQAGYGYTF	TRBV20-1*01	TRBJ1-2*01	CAVYSGNTGKLIF	TRAV1-1*01	TRAJ37*01
GTGTGCGGTAGCTGCC-24	Ren	P-M047	2834	2999	T CD8 Activated CTL Cycling	CASSQITIGADTQYF	TRBV5-1*01	TRBJ2-3*01	CAAMRSNQAGTALIF	TRAV29/DV5*01	TRAJ15*01
GTTCATTGTCTAACGT-24	Ren	P-M047	2835	3000	T CD8 Activated CTL Cycling	CASSVGGAGGQPQHF	TRBV5-6*01	TRBJ1-5*01	CAVGALNNNDMRF	TRAV8-3*01	TRAJ43*01
TACGGTACACCACCAG-24	Ren	P-M047	2836	3001	T CD8 Activated CTL	CASSPSTGVGYTF	TRBV9*01	TRBJ1-2*01	CATDDPNSGYSTLTF	TRAV17*01	TRAJ11*01
TCAGATGTCGTACCGG-24	Ren	P-M047	2837	3002	T CD8 Activated CTL Cycling	CSAPDFPPYNEQFF	TRBV20-1*01	TRBJ2-1*01	CAMREGYGGATNKLIF	TRAV14/DV4*01	TRAJ32*01
TCGCGTTGTCTCCCTA-24	Ren	P-M047	2838	3003	T CD8 Activated CTL Cycling	CASSQEGPGVQEF	TRBV3-1*01	TRBJ2-1*01	CIVRGTGTASKLTF	TRAV26-1*01	TRAJ44*01
TCGGGACGTCTTCGTC-24	Ren	P-M047	2839	3004	T CD8 Activated CTL Cycling	CASSFSGGDGEQFF	TRBV9*01	TRBJ2-1*01	CAMRERSGTYKYIF	TRAV14/DV4*01	TRAJ40*01
TCGTACCGTCCGCTGA-24	Ren	P-M047	2840	3005	T CD8 Activated CTL	CASSLGGSGVYEQYF	TRBV5-1*01	TRBJ2-7*01	CAENGSGGYQKVTF	TRAV13-2*01	TRAJ13*01
TGAGCATGTACTTCTT-24	Ren	P-M047	2841	3006	T CD8 Activated CTL	CASRPGAGGLETQYF	TRBV27*01	TRBJ2-5*01	CAVPSGGSYIPTF	TRAV12-2*01	TRAJ6*01
TGAGGGAAGGCTCAGA-24	Ren	P-M047	2842	3007	T CD8 Activated CTL	CASSLGGRVNQPQHF	TRBV28*01	TRBJ1-5*01	CAFMKLMDSSYKLIF	TRAV38-1*01	TRAJ12*01
TGTCCCACACATCTTT-24	Ren	P-M047	2843	3008	T CD8 Activated CTL Cycling	CASSEQGPITPGTEAFF	TRBV18*01	TRBJ1-1*01	CAVQAATGGSYIPTF	TRAV20*01	TRAJ6*01
TTAGGACTCGGCCGAT-24	Ren	P-M047	2844	3009	T CD8 Activated CTL	CASTSGQGSYGYTF	TRBV9*01	TRBJ1-2*01	CAVTLYNFNKFYF	TRAV8-6*01	TRAJ21*01
TTCGAAGCATTACGAC-24	Ren	P-M047	2845	3010	T CD8 Activated CTL	CASSPSLTVGSYTF	TRBV28*01	TRBJ1-2*01	CAVRAIRETSGSRLTF	TRAV21*01	TRAJ58*01
TTGTAGGCAATTGCTG-24	Ren	P-M047	2846	3011	T CD8 Activated CTL Cycling	CASSLGRLGQSKKYTF	TRBV5-4*01	TRBJ1-2*01	CAASNPPAGNQFYF	TRAV13-1*01	TRAJ49*01
AAACCTGGTCCGAAGA-25	Ren	P-S055	2847	3012	T CD8 Activated CTL	CASSGTGGPTSEQYF	TRBV27*01	TRBJ2-7*01	CAASGTGNQFYF	TRAV13-1*01	TRAJ49*01
AAACGGGGTGTGCGTC-25	Ren	P-S055	2848	3013	T CD8 Activated CTL	CATSRDSGGLSTDTQYF	TRBV15*01	TRBJ2-3*01	CAMTTGTASKLTF	TRAV12-3*01	TRAJ44*01
AAAGATGCACGGTAGA-25	Ren	P-S055	2849	3014	T CD8 Activated CTL Cycling	CATSDIRVAGELFF	TRBV24-1*01	TRBJ2-2*01	CAMETNDYKLSF	TRAV12-3*01	TRAJ20*01
AAAGATGGTAAGCACG-25	Ren	P-S055	2850	3015	T CD8 Activated CTL Cycling	CASVSLSGSPDEQFF	TRBV2*01	TRBJ2-1*01	CAVDMDNAGNMLTF	TRAV39*01	TRAJ39*01
AAAGCAAAGTCGATAA-25	Ren	P-S055	2851	3016	T CD8 Activated CTL	CSARDGGDSWEKLFF	TRBV20-1*01	TRBJ1-4*01	CAVMPGYGQNFVF	TRAV8-1*01	TRAJ26*01
AAAGCAATCTTCGAGA-25	Ren	P-S055	2852	3017	T CD8 Activated CTL	CASSTDSNEKLFF	TRBV6-6*01	TRBJ1-4*01	CATDAPLRSYQLTF	TRAV17*01	TRAJ28*01
AAAGTAGAGGCCCGTT-25	Ren	P-S055	2853	3018	T CD8 Activated CTL	CASSDRGLTDTQYF	TRBV27*01	TRBJ2-3*01	CAVSAGNKLTF	TRAV1-2*01	TRAJ17*01
AAAGTAGCACCATGTA-25	Ren	P-S055	2854	3019	T CD8 Activated CTL	CASSSSTTGEDYEQYF	TRBV28*01	TRBJ2-7*01	CAANLGTYKYIF	TRAV29/DV5*01	TRAJ40*01
AACACGTAGACACTAA-25	Ren	P-S055	2855	3020	T CD8 Activated CTL	CASTLGGQETQYF	TRBV28*01	TRBJ2-5*01	CAESPGNTGFQKLVF	TRAV5*01	TRAJ8*01
AACCATGAGACAATAC-25	Ren	P-S055	2856	3021	T CD8 Activated CTL	CASGERGPNNEQFF	TRBV27*01	TRBJ2-1*01	CASLEGTALIF	TRAV1-2*01	TRAJ15*01
AACCATGGTTGAGTTC-25	Ren	P-S055	2857	3022	T CD8 Activated CTL	CASSLSSSTDTQYF	TRBV27*01	TRBJ2-3*01	CALSAVGHTGNQFYF	TRAV9-2*01	TRAJ49*01
AACCGCGTCACTGGGC-25	Ren	P-S055	2858	3023	T CD8 Activated CTL Cycling	CASSRGVIDTEAFF	TRBV14*01	TRBJ1-1*01	CAVRDESGFGNVLHC	TRAV1-2*01	TRAJ35*01
AACGTTGAGCCACGCT-25	Ren	P-S055	2859	3024	T CD8 Activated CTL	CASSYSIGNTGELFF	TRBV6-5*01	TRBJ2-2*01	CVVSGDAGNMLTF	TRAV10*01	TRAJ39*01
AACTCTTCAAAGCGGT-25	Ren	P-S055	2860	205	T CD8 Activated CTL	CASSFRGPNEKLFF	TRBV27*01	TRBJ1-4*01	CAGLGETSGSRLTF	TRAV35*01	TRAJ58*01
AACTCTTGTATATGGA-25	Ren	P-S055	2861	3025	T CD8 Activated CTL	CASSQANRGEGTEAFF	TRBV3-1*01	TRBJ1-1*01	CALHDDKIIF	TRAV20*01	TRAJ30*01
AACTCTTTCTGCGGCA-25	Ren	P-S055	2862	3026	T CD8 Activated CTL	CASSFGWSNQPQHF	TRBV19*01	TRBJ1-5*01	CAAEDENKLIF	TRAV29/DV5*01	TRAJ32*01
AACTTTCGTGTTTGGT-25	Ren	P-S055	2863	3027	T CD8 Activated CTL Cycling	CASSVYEMPTSTDTQYF	TRBV9*01	TRBJ2-3*01	CAFCPGGGADGLTF	TRAV24*01	TRAJ45*01
AAGGAGCAGTCTCCTC-25	Ren	P-S055	2864	3028	T CD8 Activated CTL	CASNLGEIHQPQHF	TRBV28*01	TRBJ1-5*01	CALLTTSGTYKYIF	TRAV19*01	TRAJ40*01
AAGGCAGAGAGTGAGA-25	Ren	P-S055	2865	3029	T CD8 Activated CTL	CASGRPSDTQYF	TRBV7-3*01	TRBJ2-3*01	CVVSEVGNEKLTF	TRAV8-2*01	TRAJ48*01
AAGGTTCAGAATGTTG-25	Ren	P-S055	2866	3030	T CD8 Activated CTL	CASSLRSATDNEQFF	TRBV27*01	TRBJ2-1*01	CAMSDPRYTGGFKTIF	TRAV14/DV4*01	TRAJ9*01
ACACCAAAGAAGATTC-25	Ren	P-S055	2867	3031	T CD8 Activated CTL	CASSPEWGGNQPQHF	TRBV27*01	TRBJ1-5*01	CAVAPGGGNKLTF	TRAV1-2*01	TRAJ10*01
ACACCGGGTAAGAGAG-25	Ren	P-S055	2868	3032	T CD8 Activated CTL	CASSSPTNQETQYF	TRBV9*01	TRBJ2-5*01	CAVTRGGADGLTF	TRAV8-6*01	TRAJ45*01
ACAGCTAAGACTTGAA-25	Ren	P-S055	2869	3033	T CD8 Activated CTL	CASSYRGQGDTQYF	TRBV6-5*01	TRBJ2-3*01	CAPWTGGYQKVTF	TRAV1-2*01	TRAJ13*01
ACATGGTAGACGCAAC-25	Ren	P-S055	2870	3034	T CD8 Activated CTL	CASSLEGTGFDRVGYTF	TRBV5-1*01	TRBJ1-2*01	CAVREKAGYALNF	TRAV3*01	TRAJ41*01
ACATGGTGTTACCAGT-25	Ren	P-S055	2871	3035	T CD8 Activated CTL	CASSEGGRNEAFF	TRBV2*01	TRBJ1-1*01	CAMREGPRTGTASKLTF	TRAV14/DV4*01	TRAJ44*01
ACATGGTTCCAAACAC-25	Ren	P-S055	2872	3036	T CD8 Activated CTL	CASSQEGTGNEQYF	TRBV4-1*01	TRBJ2-7*01	CAVKLPTGRRALTF	TRAV12-2*01	TRAJ5*01
ACATGGTTCCACGTTC-25	Ren	P-S055	2873	3037	T CD8 Activated CTL	CATSRDSYSSTDTQYF	TRBV15*01	TRBJ2-3*01	CAVRGSNYKLTF	TRAV21*01	TRAJ53*01
ACCAGTATCAAACGGG-25	Ren	P-S055	2874	3038	T CD8 Activated CTL	CASSLRGDPPETQYF	TRBV27*01	TRBJ2-5*01	CAVRDGAGGFKTIF	TRAV3*01	TRAJ9*01
ACCAGTATCCGCATAA-25	Ren	P-S055	2875	3039	T CD8 Activated CTL Cycling	CASSPEWGGNQPQHF	TRBV27*01	TRBJ1-5*01	CAASGTGNQFYF	TRAV13-1*01	TRAJ49*01
ACGAGGACATGCCCGA-25	Ren	P-S055	2876	3040	T CD8 Activated CTL	CSASRSASSYNSPLHF	TRBV20-1*01	TRBJ1-6*01	CAANAGGTSYGKLTF	TRAV25*01	TRAJ52*01
ACGATGTCAGGTCTCG-25	Ren	P-S055	2877	3041	T CD8 Activated CTL	CASSPDSGIYGYTF	TRBV7-3*01	TRBJ1-2*01	CALKAAGNKLTF	TRAV19*01	TRAJ17*01
ACGATGTGTTATGTGC-25	Ren	P-S055	2878	3042	T CD8 Activated CTL	CASSDRGLTDTQYF	TRBV27*01	TRBJ2-3*01	CAASVGRGSTLGRLYF	TRAV29/DV5*01	TRAJ18*01
ACGCAGCAGTTGAGAT-25	Ren	P-S055	2879	3043	T CD8 Activated CTL	CASSRDPLGDEQFF	TRBV5-1*01	TRBJ2-1*01	CVVNNAGNMLTF	TRAV12-1*01	TRAJ39*01
ACGCCGATCTGCTTGC-25	Ren	P-S055	2880	3044	T CD8 Activated CTL	CASSQARTSGSPGELFF	TRBV4-2*01	TRBJ2-2*01	CAVGFDNTGNQFYF	TRAV8-3*01	TRAJ49*01
ACGGAGATCCGAGCCA-25	Ren	P-S055	2881	3045	T CD8 Activated CTL	CASSTTGGALGYTF	TRBV6-1*01	TRBJ1-2*01	CAVRSSGGYQKVTF	TRAV8-4*01	TRAJ13*01
ACGGGTCGTAAGAGAG-25	Ren	P-S055	2882	3046	T CD8 Activated CTL	CASNPGTGDYGYTF	TRBV5-6*01	TRBJ1-2*01	CAGQNEWYRDDKIIF	TRAV35*01	TRAJ30*01
ACGGGTCTCAAACAAG-25	Ren	P-S055	2883	3047	T CD8 Activated CTL	CASSGTAAYGYTF	TRBV7-9*01	TRBJ1-2*01	CVVNMGPSGGSYIPTF	TRAV12-1*01	TRAJ6*01
ACGTCAAAGCCCAATT-25	Ren	P-S055	2884	3048	T CD8 Activated CTL	CASSHSGTPNTGELFF	TRBV4-1*01	TRBJ2-2*01	CAVGDYSGGGADGLTF	TRAV8-3*01	TRAJ45*01
ACTATCTAGCCTATGT-25	Ren	P-S055	2885	3049	T CD8 Activated CTL	CASSFPTGERGYTF	TRBV7-9*01	TRBJ1-2*01	CALSEAGIYNQGGKLIF	TRAV19*01	TRAJ23*01
ACTGAGTAGGACACCA-25	Ren	P-S055	2886	3050	T CD8 Activated CTL	CASSQDQGPYYEQYF	TRBV3-1*01	TRBJ2-7*01	CAASIHGNQFYF	TRAV13-1*01	TRAJ49*01
ACTGAGTGTTCAACCA-25	Ren	P-S055	2887	3051	T CD8 Activated CTL	CASSPWTGSGNTIYF	TRBV5-1*01	TRBJ1-3*01	CAGGSDGQKLLF	TRAV25*01	TRAJ16*01
ACTGCTCAGAGGACGG-25	Ren	P-S055	2888	3052	T CD8 Activated CTL	CASRRITSGRAIGANEQFF	TRBV28*01	TRBJ2-1*01	CAVVRPGGYNKLIF	TRAV8-3*01	TRAJ4*01
ACTGTCCAGAGGACGG-25	Ren	P-S055	2889	3053	T CD8 Activated CTL	CASSLMAGGTKNIQYF	TRBV28*01	TRBJ2-4*01	CCAGGTSYGKLTF	TRAV27*01	TRAJ52*01
ACTGTCCGTCGCGGTT-25	Ren	P-S055	2890	3054	T CD8 Activated CTL	CASKSGNQPQHF	TRBV2*01	TRBJ1-5*01	CAMREGARTGTASKLTF	TRAV14/DV4*01	TRAJ44*01
ACTGTCCGTGACCAAG-25	Ren	P-S055	2891	3055	T CD8 Activated CTL	CASSYRPIGGSYNSPLHF	TRBV7-8*01	TRBJ1-6*01	CIVSHTNTDKLIF	TRAV26-1*01	TRAJ34*01
ACTTGTTCAGGTCCAC-25	Ren	P-S055	2892	3056	T CD8 Activated CTL	CASSLTTAGSTDTQYF	TRBV5-8*01	TRBJ2-3*01	CAYDTTNKLIF	TRAV38-2/DV8*01	TRAJ32*01
AGAGCGAAGAATAGGG-25	Ren	P-S055	2893	3057	T CD8 Activated CTL	CASNLRQGQETQYF	TRBV2*01	TRBJ2-5*01	CVVNMEADYKLSF	TRAV12-1*01	TRAJ20*01
AGAGCGACAGTTTACG-25	Ren	P-S055	2894	3058	T CD8 Activated CTL Cycling	CASSIDGQDYNEQFF	TRBV19*01	TRBJ2-1*01	CAFRAIGFGNVLHC	TRAV24*01	TRAJ35*01
AGAGCGACATGGTTGT-25	Ren	P-S055	2895	3059	T CD8 Activated CTL	CASSFGTGELFF	TRBV7-3*01	TRBJ2-2*01	CASSGLVF	TRAV12-2*01	TRAJ57*01
AGAGCGAGTGCAGGTA-25	Ren	P-S055	2896	3060	T CD8 Activated CTL Cycling	CASSSRGLPNEKLFF	TRBV27*01	TRBJ1-4*01	CAMREGRYSTLTF	TRAV14/DV4*01	TRAJ11*01
AGAGCTTCAAGAAAGG-25	Ren	P-S055	2897	3061	T CD8 Activated CTL	CASRTLGVPEQYF	TRBV5-4*01	TRBJ2-7*01	CAGEVYNTGNQFYF	TRAV27*01	TRAJ49*01
AGAGCTTGTGGTACAG-25	Ren	P-S055	2898	3062	T CD8 Activated CTL	CASSPLGRGVGETQYF	TRBV27*01	TRBJ2-5*01	CAVNKYTGNQFYF	TRAV12-2*01	TRAJ49*01
AGATCTGCAGGCGATA-25	Ren	P-S055	2899	3063	T CD8 Activated CTL	CASSEAVFLGQSTDTQYF	TRBV2*01	TRBJ2-3*01	CAASGSSNYKLTF	TRAV29/DV5*01	TRAJ53*01
AGCATACAGTCATGCT-25	Ren	P-S055	2900	3064	T CD8 Activated CTL	CASSDVGKLFF	TRBV2*01	TRBJ1-4*01	CAVSLMDSSYKLIF	TRAV8-4*01	TRAJ12*01
AGCATACTCACCTTAT-25	Ren	P-S055	2901	3065	T CD8 Activated CTL	CASSLSRTLNTEAFF	TRBV28*01	TRBJ1-1*01	CAAGGGQNFVF	TRAV13-1*01	TRAJ26*01
AGCCTAAAGCCACCTG-25	Ren	P-S055	2902	3066	T CD8 Activated CTL	CASSVGGSRTDTQYF	TRBV7-3*01	TRBJ2-3*01	CALLSGNTPLVF	TRAV14/DV4*01	TRAJ29*01
AGCCTAACATGACGGA-25	Ren	P-S055	2903	3067	T CD8 Activated CTL	CSAIGGGAPDTQYF	TRBV20-1*01	TRBJ2-3*01	CVVSVSGTYKYIF	TRAV10*01	TRAJ40*01
AGCGTATAGCTTCGCG-25	Ren	P-S055	2904	3068	T CD8 Activated CTL	CASSQPSGGGKLFF	TRBV27*01	TRBJ1-4*01	CAVQANAGNMLTF	TRAV20*01	TRAJ39*01
AGCTCCTGTTCCATGA-25	Ren	P-S055	2905	3069	T CD8 Activated CTL Cycling	CATSRGDRVGDFSETQYF	TRBV15*01	TRBJ2-5*01	CAVVGGYNKLIF	TRAV3*01	TRAJ4*01
AGCTCTCAGGGCTTGA-25	Ren	P-S055	2906	3070	T CD8 Activated CTL	CASEGTGEQYF	TRBV2*01	TRBJ2-7*01	CAASWGMYSGGGADGLTF	TRAV39*01	TRAJ45*01
AGCTCTCCAATAACGA-25	Ren	P-S055	2907	3071	T CD8 Activated CTL	CASKRANLHLNTEAFF	TRBV6-5*01	TRBJ1-1*01	CAGPKNQAGTALIF	TRAV25*01	TRAJ15*01
AGCTCTCCACCCATGG-25	Ren	P-S055	2908	3072	T CD8 Activated CTL	CASGLSGSNQPQHF	TRBV12-3*01	TRBJ1-5*01	CVVNNAGRRALTF	TRAV12-1*01	TRAJ5*01
AGGCCACAGCAGCCTC-25	Ren	P-S055	2909	188	T CD8 Activated CTL	CASSLEDEKLFF	TRBV11-1*01	TRBJ1-4*01	CAASVGTGNQFYF	TRAV29/DV5*01	TRAJ49*01
AGGCCGTCAGTTTACG-25	Ren	P-S055	2910	3073	T CD8 Activated CTL	CASSAWDRDTEAFF	TRBV12-3*01	TRBJ1-1*01	CAESNSGYALNF	TRAV13-2*01	TRAJ41*01
AGGTCATAGGACAGCT-25	Ren	P-S055	2911	3074	T CD8 Activated CTL Cycling	CASSPATGGHEQFF	TRBV6-5*01	TRBJ2-1*01	CAAFENSGYSTLTF	TRAV13-1*01	TRAJ11*01
AGTAGTCAGTATCGAA-25	Ren	P-S055	2912	3075	T CD8 Activated CTL	CASSQAVTYEQYF	TRBV4-1*01	TRBJ2-7*01	CAAPTSGSRLTF	TRAV41*01	TRAJ58*01
AGTAGTCCAATAGCAA-25	Ren	P-S055	2913	3076	T CD8 Activated CTL	CASSQEETGGWGNIQYF	TRBV3-1*01	TRBJ2-4*01	CALSFNEKLTF	TRAV19*01	TRAJ48*01
AGTAGTCCAGGGTTAG-25	Ren	P-S055	2914	3077	T CD8 Activated CTL	CASSSASSNQPQHF	TRBV19*01	TRBJ1-5*01	CAVNDNARLMF	TRAV21*01	TRAJ31*01
AGTAGTCGTCGAAAGC-25	Ren	P-S055	2915	3078	T CD8 Activated CTL	CASSPVHHNNEQFF	TRBV11-2*01	TRBJ2-1*01	CAASILRTGFQKLVF	TRAV13-1*01	TRAJ8*01
AGTGAGGAGCCAGTAG-25	Ren	P-S055	2916	3079	T CD8 Activated CTL	CATSGTDYRLDNEQFF	TRBV24-1*01	TRBJ2-1*01	CAVLRGNTPLVF	TRAV12-2*01	TRAJ29*01
AGTGGGACATTCGACA-25	Ren	P-S055	2917	3080	T CD8 Activated CTL	CASSLSGGVVEKLFF	TRBV28*01	TRBJ1-4*01	CAPSNSGYSTLTF	TRAV1-2*01	TRAJ11*01
AGTTGGTAGCATGGCA-25	Ren	P-S055	2918	3081	T CD8 Activated CTL	CASRTDLNQPQHF	TRBV19*01	TRBJ1-5*01	CAPSPGGYNKLIF	TRAV1-2*01	TRAJ4*01
ATAGACCTCGTAGATC-25	Ren	P-S055	2919	3082	T CD8 Activated CTL	CASSLAGQGDGSPLHF	TRBV11-2*01	TRBJ1-6*01	CAGPYNDYKLSF	TRAV25*01	TRAJ20*01
ATCACGAAGTCATCCA-25	Ren	P-S055	2920	3083	T CD8 Activated CTL	CASQGDNSPLHF	TRBV19*01	TRBJ1-6*01	CAVLPGGAGFQKLVF	TRAV8-3*01	TRAJ8*01
ATCACGAGTAGAAAGG-25	Ren	P-S055	2921	3084	T CD8 Activated CTL	CASRGLGRESTDTQYF	TRBV4-1*01	TRBJ2-3*01	CAASMDSSYKLIF	TRAV13-1*01	TRAJ12*01
ATCATCTAGACATAAC-25	Ren	P-S055	2922	2	T CD8 Activated CTL	CASSLTSNTYEQYF	TRBV28*01	TRBJ2-7*01	CVVRYDSWGKLQF	TRAV12-1*01	TRAJ24*01
ATCATGGTCTTAGCCC-25	Ren	P-S055	2923	3085	T CD8 Activated CTL	CASSHQGYSGNTIYF	TRBV3-1*01	TRBJ1-3*01	CIVRDQGAQKLVF	TRAV26-1*01	TRAJ54*01
ATCTACTGTCGTTGTA-25	Ren	P-S055	2924	3086	T CD8 Activated CTL	CASSQDQGPYYEQYF	TRBV3-1*01	TRBJ2-7*01	CALEYGGSQGNLIF	TRAV6*01	TRAJ42*01
ATCTGCCCATTAGCCA-25	Ren	P-S055	2925	3087	T CD8 Activated CTL	CASSLPTDSYEQYF	TRBV28*01	TRBJ2-7*01	CAMRPTTSGTYKYIF	TRAV12-3*01	TRAJ40*01
ATGGGAGAGCCGCCTA-25	Ren	P-S055	2926	3088	T CD8 Activated CTL	CASTGRIPLGFGYTF	TRBV2*01	TRBJ1-2*01	CAATVTFINTGTASKLTF	TRAV29/DV5*01	TRAJ44*01
ATTATCCCATGTCTCC-25	Ren	P-S055	2927	3089	T CD8 Activated CTL	CASSPYPGQNTEAFF	TRBV28*01	TRBJ1-1*01	CAGYSNYQLIW	TRAV25*01	TRAJ33*01
ATTGGACAGTGTACTC-25	Ren	P-S055	2928	3090	T CD8 Activated CTL	CASSTDRGMGTDTQYF	TRBV6-5*01	TRBJ2-3*01	CAMREPSVSGYSTLTF	TRAV14/DV4*01	TRAJ11*01
ATTGGACCACCAGGCT-25	Ren	P-S055	2929	3091	T CD8 Activated CTL	CASSAGQGAGELFF	TRBV27*01	TRBJ2-2*01	CAMRDWELTGGGNKLTF	TRAV14/DV4*01	TRAJ10*01
CAAGATCTCAACACGT-25	Ren	P-S055	2930	3092	T CD8 Activated CTL	CASSPTGQGGFYGYTF	TRBV18*01	TRBJ1-2*01	CAVSDREGGSEKLVF	TRAV8-4*01	TRAJ57*01
CAAGATCTCAAGATCC-25	Ren	P-S055	2931	3093	T CD8 Activated CTL	CASSLEGTGFDRVGYTF	TRBV5-1*01	TRBJ1-2*01	CAVRSSGGYQKVTF	TRAV8-4*01	TRAJ13*01
CAAGATCTCTTACCGC-25	Ren	P-S055	2932	25	T CD8 Activated CTL	CASRTLSGEQYF	TRBV6-5*01	TRBJ2-3*01	CAVRPAGNQFYF	TRAV21*01	TRAJ49*01
CACACAAAGATGTGTA-25	Ren	P-S055	2933	3094	T CD8 Activated CTL	CASQRGAQGTEAFF	TRBV6-1*01	TRBJ1-1*01	CAGLLSDSNYQLIW	TRAV35*01	TRAJ33*01
CACACCTTCAGAGCTT-25	Ren	P-S055	2934	3095	T CD8 Activated CTL	CSALTGSYEQYF	TRBV20-1*01	TRBJ2-7*01	CAANTGGFKTIF	TRAV1-2*01	TRAJ9*01
CACAGGCGTTAAGAAC-25	Ren	P-S055	2935	3096	T CD8 Activated CTL	CAISESWSGGGTEAFF	TRBV10-3*01	TRBJ1-1*01	CILCTSGTYKYIF	TRAV26-2*01	TRAJ40*01
CACAGTAAGATTACCC-25	Ren	P-S055	2936	3097	T CD8 Activated CTL	CASSPIHTLEQWQFF	TRBV7-9*01	TRBJ2-1*01	CAMREGKGFGNVLHC	TRAV14/DV4*01	TRAJ35*01
CACAGTACAAGGGTCA-25	Ren	P-S055	2937	93	T CD8 Activated CTL	CASKDLHEQFF	TRBV27*01	TRBJ2-1*01	CAAPPYSGGGADGLTF	TRAV13-1*01	TRAJ45*01
CACAGTACAGTGAGTG-25	Ren	P-S055	2938	3098	T CD8 Activated CTL	CASSHTPIANYGYTF	TRBV27*01	TRBJ1-2*01	CAAPPNDYKLSF	TRAV23/DV6*01	TRAJ20*01
CACATAGGTCATGCCG-25	Ren	P-S055	2939	94	T CD8 Activated CTL	CASSFSHPSTDTQYF	TRBV27*01	TRBJ2-3*01	CAIFSGGYNKLIF	TRAV21*01	TRAJ4*01
CACCACTAGCGTTGCC-25	Ren	P-S055	2940	3099	T CD8 Activated CTL	CASSPPDRSEDEQYF	TRBV27*01	TRBJ2-7*01	CAVRDPAAGNKLTF	TRAV1-1*01	TRAJ17*01
CACCACTCACCATGTA-25	Ren	P-S055	2941	3100	T CD8 Activated CTL	CASSDGPREAFF	TRBV2*01	TRBJ1-1*01	CAASAWSNTGKLIF	TRAV29/DV5*01	TRAJ37*01
CACCAGGAGAACAATC-25	Ren	P-S055	2942	3101	T CD8 Activated CTL Cycling	CASKGTQGSDSPLHF	TRBV27*01	TRBJ1-6*01	CAMSLNDMRF	TRAV12-3*01	TRAJ43*01
CACCAGGAGGACAGCT-25	Ren	P-S055	2943	3102	T CD8 Activated CTL	CASSPSGGPYEQYF	TRBV27*01	TRBJ2-7*01	CAGLPFGNQFYF	TRAV35*01	TRAJ49*01
CAGATCAGTACCAGTT-25	Ren	P-S055	2944	30	T CD8 Activated CTL	CASSLGGSSTDTQYF	TRBV7-3*01	TRBJ2-3*01	CAIKSGGFKTIF	TRAV14/DV4*01	TRAJ9*01
CAGCGACCAGTAGAGC-25	Ren	P-S055	2945	3103	T CD8 Activated CTL	CASSLQVTGGGYTF	TRBV11-2*01	TRBJ1-2*01	CANNNARLMF	TRAV24*01	TRAJ31*01
CAGCTGGAGTGGAGAA-25	Ren	P-S055	2946	3104	T CD8 Activated CTL Cycling	CASSLGQGGDTQYF	TRBV13*01	TRBJ2-3*01	CAVFTDKLIF	TRAV12-2*01	TRAJ34*01
CAGCTGGCAGTAAGCG-25	Ren	P-S055	2947	3105	T CD8 Activated CTL Cycling	CASSEQGNTEAFF	TRBV2*01	TRBJ1-1*01	CAMREGPYTGTASKLTF	TRAV14/DV4*01	TRAJ44*01
CAGGTGCTCAGAGCTT-25	Ren	P-S055	2948	3106	T CD8 Activated CTL	CASSYGTVPSYEQYF	TRBV6-2*01	TRBJ2-7*01	CAGLTGNQFYF	TRAV35*01	TRAJ49*01
CATATGGTCTTTACAC-25	Ren	P-S055	2949	3107	T CD8 Activated CTL	CASRDGTGRNTF	TRBV6-5*01	TRBJ1-2*01	CAVRPAGNQFYF	TRAV21*01	TRAJ49*01
CATCGAAGTATAGGTA-25	Ren	P-S055	2950	3108	T CD8 Activated CTL Cycling	CSASRAVSSYNSPLHF	TRBV20-1*01	TRBJ1-6*01	CAGPDDYKLSF	TRAV25*01	TRAJ20*01
CATGACACATGGGAAC-25	Ren	P-S055	2951	3109	T CD8 Activated CTL	CASSQEAVAGYTSTDTQYF	TRBV4-1*01	TRBJ2-3*01	CAYRSYNDMRF	TRAV38-2/DV8*01	TRAJ43*01
CATGCCTCACTTCTGC-25	Ren	P-S055	2952	2	T CD8 Activated CTL	CASSLPTDSYEQYF	TRBV28*01	TRBJ2-7*01	CVVRSDSWGKLQF	TRAV12-1*01	TRAJ24*01
CATTATCCAAAGGAAG-25	Ren	P-S055	2953	3110	T CD8 Activated CTL	CASSRRDMNTEAFF	TRBV19*01	TRBJ1-1*01	CALSVRSGGSNYKLTF	TRAV9-2*01	TRAJ53*01
CCAATCCAGCGTCTAT-25	Ren	P-S055	2954	3111	T CD8 Activated CTL	CASTISNTEAFF	TRBV19*01	TRBJ1-1*01	CAEGVGGGNKLTF	TRAV5*01	TRAJ10*01
CCAATCCTCGAATCCA-25	Ren	P-S055	2955	3112	T CD8 Activated CTL	CASSYYGSNTGELFF	TRBV6-5*01	TRBJ2-2*01	CATDSGTGGFKTIF	TRAV17*01	TRAJ9*01
CCACGGAAGCCCAGCT-25	Ren	P-S055	2956	3113	T CD8 Activated CTL	CASSPPGGNKNIQYF	TRBV28*01	TRBJ2-4*01	CAASNILTGGGNKLTF	TRAV13-1*01	TRAJ10*01
CCACTACAGAGTCTGG-25	Ren	P-S055	2957	3114	T CD8 Activated CTL	CASSYRDGTDEQYF	TRBV27*01	TRBJ2-7*01	CALVSNTGKLIF	TRAV9-2*01	TRAJ37*01
CCATGTCAGTCAAGGC-25	Ren	P-S055	2958	3115	T CD8 Activated CTL	CASSLSGGRNEQFF	TRBV7-3*01	TRBJ2-1*01	CAASGSGGGNKLTF	TRAV29/DV5*01	TRAJ10*01
CCCAATCAGAAGCCCA-25	Ren	P-S055	2959	3116	T CD8 Activated CTL	CASSQVGFPGELFF	TRBV4-1*01	TRBJ2-2*01	CAVSDQAGANNLFF	TRAV8-4*01	TRAJ36*01
CCCAATCCATGAGCGA-25	Ren	P-S055	2960	3117	T CD8 Activated CTL	CASSPDNEQFF	TRBV10-2*01	TRBJ2-1*01	CLVGDYNNDMRF	TRAV4*01	TRAJ43*01
CCCAATCTCTGTCTAT-25	Ren	P-S055	2961	3118	T CD8 Activated CTL	CASSTTGQINEKLFF	TRBV27*01	TRBJ1-4*01	CAFSTNFGNEKLTF	TRAV24*01	TRAJ48*01
CCCAGTTCAGATGAGC-25	Ren	P-S055	2962	3119	T CD8 Activated CTL	CASSENPGPLHGYTF	TRBV6-1*01	TRBJ1-2*01	CAVPGSARQLTF	TRAV5*01	TRAJ22*01
CCGGGATTCCGGCACA-25	Ren	P-S055	2963	3120	T CD8 Activated CTL	CASSLEGTGFDRVGYTF	TRBV5-1*01	TRBJ1-2*01	CVVNSGRGGGGGNKLTF	TRAV12-1*01	TRAJ10*01
CCGGTAGCATTAGCCA-25	Ren	P-S055	2964	3121	T CD8 Activated CTL Cycling	CASGSRVREQYF	TRBV12-3*01	TRBJ2-7*01	CAMREEFNFNKFYF	TRAV14/DV4*01	TRAJ21*01
CCGTACTTCCACGACG-25	Ren	P-S055	2965	3122	T CD8 Activated CTL	CASSWTGRDTQYF	TRBV5-1*01	TRBJ2-3*01	CAVSPNDYKLSF	TRAV1-2*01	TRAJ20*01
CCGTGGAGTACTCTCC-25	Ren	P-S055	2966	3123	T CD8 Activated CTL	CASSPIHTLEQWQFF	TRBV7-9*01	TRBJ2-1*01	CAASWVRTGTASKLTF	TRAV13-1*01	TRAJ44*01
CCTAAAGGTCCTCTTG-25	Ren	P-S055	2967	3124	T CD8 Activated CTL Cycling	CASSYSGRGRTEAFF	TRBV6-5*01	TRBJ1-1*01	CAASANDMRF	TRAV29/DV5*01	TRAJ43*01
CCTACACAGGCATGGT-25	Ren	P-S055	2968	3125	T CD8 Activated CTL	CASSPAGTAYGYTF	TRBV28*01	TRBJ1-2*01	CAVRSMDSSYKLIF	TRAV1-2*01	TRAJ12*01
CCTACCAGTTATCACG-25	Ren	P-S055	2969	3126	T CD8 Activated CTL Cycling	CASSGTDRVNGYTF	TRBV5-5*01	TRBJ1-2*01	CAASWGRTGTASKLTF	TRAV29/DV5*01	TRAJ44*01
CCTACCATCGCCATAA-25	Ren	P-S055	2970	3127	T CD8 Activated CTL	CASSLTQGSEAFF	TRBV28*01	TRBJ1-1*01	CALDNYGQNFVF	TRAV6*01	TRAJ26*01
CCTAGCTCAGTACACT-25	Ren	P-S055	2971	3128	T CD8 Activated CTL	CASSPLFGGGGDTQYF	TRBV28*01	TRBJ2-3*01	CAMSVRDSWGKLQF	TRAV12-3*01	TRAJ24*01
CCTCAGTCAGACACTT-25	Ren	P-S055	2972	3129	T CD8 Activated CTL Cycling	CIPPAGVDTQYF	TRBV20-1*01	TRBJ2-3*01	CVVSWGRGGNTPLVF	TRAV8-2*01	TRAJ29*01
CCTCAGTGTTCCCGAG-25	Ren	P-S055	2973	3130	T CD8 Activated CTL	CASSEIVGGTETQYF	TRBV10-2*01	TRBJ2-5*01	CAMREANSGGYQKVTF	TRAV14/DV4*01	TRAJ13*01
CCTCTGATCAAACCAC-25	Ren	P-S055	2974	3131	T CD8 Activated CTL	CASSYIEDLTEAFF	TRBV6-5*01	TRBJ1-1*01	CAATGAAGNKLTF	TRAV13-1*01	TRAJ17*01
CGAACATGTTACGTCA-25	Ren	P-S055	2975	3132	T CD8 Activated CTL	CASSFGVGSYNEQFF	TRBV27*01	TRBJ2-1*01	CAMREVGDYKLSF	TRAV14/DV4*01	TRAJ20*01
CGAATGTCACAGCCCA-25	Ren	P-S055	2976	3133	T CD8 Activated CTL	CASSLWTGISYEQYF	TRBV5-1*01	TRBJ2-7*01	CAVNQGGSEKLVF	TRAV8-6*01	TRAJ57*01
CGAATGTGTGGTCCGT-25	Ren	P-S055	2977	3134	T CD8 Activated CTL	CASSGRQVEAFF	TRBV11-2*01	TRBJ1-1*01	CAVTNTPLVF	TRAV22*01	TRAJ29*01
CGACTTCTCACTCTTA-25	Ren	P-S055	2978	3135	T CD8 Activated CTL	CASRGFSGSGIYEQYF	TRBV6-1*01	TRBJ2-7*01	CAASLSNDYKLSF	TRAV29/DV5*01	TRAJ20*01
CGAGCACAGCTCCTTC-25	Ren	P-S055	2979	3136	T CD8 Activated CTL	CASTPRGSTPTREQFF	TRBV19*01	TRBJ2-1*01	CALTNNNARLMF	TRAV19*01	TRAJ31*01
CGATCGGTCATTCACT-25	Ren	P-S055	2980	3137	T CD8 Activated CTL	CASSPQGFIEKLFF	TRBV6-5*01	TRBJ1-4*01	CAVCPKTSYDKVIF	TRAV21*01	TRAJ50*01
CGATGGCGTAATTGGA-25	Ren	P-S055	2981	3138	T CD8 Activated CTL	CASSGAKYNEQFF	TRBV19*01	TRBJ2-1*01	CAVRFMNSGYSTLTF	TRAV1-2*01	TRAJ11*01
CGATGGCGTGGACGAT-25	Ren	P-S055	2982	3139	T CD8 Activated CTL	CASSPNGQGARGYTF	TRBV28*01	TRBJ1-2*01	CAVTIMDSSYKLIF	TRAV8-6*01	TRAJ12*01
CGATTGATCAGCTCTC-25	Ren	P-S055	2983	3140	T CD8 Activated CTL	CAWSLTGGGNQPQHF	TRBV30*01	TRBJ1-5*01	CAVRALSGSARQLTF	TRAV20*01	TRAJ22*01
CGCCAAGAGCTAGTGG-25	Ren	P-S055	2984	3141	T CD8 Activated CTL	CASRGAPRLNTGELFF	TRBV27*01	TRBJ2-2*01	CATALSELTF	TRAV17*01	TRAJ22*01
CGCCAAGCACGACTCG-25	Ren	P-S055	2985	3142	T CD8 Activated CTL	CASSLLAGGDEQYF	TRBV27*01	TRBJ2-7*01	CAVRHAGNMLTF	TRAV8-1*01	TRAJ39*01
CGCGTTTTCCTTGGTC-25	Ren	P-S055	2986	3143	T CD8 Activated CTL	CASSLVFGGPVELFF	TRBV11-3*01	TRBJ2-2*01	CAFLLSGSARQLTF	TRAV12-3*01	TRAJ22*01
CGCTGGAAGCCAGAAC-25	Ren	P-S055	2987	3144	T CD8 Activated CTL	CASREPGQGPGYTF	TRBV27*01	TRBJ1-2*01	CAVGPRGYKLSF	TRAV1-2*01	TRAJ20*01
CGGACACAGCTGTTCA-25	Ren	P-S055	2988	3145	T CD8 Activated CTL	CASSLQGQAGSPLHF	TRBV27*01	TRBJ1-6*01	CAVDIRGSGGGADGLTF	TRAV39*01	TRAJ45*01
CGGACACGTCCTGCTT-25	Ren	P-S055	2989	87	T CD8 Activated CTL	CASSQGGGSETQYF	TRBV4-1*01	TRBJ2-5*01	CAPHFGNEKLTF	TRAV22*01	TRAJ48*01
CGGACTGTCGGCTACG-25	Ren	P-S055	2990	3146	T CD8 Activated CTL	CASSSLAGESYNEQFF	TRBV28*01	TRBJ2-1*01	CAVWAGGSYIPTF	TRAV1-2*01	TRAJ6*01
CGGAGCTAGACAGACC-25	Ren	P-S055	2991	3147	T CD8 Activated CTL	CASSTPETSGFGDTQYF	TRBV28*01	TRBJ2-3*01	CALSSGGKLIF	TRAV19*01	TRAJ23*01
CGGAGCTTCACCATAG-25	Ren	P-S055	2992	3148	T CD8 Activated CTL	CASSSGTGVHEQYF	TRBV5-1*01	TRBJ2-7*01	CGADDDNDMRF	TRAV34*01	TRAJ43*01
CGGAGCTTCCAAAGTC-25	Ren	P-S055	2993	3149	T CD8 Activated CTL	CASSYLPTDTQYF	TRBV6-5*01	TRBJ2-3*01	CAVGSGNTPLVF	TRAV1-2*01	TRAJ29*01
CGGAGCTTCGTCCGTT-25	Ren	P-S055	2994	3150	T CD8 Activated CTL Cycling	CASSLSQGAWEQYF	TRBV28*01	TRBJ2-7*01	CAVEDNPGGFKTIF	TRAV2*01	TRAJ9*01
CGGAGTCGTGATGCCC-25	Ren	P-S055	2995	3151	T CD8 Activated CTL Cycling	CASSLGPRGTDTQYF	TRBV25-1*01	TRBJ2-3*01	CAVTLSGEGKLIF	TRAV8-6*01	TRAJ23*01
CGGCTAGAGCGATGAC-25	Ren	P-S055	2996	3152	T CD8 Activated CTL	CASSDRGGPDTQYF	TRBV27*01	TRBJ2-3*01	CALSGDNNDMRF	TRAV9-2*01	TRAJ43*01
CGGTTAACACTGTTAG-25	Ren	P-S055	2997	3153	T CD8 Activated CTL	CASSRAGGGYNEQFF	TRBV7-3*01	TRBJ2-1*01	CVVSSSGTYKYIF	TRAV8-2*01	TRAJ40*01
CGTTAGACATTTGCCC-25	Ren	P-S055	2998	3154	T CD8 Activated CTL	CASSSPGQGFHEQYF	TRBV3-1*01	TRBJ2-7*01	CAVHVDSNYQLIW	TRAV1-1*01	TRAJ33*01
CGTTGGGAGGCTACGA-25	Ren	P-S055	2999	3155	T CD8 Activated CTL	CASSFFGTGAYEQYF	TRBV11-2*01	TRBJ2-7*01	CASWGGATNKLIF	TRAV1-1*01	TRAJ32*01
CTAACTTCACAGAGGT-25	Ren	P-S055	3000	3156	T CD8 Activated CTL	CASSPLASKNIQYF	TRBV27*01	TRBJ2-4*01	CAGFHYGGATNKLIF	TRAV35*01	TRAJ32*01
CTAATGGAGCTAAGAT-25	Ren	P-S055	3001	3157	T CD8 Activated CTL	CASSESGHSNEKLFF	TRBV27*01	TRBJ1-4*01	CAMREGADYKLSF	TRAV14/DV4*01	TRAJ20*01
CTAATGGCAATGGATA-25	Ren	P-S055	3002	3158	T CD8 Activated CTL	CASSVGQGAFNEKLFF	TRBV9*01	TRBJ1-4*01	CAENSHNAGNMLTF	TRAV13-2*01	TRAJ39*01
CTACATTCAGGTTTCA-25	Ren	P-S055	3003	3159	T CD8 Activated CTL	CASSEGAGNTIYF	TRBV28*01	TRBJ1-3*01	CVVPEGSGAGSYQLTF	TRAV12-1*01	TRAJ28*01
CTACGTCAGAAGATTC-25	Ren	P-S055	3004	3160	T CD8 Activated CTL	CASSYPTSGPSYEQYF	TRBV28*01	TRBJ2-7*01	CALMGGNEKLTF	TRAV9-2*01	TRAJ48*01
CTAGTGAAGAGGTAGA-25	Ren	P-S055	3005	3161	T CD8 Activated CTL	CASSLDGTLYGYTF	TRBV5-5*01	TRBJ1-2*01	CVVIPSSGSARQLTF	TRAV12-1*01	TRAJ22*01
CTCAGAATCATAGCAC-25	Ren	P-S055	3006	3162	T CD8 Activated CTL	CATSRDRVAPYNEQFF	TRBV15*01	TRBJ2-1*01	CAASMDSGYSTLTF	TRAV23/DV6*01	TRAJ11*01
CTCAGAATCTCACATT-25	Ren	P-S055	3007	3163	T CD8 Activated CTL	CATSDFPGSNEQFF	TRBV24-1*01	TRBJ2-1*01	CAVIRTDSWGKLQF	TRAV1-2*01	TRAJ24*01
CTCATTATCCTTTACA-25	Ren	P-S055	3008	3164	T CD8 Activated CTL	CASSLNTEAFF	TRBV28*01	TRBJ1-1*01	CVVNIYNQGGKLIF	TRAV12-1*01	TRAJ23*01
CTCGAAAGTGTGAATA-25	Ren	P-S055	3009	3165	T CD8 Activated CTL Cycling	CASALRGPTDTQYF	TRBV27*01	TRBJ2-3*01	CAVSSGARLMF	TRAV1-2*01	TRAJ31*01
CTCGAGGCAAGCCCAC-25	Ren	P-S055	3010	96	T CD8 Activated CTL	CASSSLSGNEQYF	TRBV12-4*01	TRBJ2-7*01	CAETSGTYKYIF	TRAV13-2*01	TRAJ40*01
CTCGTCAGTGATGTCT-25	Ren	P-S055	3011	3166	T CD8 Activated CTL	CASTFRDTGDTEAFF	TRBV2*01	TRBJ1-1*01	CAASMNSGYSTLTF	TRAV13-1*01	TRAJ11*01
CTCTAATTCACCACCT-25	Ren	P-S055	3012	3167	T CD8 Activated CTL	CASSPRSTEFNYEQYF	TRBV27*01	TRBJ2-7*01	CAMREGRGFQKLVF	TRAV14/DV4*01	TRAJ8*01
CTGATCCGTAGCAAAT-25	Ren	P-S055	3013	3168	T CD8 Activated CTL	CSADREGTDTQYF	TRBV20-1*01	TRBJ2-3*01	CALRSGGYQKVTF	TRAV9-2*01	TRAJ13*01
CTGCCTACATCCGTGG-25	Ren	P-S055	3014	3169	T CD8 Activated CTL	CASEPRQDSYYEQYF	TRBV6-5*01	TRBJ2-7*01	CAVSSGNTPLVF	TRAV1-2*01	TRAJ29*01
CTGCCTAGTTAAGGGC-25	Ren	P-S055	3015	3170	T CD8 Activated CTL	CASSEGPLYEQYF	TRBV6-1*01	TRBJ2-7*01	CNSDGQKLLF	TRAV8-3*01	TRAJ16*01
CTGCTGTGTCCGAGTC-25	Ren	P-S055	3016	3171	T CD8 Activated CTL	CASTSQGTNTGELFF	TRBV5-4*01	TRBJ2-2*01	CAGSNTGKLIF	TRAV25*01	TRAJ37*01
CTGTTTAGTAGCGTCC-25	Ren	P-S055	3017	3172	T CD8 Activated CTL	CASSLTPYQETQYF	TRBV12-3*01	TRBJ2-5*01	CVVNIEIDYKLSF	TRAV12-1*01	TRAJ20*01
CTTAGGAAGGCTCAGA-25	Ren	P-S055	3018	3173	T CD8 Activated CTL	CASSQEGGRAYEQYF	TRBV4-2*01	TRBJ2-7*01	CALSEAFNQAGTALIF	TRAV19*01	TRAJ15*01
CTTCTCTGTAGGACAC-25	Ren	P-S055	3019	3174	T CD8 Activated CTL	CASRHADETQYF	TRBV27*01	TRBJ2-5*01	CALSGWGTTDSWGKLQF	TRAV19*01	TRAJ24*01
CTTGGCTGTGAGGGTT-25	Ren	P-S055	3020	3175	T CD8 Activated CTL	CSARDRVDTEAFF	TRBV20-1*01	TRBJ1-1*01	CAVETDTNAGKSTF	TRAV39*01	TRAJ27*01
CTTTGCGTCAATCTCT-25	Ren	P-S055	3021	3176	T CD8 Activated CTL	CASSYRDSYTDTQYF	TRBV27*01	TRBJ2-3*01	CAASGSGNQFYF	TRAV13-1*01	TRAJ49*01
GAAATGAAGCGTCTAT-25	Ren	P-S055	3022	3177	T CD8 Activated CTL	CASSLRYFEQYF	TRBV28*01	TRBJ2-7*01	CAAGGEGGATNKLIF	TRAV29/DV5*01	TRAJ32*01
GAAATGAGTCAGCTAT-25	Ren	P-S055	3023	3178	T CD8 Activated CTL	CASSLDFDYGYTF	TRBV7-3*01	TRBJ1-2*01	CAVQNGQNFVF	TRAV21*01	TRAJ26*01
GAACATCCACAAGCCC-25	Ren	P-S055	3024	3179	T CD8 Activated CTL Cycling	CAWNTYRGLGYGYTF	TRBV30*01	TRBJ1-2*01	CAMREGVRTGTASKLTF	TRAV14/DV4*01	TRAJ44*01
GAACCTAAGTGAACAT-25	Ren	P-S055	3025	3180	T CD8 Activated CTL	CASSHILRSGELFF	TRBV7-9*01	TRBJ1-4*01	CAASWVRTGTASKLTF	TRAV23/DV6*01	TRAJ44*01
GAACCTACATACGCCG-25	Ren	P-S055	3026	3181	T CD8 Activated CTL	CASSGSNSPLHF	TRBV9*01	TRBJ1-6*01	CAVRNAGNMLTF	TRAV1-2*01	TRAJ39*01
GAACCTAGTCCCTTGT-25	Ren	P-S055	3027	3182	T CD8 Activated CTL	CASSIARVYNEQFF	TRBV19*01	TRBJ2-1*01	CGADMAGTYKYIF	TRAV34*01	TRAJ40*01
GAATGAAGTGTGGTTT-25	Ren	P-S055	3028	3183	T CD8 Activated CTL	CASSLEGAGAKDTQYF	TRBV6-6*01	TRBJ2-3*01	CAVSTSNDYKLSF	TRAV21*01	TRAJ20*01
GACGTGCCAAGGGTCA-25	Ren	P-S055	3029	3184	T CD8 Activated CTL	CASSIILAGGPGDTQYF	TRBV19*01	TRBJ2-3*01	CVVSDGTGFQKLVF	TRAV8-2*01	TRAJ8*01
GACGTTAGTTACAGAA-25	Ren	P-S055	3030	3185	T CD8 Activated CTL	CASSAGTLYYEQYF	TRBV28*01	TRBJ2-7*01	CAHAGKSTF	TRAV24*01	TRAJ27*01
GACGTTAGTTATCGGT-25	Ren	P-S055	3031	3186	T CD8 Activated CTL	CASSWTEGSNQPQHF	TRBV28*01	TRBJ1-5*01	CALSPNYGGATNKLIF	TRAV9-2*01	TRAJ32*01
GACTACAAGGCAGTCA-25	Ren	P-S055	3032	95	T CD8 Activated CTL	CASSRNEKLFF	TRBV12-3*01	TRBJ1-4*01	CAIEGDYGGSQGNLIF	TRAV12-3*01	TRAJ42*01
GACTGCGAGAACAACT-25	Ren	P-S055	3033	3187	T CD8 Activated CTL	CASSQAGGFNEKLFF	TRBV4-1*01	TRBJ1-4*01	CAASEGGGADGLTF	TRAV29/DV5*01	TRAJ45*01
GACTGCGAGGTAGCCA-25	Ren	P-S055	3034	3188	T CD8 Activated CTL	CASSYPGQGARETQYF	TRBV7-9*01	TRBJ2-5*01	CAMREGWAGNTPLVF	TRAV14/DV4*01	TRAJ29*01
GATCAGTGTGCAACTT-25	Ren	P-S055	3035	3189	T CD8 Activated CTL	CSAPAGGQGYSPLHF	TRBV20-1*01	TRBJ1-6*01	CAENAGNNRKLIW	TRAV13-2*01	TRAJ38*01
GATCAGTTCTAACGGT-25	Ren	P-S055	3036	3190	T CD8 Activated CTL	CASSLTGGDYNEQFF	TRBV7-3*01	TRBJ2-1*01	CASMDSNYQLIW	TRAV12-2*01	TRAJ33*01
GATCGATCACAGGAGT-25	Ren	P-S055	3037	3191	T CD8 Activated CTL	CASQEWGNTQYF	TRBV4-1*01	TRBJ2-3*01	CAVGNTGGFKTIF	TRAV2*01	TRAJ9*01
GATCGCGCACATTAGC-25	Ren	P-S055	3038	96	T CD8 Activated CTL	CASSVLSGDEQYF	TRBV12-4*01	TRBJ2-7*01	CAVTSGTYKYIF	TRAV13-2*01	TRAJ40*01
GATGAAACATCATCCC-25	Ren	P-S055	3039	3192	T CD8 Activated CTL	CASSLHPLNEQFF	TRBV27*01	TRBJ2-1*01	CAGGSGNTPLVF	TRAV13-1*01	TRAJ29*01
GATGCTAGTAGCGCTC-25	Ren	P-S055	3040	3193	T CD8 Activated CTL	CASGNHYNEQFF	TRBV27*01	TRBJ2-1*01	CAMREPSNAGKSTF	TRAV14/DV4*01	TRAJ27*01
GATGCTAGTCGAGTTT-25	Ren	P-S055	3041	3194	T CD8 Activated CTL	CASSLFPGGKYTEAFF	TRBV27*01	TRBJ1-1*01	CVVSAGSWGKLQF	TRAV10*01	TRAJ24*01
GCAAACTTCAGGCCCA-25	Ren	P-S055	3042	3195	T CD8 Activated CTL	CASRGEIGPENGYTF	TRBV2*01	TRBJ1-2*01	CAESIGGGNKLTF	TRAV5*01	TRAJ10*01
GCACATACACGAAAGC-25	Ren	P-S055	3043	3196	T CD8 Activated CTL	CASSQGYTEAFF	TRBV7-9*01	TRBJ1-1*01	CAVRGDSNYQLIW	TRAV21*01	TRAJ33*01
GCACTCTTCACTGGGC-25	Ren	P-S055	3044	3197	T CD8 Activated CTL	CAWTLTGGVEQYF	TRBV30*01	TRBJ2-7*01	CAASEDTGNQFYF	TRAV29/DV5*01	TRAJ49*01
GCATACAAGTCCCACG-25	Ren	P-S055	3045	3198	T CD8 Activated CTL	CASSPDGFWNEQYF	TRBV27*01	TRBJ2-7*01	CAREGTGNQFYF	TRAV17*01	TRAJ49*01
GCATGCGGTGCACGAA-25	Ren	P-S055	3046	251	T CD8 Activated CTL Cycling	CASSLSGGWETQYF	TRBV27*01	TRBJ2-5*01	CAVIQAAGNKLTF	TRAV12-2*01	TRAJ17*01
GCATGTAAGGGTGTGT-25	Ren	P-S055	3047	3199	T CD8 Activated CTL Cycling	CASSLSSHLDNEQFF	TRBV27*01	TRBJ2-1*01	CAGGGNGNKLVF	TRAV12-2*01	TRAJ47*01
GCCAAATAGTGTACCT-25	Ren	P-S055	3048	3200	T CD8 Activated CTL Cycling	CASSSPGRETNEKLFF	TRBV13*01	TRBJ1-4*01	CIVRVYNAGNMLTF	TRAV26-1*01	TRAJ39*01
GCGGGTTGTGGTAACG-25	Ren	P-S055	3049	3201	T CD8 Activated CTL	CASSLAQTGKVHTEAFF	TRBV7-8*01	TRBJ1-1*01	CACLEWGSQGNLIF	TRAV38-2/DV8*01	TRAJ42*01
GCTCCTAAGTAACCCT-25	Ren	P-S055	3050	3202	T CD8 Activated CTL	CASSLRDPRQDGTQYF	TRBV27*01	TRBJ2-5*01	CALRGFGNVLHC	TRAV19*01	TRAJ35*01
GCTCCTATCGACAGCC-25	Ren	P-S055	3051	3203	T CD8 Activated CTL	CASSPIDREATEAFF	TRBV19*01	TRBJ1-1*01	CAVRGLNYGGSQGNLIF	TRAV3*01	TRAJ42*01
GCTGGGTAGCCGATTT-25	Ren	P-S055	3052	3204	T CD8 Activated CTL	CASTRGRLNSPLHF	TRBV5-1*01	TRBJ1-6*01	CAASAGDNYGQNFVF	TRAV29/DV5*01	TRAJ26*01
GGAAAGCGTCTCTTAT-25	Ren	P-S055	3053	3205	T CD8 Activated CTL	CSTSEAEQQHNEQFF	TRBV29-1*01	TRBJ2-1*01	CAATRATGTALIF	TRAV13-1*01	TRAJ15*01
GGAATAAAGCTCAACT-25	Ren	P-S055	3054	3206	T CD8 Activated CTL	CATSRDLGGDTDTQYF	TRBV15*01	TRBJ2-3*01	CAMSAGTASKLTF	TRAV12-3*01	TRAJ44*01
GGAATAATCAAACCGT-25	Ren	P-S055	3055	3207	T CD8 Activated CTL	CASSLAHGTGQETQYF	TRBV7-9*01	TRBJ2-5*01	CALSEAEDSGYSTLTF	TRAV19*01	TRAJ11*01
GGACAGAAGTGGAGTC-25	Ren	P-S055	3056	3208	T CD8 Activated CTL	CASSRRADTQYF	TRBV5-8*01	TRBJ2-3*01	CVVRYTGFQKLVF	TRAV12-1*01	TRAJ8*01
GGACAGAAGTGGGCTA-25	Ren	P-S055	3057	3209	T CD8 Activated CTL	CASSWGGLANEQFF	TRBV6-5*01	TRBJ2-1*01	CLVGDGNNDMRF	TRAV4*01	TRAJ43*01
GGACAGAGTAAATACG-25	Ren	P-S055	3058	3210	T CD8 Activated CTL	CASSREEGLAGWGGELFF	TRBV7-2*01	TRBJ2-2*01	CAADSSGGYQKVTF	TRAV1-1*01	TRAJ13*01
GGACATTAGCTGGAAC-25	Ren	P-S055	3059	3211	T CD8 Activated CTL Cycling	CASSLSSRGYETQYF	TRBV27*01	TRBJ2-5*01	CVVSTPMTTDSWGKLQF	TRAV10*01	TRAJ24*01
GGACGTCAGTCATCCA-25	Ren	P-S055	3060	3212	T CD8 Activated CTL	CASSLQGQGDYGYTF	TRBV10-2*01	TRBJ1-2*01	CAASVGNSGYALNF	TRAV29/DV5*01	TRAJ41*01
GGACGTCAGTTAAGTG-25	Ren	P-S055	3061	3213	T CD8 Activated CTL	CATRGSVGNTEAFF	TRBV19*01	TRBJ1-1*01	CAVNGGSQGNLIF	TRAV8-1*01	TRAJ42*01
GGATGTTAGCTACCGC-25	Ren	P-S055	3062	3214	T CD8 Activated CTL	CASRPLHDNEQFF	TRBV5-1*01	TRBJ2-1*01	CAEKYGGSQGNLIF	TRAV5*01	TRAJ42*01
GGATGTTCACCCATGG-25	Ren	P-S055	3063	3215	T CD8 Activated CTL	CASKVVNYGYTF	TRBV28*01	TRBJ1-2*01	CAVEDNYGQNFVF	TRAV36/DV7*01	TRAJ26*01
GGGAGATGTACCTACA-25	Ren	P-S055	3064	3216	T CD8 Activated CTL	CASSSDGTEAFF	TRBV12-3*01	TRBJ1-1*01	CAASAGGSQGNLIF	TRAV29/DV5*01	TRAJ42*01
GGGATGAGTGACGGTA-25	Ren	P-S055	3065	3217	T CD8 Activated CTL	CASSYWTGAPDQPQHF	TRBV6-5*01	TRBJ1-5*01	CAVDKDKLIF	TRAV39*01	TRAJ32*01
GGGCACTAGCGTCAAG-25	Ren	P-S055	3066	3218	T CD8 Activated CTL	CSASRAVSSYNSPLHF	TRBV20-1*01	TRBJ1-6*01	CAGPKAAGNKLTF	TRAV25*01	TRAJ17*01
GGTGAAGAGAATCTCC-25	Ren	P-S055	3067	3219	T CD8 Activated CTL	CASSLGSNTEAFF	TRBV12-3*01	TRBJ1-1*01	CAVNKRGGGADGLTF	TRAV22*01	TRAJ45*01
GGTGAAGAGTTGTCGT-25	Ren	P-S055	3068	3220	T CD8 Activated CTL	CASWLGGAGEAFF	TRBV2*01	TRBJ1-1*01	CAMREGFRTGTASKLTF	TRAV14/DV4*01	TRAJ44*01
GGTGAAGCAGACAGGT-25	Ren	P-S055	3069	3221	T CD8 Activated CTL Cycling	CASSSRTDNYGYTF	TRBV6-5*01	TRBJ1-2*01	CVVNGGSYIPTF	TRAV12-1*01	TRAJ6*01
GTACTTTCATCGTCGG-25	Ren	P-S055	3070	3222	T CD8 Activated CTL	CASSLSRGSYEQYF	TRBV27*01	TRBJ2-7*01	CAVRDTDKLIF	TRAV21*01	TRAJ34*01
GTAGGCCGTAGAAGGA-25	Ren	P-S055	3071	3223	T CD8 Activated CTL	CATHDGNTEAFF	TRBV28*01	TRBJ1-1*01	CAGGSGGYNKLIF	TRAV12-2*01	TRAJ4*01
GTATCTTAGCAGCGTA-25	Ren	P-S055	3072	3224	T CD8 Activated CTL	CASSLVPGGTEAFF	TRBV5-4*01	TRBJ1-1*01	CAGPKVTGGGNKLTF	TRAV25*01	TRAJ10*01
GTATCTTTCGCAAACT-25	Ren	P-S055	3073	3225	T CD8 Activated CTL	CSASRTASSYNSPLHF	TRBV20-1*01	TRBJ1-6*01	CAGPWGGATNKLIF	TRAV25*01	TRAJ32*01
GTCAAGTAGAGTCTGG-25	Ren	P-S055	3074	3226	T CD8 Activated CTL	CASFPTGPLYNREKLFF	TRBV27*01	TRBJ1-4*01	CAENMRDDMRF	TRAV13-2*01	TRAJ43*01
GTCAAGTGTGCGCTTG-25	Ren	P-S055	3075	3227	T CD8 Activated CTL	CASSLGWDRDYEQYF	TRBV27*01	TRBJ2-7*01	CAAFRDDKIIF	TRAV1-2*01	TRAJ30*01
GTCATTTGTCAAGCGA-25	Ren	P-S055	3076	3228	T CD8 Activated CTL Cycling	CASSRRTTVSDEQYF	TRBV6-5*01	TRBJ2-7*01	CAASQTGTNAGKSTF	TRAV13-1*01	TRAJ27*01
GTCCTCATCCAGAAGG-25	Ren	P-S055	3077	3229	T CD8 Activated CTL	CASRDWAYEQYF	TRBV6-6*01	TRBJ2-7*01	CALMDSNYQLIW	TRAV21*01	TRAJ33*01
GTGAAGGTCCGCTGTT-25	Ren	P-S055	3078	25	T CD8 Activated CTL	CASRSGKGEQFF	TRBV6-5*01	TRBJ2-1*01	CAVRPAGNQFYF	TRAV21*01	TRAJ49*01
GTGCAGCCACGAAACG-25	Ren	P-S055	3079	3230	T CD8 Activated CTL	CASSYSAGLDTQYF	TRBV6-5*01	TRBJ2-3*01	CALNTGNQFYF	TRAV24*01	TRAJ49*01
GTGCATAAGGTAGCTG-25	Ren	P-S055	3080	3231	T CD8 Activated CTL	CSARDQSSGGVAKNIQYF	TRBV20-1*01	TRBJ2-4*01	CAVGALPGSARQLTF	TRAV8-3*01	TRAJ22*01
GTGCATAAGTGGTCCC-25	Ren	P-S055	3081	3232	T CD8 Activated CTL	CSAQGQGADEQYF	TRBV20-1*01	TRBJ2-7*01	CALSSGGYQKVTF	TRAV9-2*01	TRAJ13*01
GTGGGTCCAGGCAGTA-25	Ren	P-S055	3082	3233	T CD8 Activated CTL Cycling	CASSAWDRDTEAFF	TRBV12-3*01	TRBJ1-1*01	CAVLHNTDKLIF	TRAV20*01	TRAJ34*01
GTGTTAGAGTGCTGCC-25	Ren	P-S055	3083	3234	T CD8 Activated CTL	CASSIVTGAGNTIYF	TRBV19*01	TRBJ1-3*01	CAGLYGNKLVF	TRAV25*01	TRAJ47*01
GTTAAGCAGATGTTAG-25	Ren	P-S055	3084	3235	T CD8 Activated CTL Cycling	CATSDGTGNTEAFF	TRBV24-1*01	TRBJ1-1*01	CAMAVTASKLTF	TRAV12-3*01	TRAJ44*01
GTTAAGCGTCCGACGT-25	Ren	P-S055	3085	3236	T CD8 Activated CTL Cycling	CASSSRGVWDEQYF	TRBV27*01	TRBJ2-7*01	CAVTLGPKLSF	TRAV1-2*01	TRAJ20*01
GTTTCTAGTATGCTTG-25	Ren	P-S055	3086	3237	T CD8 Activated CTL	CASSLRTDSYEQYF	TRBV19*01	TRBJ2-7*01	CVVRWDSWGKLQF	TRAV12-1*01	TRAJ24*01
TAAGAGAAGATTACCC-25	Ren	P-S055	3087	3238	T CD8 Activated CTL Cycling	CASSSVPNYGYTF	TRBV6-2*01	TRBJ1-2*01	CAVSDNAQKLVF	TRAV8-6*01	TRAJ54*01
TAAGAGACACCTGGTG-25	Ren	P-S055	3088	3239	T CD8 Activated CTL	CASSLGAGNTEAFF	TRBV7-8*01	TRBJ1-1*01	CALSEAYNQGGKLIF	TRAV19*01	TRAJ23*01
TAAGCGTAGCTGATAA-25	Ren	P-S055	3089	3240	T CD8 Activated CTL	CASSRSPGLADTDTQYF	TRBV7-2*01	TRBJ2-3*01	CAVDFFLSGGGADGLTF	TRAV39*01	TRAJ45*01
TACCTTACATCGTCGG-25	Ren	P-S055	3090	3241	T CD8 Activated CTL Cycling	CASSYSGLTDTQYF	TRBV6-2*01	TRBJ2-3*01	CIVRVTQNNNARLMF	TRAV26-1*01	TRAJ31*01
TACGGATCAATTCCTT-25	Ren	P-S055	3091	3242	T CD8 Activated CTL	CASSYYAEGATSGNTIYF	TRBV6-5*01	TRBJ1-3*01	CAMTSGTYKYIF	TRAV12-3*01	TRAJ40*01
TACGGGCAGATGCGAC-25	Ren	P-S055	3092	3243	T CD8 Activated CTL	CASSLEGGGLAQETQYF	TRBV7-9*01	TRBJ2-5*01	CAGGFQKLVF	TRAV8-3*01	TRAJ8*01
TACTCGCGTACATGTC-25	Ren	P-S055	3093	3244	T CD8 Activated CTL	CASSLSGPHETQYF	TRBV27*01	TRBJ2-5*01	CAVSDFNKFYF	TRAV1-1*01	TRAJ21*01
TACTTACAGTACATGA-25	Ren	P-S055	3094	3245	T CD8 Activated CTL Cycling	CASRLELAGGDEQYF	TRBV28*01	TRBJ2-7*01	CAFSTSGTYKYIF	TRAV9-2*01	TRAJ40*01
TAGACCACATCAGTAC-25	Ren	P-S055	3095	3246	T CD8 Activated CTL	CASSTDGTAYEQYF	TRBV5-1*01	TRBJ2-7*01	CAASTSYDKVIF	TRAV13-1*01	TRAJ50*01
TAGAGCTGTCCGTCAG-25	Ren	P-S055	3096	3247	T CD8 Activated CTL	CASSDRGVNTEAFF	TRBV27*01	TRBJ1-1*01	CAVTGGSQGNLIF	TRAV13-1*01	TRAJ42*01
TAGAGCTGTTAAGAAC-25	Ren	P-S055	3097	3248	T CD8 Activated CTL	CATSDLGSGHEQFF	TRBV24-1*01	TRBJ2-1*01	CAGPGNARLMF	TRAV25*01	TRAJ31*01
TAGAGCTTCTGGCGAC-25	Ren	P-S055	3098	3249	T CD8 Activated CTL	CASSLGRNTEAFF	TRBV27*01	TRBJ1-1*01	CAVNMGGNTGKLIF	TRAV12-2*01	TRAJ37*01
TAGCCGGAGGCAGTCA-25	Ren	P-S055	3099	3250	T CD8 Activated CTL	CASSLEGANSPLHF	TRBV7-9*01	TRBJ1-6*01	CIVRSTDKLIF	TRAV26-1*01	TRAJ34*01
TAGCCGGTCGTAGATC-25	Ren	P-S055	3100	3251	T CD8 Activated CTL Cycling	CASSSGGGSTDTQYF	TRBV13*01	TRBJ2-3*01	CAAPNSGGGADGLTF	TRAV13-1*01	TRAJ45*01
TATCTCAGTCGACTGC-25	Ren	P-S055	3101	3252	T CD8 Activated CTL Cycling	CASSPQGGPDTQYF	TRBV27*01	TRBJ2-3*01	CAVPGNDYKLSF	TRAV1-2*01	TRAJ20*01
TCAATCTCAGGGCATA-25	Ren	P-S055	3102	3253	T CD8 Activated CTL	CASSFERGGRNTGELFF	TRBV11-2*01	TRBJ2-2*01	CAVRDSQKVTF	TRAV3*01	TRAJ13*01
TCACAAGAGCATCATC-25	Ren	P-S055	3103	3254	T CD8 Activated CTL	CASRGGPGELFF	TRBV2*01	TRBJ2-2*01	CAMREAFRTGTASKLTF	TRAV14/DV4*01	TRAJ44*01
TCACGAAGTAAGTTCC-25	Ren	P-S055	3104	3255	T CD8 Activated CTL	CSVPGQFSYGYTF	TRBV29-1*01	TRBJ1-2*01	CVVSSNNARLMF	TRAV12-1*01	TRAJ31*01
TCAGATGGTTCTGAAC-25	Ren	P-S055	3105	3256	T CD8 Activated CTL	CASQTSQYEQYF	TRBV6-5*01	TRBJ2-7*01	CAPWGGGYQKVTF	TRAV1-2*01	TRAJ13*01
TCAGCTCGTTATGTGC-25	Ren	P-S055	3106	3257	T CD8 Activated CTL Cycling	CAWSVRTTSREKLFF	TRBV30*01	TRBJ1-4*01	CAGPRGGGADGLTF	TRAV25*01	TRAJ45*01
TCAGGATAGTGGTAGC-25	Ren	P-S055	3107	3258	T CD8 Activated CTL	CASSLYLREPYNEQFF	TRBV28*01	TRBJ2-1*01	CAESIENAGNMLTF	TRAV5*01	TRAJ39*01
TCAGGATTCACATAGC-25	Ren	P-S055	3108	3259	T CD8 Activated CTL	CASGRGQGNEKLFF	TRBV12-5*01	TRBJ1-4*01	CALSDQSMRF	TRAV9-2*01	TRAJ43*01
TCAGGTATCGGCCGAT-25	Ren	P-S055	3109	3260	T CD8 Activated CTL	CASSEAVFLGQSTDTQYF	TRBV2*01	TRBJ2-3*01	CAGGGANYGGSQGNLIF	TRAV27*01	TRAJ42*01
TCCCGATTCGTTTGCC-25	Ren	P-S055	3110	3261	T CD8 Activated CTL	CASSPELDLSYNEQFF	TRBV18*01	TRBJ2-1*01	CAASWVRTGTASKLTF	TRAV13-1*01	TRAJ44*01
TCGCGAGCATACTCTT-25	Ren	P-S055	3111	3262	T CD8 Activated CTL	CASSLGPSWEYF	TRBV5-1*01	TRBJ2-7*01	CAAHTGNQFYF	TRAV8-4*01	TRAJ49*01
TCGTAGATCTCGTATT-25	Ren	P-S055	3112	3263	T CD8 Activated CTL	CASSATSGTGNYGYTF	TRBV10-2*01	TRBJ1-2*01	CAVEDRDNYGQNFVF	TRAV2*01	TRAJ26*01
TCTCTAAAGGCTAGCA-25	Ren	P-S055	3113	3264	T CD8 Activated CTL	CASSYSDPIYNEQFF	TRBV27*01	TRBJ2-1*01	CALLYAGNNRKLIW	TRAV19*01	TRAJ38*01
TCTCTAAGTCCTAGCG-25	Ren	P-S055	3114	3265	T CD8 Activated CTL	CASSQGGDFHQPQHF	TRBV3-1*01	TRBJ1-5*01	CALSDSTGKLIF	TRAV19*01	TRAJ37*01
TCTGGAAAGCCAGTAG-25	Ren	P-S055	3115	3266	T CD8 Activated CTL	CASSWSAWLAGTGELFF	TRBV27*01	TRBJ2-2*01	CATDDETSGSRLTF	TRAV17*01	TRAJ58*01
TCTTCGGAGTAGATGT-25	Ren	P-S055	3116	3267	T CD8 Activated CTL Cycling	CASSDMTSGGRSYNEQFF	TRBV11-2*01	TRBJ2-1*01	CLVGEEPAGRRALTF	TRAV4*01	TRAJ5*01
TCTTCGGCACGACGAA-25	Ren	P-S055	3117	3268	T CD8 Activated CTL	CASQTSQETQYF	TRBV7-9*01	TRBJ2-5*01	CAVSAPVTGANSKLTF	TRAV8-6*01	TRAJ56*01
TGAAAGATCCTTGCCA-25	Ren	P-S055	3118	3269	T CD8 Activated CTL	CATSLPLSAAQETQYF	TRBV15*01	TRBJ2-5*01	CAVSHSGGSNYKLTF	TRAV12-2*01	TRAJ53*01
TGACAACAGCCTATGT-25	Ren	P-S055	3119	3270	T CD8 Activated CTL	CASSDRDNTGELFF	TRBV27*01	TRBJ2-2*01	CAARSNTDKLIF	TRAV13-1*01	TRAJ34*01
TGACTTTGTCAGGACA-25	Ren	P-S055	3120	3271	T CD8 Activated CTL	CASSDLAGRQGTEAFF	TRBV28*01	TRBJ1-1*01	CAVTPRAGTALIF	TRAV1-1*01	TRAJ15*01
TGAGGGAGTTGGTTTG-25	Ren	P-S055	3121	3272	T CD8 Activated CTL	CSASGQGFYNEQFF	TRBV20-1*01	TRBJ2-1*01	CAASSASKIIF	TRAV23/DV6*01	TRAJ3*01
TGCACCTTCCGTAGTA-25	Ren	P-S055	3122	3273	T CD8 Activated CTL Cycling	CASSGTGGPTSEQYF	TRBV27*01	TRBJ2-7*01	CAVAPGGGNKLTF	TRAV1-2*01	TRAJ10*01
TGCGGGTCACGGACAA-25	Ren	P-S055	3123	3274	T CD8 Activated CTL	CASSLLAGGRYNEQFF	TRBV28*01	TRBJ2-1*01	CAVRGPGYQKVTF	TRAV1-2*01	TRAJ13*01
TGCGGGTCAGGTGGAT-25	Ren	P-S055	3124	3275	T CD8 Activated CTL	CASSERVGSNIQYF	TRBV6-1*01	TRBJ2-4*01	CAVGANNFNKFYF	TRAV8-3*01	TRAJ21*01
TGGACGCTCTTTAGTC-25	Ren	P-S055	3125	3276	T CD8 Activated CTL	CASSRGTTRILNTEAFF	TRBV7-9*01	TRBJ1-1*01	CAMSLYGGSQGNLIF	TRAV14/DV4*01	TRAJ42*01
TGGCGCAAGCTTTGGT-25	Ren	P-S055	3126	3277	T CD8 Activated CTL Cycling	CASSPSDRTHYNEQFF	TRBV9*01	TRBJ2-1*01	CAVRLMDSNYQLIW	TRAV1-2*01	TRAJ33*01
TGGCTGGAGGCTAGAC-25	Ren	P-S055	3127	3278	T CD8 Activated CTL	CASSPGQGISYGYTF	TRBV14*01	TRBJ1-2*01	CIVRVANTGNQFYF	TRAV26-1*01	TRAJ49*01
TGGGAAGAGAACTGTA-25	Ren	P-S055	3128	3279	T CD8 Activated CTL	CASRITLGGTGELFF	TRBV11-2*01	TRBJ2-2*01	CIVRVYGTGNQFYF	TRAV26-1*01	TRAJ49*01
TGGGAAGGTCAATACC-25	Ren	P-S055	3129	3280	T CD8 Activated CTL	CASSMQGPWDEQFF	TRBV19*01	TRBJ2-1*01	CALSEAGDDKIIF	TRAV19*01	TRAJ30*01
TGTATTCTCATCTGCC-25	Ren	P-S055	3130	3281	T CD8 Activated CTL	CASSSPGLPPGYTF	TRBV18*01	TRBJ1-2*01	CAVRDRTGGYNKLIF	TRAV1-2*01	TRAJ4*01
TGTCCCACATGGTCTA-25	Ren	P-S055	3131	3282	T CD8 Activated CTL	CASSQEGGRAYEQYF	TRBV4-2*01	TRBJ2-7*01	CALSEAYNNNDMRF	TRAV19*01	TRAJ43*01
TTAGGACGTGGTTTCA-25	Ren	P-S055	3132	42	T CD8 Activated CTL	CASTPGGYEQFF	TRBV6-5*01	TRBJ2-1*01	CIVGYNNNDMRF	TRAV26-1*01	TRAJ43*01
TTAGTTCAGTACGATA-25	Ren	P-S055	3133	3283	T CD8 Activated CTL Cycling	CSASRAASSYNSPLHF	TRBV20-1*01	TRBJ1-6*01	CAGPGEYGNKLVF	TRAV25*01	TRAJ47*01
TTCTCAAGTGCAACTT-25	Ren	P-S055	3134	3284	T CD8 Activated CTL	CASSQVLMRGESNQPQHF	TRBV3-1*01	TRBJ1-5*01	CAMSVLYNQGGKLIF	TRAV12-3*01	TRAJ23*01
TTCTCCTTCAAGGCTT-25	Ren	P-S055	3135	3285	T CD8 Activated CTL	CASSSSSYEQYF	TRBV11-2*01	TRBJ2-7*01	CAANWDTGNQFYF	TRAV23/DV6*01	TRAJ49*01
TTCTCCTTCTTGTATC-25	Ren	P-S055	3136	3286	T CD8 Activated CTL	CASSPGTASTDTQYF	TRBV27*01	TRBJ2-3*01	CAVGDGNNRLAF	TRAV8-3*01	TRAJ7*01
TTGACTTTCAGTTGAC-25	Ren	P-S055	3137	6	T CD8 Activated CTL	CASSDRAGTDTQYF	TRBV27*01	TRBJ2-3*01	CALSESQGNLIF	TRAV9-2*01	TRAJ42*01
TTGGAACTCAAGGTAA-25	Ren	P-S055	3138	3287	T CD8 Activated CTL	CASSAGTDSYEQYF	TRBV9*01	TRBJ2-7*01	CVVNLGGYNKLIF	TRAV12-1*01	TRAJ4*01
TTGTAGGGTAGAGCTG-25	Ren	P-S055	3139	3288	T CD8 Activated CTL	CASREFEENTEAFF	TRBV28*01	TRBJ1-1*01	CALSLYSSASKIIF	TRAV9-2*01	TRAJ3*01
TTTATGCGTAAGAGGA-25	Ren	P-S055	3140	3289	T CD8 Activated CTL	CASGTVSGNTIYF	TRBV7-9*01	TRBJ1-3*01	CAMREGSTLGRLYF	TRAV14/DV4*01	TRAJ18*01
TTTATGCGTTACCGAT-25	Ren	P-S055	3141	3290	T CD8 Activated CTL	CASSLVGQVGSYEQYF	TRBV11-2*01	TRBJ2-7*01	CAAGGSQGNLIF	TRAV21*01	TRAJ42*01
TTTGGTTGTCAACTGT-25	Ren	P-S055	3142	3291	T CD8 Activated CTL	CASSFDDIYGYTF	TRBV7-9*01	TRBJ1-2*01	CAVGHFGNVLHC	TRAV21*01	TRAJ35*01
TTTGGTTTCCTGCAGG-25	Ren	P-S055	3143	3292	T CD8 Activated CTL Cycling	CSARDLGGSSYNSPLHF	TRBV20-1*01	TRBJ1-6*01	CALDGGGSYIPTF	TRAV6*01	TRAJ6*01
TTTGTCATCTTGACGA-25	Ren	P-S055	3144	3293	T CD8 Activated CTL	CSASTSGSWEETQYF	TRBV20-1*01	TRBJ2-5*01	CAMSYTGGGNKLTF	TRAV12-3*01	TRAJ10*01
AAAGTAGGTGCACTTA-26	Ren	P-S057	3145	3294	T CD8 Activated CTL Cycling	CASSSTGETQYF	TRBV19*01	TRBJ2-5*01	CAVQMGGGNKLTF	TRAV20*01	TRAJ10*01
AACCATGAGATCTGAA-26	Ren	P-S057	3146	3295	T CD8 Activated CTL	CASRPDLGGYEQYF	TRBV12-3*01	TRBJ2-7*01	CAETLNTGFQKLVF	TRAV5*01	TRAJ8*01
AACTTTCCAGTGAGTG-26	Ren	P-S057	3147	3296	T CD8 Activated CTL Cycling	CASRQSPTSTDTQYF	TRBV10-2*01	TRBJ2-3*01	CALRTGTASKLTF	TRAV19*01	TRAJ44*01
ACTGTCCAGGTGTGGT-26	Ren	P-S057	3148	3297	T CD8 Activated CTL Cycling	CASSQGQENTEAFF	TRBV7-9*01	TRBJ1-1*01	CADYGNNRLAF	TRAV2*01	TRAJ7*01
AGATCTGCACGAAATA-26	Ren	P-S057	3149	3298	T CD8 Activated CTL	CASGGGSTDTQYF	TRBV12-4*01	TRBJ2-3*01	CAVSDRESSGDKLTF	TRAV8-4*01	TRAJ46*01
AGTGAGGGTCTAAAGA-26	Ren	P-S057	3150	3299	T CD8 Activated CTL	CASSRLGEQFF	TRBV6-5*01	TRBJ2-1*01	CAPREDTDKLIF	TRAV1-1*01	TRAJ34*01
ATAGACCAGAGTACAT-26	Ren	P-S057	3151	3300	T CD8 Activated CTL Cycling	CASSGGGPTVEQYF	TRBV6-1*01	TRBJ2-7*01	CALTPFSGNTGKLIF	TRAV9-2*01	TRAJ37*01
ATCTACTAGGTACTCT-26	Ren	P-S057	3152	3301	T CD8 Activated CTL Cycling	CSATRTARNQPQHF	TRBV20-1*01	TRBJ1-5*01	CASLQGGKLIF	TRAV24*01	TRAJ23*01
CACATTTTCGTCCGTT-26	Ren	P-S057	3153	3302	T CD8 Activated CTL Cycling	CAISGGQGRNYEQYF	TRBV10-3*01	TRBJ2-7*01	CATDDNARLMF	TRAV17*01	TRAJ31*01
CAGCTGGTCGAGCCCA-26	Ren	P-S057	3154	3303	T CD8 Activated CTL	CASSEGGKGYGYTF	TRBV6-1*01	TRBJ1-2*01	CAVQALPTDSWGKLQF	TRAV20*01	TRAJ24*01
CCCAATCCATACAGCT-26	Ren	P-S057	3155	3304	T CD8 Activated CTL	CASRPDLGGYEQYF	TRBV12-3*01	TRBJ2-7*01	CAVTFSGNTGKLIF	TRAV8-4*01	TRAJ37*01
CCTCAGTTCTGCTTGC-26	Ren	P-S057	3156	3305	T CD8 Activated CTL Cycling	CASSGGSTDTQYF	TRBV6-1*01	TRBJ2-3*01	CAASGFGNEKLTF	TRAV29/DV5*01	TRAJ48*01
CGGACACGTCCGAGTC-26	Ren	P-S057	3157	3306	T CD8 Activated CTL Cycling	CASSLGVGTDTQYF	TRBV13*01	TRBJ2-3*01	CAVKGGGTALIF	TRAV8-6*01	TRAJ15*01
CGTTCTGAGGGTGTGT-26	Ren	P-S057	3158	3307	T CD8 Activated CTL Cycling	CASSQVLGGGQPQHF	TRBV4-2*01	TRBJ1-5*01	CAVDIIQGAQKLVF	TRAV39*01	TRAJ54*01
CTAACTTTCCGGGTGT-26	Ren	P-S057	3159	3308	T CD8 Activated CTL Cycling	CASSLLAGGYNEQFF	TRBV12-3*01	TRBJ2-1*01	CVVSFSGTYKYIF	TRAV10*01	TRAJ40*01
CTTAGGAGTTGGGACA-26	Ren	P-S057	3160	3309	T CD8 Activated CTL	CASIGSSYEQYF	TRBV6-6*01	TRBJ2-7*01	CAVKNNNARLMF	TRAV21*01	TRAJ31*01
CTTAGGATCGGTCCGA-26	Ren	P-S057	3161	3310	T CD8 Activated CTL	CASRPDLGGYEQYF	TRBV12-3*01	TRBJ2-7*01	CAETLNTGFQKLVF	TRAV4*01	TRAJ8*01
GAATAAGAGGGCATGT-26	Ren	P-S057	3162	3311	T CD8 Activated CTL Cycling	CASGRDRSFFSNQPQHF	TRBV6-1*01	TRBJ1-5*01	CAMSAGVGETSGSRLTF	TRAV12-3*01	TRAJ58*01
GAATAAGGTAGCTTGT-26	Ren	P-S057	3163	3312	T CD8 Activated CTL Cycling	CASSFTSAIWYF	TRBV7-8*01	TRBJ2-7*01	CAVEAGDSNYQLIW	TRAV36/DV7*01	TRAJ33*01
GAATGAATCTCATTCA-26	Ren	P-S057	3164	3313	T CD8 Activated CTL	CASSALASGRMQETQYF	TRBV19*01	TRBJ2-5*01	CAVRVLSGGYNKLIF	TRAV1-1*01	TRAJ4*01
GACTAACCATCACAAC-26	Ren	P-S057	3165	3314	T CD8 Activated CTL	CASTGASGTYEQYF	TRBV2*01	TRBJ2-7*01	CVVNIMTGTYKYIF	TRAV12-1*01	TRAJ40*01
GATTCAGTCGTCGTTC-26	Ren	P-S057	3166	3315	T CD8 Activated CTL	CASSVEGSSYNEQFF	TRBV9*01	TRBJ2-1*01	CVVISYNNNDMRF	TRAV8-2*01	TRAJ43*01
GGCGACTTCGCAGGCT-26	Ren	P-S057	3167	3316	T CD8 Activated CTL	CAISESGKPYEQYF	TRBV10-3*01	TRBJ2-7*01	CAGVSTSGTYKYIF	TRAV35*01	TRAJ40*01
TGACTAGTCGCCCTTA-26	Ren	P-S057	3168	3317	T CD8 Activated CTL Cycling	CASSSTGVSNQPQHF	TRBV28*01	TRBJ1-5*01	CAVRDPGYNKLIF	TRAV1-2*01	TRAJ4*01
TGCCCTATCTAGCACA-26	Ren	P-S057	3169	3318	T CD8 Activated CTL Cycling	CAISGQGSTDTQYF	TRBV10-3*01	TRBJ2-3*01	CATSGNTPLVF	TRAV17*01	TRAJ29*01
TGCGTGGAGTCTTGCA-26	Ren	P-S057	3170	3319	T CD8 Activated CTL	CASSGQGAFLSGELFF	TRBV6-1*01	TRBJ2-2*01	CAVNSDNFNKFYF	TRAV12-2*01	TRAJ21*01
TTCGGTCAGGAGTTTA-26	Ren	P-S057	3171	3320	T CD8 Activated CTL	CASSTGRTDTQYF	TRBV27*01	TRBJ2-3*01	CATDAISGAGSYQLTF	TRAV17*01	TRAJ28*01
TTGAACGAGCTAAACA-26	Ren	P-S057	3172	3321	T CD8 Activated CTL Cycling	CASSLRPLLAGETDTQYF	TRBV27*01	TRBJ2-3*01	CAVEDRTGANNLFF	TRAV2*01	TRAJ36*01
ACACCCTGTCAGAATA-27	Ren	P-M045	3173	3322	T CD8 Activated CTL Cycling	CSPSGGNQPQHF	TRBV20-1*01	TRBJ1-5*01	CVVNSAGNTPLVF	TRAV12-1*01	TRAJ29*01
ACGGCCACATTACGAC-27	Ren	P-M045	3174	3323	T CD8 Activated CTL	CASSVGAPNTGELFF	TRBV9*01	TRBJ2-2*01	CAGYSGGYQKVTF	TRAV27*01	TRAJ13*01
ACTGATGTCCGATATG-27	Ren	P-M045	3175	3324	T CD8 Activated CTL	CASSAHGAGANVLTF	TRBV9*01	TRBJ2-6*01	CAVNDMRF	TRAV39*01	TRAJ43*01
AGGGAGTGTAGCTCCG-27	Ren	P-M045	3176	3325	T CD8 Activated CTL Cycling	CASSPTHGTGGLTDTQYF	TRBV4-2*01	TRBJ2-3*01	CAANQAGTALIF	TRAV21*01	TRAJ15*01
AGTCTTTTCGTTACGA-27	Ren	P-M045	3177	3326	T CD8 Activated CTL Cycling	CASSHSRSDQPQHF	TRBV12-4*01	TRBJ1-5*01	CAVRDAPGNTPLVF	TRAV3*01	TRAJ29*01
ATCTGCCGTGGCGAAT-27	Ren	P-M045	3178	3327	T CD8 Activated CTL Cycling	CSAIAGDADTQYF	TRBV20-1*01	TRBJ2-3*01	CALSEAAGNKLTF	TRAV9-2*01	TRAJ17*01
CAGCAGCTCTTACCGC-27	Ren	P-M045	3179	3328	T CD8 Activated CTL	CASSLSGSHNEQFF	TRBV27*01	TRBJ2-1*01	CAVNADNNDMRF	TRAV8-1*01	TRAJ43*01
CCTAAAGCACTCTGTC-27	Ren	P-M045	3180	3329	T CD8 Activated CTL Cycling	CASWDRGRERYGYTF	TRBV28*01	TRBJ1-2*01	CAVRLDTGNQFYF	TRAV41*01	TRAJ49*01
CCTAGCTCAATGGAAT-27	Ren	P-M045	3181	97	T CD8 Activated CTL	CATSGGQGTYNEQFF	TRBV15*01	TRBJ2-1*01	CALIIGSGGSNYKLTF	TRAV16*01	TRAJ53*01
CCTTCGAAGTAAGTAC-27	Ren	P-M045	3182	3330	T CD8 Activated CTL Cycling	CASSPGTYNEQFF	TRBV3-1*01	TRBJ2-1*01	CAVQNTGGFKTIF	TRAV20*01	TRAJ9*01
CTGATAGTCAGTTCGA-27	Ren	P-M045	3183	3331	T CD8 Activated CTL Cycling	CASSFLSGTDTQYF	TRBV28*01	TRBJ2-3*01	CAVRDIKASGSGNTGKLIF	TRAV3*01	TRAJ37*01
CTGCTGTCAATCACAC-27	Ren	P-M045	3184	3332	T CD8 Activated CTL	CASSLFAGAVTGELFF	TRBV28*01	TRBJ2-2*01	CAVRPDAGTASKLTF	TRAV21*01	TRAJ44*01
GAACATCAGAGGACGG-27	Ren	P-M045	3185	3333	T CD8 Activated CTL	CASSPGTVNTEAFF	TRBV3-1*01	TRBJ1-1*01	CVVLASNDYKLSF	TRAV12-1*01	TRAJ20*01
GATGAGGCATTCACTT-27	Ren	P-M045	3186	3334	T CD8 Activated CTL Cycling	CASSKGGREHDTQYF	TRBV5-5*01	TRBJ2-3*01	CAVSNTNAGKSTF	TRAV1-2*01	TRAJ27*01
GATGCTACACAGCCCA-27	Ren	P-M045	3187	3335	T CD8 Activated CTL Cycling	CASSYSVQKPIYEQYF	TRBV6-6*01	TRBJ2-7*01	CAASRAGNQFYF	TRAV29/DV5*01	TRAJ49*01
GTGCGGTAGCAGCCTC-27	Ren	P-M045	3188	3336	T CD8 Activated CTL Cycling	CASSELYEQYF	TRBV6-6*01	TRBJ2-7*01	CATANTGNQFYF	TRAV17*01	TRAJ49*01
TCGCGAGTCAAACAAG-27	Ren	P-M045	3189	3337	T CD8 Activated CTL	CASSLEILESNEQFF	TRBV11-2*01	TRBJ2-1*01	CVVSRGKSTF	TRAV8-2*01	TRAJ27*01
TCGCGTTGTTTGACAC-27	Ren	P-M045	3190	3338	T CD8 Activated CTL Cycling	CASSNRQERYEQYF	TRBV10-2*01	TRBJ2-7*01	CAMRLFFAGNMLTF	TRAV12-3*01	TRAJ39*01
TGCCAAACAGTATGCT-27	Ren	P-M045	3191	3339	T CD8 Activated CTL Cycling	CASRGQGIDTQYF	TRBV11-2*01	TRBJ2-3*01	CAARVLSGGGADGLTF	TRAV13-1*01	TRAJ45*01
TTTCCTCTCAAAGTAG-27	Ren	P-M045	3192	3340	T CD8 Activated CTL Cycling	CASSEGFGYTF	TRBV6-4*01	TRBJ1-2*01	CAVRQGGFGNVLHC	TRAV12-2*01	TRAJ35*01
AATCCAGAGGTAGCTG-28	Ren	P-M041	3193	3341	T CD8 Activated CTL	CAWSTKGEPGELFF	TRBV30*01	TRBJ2-2*01	CAVNEWGRRF	TRAV12-2*01	TRAJ43*01
ACTGAGTGTAAGGATT-28	Ren	P-M041	3194	3342	T CD8 Activated CTL	CASSLDITPYEQYV	TRBV11-2*01	TRBJ2-7*01	CAVSSTSGTYKYIF	TRAV1-2*01	TRAJ40*01
ATAGACCAGACAGAGA-28	Ren	P-M041	3195	3343	T CD8 Activated CTL	CATSAGYHGYTF	TRBV24-1*01	TRBJ1-2*01	CAFMNRNTGGFKTIF	TRAV38-1*01	TRAJ9*01
ATCCACCCAGCGTCCA-28	Ren	P-M041	3196	3344	T CD8 Activated CTL Cycling	CASSLTTGTHYGYTF	TRBV5-6*01	TRBJ1-2*01	CALSGGYQKVTF	TRAV9-2*01	TRAJ13*01
CGATTGAGTTATTCTC-28	Ren	P-M041	3197	3345	T CD8 Activated CTL	CASSPEQGARSDTQYF	TRBV5-1*01	TRBJ2-3*01	CALSVTMDTGRRALTF	TRAV19*01	TRAJ5*01
GACACGCAGCTGCAAG-28	Ren	P-M041	3198	3346	T CD8 Activated CTL Cycling	CASSEAEDLGQPQHF	TRBV2*01	TRBJ1-5*01	CAMRDPFSGGYNKLIF	TRAV14/DV4*01	TRAJ4*01
GTAACGTTCTGACCTC-28	Ren	P-M041	3199	3347	T CD8 Activated CTL	CASSATGSSGANVLTF	TRBV9*01	TRBJ2-6*01	CAVPDNYGQNFVF	TRAV27*01	TRAJ26*01
TGCCCTAAGCTCCTCT-28	Ren	P-M041	3200	3348	T CD8 Activated CTL Cycling	CASSLGLTGGNYGYTF	TRBV5-1*01	TRBJ1-2*01	CAENRDRDDKIIF	TRAV13-2*01	TRAJ30*01
TGCGTGGAGTACGACG-28	Ren	P-M041	3201	3349	T CD8 Activated CTL Cycling	CAISESKTATSYEQYF	TRBV10-3*01	TRBJ2-7*01	CALSEVDSGTYKYIF	TRAV19*01	TRAJ40*01
TTGGAACCAGGAATCG-28	Ren	P-M041	3202	3350	T CD8 Activated CTL Cycling	CSPHSSGDEKLFF	TRBV20-1*01	TRBJ1-4*01	CILRDVWGAQKLVF	TRAV26-2*01	TRAJ54*01
AGCGGTCTCGGCGGTT-29	Ren	P-M042	3203	3351	T CD8 Activated CTL Cycling	CASSPPGRNTEAFF	TRBV18*01	TRBJ1-1*01	CALKGQYGNKLVF	TRAV16*01	TRAJ47*01
CAGCAGCGTCTTGATG-29	Ren	P-M042	3204	3352	T CD8 Activated CTL	CSVGLAGGEPYEQYF	TRBV29-1*01	TRBJ2-7*01	CAVGEGSNYKLTF	TRAV20*01	TRAJ53*01
CATCGAAGTCGGCATC-29	Ren	P-M042	3205	3353	T CD8 Activated CTL Cycling	CASSLDPAQSYEQYF	TRBV5-5*01	TRBJ2-7*01	CAVRGDMMDSNYQLIW	TRAV3*01	TRAJ33*01
CTGGTCTAGGGCTCTC-29	Ren	P-M042	3206	3354	T CD8 Activated CTL Cycling	CASSFGPQQGNGYTF	TRBV7-9*01	TRBJ1-2*01	CALSEAAYSGAGSYQLTF	TRAV19*01	TRAJ28*01
GGAACTTAGCCCAGCT-29	Ren	P-M042	3207	3355	T CD8 Activated CTL	CASSPSTDTQYF	TRBV7-9*01	TRBJ2-3*01	CLVGESGDTGNQFYF	TRAV4*01	TRAJ49*01
GTACGTAGTGCTAGCC-29	Ren	P-M042	3208	3356	T CD8 Activated CTL Cycling	CASSPRDGKNEKLFF	TRBV5-1*01	TRBJ1-4*01	CAMRGGDYKLSF	TRAV14/DV4*01	TRAJ20*01
GTGGGTCAGGAGCGAG-29	Ren	P-M042	3209	3357	T CD8 Activated CTL	CASSLLGATEAFF	TRBV12-4*01	TRBJ1-1*01	CAVRDVGNTPLVF	TRAV3*01	TRAJ29*01
TACTCATCAGACGTAG-29	Ren	P-M042	3210	3358	T CD8 Activated CTL	CASSWDVTSGELFF	TRBV27*01	TRBJ2-2*01	CAPSVQKLVF	TRAV1-2*01	TRAJ8*01
TCGGTAAAGATCCTGT-29	Ren	P-M042	3211	3359	T CD8 Activated CTL	CASSEGISYEQYF	TRBV6-1*01	TRBJ2-7*01	CVVNPPFVF	TRAV12-1*01	TRAJ26*01
TTCCCAGGTCATATCG-29	Ren	P-M042	3212	3360	T CD8 Activated CTL Cycling	CATRQGGEQFF	TRBV24-1*01	TRBJ2-1*01	CGFYSGGGADGLTF	TRAV12-1*01	TRAJ45*01
CCACGGATCAGTTCGA-32	Ren	P-HC010	3213	3361	T CD8 Activated CTL Cycling	CASSLTFSHSPDTQYF	TRBV7-3*01	TRBJ2-3*01	CATSYSGAGSYQLTF	TRAV17*01	TRAJ28*01
CTGTTTATCTCTAGGA-32	Ren	P-HC010	3214	3362	T CD8 Activated CTL Cycling	CASSLEIAGLGVGDEQFF	TRBV7-6*01	TRBJ2-1*01	CAMRYSSASKIIF	TRAV12-3*01	TRAJ3*01
GGATTACTCTCGAGTA-32	Ren	P-HC010	3215	3363	T CD8 Activated CTL	CASSLTGTAQVRLFF	TRBV6-2*01	TRBJ2-2*01	CAVTVTSGTYKYIF	TRAV8-4*01	TRAJ40*01
TACCTTAAGTATGACA-32	Ren	P-HC010	3216	3364	T CD8 Activated CTL Cycling	CAWRGMNTEAFF	TRBV30*01	TRBJ1-1*01	CALSLNTNAGKSTF	TRAV19*01	TRAJ27*01
TGTGGTATCTTCGGTC-32	Ren	P-HC010	3217	3365	T CD8 Activated CTL	CASRRLAGGLEQYF	TRBV2*01	TRBJ2-7*01	CIVRVAGGGATNKLIF	TRAV26-1*01	TRAJ32*01
AAACCTGAGCTAGTCT-33	Ren	P-HC011	3218	3366	T CD8 Activated CTL Cycling	CASSYRGDSETQYF	TRBV6-5*01	TRBJ2-5*01	CAMSASGFGNVLHC	TRAV12-3*01	TRAJ35*01
CACAAACAGCCCAATT-33	Ren	P-HC011	3219	3367	T CD8 Activated CTL Cycling	CASRADYSGANVLTF	TRBV6-5*01	TRBJ2-6*01	CVVNAGNQFYF	TRAV12-1*01	TRAJ49*01
GCTGCGAGTGTCCTCT-33	Ren	P-HC011	3220	3368	T CD8 Activated CTL Cycling	CATQGGAGETQYF	TRBV2*01	TRBJ2-5*01	CAVNKAAGNKLTF	TRAV12-1*01	TRAJ17*01
GCTTGAAAGAAACCGC-33	Ren	P-HC011	3221	3369	T CD8 Activated CTL Cycling	CSASVRLAYEQYF	TRBV20-1*01	TRBJ2-7*01	CAVRDGARLMF	TRAV1-1*01	TRAJ31*01
GGCTCGAAGTGGGTTG-33	Ren	P-HC011	3222	3370	T CD8 Activated CTL Cycling	CASSQDRTETQYF	TRBV4-3*01	TRBJ2-5*01	CAVRLNNARLMF	TRAV20*01	TRAJ31*01
GTGCAGCTCACAAACC-33	Ren	P-HC011	3223	3371	T CD8 Activated CTL Cycling	CASSVTLGANVLTF	TRBV9*01	TRBJ2-6*01	CAMREGRGNTPLVF	TRAV14/DV4*01	TRAJ29*01
TAAGCGTCAGCTCCGA-33	Ren	P-HC011	3224	3372	T CD8 Activated CTL Cycling	CATSIYGQGYEQYF	TRBV15*01	TRBJ2-7*01	CALSDSDGQKLLF	TRAV19*01	TRAJ16*01
TATCTCAAGTGGAGTC-33	Ren	P-HC011	3225	3373	T CD8 Activated CTL Cycling	CASSMRPGLAGLPEETQYF	TRBV19*01	TRBJ2-5*01	CVVTSEYGNKLVF	TRAV8-2*01	TRAJ47*01
TCGCGAGCACGGACAA-33	Ren	P-HC011	3226	3374	T CD8 Activated CTL	CASSEDTGTSAHNEQFF	TRBV6-1*01	TRBJ2-1*01	CAVNMIIQGAQKLVF	TRAV12-1*01	TRAJ54*01
TTAGTTCGTATCTGCA-33	Ren	P-HC011	3227	3375	T CD8 Activated CTL Cycling	CASKGTDRGINQPQHF	TRBV28*01	TRBJ1-5*01	CAVISYGQNFVF	TRAV21*01	TRAJ26*01
TTCGGTCGTCGTTGTA-33	Ren	P-HC011	3228	3376	T CD8 Activated CTL Cycling	CSGLAGEGWADTQYF	TRBV20-1*01	TRBJ2-3*01	CAVRDGQKLLF	TRAV1-2*01	TRAJ16*01
AAGTCTGGTCTCAACA-34	Ren	P-HC012	3229	3377	T CD8 Activated CTL Cycling	CASSQGAFKDQPQHF	TRBV4-2*01	TRBJ1-5*01	CATYPLEYGNKLVF	TRAV17*01	TRAJ47*01
ACTGAACAGCTCCTCT-34	Ren	P-HC012	3230	3378	T CD8 Activated CTL Cycling	CASSFGTSGSTDTQYF	TRBV12-4*01	TRBJ2-3*01	CAVRNYGQNFVF	TRAV12-2*01	TRAJ26*01
AGAGCTTGTACGCTGC-34	Ren	P-HC012	3231	3379	T CD8 Activated CTL Cycling	CASRSNTGELFF	TRBV5-5*01	TRBJ2-2*01	CAVGAPSGAGSYQLTF	TRAV2*01	TRAJ28*01
AGCTCTCTCAAACCAC-34	Ren	P-HC012	3232	3380	T CD8 Activated CTL Cycling	CASSFGGGGYGYTF	TRBV12-4*01	TRBJ1-2*01	CAAPIGGSNYKLTF	TRAV20*01	TRAJ53*01
CACAAACTCGCGATCG-34	Ren	P-HC012	3233	3381	T CD8 Activated CTL	CASSSHDNRGRRSPLHF	TRBV7-9*01	TRBJ1-6*01	CAMREGMDSSYKLIF	TRAV14/DV4*01	TRAJ12*01
GTCTCGTGTACTCGCG-34	Ren	P-HC012	3234	3382	T CD8 Activated CTL Cycling	CASSPPVIRQEGSIYEQYF	TRBV7-9*01	TRBJ2-7*01	CALKGGRDDKIIF	TRAV38-1*01	TRAJ30*01
AACTTTCTCAGTGTTG-35	Ren	P-M055	3235	3383	T CD8 Activated CTL Cycling	CAWSASEGLGNEQFF	TRBV30*01	TRBJ2-1*01	CAESIDGGFKTIF	TRAV5*01	TRAJ9*01
CAGAGAGGTACGACCC-35	Ren	P-M055	3236	3384	T CD8 Activated CTL Cycling	CASSLQALETQYF	TRBV7-3*01	TRBJ2-5*01	CAVRDLQGGKLIF	TRAV3*01	TRAJ23*01
CAGCCGAGTCTAAAGA-35	Ren	P-M055	3237	3385	T CD8 Activated CTL Cycling	CSAPAGVGADTQYF	TRBV20-1*01	TRBJ2-3*01	CAEQFAGNMLTF	TRAV13-2*01	TRAJ39*01
CCTACCAGTATAAACG-35	Ren	P-M055	3238	3386	T CD8 Activated CTL	CASSYPGAGYEQDSPLHF	TRBV6-6*01	TRBJ1-6*01	CALDRNNDMRF	TRAV6*01	TRAJ43*01
CTTGGCTGTTTGTGTG-35	Ren	P-M055	3239	3387	T CD8 Activated CTL Cycling	CASSFYNEQFF	TRBV5-6*01	TRBJ2-1*01	CAVGAYYGGSQGNLIF	TRAV8-3*01	TRAJ42*01
GACTGCGCAAGCGAGT-35	Ren	P-M055	3240	3388	T CD8 Activated CTL	CSAGDWDSTSDTQYF	TRBV20-1*01	TRBJ2-3*01	CAASGGLNTGFQKLVF	TRAV13-1*01	TRAJ8*01
GTCTTCGCACTTGGAT-35	Ren	P-M055	3241	3389	T CD8 Activated CTL Cycling	CASSPTGDGYTF	TRBV6-6*01	TRBJ1-2*01	CAVAPPGQAGTALIF	TRAV8-3*01	TRAJ15*01
TTTCCTCGTGGCTCCA-35	Ren	P-M055	3242	3390	T CD8 Activated CTL Cycling	CASSQEYDYNEQFF	TRBV3-1*01	TRBJ2-1*01	CAGESGTYKYIF	TRAV39*01	TRAJ40*01
AAATGCCTCCATGCTC-36	Ren	P-M053	3243	3391	T CD8 Activated CTL Cycling	CASSFSSGNTIYF	TRBV13*01	TRBJ1-3*01	CAVSARDKLIF	TRAV8-6*01	TRAJ34*01
AAGGAGCCACCAGATT-36	Ren	P-M053	3244	3392	T CD8 Activated CTL Cycling	CASSLDRRDTQYF	TRBV11-2*01	TRBJ2-3*01	CALTGNTDKLIF	TRAV1-2*01	TRAJ34*01
ACAGCTAAGATCCGAG-36	Ren	P-M053	3245	3393	T CD8 Activated CTL Cycling	CSARDPAEQETQYF	TRBV20-1*01	TRBJ2-5*01	CIVRVAHPGNQFYF	TRAV26-1*01	TRAJ49*01
ACTGCTCGTTTGTTGG-36	Ren	P-M053	3246	3394	T CD8 Activated CTL Cycling	CASSYPLLAGSTETQYF	TRBV6-2*01	TRBJ2-5*01	CATDAVRGGSEKLVF	TRAV17*01	TRAJ57*01
AGGTCCGCAGACGCAA-36	Ren	P-M053	3247	3395	T CD8 Activated CTL Cycling	CASSPRLEGVGELFF	TRBV19*01	TRBJ2-2*01	CAVSRGGTSYGKLTF	TRAV21*01	TRAJ52*01
ATAGACCTCGTATCAG-36	Ren	P-M053	3248	3396	T CD8 Activated CTL Cycling	CASSYGTSGIGTQYF	TRBV7-8*01	TRBJ2-5*01	CAASMYGTASKLTF	TRAV23/DV6*01	TRAJ44*01
ATGTGTGGTACTTAGC-36	Ren	P-M053	3249	3397	T CD8 Activated CTL Cycling	CASSHLADNNEQFF	TRBV3-1*01	TRBJ2-1*01	CALSPLGSARQLTF	TRAV9-2*01	TRAJ22*01
ATTCTACGTCATTAGC-36	Ren	P-M053	3250	3398	T CD8 Activated CTL Cycling	CASSLVGTSGGLDTDTQYF	TRBV5-1*01	TRBJ2-3*01	CLVGDLVRPGNTPLVF	TRAV4*01	TRAJ29*01
CACAAACCAGACAAGC-36	Ren	P-M053	3251	3399	T CD8 Activated CTL Cycling	CASSLGWSSYEQYV	TRBV5-5*01	TRBJ2-7*01	CAASIGGNKLVF	TRAV13-1*01	TRAJ47*01
CACACCTGTGATAAGT-36	Ren	P-M053	3252	3400	T CD8 Activated CTL Cycling	CASSQELGGSTYEQYF	TRBV4-2*01	TRBJ2-7*01	CAVKDSSYKLIF	TRAV2*01	TRAJ12*01
CACATTTTCCGTCATC-36	Ren	P-M053	3253	3401	T CD8 Activated CTL Cycling	CASSPSGTGGAGELFF	TRBV7-6*01	TRBJ2-2*01	CLVGDLRSNYQLIW	TRAV4*01	TRAJ33*01
CAGCTAAGTACGCACC-36	Ren	P-M053	3254	3402	T CD8 Activated CTL Cycling	CASSQDPRSPRNRVEETQYF	TRBV14*01	TRBJ2-5*01	CIVREAYNTDKLIF	TRAV26-1*01	TRAJ34*01
CCCTCCTTCATGTCCC-36	Ren	P-M053	3255	3403	T CD8 Activated CTL Cycling	CASSTNYRTTGGRDNQPQHF	TRBV28*01	TRBJ1-5*01	CAFMILLGKSTF	TRAV38-1*01	TRAJ27*01
CCTTCCCGTAGCCTCG-36	Ren	P-M053	3256	3404	T CD8 Activated CTL Cycling	CATQGQRDPYEQYF	TRBV24-1*01	TRBJ2-7*01	CIARTGANNLFF	TRAV26-1*01	TRAJ36*01
CGACTTCCACAAGTAA-36	Ren	P-M053	3257	3405	T CD8 Activated CTL Cycling	CASRFSGSSYEQYF	TRBV6-2*01	TRBJ2-7*01	CAVRGQAGTALIF	TRAV1-2*01	TRAJ15*01
CGAGAAGGTGCTGTAT-36	Ren	P-M053	3258	3406	T CD8 Activated CTL Cycling	CASSIGPQNIQYF	TRBV5-6*01	TRBJ2-4*01	CAMSALGDNNARLMF	TRAV12-3*01	TRAJ31*01
CGCGGTAAGTTGAGAT-36	Ren	P-M053	3259	3407	T CD8 Activated CTL Cycling	CASSKGQGGIYEQYF	TRBV11-2*01	TRBJ2-7*01	CGADRYNTDKLIF	TRAV26-2*01	TRAJ34*01
CGCTGGAGTTATGCGT-36	Ren	P-M053	3260	98	T CD8 Activated CTL	CASSRPGGGLREQYF	TRBV19*01	TRBJ2-7*01	CALSELGSGGSNYKLTF	TRAV19*01	TRAJ53*01
CGGGTCAAGTTAGCGG-36	Ren	P-M053	3261	3408	T CD8 Activated CTL Cycling	CASSPGRFYEQYF	TRBV18*01	TRBJ2-7*01	CALRNTGNQFYF	TRAV16*01	TRAJ49*01
CGTCTACAGTACTTGC-36	Ren	P-M053	3262	3409	T CD8 Activated CTL	CASSLGTGGVTEAFF	TRBV5-1*01	TRBJ1-1*01	CAVLSYNTDKLIF	TRAV39*01	TRAJ34*01
CTAGAGTGTAGCCTAT-36	Ren	P-M053	3263	3410	T CD8 Activated CTL Cycling	CASSLERSPGQGLNTEAFF	TRBV7-9*01	TRBJ1-1*01	CAASGGGADGLTF	TRAV21*01	TRAJ45*01
CTCCTAGGTTATCACG-36	Ren	P-M053	3264	3411	T CD8 Activated CTL Cycling	CAISGRGGGEQFF	TRBV10-3*01	TRBJ2-1*01	CAVERGDDKIIF	TRAV22*01	TRAJ30*01
CTCGGGACAATGTTGC-36	Ren	P-M053	3265	3412	T CD8 Activated CTL Cycling	CASSFGPAANEKLFF	TRBV12-3*01	TRBJ1-4*01	CAVQGVDAGNMLTF	TRAV20*01	TRAJ39*01
GAAATGATCTCGATGA-36	Ren	P-M053	3266	3413	T CD8 Activated CTL	CASSVAPDLAGVADTQYF	TRBV9*01	TRBJ2-3*01	CLVGDPTTSGTYKYIF	TRAV4*01	TRAJ40*01
GAACATCCATCCGGGT-36	Ren	P-M053	3267	3414	T CD8 Activated CTL	CASSLFKGRETQYF	TRBV7-9*01	TRBJ2-5*01	CAYKDNAGNMLTF	TRAV38-2/DV8*01	TRAJ39*01
GACGGCTAGGCTAGCA-36	Ren	P-M053	3268	3415	T CD8 Activated CTL Cycling	CASSYQTGEAEAFF	TRBV3-1*01	TRBJ1-1*01	CALSPGSARQLTF	TRAV9-2*01	TRAJ22*01
GATGCTACAGGTCTCG-36	Ren	P-M053	3269	3416	T CD8 Activated CTL Cycling	CASSLRTDTFYEQYF	TRBV7-8*01	TRBJ2-7*01	CVVSAYSSASKIIF	TRAV10*01	TRAJ3*01
GCAGTTACATCCTAGA-36	Ren	P-M053	3270	3417	T CD8 Activated CTL Cycling	CATRGGPTGELFF	TRBV24-1*01	TRBJ2-2*01	CAGVKGRSQGNLIF	TRAV27*01	TRAJ42*01
GTCGGGTTCAATCACG-36	Ren	P-M053	3271	3418	T CD8 Activated CTL Cycling	CASSVEGNLNTEAFF	TRBV9*01	TRBJ1-1*01	CIVRVGGNQFYF	TRAV26-1*01	TRAJ49*01
GTGAAGGAGGACCACA-36	Ren	P-M053	3272	3419	T CD8 Activated CTL Cycling	CASSPEPQGAGANVLTF	TRBV18*01	TRBJ2-6*01	CAVTQNARLMF	TRAV1-2*01	TRAJ31*01
TACCTTAAGGGAGTAA-36	Ren	P-M053	3273	3420	T CD8 Activated CTL Cycling	CASSRVSSPLHF	TRBV14*01	TRBJ1-6*01	CAVSDSNNARLMF	TRAV8-4*01	TRAJ31*01
TCATTTGCAATCCAAC-36	Ren	P-M053	3274	3421	T CD8 Activated CTL Cycling	CASSQGQVGYTGELFF	TRBV4-2*01	TRBJ2-2*01	CAFLYSGNTPLVF	TRAV38-1*01	TRAJ29*01
TCTTTCCAGGTCGGAT-36	Ren	P-M053	3275	3422	T CD8 Activated CTL	CASSLNLAAQSTGELFF	TRBV5-5*01	TRBJ2-2*01	CAVSSNDYKLSF	TRAV8-6*01	TRAJ20*01
TGTGTTTAGCTACCGC-36	Ren	P-M053	3276	3423	T CD8 Activated CTL Cycling	CASSQDSGLNTEAFF	TRBV4-2*01	TRBJ1-1*01	CIVRVYDSSYKLIF	TRAV26-1*01	TRAJ12*01
TTCCCAGGTTCACCTC-36	Ren	P-M053	3277	3424	T CD8 Activated CTL Cycling	CASSLGAGVAYNEQFF	TRBV5-4*01	TRBJ2-1*01	CAAIIMNRDDKIIF	TRAV29/DV5*01	TRAJ30*01
TTCTTAGTCTTTACGT-36	Ren	P-M053	3278	3425	T CD8 Activated CTL Cycling	CSARVLAGWNEQFF	TRBV20-1*01	TRBJ2-1*01	CAASIRSYQLTF	TRAV23/DV6*01	TRAJ28*01
TTGGAACAGTCCATAC-36	Ren	P-M053	3279	3426	T CD8 Activated CTL Cycling	CASSFRTGGDNEQFF	TRBV7-6*01	TRBJ2-1*01	CAVSEGGSYIPTF	TRAV8-4*01	TRAJ6*01
TTTCCTCGTTAAAGTG-36	Ren	P-M053	3280	3427	T CD8 Activated CTL Cycling	CASRDSPAQPQHF	TRBV2*01	TRBJ1-5*01	CAALRGNQFYF	TRAV13-1*01	TRAJ49*01
AAGACCTGTGCAACGA-37	Ren	P-S067	3281	3428	T CD8 Activated CTL Cycling	CASSRSTGGADTQYF	TRBV3-1*01	TRBJ2-3*01	CAMSNGNQFYF	TRAV12-3*01	TRAJ49*01
ACACCAATCTGCCAGG-37	Ren	P-S067	3282	3429	T CD8 Activated CTL Cycling	CASSFPGIEQYF	TRBV7-9*01	TRBJ2-7*01	CAVTPNNAGNMLTF	TRAV8-6*01	TRAJ39*01
ACAGCTAGTTGGTAAA-37	Ren	P-S067	3283	3430	T CD8 Activated CTL	CASSIATSGSNEQFF	TRBV19*01	TRBJ2-1*01	CAYRSARFQGGSEKLVF	TRAV38-2/DV8*01	TRAJ57*01
ACGCAGCCATCAGTAC-37	Ren	P-S067	3284	3431	T CD8 Activated CTL	CASSSRLAGGTDTQYF	TRBV27*01	TRBJ2-3*01	CAVRPSRDDKIIF	TRAV3*01	TRAJ30*01
ACGGGTCCAGACGCAA-37	Ren	P-S067	3285	3432	T CD8 Activated CTL Cycling	CSARESGTGNTGELFF	TRBV20-1*01	TRBJ2-2*01	CAVLSGGYNKLIF	TRAV8-4*01	TRAJ4*01
ACTGATGAGTCCGGTC-37	Ren	P-S067	3286	3433	T CD8 Activated CTL	CASSLLISGANVLTF	TRBV28*01	TRBJ2-6*01	CAPGANNLFF	TRAV16*01	TRAJ36*01
ACTGATGCACGTGAGA-37	Ren	P-S067	3287	3434	T CD8 Activated CTL	CASTSGGLTEAFF	TRBV6-5*01	TRBJ1-1*01	CASRYNFNKFYF	TRAV24*01	TRAJ21*01
AGATCTGTCGTAGGTT-37	Ren	P-S067	3288	128	T CD8 Activated CTL Cycling	CASSSTSASGELFF	TRBV28*01	TRBJ2-2*01	CALGDNFNKFYF	TRAV8-3*01	TRAJ21*01
CATCGGGGTCGAGATG-37	Ren	P-S067	3289	3435	T CD8 Activated CTL Cycling	CASSLGLAGGLGELFF	TRBV27*01	TRBJ2-2*01	CAVGVYGNKLVF	TRAV3*01	TRAJ47*01
CCCAGTTTCAGCCTAA-37	Ren	P-S067	3290	3436	T CD8 Activated CTL Cycling	CASSPPTSGITGELFF	TRBV6-2*01	TRBJ2-2*01	CAERSGNQFYF	TRAV5*01	TRAJ49*01
CGAGCCATCTTGTATC-37	Ren	P-S067	3291	3437	T CD8 Activated CTL Cycling	CASSLLISGANVLTF	TRBV28*01	TRBJ2-6*01	CALSEASEGNYQLIW	TRAV19*01	TRAJ33*01
CGCCAAGTCGCCATAA-37	Ren	P-S067	3292	3438	T CD8 Activated CTL Cycling	CASSLAGTSTQYF	TRBV7-8*01	TRBJ2-7*01	CAARDYGGATNKLIF	TRAV29/DV5*01	TRAJ32*01
CGTGTCTTCGGCTTGG-37	Ren	P-S067	3293	3439	T CD8 Activated CTL Cycling	CASSYSSSRWDRTYEQYF	TRBV6-6*01	TRBJ2-7*01	CAVSLDNYGQNFVF	TRAV8-1*01	TRAJ26*01
CGTTGGGTCTCTTGAT-37	Ren	P-S067	3294	3440	T CD8 Activated CTL	CSASPSSYEQYF	TRBV20-1*01	TRBJ2-7*01	CAVSGRTDKLIF	TRAV8-6*01	TRAJ34*01
CTCAGAAGTTAAGAAC-37	Ren	P-S067	3295	3441	T CD8 Activated CTL Cycling	CASPQGKGETQYF	TRBV6-1*01	TRBJ2-5*01	CALATGGSYIPTF	TRAV9-2*01	TRAJ6*01
GAGTCCGCACCAGGTC-37	Ren	P-S067	3296	3442	T CD8 Activated CTL	CASSLGQGLSYEQYF	TRBV19*01	TRBJ2-7*01	CAGVRGWDDKIIF	TRAV27*01	TRAJ30*01
GATCGTAGTGCGATAG-37	Ren	P-S067	3297	3443	T CD8 Activated CTL Cycling	CASSQDLTSGSHEQFF	TRBV4-3*01	TRBJ2-1*01	CAYRHLGGAGSYQLTF	TRAV38-2/DV8*01	TRAJ28*01
GCATGATGTGTTCGAT-37	Ren	P-S067	3298	3444	T CD8 Activated CTL Cycling	CAISERGEAFF	TRBV10-3*01	TRBJ1-1*01	CAVRWERDDKIIF	TRAV8-4*01	TRAJ30*01
GGATGTTGTAATAGCA-37	Ren	P-S067	3299	3445	T CD8 Activated CTL Cycling	CASSSTGGPLGYEQYF	TRBV5-6*01	TRBJ2-7*01	CVVSDGYGGATNKLIF	TRAV8-2*01	TRAJ32*01
TAAGTGCCAGCCTTGG-37	Ren	P-S067	3300	98	T CD8 Activated CTL	CASSRPGTGLREQYF	TRBV19*01	TRBJ2-7*01	CALSEAGSGGSNYKLTF	TRAV19*01	TRAJ53*01
TACCTATAGAAGATTC-37	Ren	P-S067	3301	3446	T CD8 Activated CTL	CAWSPLGEKLFF	TRBV30*01	TRBJ1-4*01	CALMVWDTDKLIF	TRAV16*01	TRAJ34*01
TAGACCAGTAAGTGTA-37	Ren	P-S067	3302	3447	T CD8 Activated CTL Cycling	CASTYLGTGGPGELFF	TRBV6-6*01	TRBJ2-2*01	CAMSGRDNRLAF	TRAV12-3*01	TRAJ7*01
TCTGAGAAGGGCTTCC-37	Ren	P-S067	3303	3448	T CD8 Activated CTL	CASSEARTRHF	TRBV6-1*01	TRBJ1-5*01	CAVMGSDGQKLLF	TRAV1-1*01	TRAJ16*01
AACTCCCTCGACCAGC-38	Ren	P-S065	3304	3449	T CD8 Activated CTL	CSSSADNEQYF	TRBV27*01	TRBJ2-7*01	CARTLIMDSNYQLIW	TRAV21*01	TRAJ33*01
AAGACCTCACAACGTT-38	Ren	P-S065	3305	3450	T CD8 Activated CTL Cycling	CASSFSNTDGYTF	TRBV27*01	TRBJ1-2*01	CAETPFASGGSYIPTF	TRAV5*01	TRAJ6*01
ACACCCTTCCTCCTAG-38	Ren	P-S065	3306	3451	T CD8 Activated CTL Cycling	CASSIGIGVGQPQHF	TRBV19*01	TRBJ1-5*01	CAVEVINTDKLIF	TRAV2*01	TRAJ34*01
ACCCACTAGAACAATC-38	Ren	P-S065	3307	3452	T CD8 Activated CTL	CASSIGLGVAYEQYF	TRBV19*01	TRBJ2-7*01	CAAPNQAGTALIF	TRAV3*01	TRAJ15*01
ACCTTTATCTGGTGTA-38	Ren	P-S065	3308	3453	T CD8 Activated CTL	CASSQGSGRAISGYTF	TRBV4-3*01	TRBJ1-2*01	CATDGQAGTALIF	TRAV17*01	TRAJ15*01
ACGATACCATGGATGG-38	Ren	P-S065	3309	3454	T CD8 Activated CTL Cycling	CASSQVRVTGNTIYF	TRBV4-2*01	TRBJ1-3*01	CAVNALNNNDMRF	TRAV8-1*01	TRAJ43*01
ACTGCTCGTGTGTGCC-38	Ren	P-S065	3310	3455	T CD8 Activated CTL Cycling	CASSQDPTSGAYEQYF	TRBV4-3*01	TRBJ2-7*01	CAMSALNNYGQNFVF	TRAV12-3*01	TRAJ26*01
AGAATAGCAAGAAAGG-38	Ren	P-S065	3311	3456	T CD8 Activated CTL	CASSLSLPDEQFF	TRBV7-2*01	TRBJ2-1*01	CAVNPDSNYQLIW	TRAV8-1*01	TRAJ33*01
AGATTGCAGAACTGTA-38	Ren	P-S065	3312	3457	T CD8 Activated CTL Cycling	CASKSNGDYEQYF	TRBV25-1*01	TRBJ2-7*01	CAFANFNKFYF	TRAV24*01	TRAJ21*01
AGCTCTCCATACGCTA-38	Ren	P-S065	3313	3458	T CD8 Activated CTL	CASTFMGNTGELFF	TRBV12-3*01	TRBJ2-2*01	CAEIASGGSYIPTF	TRAV5*01	TRAJ6*01
ATAGACCAGCCTCGTG-38	Ren	P-S065	3314	3459	T CD8 Activated CTL Cycling	CAISESRFNIGGNTEAFF	TRBV10-3*01	TRBJ1-1*01	CAMLGSQAGTALIF	TRAV12-3*01	TRAJ15*01
CACACTCCAGTAAGAT-38	Ren	P-S065	3315	3460	T CD8 Activated CTL Cycling	CASSGGTGRTEAFF	TRBV9*01	TRBJ1-1*01	CAVKGDDKIIF	TRAV1-2*01	TRAJ30*01
CACCACTAGATCCCAT-38	Ren	P-S065	3316	29	T CD8 Activated CTL	CASGFFSGNTIYF	TRBV12-5*01	TRBJ1-3*01	CAESEGGYQKVTF	TRAV5*01	TRAJ13*01
CATCAGAGTCTAGCGC-38	Ren	P-S065	3317	3461	T CD8 Activated CTL Cycling	CASSQGSGRAISGYTF	TRBV4-3*01	TRBJ1-2*01	CATDEAGGSYIPTF	TRAV17*01	TRAJ6*01
CCAATCCCATGCAACT-38	Ren	P-S065	3318	3462	T CD8 Activated CTL Cycling	CASRHVDSGANVLTF	TRBV5-1*01	TRBJ2-6*01	CAVQAESGYSTLTF	TRAV20*01	TRAJ11*01
CCACCTAAGCCTCGTG-38	Ren	P-S065	3319	3463	T CD8 Activated CTL	CASSLTLAGIRNQETQYF	TRBV27*01	TRBJ2-5*01	CALFSGYSTLTF	TRAV9-2*01	TRAJ11*01
CCACGGAGTATTAGCC-38	Ren	P-S065	3320	3464	T CD8 Activated CTL Cycling	CASSLKDRGLAGVGNEQFF	TRBV27*01	TRBJ2-1*01	CVVNSGSSYKLIF	TRAV12-1*01	TRAJ12*01
CCTACCAGTACAAGTA-38	Ren	P-S065	3321	3465	T CD8 Activated CTL Cycling	CASSLDPRQGVGYGYTF	TRBV11-2*01	TRBJ1-2*01	CAVSNRGQGNLIF	TRAV21*01	TRAJ42*01
CCTATTACATGCCTTC-38	Ren	P-S065	3322	3466	T CD8 Activated CTL	CAISEDRTYEQYF	TRBV10-3*01	TRBJ2-7*01	CALSGTIKAAGNKLTF	TRAV19*01	TRAJ17*01
CCTTCCCGTTGCGTTA-38	Ren	P-S065	3323	3467	T CD8 Activated CTL Cycling	CARGLERRGNEQFF	TRBV2*01	TRBJ2-1*01	CAVDESGTYKYIF	TRAV22*01	TRAJ40*01
CGACTTCTCGTAGGAG-38	Ren	P-S065	3324	3468	T CD8 Activated CTL Cycling	CASSVQGSRNTEAFF	TRBV5-1*01	TRBJ1-1*01	CAASKWGSGGYQKVTF	TRAV23/DV6*01	TRAJ13*01
CGCGTTTTCGTTGACA-38	Ren	P-S065	3325	3469	T CD8 Activated CTL Cycling	CSARRTGANTEAFF	TRBV20-1*01	TRBJ1-1*01	CAENGDPMDTGRRALTF	TRAV13-2*01	TRAJ5*01
CGTCAGGGTCAGGACA-38	Ren	P-S065	3326	3470	T CD8 Activated CTL	CASSMGTGLAYEQYF	TRBV19*01	TRBJ2-7*01	CGGNNNARLMF	TRAV12-1*01	TRAJ31*01
CTGCTGTCACGGTAAG-38	Ren	P-S065	3327	3471	T CD8 Activated CTL	CASSLDTPYNEQFF	TRBV5-1*01	TRBJ2-1*01	CAENIVSNFGNEKLTF	TRAV13-2*01	TRAJ48*01
CTTAGGATCTGTCAAG-38	Ren	P-S065	3328	3472	T CD8 Activated CTL Cycling	CASSLGVPATTYSNQPQHF	TRBV7-8*01	TRBJ1-5*01	CAYSPFTTSGTYKYIF	TRAV38-2/DV8*01	TRAJ40*01
GACGCGTGTCTGGAGA-38	Ren	P-S065	3329	3473	T CD8 Activated CTL Cycling	CATSAQEGGEQFF	TRBV24-1*01	TRBJ2-1*01	CAGWGSARQLTF	TRAV25*01	TRAJ22*01
GCGACCACATCACAAC-38	Ren	P-S065	3330	3474	T CD8 Activated CTL Cycling	CASSQVAGLGGGIDTQYF	TRBV4-2*01	TRBJ2-3*01	CAVKTDSSYKLIF	TRAV8-1*01	TRAJ12*01
GGAATAAAGACGCACA-38	Ren	P-S065	3331	3475	T CD8 Activated CTL Cycling	CASSTGVYNEQFF	TRBV19*01	TRBJ2-1*01	CAVSDLYNQGGKLIF	TRAV8-4*01	TRAJ23*01
GGCCGATAGCTACCTA-38	Ren	P-S065	3332	3476	T CD8 Activated CTL Cycling	CAIRGAGTGELFF	TRBV12-4*01	TRBJ2-2*01	CVVFPGFYF	TRAV12-1*01	TRAJ21*01
GGCGTGTAGCTAACTC-38	Ren	P-S065	3333	124	T CD8 Activated CTL Cycling	CASSQASGDTEAFF	TRBV3-1*01	TRBJ1-1*01	CAPQPSGSARQLTF	TRAV9-2*01	TRAJ22*01
GGGTCTGGTAAGGGCT-38	Ren	P-S065	3334	3477	T CD8 Activated CTL Cycling	CASSHFDGGKNIQYF	TRBV7-2*01	TRBJ2-4*01	CALTKVEGNMLTF	TRAV9-2*01	TRAJ39*01
GTAACTGAGGGTATCG-38	Ren	P-S065	3335	3478	T CD8 Activated CTL	CASSSDLGTGELFF	TRBV28*01	TRBJ2-2*01	CAVTSTDKLIF	TRAV12-2*01	TRAJ34*01
GTATTCTGTATTCTCT-38	Ren	P-S065	3336	3479	T CD8 Activated CTL	CASRQTGQENYGYTF	TRBV28*01	TRBJ1-2*01	CAVFLYNQGGKLIF	TRAV2*01	TRAJ23*01
GTCATTTTCTGTGCAA-38	Ren	P-S065	3337	3480	T CD8 Activated CTL Cycling	CASSPRVPSGANVLTF	TRBV19*01	TRBJ2-6*01	CVATSGSRLTF	TRAV12-1*01	TRAJ58*01
TAAACCGAGATGCCTT-38	Ren	P-S065	3338	3481	T CD8 Activated CTL Cycling	CASTKRRPSGANVLTF	TRBV19*01	TRBJ2-6*01	CAVSTGGGNKLTF	TRAV12-2*01	TRAJ10*01
TAAGAGATCAGGCAAG-38	Ren	P-S065	3339	3482	T CD8 Activated CTL Cycling	CASSTPGQGTQPQHF	TRBV19*01	TRBJ1-5*01	CGTPVSSSNTGKLIF	TRAV30*01	TRAJ37*01
TAAGTGCGTATAGTAG-38	Ren	P-S065	3340	3483	T CD8 Activated CTL	CASSERAGSPDTQYF	TRBV2*01	TRBJ2-3*01	CAVRHSGGGADGLTF	TRAV41*01	TRAJ45*01
TACCTATAGACAAAGG-38	Ren	P-S065	3341	3484	T CD8 Activated CTL Cycling	CASSLGGDIQYF	TRBV13*01	TRBJ2-4*01	CVVTAGRRALTF	TRAV12-1*01	TRAJ5*01
TAGCCGGCATAGAAAC-38	Ren	P-S065	3342	3485	T CD8 Activated CTL Cycling	CSAWDRGYEQYF	TRBV20-1*01	TRBJ2-7*01	CAASQDGREKLTF	TRAV13-1*01	TRAJ48*01
TCAACGATCACCAGGC-38	Ren	P-S065	3343	3486	T CD8 Activated CTL Cycling	CSPTPSGTDTQYF	TRBV20-1*01	TRBJ2-3*01	CALSGAAGNKLTF	TRAV9-2*01	TRAJ17*01
TCATTACAGTCTCCTC-38	Ren	P-S065	3344	3487	T CD8 Activated CTL Cycling	CASSLPPRAPSYNEQFF	TRBV7-8*01	TRBJ2-1*01	CATVPWNRDDKIIF	TRAV17*01	TRAJ30*01
TCGCGTTAGTGTACCT-38	Ren	P-S065	3345	3488	T CD8 Activated CTL Cycling	CASSLETLAGPASDTQYF	TRBV12-4*01	TRBJ2-3*01	CAARGFGNVLHC	TRAV12-2*01	TRAJ35*01
TCGTAGAAGAAGCCCA-38	Ren	P-S065	3346	3489	T CD8 Activated CTL Cycling	CASSFAGVNTEAFF	TRBV27*01	TRBJ1-1*01	CAVRDSDNARLMF	TRAV3*01	TRAJ31*01
TGAGAGGAGTGTACTC-38	Ren	P-S065	3347	3490	T CD8 Activated CTL Cycling	CASSLQAASGNTIYF	TRBV18*01	TRBJ1-3*01	CASPSPFGNEKLTF	TRAV24*01	TRAJ48*01
TGCCAAATCTACCAGA-38	Ren	P-S065	3348	3491	T CD8 Activated CTL Cycling	CAWSAYGTGSDGTEAFF	TRBV30*01	TRBJ1-1*01	CATLSRGGADGLTF	TRAV8-4*01	TRAJ45*01
TGGCGCATCTGGTTCC-38	Ren	P-S065	3349	3492	T CD8 Activated CTL	CASSTRGPHNEQFF	TRBV7-9*01	TRBJ2-1*01	CAVLNNAGNMLTF	TRAV22*01	TRAJ39*01
TTATGCTTCCACTGGG-38	Ren	P-S065	3350	3493	T CD8 Activated CTL Cycling	CASSLRGGEGAYWDTQYF	TRBV27*01	TRBJ2-3*01	CVVERNNAGNMLTF	TRAV12-1*01	TRAJ39*01
TTGCCGTAGATAGCAT-38	Ren	P-S065	3351	4	T CD8 Activated CTL Cycling	CASSQAGGATDTQYF	TRBV7-3*01	TRBJ2-3*01	CAAHNAGNMLTF	TRAV2*01	TRAJ39*01
TTGCGTCGTGGTAACG-38	Ren	P-S065	3352	3494	T CD8 Activated CTL Cycling	CASSQTGVEQYF	TRBV11-3*01	TRBJ2-7*01	CAVRPGDARLMF	TRAV21*01	TRAJ31*01
ACGCCAGAGAGTACCG-39	Ren	P-M051	3353	3495	T CD8 Activated CTL Cycling	CASSSWTDYNEQFF	TRBV6-2*01	TRBJ2-1*01	CAMRILRAGDKIIF	TRAV14/DV4*01	TRAJ30*01
AGTGTCAGTTGGACCC-39	Ren	P-M051	3354	3496	T CD8 Activated CTL Cycling	CASSLRLAHEQFF	TRBV7-9*01	TRBJ2-1*01	CGTEIKGGDYKLSF	TRAV30*01	TRAJ20*01
AGTTGGTGTTAGATGA-39	Ren	P-M051	3355	3497	T CD8 Activated CTL	CSATRSASSYNSPLHF	TRBV20-1*01	TRBJ1-6*01	CAGPGTNAGKSTF	TRAV25*01	TRAJ27*01
ATCATCTAGAGTGAGA-39	Ren	P-M051	3356	3498	T CD8 Activated CTL Cycling	CSAKQHTGELFF	TRBV20-1*01	TRBJ2-2*01	CALSEADSGGGADGLTF	TRAV19*01	TRAJ45*01
CAGAGAGCAATCTGCA-39	Ren	P-M051	3357	3499	T CD8 Activated CTL Cycling	CASSFRREGKYEQYF	TRBV28*01	TRBJ2-7*01	CVVDDYKLSF	TRAV10*01	TRAJ20*01
CGTGTCTCATCTGGTA-39	Ren	P-M051	3358	3500	T CD8 Activated CTL	CASSVDFVSYEQYF	TRBV9*01	TRBJ2-7*01	CAVGSPSGGSYIPTF	TRAV8-3*01	TRAJ6*01
CTCGTACTCCTGCCAT-39	Ren	P-M051	3359	3501	T CD8 Activated CTL Cycling	CAWSVYSGNTIYF	TRBV30*01	TRBJ1-3*01	CAVTRSGGGSNYKLTF	TRAV8-4*01	TRAJ53*01
CTTGGCTAGCGATATA-39	Ren	P-M051	3360	3502	T CD8 Activated CTL Cycling	CASSSGTATGELFF	TRBV5-4*01	TRBJ2-2*01	CAVPRTQAAGNKLTF	TRAV8-3*01	TRAJ17*01
GACCTGGAGTCGCCGT-39	Ren	P-M051	3361	3503	T CD8 Activated CTL Cycling	CASSLTLGLAGNSNTGELFF	TRBV28*01	TRBJ2-2*01	CAYKEGGKLIF	TRAV38-2/DV8*01	TRAJ23*01
GATCGTACAGGATCGA-39	Ren	P-M051	3362	3504	T CD8 Activated CTL Cycling	CASSDLRGYGYTF	TRBV5-6*01	TRBJ1-2*01	CAVEDTDKLIF	TRAV41*01	TRAJ34*01
GGACAGAAGTCCGTAT-39	Ren	P-M051	3363	3505	T CD8 Activated CTL	CATSELGSEAFF	TRBV24-1*01	TRBJ1-1*01	CAVRSRNQAGTALIF	TRAV1-2*01	TRAJ15*01
TACTTACGTCCGACGT-39	Ren	P-M051	3364	3506	T CD8 Activated CTL Cycling	CASSGLAGHNEQFF	TRBV2*01	TRBJ2-1*01	CAVIFRGNGQKLLF	TRAV1-2*01	TRAJ16*01
TGAGGGATCAAAGACA-39	Ren	P-M051	3365	3507	T CD8 Activated CTL Cycling	CASSYLPSGVYNEQFF	TRBV6-5*01	TRBJ2-1*01	CAVPLPNDYKLSF	TRAV22*01	TRAJ20*01
TTCGGTCCATTCGACA-39	Ren	P-M051	3366	3508	T CD8 Activated CTL Cycling	CASSEMVQGLTGELFF	TRBV6-1*01	TRBJ2-2*01	CAVRDRRTGGFKTIF	TRAV3*01	TRAJ9*01
ACGCCGATCATCTGCC-40	Ren	P-S064	3367	3509	T CD8 Activated CTL Cycling	CASSGGTGGETQYF	TRBV7-6*01	TRBJ2-5*01	CVVRITGTYKYIF	TRAV8-2*01	TRAJ40*01
ACGGGTCCACAGACTT-40	Ren	P-S064	3368	3510	T CD8 Activated CTL Cycling	CASSPTGRTDTQYF	TRBV7-3*01	TRBJ2-3*01	CVAGAYQFYF	TRAV12-1*01	TRAJ49*01
AGCTTGAGTCGTCTTC-40	Ren	P-S064	3369	3511	T CD8 Activated CTL Cycling	CASLQGGSYEQYF	TRBV28*01	TRBJ2-7*01	CAVSDSGSARQLTF	TRAV8-6*01	TRAJ22*01
ATCTACTAGGAATTAC-40	Ren	P-S064	3370	3512	T CD8 Activated CTL	CASRDTSGPRVEQYF	TRBV13*01	TRBJ2-7*01	CALSKGSSNTGKLIF	TRAV19*01	TRAJ37*01
CACTCCAAGGACACCA-40	Ren	P-S064	3371	3513	T CD8 Activated CTL Cycling	CASSLLDLATSTDTQYF	TRBV7-6*01	TRBJ2-3*01	CALSGMDSSYKLIF	TRAV9-2*01	TRAJ12*01
GCTCTGTCAGCTCGCA-40	Ren	P-S064	3372	3514	T CD8 Activated CTL	CASTLGLASNEQFF	TRBV28*01	TRBJ2-1*01	CLVGDGNNRLAF	TRAV4*01	TRAJ7*01
TTAACTCTCCTTGACC-40	Ren	P-S064	3373	3515	T CD8 Activated CTL Cycling	CASRDLGNTGELFF	TRBV5-8*01	TRBJ2-2*01	CVVSANSGYALNF	TRAV10*01	TRAJ41*01
AAACCTGGTGCGGTAA-41	Ren	P-M054	3374	3516	T CD8 Activated CTL Cycling	CASSIVKGLTGELFF	TRBV19*01	TRBJ2-2*01	CAGLNRDDKIIF	TRAV27*01	TRAJ30*01
AACACGTGTAGATTAG-41	Ren	P-M054	3375	3517	T CD8 Activated CTL Cycling	CASSLDAGTSNEQFF	TRBV9*01	TRBJ2-1*01	CVVNSGNKLVF	TRAV12-1*01	TRAJ47*01
ACGATGTGTCTAGGTT-41	Ren	P-M054	3376	3518	T CD8 Activated CTL	CASSGRDRGSYNEQFF	TRBV7-2*01	TRBJ2-1*01	CAVTVDTDKLIF	TRAV8-1*01	TRAJ34*01
ACGATGTTCCAAGCCG-41	Ren	P-M054	3377	3519	T CD8 Activated CTL	CASSRMTGFNQPQHF	TRBV5-5*01	TRBJ1-5*01	CALSGTGNQFYF	TRAV9-2*01	TRAJ49*01
ATAAGAGTCCGCTGTT-41	Ren	P-M054	3378	3520	T CD8 Activated CTL	CAGSGQGFGEQFF	TRBV7-9*01	TRBJ2-1*01	CAVEGYSGGGADGLTF	TRAV12-2*01	TRAJ45*01
CACAGGCAGGCTAGCA-41	Ren	P-M054	3379	3521	T CD8 Activated CTL	CASSFSPFYSPLHF	TRBV7-8*01	TRBJ1-6*01	CALSATGNQFYF	TRAV19*01	TRAJ49*01
CAGTAACTCACCAGGC-41	Ren	P-M054	3380	3522	T CD8 Activated CTL Cycling	CASRATGYGQPQHF	TRBV4-1*01	TRBJ1-5*01	CAVSYNNARLMF	TRAV8-6*01	TRAJ31*01
CATCCACCACCCAGTG-41	Ren	P-M054	3381	3523	T CD8 Activated CTL	CASSFTQGETQYF	TRBV11-3*01	TRBJ2-5*01	CAASSGSRLTF	TRAV21*01	TRAJ58*01
CGCGTTTTCGCCATAA-41	Ren	P-M054	3382	3524	T CD8 Activated CTL	CASSQSGDTSYEQYF	TRBV3-1*01	TRBJ2-7*01	CAGDEGKSTF	TRAV27*01	TRAJ27*01
GTCAAGTAGGATCGCA-41	Ren	P-M054	3383	3525	T CD8 Activated CTL	CASGDSGTTPYEQYF	TRBV6-5*01	TRBJ2-7*01	CAAISRANNLFF	TRAV23/DV6*01	TRAJ36*01
TTCCCAGAGGATGGAA-41	Ren	P-M054	3384	3526	T CD8 Activated CTL	CASSYSLLGAGWGEQFF	TRBV6-5*01	TRBJ2-1*01	CAVRGTLNFNKFYF	TRAV3*01	TRAJ21*01
AAGTCTGGTGACCAAG-42	Ren	P-M052	3385	3527	T CD8 Activated CTL	CASSSLTGANEQFF	TRBV28*01	TRBJ2-1*01	CAVNEENTGFQKLVF	TRAV12-2*01	TRAJ8*01
ACACCAAAGCCGTCGT-42	Ren	P-M052	3386	3528	T CD8 Activated CTL Cycling	CATSSALDSEGNTIYF	TRBV15*01	TRBJ1-3*01	CAVLISGGYNKLIF	TRAV8-4*01	TRAJ4*01
ACACTGAAGCTGATAA-42	Ren	P-M052	3387	3529	T CD8 Activated CTL	CASSFGLPYHEQYF	TRBV6-2*01	TRBJ2-7*01	CAMSVLGGDYKLSF	TRAV12-3*01	TRAJ20*01
ACTATCTTCATTTGGG-42	Ren	P-M052	3388	3530	T CD8 Activated CTL	CAIGTGDSNQPQHF	TRBV10-3*01	TRBJ1-5*01	CAVRGSGGSYIPTF	TRAV1-2*01	TRAJ6*01
AGCATACTCCCATTAT-42	Ren	P-M052	3389	3531	T CD8 Activated CTL	CASSIGSVYSNQPQHF	TRBV19*01	TRBJ1-5*01	CAMSGGAAGNKLTF	TRAV12-3*01	TRAJ17*01
AGCGGTCGTGTCTGAT-42	Ren	P-M052	3390	3532	T CD8 Activated CTL Cycling	CASSLGQGEYRSNYGYTF	TRBV5-4*01	TRBJ1-2*01	CAMRRSGSARQLTF	TRAV14/DV4*01	TRAJ22*01
AGCGTATTCCACTCCA-42	Ren	P-M052	3391	3533	T CD8 Activated CTL Cycling	CASSLADGAYYGYTF	TRBV5-4*01	TRBJ1-2*01	CVVNPPGSARQLTF	TRAV12-1*01	TRAJ22*01
AGCTTGACAGCTCGAC-42	Ren	P-M052	3392	3534	T CD8 Activated CTL Cycling	CASSFIGRPSQHF	TRBV2*01	TRBJ1-5*01	CAYRKGGATNKLIF	TRAV38-2/DV8*01	TRAJ32*01
ATGGGAGAGCCTCGTG-42	Ren	P-M052	3393	3535	T CD8 Activated CTL Cycling	CASSPGTSGSTDTQYF	TRBV28*01	TRBJ2-3*01	CAVRGFFSGGYNKLIF	TRAV3*01	TRAJ4*01
CACAGGCGTGATGCCC-42	Ren	P-M052	3394	3536	T CD8 Activated CTL	CASSRSSTDTQYF	TRBV5-4*01	TRBJ2-3*01	CAVSNHNDMRF	TRAV8-6*01	TRAJ43*01
CAGAGAGTCAGGCGAA-42	Ren	P-M052	3395	3537	T CD8 Activated CTL Cycling	CASILLPGADTQYF	TRBV6-6*01	TRBJ2-3*01	CAVREGSARQLTF	TRAV3*01	TRAJ22*01
CAGTAACCATGGTAGG-42	Ren	P-M052	3396	3538	T CD8 Activated CTL Cycling	CASSSLAGGLQQYF	TRBV12-3*01	TRBJ2-7*01	CIISGLGEKLTF	TRAV26-2*01	TRAJ48*01
CGAACATAGGATGCGT-42	Ren	P-M052	3397	3539	T CD8 Activated CTL Cycling	CASSNGIETQYF	TRBV5-1*01	TRBJ2-5*01	CAAGVGARLMF	TRAV29/DV5*01	TRAJ31*01
CGGCTAGGTCAGAAGC-42	Ren	P-M052	3398	3540	T CD8 Activated CTL	CASSPPRGNEQFF	TRBV6-1*01	TRBJ2-1*01	CATNTGFQKLVF	TRAV12-1*01	TRAJ8*01
CGTCCATAGCGTGTCC-42	Ren	P-M052	3399	3541	T CD8 Activated CTL Cycling	CASSYSYEQYF	TRBV6-6*01	TRBJ2-7*01	CVVSRNNARLMF	TRAV12-1*01	TRAJ31*01
CTCCTAGGTTTCCACC-42	Ren	P-M052	3400	3542	T CD8 Activated CTL Cycling	CASSLGTDTQYF	TRBV12-3*01	TRBJ2-3*01	CAVDPGNKLVF	TRAV21*01	TRAJ47*01
GAAACTCGTTGGACCC-42	Ren	P-M052	3401	3543	T CD8 Activated CTL Cycling	CASSPEETGSHGYTF	TRBV7-6*01	TRBJ1-2*01	CAGAGYGGSQGNLIF	TRAV27*01	TRAJ42*01
GAACCTAAGCCATCGC-42	Ren	P-M052	3402	3544	T CD8 Activated CTL Cycling	CASSLSDRQNSPLHF	TRBV5-6*01	TRBJ1-6*01	CAYRSAFWGDDKIIF	TRAV38-2/DV8*01	TRAJ30*01
GACGGCTTCAGTCAGT-42	Ren	P-M052	3403	3545	T CD8 Activated CTL	CASSDTPQAPFYGYTF	TRBV6-4*01	TRBJ1-2*01	CAVIAKNTGNQFYF	TRAV8-4*01	TRAJ49*01
GACTAACCACGGTTTA-42	Ren	P-M052	3404	3546	T CD8 Activated CTL	CATWGQGYNEQFF	TRBV6-2*01	TRBJ2-1*01	CAANPIGFGNVLHC	TRAV13-1*01	TRAJ35*01
GCGCCAACAGCCTATA-42	Ren	P-M052	3405	3547	T CD8 Activated CTL Cycling	CASSPAGEGYPDTQYF	TRBV13*01	TRBJ2-3*01	CAVSETSGSRLTF	TRAV22*01	TRAJ58*01
GGGACCTTCTTATCTG-42	Ren	P-M052	3406	3548	T CD8 Activated CTL Cycling	CASSRVENTEAFF	TRBV18*01	TRBJ1-1*01	CALSEAFYNQGGKLIF	TRAV19*01	TRAJ23*01
GTAACGTGTACCTACA-42	Ren	P-M052	3407	3549	T CD8 Activated CTL	CAISESWDHTGELFF	TRBV10-3*01	TRBJ2-2*01	CAMREYSTDSWGKFQF	TRAV14/DV4*01	TRAJ24*01
GTAACGTTCCGCGCAA-42	Ren	P-M052	3408	3550	T CD8 Activated CTL	CASSYPANEQFF	TRBV12-4*01	TRBJ2-1*01	CAVGENTDKLIF	TRAV8-3*01	TRAJ34*01
GTACTTTGTAGGACAC-42	Ren	P-M052	3409	3551	T CD8 Activated CTL	CASRVSQRENTEAFF	TRBV2*01	TRBJ1-1*01	CLVVRSSNTGKLIF	TRAV4*01	TRAJ37*01
GTATTCTAGAAGGACA-42	Ren	P-M052	3410	3552	T CD8 Activated CTL	CASSPGTSNEQFF	TRBV4-1*01	TRBJ2-1*01	CVVNTGFQKLVF	TRAV12-1*01	TRAJ8*01
GTGCAGCTCTTGAGAC-42	Ren	P-M052	3411	3553	T CD8 Activated CTL Cycling	CASSRQAAYNEQFF	TRBV6-5*01	TRBJ2-1*01	CAASARQLHSGNTPLVF	TRAV29/DV5*01	TRAJ29*01
GTGTGCGAGGTGTGGT-42	Ren	P-M052	3412	3554	T CD8 Activated CTL Cycling	CALRDRGTEQYF	TRBV30*01	TRBJ2-7*01	CAELDSSASKIIF	TRAV5*01	TRAJ3*01
TACCTATAGGAATTAC-42	Ren	P-M052	3413	3555	T CD8 Activated CTL Cycling	CASKGETQYF	TRBV6-2*01	TRBJ2-5*01	CAGTPFSDGQKLLF	TRAV1-2*01	TRAJ16*01
TACCTATAGGAGCGAG-42	Ren	P-M052	3414	3556	T CD8 Activated CTL Cycling	CASSILAGGRDTQYF	TRBV19*01	TRBJ2-3*01	CAVREGSARQLTF	TRAV3*01	TRAJ22*01
TACTCGCTCGGGAGTA-42	Ren	P-M052	3415	3557	T CD8 Activated CTL	CASSVAQDRGITDTQYF	TRBV9*01	TRBJ2-3*01	CAVKHPGGTGRRALTF	TRAV8-4*01	TRAJ5*01
TAGTTGGCATCAGTCA-42	Ren	P-M052	3416	3558	T CD8 Activated CTL Cycling	CASSPPSTGSNTEAFF	TRBV18*01	TRBJ1-1*01	CAVNALNFGNEKLTF	TRAV8-1*01	TRAJ48*01
TCTTTCCGTCTTGCGG-42	Ren	P-M052	3417	3559	T CD8 Activated CTL Cycling	CASSYTAEPNYEQYF	TRBV6-6*01	TRBJ2-7*01	CVVNGAVGSARQLTF	TRAV12-1*01	TRAJ22*01
TGAGCCGCAGGATCGA-42	Ren	P-M052	3418	3560	T CD8 Activated CTL Cycling	CASSQDRARTEAFF	TRBV5-8*01	TRBJ1-1*01	CAVIPRSRGNNRLAF	TRAV8-4*01	TRAJ7*01
TTAACTCGTCTTCGTC-42	Ren	P-M052	3419	3561	T CD8 Activated CTL Cycling	CASSMPGQETQYF	TRBV12-3*01	TRBJ2-5*01	CAARGTYKYIF	TRAV13-1*01	TRAJ40*01
TTAGGACTCTGGTGTA-42	Ren	P-M052	3420	3562	T CD8 Activated CTL	CSARESNQPQHF	TRBV20-1*01	TRBJ1-5*01	CAMTLAPNNARLMF	TRAV12-3*01	TRAJ31*01
TTCCCAGAGAAGCCCA-42	Ren	P-M052	3421	3563	T CD8 Activated CTL Cycling	CASSPSGRETQYF	TRBV18*01	TRBJ2-5*01	CAMREAPAGGGNKLTF	TRAV14/DV4*01	TRAJ10*01
TTGGAACCAGCTATTG-42	Ren	P-M052	3422	3564	T CD8 Activated CTL Cycling	CATSGQGDSGGNGETQYF	TRBV24-1*01	TRBJ2-5*01	CVVKYYTGRRALTF	TRAV12-1*01	TRAJ5*01
AAGACCTCAGTCGTGC-43	Ren	P-S068	3423	3565	T CD8 Activated CTL Cycling	CASSPTYKGEKLFF	TRBV5-6*01	TRBJ1-4*01	CAVPYGGSQGNLIF	TRAV12-2*01	TRAJ42*01
AAGGAGCTCTTCGGTC-43	Ren	P-S068	3424	3566	T CD8 Activated CTL Cycling	CASSRTGQTYEQYF	TRBV6-1*01	TRBJ2-7*01	CLVGAPLTGGGNKLTF	TRAV4*01	TRAJ10*01
ACGTCAAAGAATGTGT-43	Ren	P-S068	3425	3567	T CD8 Activated CTL Cycling	CASSQDWRSYNEQFF	TRBV4-2*01	TRBJ2-1*01	CASGGNQGGKLIF	TRAV12-2*01	TRAJ23*01
AGCAGCCGTTGGACCC-43	Ren	P-S068	3426	3568	T CD8 Activated CTL Cycling	CASSLVAGSNEQYF	TRBV5-1*01	TRBJ2-7*01	CAASNTGFQKLVF	TRAV13-1*01	TRAJ8*01
ATGGGAGTCTCCCTGA-43	Ren	P-S068	3427	3569	T CD8 Activated CTL	CASSNTGTSNTGELFF	TRBV6-1*01	TRBJ2-2*01	CAVRSSTGRRALTF	TRAV3*01	TRAJ5*01
CACCAGGGTATATCCG-43	Ren	P-S068	3428	3570	T CD8 Activated CTL	CASTDPGMNTEAFF	TRBV19*01	TRBJ1-1*01	CAGSDYKLSF	TRAV8-1*01	TRAJ20*01
CGAGCACGTCTAGTGT-43	Ren	P-S068	3429	3571	T CD8 Activated CTL	CASSLQNEQFF	TRBV2*01	TRBJ2-1*01	CVPSGSGGYNKLIF	TRAV14/DV4*01	TRAJ4*01
CGGACTGAGCACACAG-43	Ren	P-S068	3430	3572	T CD8 Activated CTL Cycling	CASSPGLLQYF	TRBV28*01	TRBJ2-5*01	CATHNQGGKLIF	TRAV13-1*01	TRAJ23*01
CGGAGCTAGCTGATAA-43	Ren	P-S068	3431	3573	T CD8 Activated CTL	CASSTHWRRDGEKLFF	TRBV19*01	TRBJ1-4*01	CALKTGTGRRALTF	TRAV19*01	TRAJ5*01
CTGCCTAGTAGCCTAT-43	Ren	P-S068	3432	3574	T CD8 Activated CTL	CSARDTQTGGHQEQYF	TRBV20-1*01	TRBJ2-7*01	CASPQGGSNYKLTF	TRAV24*01	TRAJ53*01
GAAACTCCAGTGACAG-43	Ren	P-S068	3433	3575	T CD8 Activated CTL	CASSGGDSGANVLTF	TRBV7-9*01	TRBJ2-6*01	CATVGSRLTF	TRAV29/DV5*01	TRAJ58*01
GGATGTTTCTTTCCTC-43	Ren	P-S068	3434	3576	T CD8 Activated CTL	CASRIQGHYGYTF	TRBV5-6*01	TRBJ1-2*01	CAVRTEAGTALIF	TRAV3*01	TRAJ15*01
GGGCACTTCGTTTATC-43	Ren	P-S068	3435	3577	T CD8 Activated CTL Cycling	CAIGETGAMNTEAFF	TRBV10-3*01	TRBJ1-1*01	CAENIIGSGNTGKLIF	TRAV13-2*01	TRAJ37*01
GTGCAGCTCTGTCTAT-43	Ren	P-S068	3436	3578	T CD8 Activated CTL	CASSLGQSTDTQYF	TRBV28*01	TRBJ2-3*01	CAETPNTGGFKTIF	TRAV5*01	TRAJ9*01
GTTTCTAGTAGGACAC-43	Ren	P-S068	3437	3579	T CD8 Activated CTL	CASSPRGELFF	TRBV7-8*01	TRBJ2-2*01	CAVRNNNARLMF	TRAV21*01	TRAJ31*01
TATTACCAGACTTGAA-43	Ren	P-S068	3438	3580	T CD8 Activated CTL	CASSYGENTGELFF	TRBV27*01	TRBJ2-2*01	CAVPSGGKLIF	TRAV5*01	TRAJ23*01
TTTCCTCCAGGTCCAC-43	Ren	P-S068	3439	3581	T CD8 Activated CTL Cycling	CSAAIMTSGYNEQFF	TRBV20-1*01	TRBJ2-1*01	CAGQRQGAQKLVF	TRAV35*01	TRAJ54*01
AACTCAGGTACATCCA-44	Ren	P-S066	3440	3582	T CD8 Activated CTL	CASSKPGANYGYTF	TRBV5-6*01	TRBJ1-2*01	CAVNTGNQFYF	TRAV12-2*01	TRAJ49*01
AAGGAGCCACCTTGTC-44	Ren	P-S066	3441	3583	T CD8 Activated CTL	CASRGLESGRYNEQFF	TRBV6-1*01	TRBJ2-1*01	CVVNIKWGGSGAGSYQLTF	TRAV12-1*01	TRAJ28*01
AAGGAGCCATTACCTT-44	Ren	P-S066	3442	3584	T CD8 Activated CTL Cycling	CASSLASQGAKNIQYF	TRBV7-2*01	TRBJ2-4*01	CAVGRYNTDKLIF	TRAV8-3*01	TRAJ34*01
AAGGCAGAGCATCATC-44	Ren	P-S066	3443	3585	T CD8 Activated CTL Cycling	CASSYSTGAGNTIYF	TRBV6-5*01	TRBJ1-3*01	CAVSPPGAGSYQLTF	TRAV8-4*01	TRAJ28*01
AAGTCTGAGCCTTGAT-44	Ren	P-S066	3444	3586	T CD8 Activated CTL	CASSYAFRGEQYF	TRBV6-6*01	TRBJ2-7*01	CAMREISSSNAGGTSYGKLTF	TRAV14/DV4*01	TRAJ52*01
AAGTCTGTCCGAATGT-44	Ren	P-S066	3445	3587	T CD8 Activated CTL Cycling	CASSLMGQGVWNEQFF	TRBV7-8*01	TRBJ2-1*01	CAASDNYGGSQGNLIF	TRAV29/DV5*01	TRAJ42*01
ACAGCCGTCGTGGTCG-44	Ren	P-S066	3446	3588	T CD8 Activated CTL	CASRGLESGRYNEQFF	TRBV6-1*01	TRBJ2-1*01	CAMSLSNDYKLSF	TRAV12-3*01	TRAJ20*01
ACATGGTCAACGATGG-44	Ren	P-S066	3447	3589	T CD8 Activated CTL	CASRGLTSGSSYNEQFF	TRBV6-1*01	TRBJ2-1*01	CAAGRSNDYKLSF	TRAV13-1*01	TRAJ20*01
ACGATGTTCCGAACGC-44	Ren	P-S066	3448	3590	T CD8 Activated CTL	CASSGSSSYEQYF	TRBV5-4*01	TRBJ2-7*01	CVVNMGSAAGRRALTF	TRAV12-1*01	TRAJ5*01
AGATCTGTCATCACCC-44	Ren	P-S066	3449	3591	T CD8 Activated CTL	CASRGLATYEQYF	TRBV5-1*01	TRBJ2-7*01	CAVDGRTGTASKLTF	TRAV39*01	TRAJ44*01
AGATCTGTCTACTTAC-44	Ren	P-S066	3450	3592	T CD8 Activated CTL	CASSRSGMSYEQYF	TRBV7-9*01	TRBJ2-7*01	CAALSNFGNEKLTF	TRAV29/DV5*01	TRAJ48*01
AGCATACTCGCGGATC-44	Ren	P-S066	3451	3593	T CD8 Activated CTL	CASSSTSPKVVGELFF	TRBV7-9*01	TRBJ2-2*01	CAVEDRGRDDKIIF	TRAV2*01	TRAJ30*01
AGCGGTCTCAGTCCCT-44	Ren	P-S066	3452	3594	T CD8 Activated CTL	CAISGQSGYTEAFF	TRBV10-3*01	TRBJ1-1*01	CAETPSGTYKYIF	TRAV13-2*01	TRAJ40*01
AGGCCGTGTCCGAACC-44	Ren	P-S066	3453	3595	T CD8 Activated CTL Cycling	CASSQDRGFFAYNEQFF	TRBV14*01	TRBJ2-1*01	CAVANYGGSQGNLIF	TRAV20*01	TRAJ42*01
AGGCCGTTCTCTGAGA-44	Ren	P-S066	3454	3596	T CD8 Activated CTL	CASSLYRRETNTGELFF	TRBV7-3*01	TRBJ2-2*01	CAAVLNRDDKIIF	TRAV23/DV6*01	TRAJ30*01
AGGTCCGGTGTTGAGG-44	Ren	P-S066	3455	3597	T CD8 Activated CTL Cycling	CASSRDETYEQYF	TRBV19*01	TRBJ2-7*01	CAVSDLTSYDKVIF	TRAV8-6*01	TRAJ50*01
AGTTGGTGTAACGCGA-44	Ren	P-S066	3456	3598	T CD8 Activated CTL	CASSYRDRFETQYF	TRBV6-5*01	TRBJ2-5*01	CAASAYGSARQLTF	TRAV29/DV5*01	TRAJ22*01
ATCATCTAGAACTGTA-44	Ren	P-S066	3457	3599	T CD8 Activated CTL	CASSGPWGGLNTEAFF	TRBV7-9*01	TRBJ1-1*01	CLGQFYF	TRAV27*01	TRAJ49*01
ATCATCTAGGTGACCA-44	Ren	P-S066	3458	3600	T CD8 Activated CTL	CASSYRRVYEQYF	TRBV27*01	TRBJ2-7*01	CAVDLRGQGAQKLVF	TRAV39*01	TRAJ54*01
ATCATCTGTACCTACA-44	Ren	P-S066	3459	3601	T CD8 Activated CTL	CASSPRGANTEAFF	TRBV7-6*01	TRBJ1-1*01	CALEGDVGDKLIF	TRAV38-2/DV8*01	TRAJ34*01
CAAGGCCCACATGACT-44	Ren	P-S066	3460	3602	T CD8 Activated CTL Cycling	CASRQGLEENIQYF	TRBV6-5*01	TRBJ2-4*01	CAVSPPIAGGTSYGKLTF	TRAV8-4*01	TRAJ52*01
CAAGTTGAGCCTTGAT-44	Ren	P-S066	3461	3603	T CD8 Activated CTL Cycling	CASSLGLEGGEQYF	TRBV6-6*01	TRBJ2-7*01	CAASGGMNRDDKIIF	TRAV29/DV5*01	TRAJ30*01
CACAGGCTCGTTACAG-44	Ren	P-S066	3462	3604	T CD8 Activated CTL	CASSRDETYEQYF	TRBV19*01	TRBJ2-7*01	CAYVRLFGGSQGNLIF	TRAV38-2/DV8*01	TRAJ42*01
CACCACTAGTTGAGAT-44	Ren	P-S066	3463	3605	T CD8 Activated CTL Cycling	CASSFITGERYEQYF	TRBV7-9*01	TRBJ2-7*01	CAFRTGSARQLTF	TRAV38-1*01	TRAJ22*01
CAGATCACAGAGCCAA-44	Ren	P-S066	3464	3606	T CD8 Activated CTL	CASSRGGGRTTNEKLFF	TRBV4-2*01	TRBJ1-4*01	CATDLVSHDMRF	TRAV17*01	TRAJ43*01
CAGTAACGTAGCACGA-44	Ren	P-S066	3465	3607	T CD8 Activated CTL	CSARDNRAGVISAYNEQFF	TRBV20-1*01	TRBJ2-1*01	CASRQYSGGGADGLTF	TRAV24*01	TRAJ45*01
CATATGGGTAGCTCCG-44	Ren	P-S066	3466	3608	T CD8 Activated CTL Cycling	CASSFGGDRVEAFF	TRBV4-1*01	TRBJ1-1*01	CAMREGHNTDKLIF	TRAV14/DV4*01	TRAJ34*01
CATCGAAAGAGTAAGG-44	Ren	P-S066	3467	3609	T CD8 Activated CTL Cycling	CSASAPPDWGLAKEFNEQFF	TRBV20-1*01	TRBJ2-1*01	CAIDTGNQFYF	TRAV12-3*01	TRAJ49*01
CATGGCGTCCCACTTG-44	Ren	P-S066	3468	3610	T CD8 Activated CTL	CASSTTPAAAGYTF	TRBV2*01	TRBJ1-2*01	CAGDASSGTYKYIF	TRAV27*01	TRAJ40*01
CATTCGCCAGTGGAGT-44	Ren	P-S066	3469	3611	T CD8 Activated CTL Cycling	CASTPLGTGRNEAFF	TRBV19*01	TRBJ1-1*01	CAWFMEYGNKLVF	TRAV24*01	TRAJ47*01
CCGTACTAGCTTCGCG-44	Ren	P-S066	3470	3612	T CD8 Activated CTL	CATSRGEGRDEQFF	TRBV15*01	TRBJ2-1*01	CACRTTGNQFYF	TRAV24*01	TRAJ49*01
CCTAGCTTCAAGGTAA-44	Ren	P-S066	3471	3613	T CD8 Activated CTL	CASSNSLAGLYNEQFF	TRBV7-2*01	TRBJ2-1*01	CAGSNYKLTF	TRAV29/DV5*01	TRAJ53*01
CGAGCCAAGTCCATAC-44	Ren	P-S066	3472	3614	T CD8 Activated CTL Cycling	CASSLVITSRGNEKLFF	TRBV18*01	TRBJ1-4*01	CAASADNNNDMRF	TRAV29/DV5*01	TRAJ43*01
CGAGCCACAAAGCGGT-44	Ren	P-S066	3473	3615	T CD8 Activated CTL Cycling	CASSGGGLVAYGYTF	TRBV6-1*01	TRBJ1-2*01	CAVQASGTYKYIF	TRAV20*01	TRAJ40*01
CGATTGACAAGACGTG-44	Ren	P-S066	3474	3616	T CD8 Activated CTL	CASSLSGGEETQYF	TRBV28*01	TRBJ2-5*01	CAADTGRRALTF	TRAV1-1*01	TRAJ5*01
CGTCAGGTCGTGGGAA-44	Ren	P-S066	3475	3617	T CD8 Activated CTL	CASSPNWGGQETQYF	TRBV4-3*01	TRBJ2-5*01	CVVSAPRQGGKLIF	TRAV10*01	TRAJ23*01
CGTCTACAGTGGAGAA-44	Ren	P-S066	3476	3618	T CD8 Activated CTL Cycling	CASSSGLSEKLFF	TRBV27*01	TRBJ1-4*01	CAATSDWGTYKYIF	TRAV13-1*01	TRAJ40*01
CGTGAGCTCACATAGC-44	Ren	P-S066	3477	3619	T CD8 Activated CTL	CASSTDGQEDYGYTF	TRBV6-6*01	TRBJ1-2*01	CAASFLDNELVF	TRAV29/DV5*01	TRAJ47*01
CTGAAACAGTCTCAAC-44	Ren	P-S066	3478	3620	T CD8 Activated CTL Cycling	CASSPFRTETGGGELFF	TRBV7-3*01	TRBJ2-2*01	CAASSNRDDKIIF	TRAV23/DV6*01	TRAJ30*01
CTGTGCTTCAGCTTAG-44	Ren	P-S066	3479	3621	T CD8 Activated CTL	CASSLRETSYNEQFF	TRBV28*01	TRBJ2-1*01	CAEKTIYNTDKLIF	TRAV5*01	TRAJ34*01
GATCGATAGTGCGATG-44	Ren	P-S066	3480	3622	T CD8 Activated CTL	CASSPPTSGSSDTQYF	TRBV7-9*01	TRBJ2-3*01	CAVSRYGNKLVF	TRAV8-4*01	TRAJ47*01
GATTCAGTCGCCAAAT-44	Ren	P-S066	3481	3623	T CD8 Activated CTL	CASSPGLAGDEQYF	TRBV9*01	TRBJ2-7*01	CAVIPTSGTYKYIF	TRAV39*01	TRAJ40*01
GCAGTTAGTAGTGAAT-44	Ren	P-S066	3482	3624	T CD8 Activated CTL	CASTPIARLRLDDSYNEQFF	TRBV6-5*01	TRBJ2-1*01	CAVDLNNAGNMLTF	TRAV22*01	TRAJ39*01
GCATGATAGCGTTGCC-44	Ren	P-S066	3483	3625	T CD8 Activated CTL	CSARHLTTNEQYF	TRBV20-1*01	TRBJ2-7*01	CAVQANTGKLIF	TRAV20*01	TRAJ37*01
GGAAAGCCAACAACCT-44	Ren	P-S066	3484	3626	T CD8 Activated CTL Cycling	CASRPRPQYTEAFF	TRBV6-2*01	TRBJ1-1*01	CASLNYRDDKIIF	TRAV24*01	TRAJ30*01
GGACGTCGTAATAGCA-44	Ren	P-S066	3485	3627	T CD8 Activated CTL Cycling	CASSLKTSRRPTWSYEQYF	TRBV12-3*01	TRBJ2-7*01	CLYEKLTF	TRAV25*01	TRAJ48*01
GGCTGGTGTCGCGAAA-44	Ren	P-S066	3486	3628	T CD8 Activated CTL	CASSLNSQREVDYNEQFF	TRBV7-8*01	TRBJ2-1*01	CAVRPQTGANNLFF	TRAV3*01	TRAJ36*01
GGGACCTCAATTCCTT-44	Ren	P-S066	3487	3629	T CD8 Activated CTL	CASSQDRWDLGTIYF	TRBV14*01	TRBJ1-3*01	CAATAHYSGNTPLVF	TRAV29/DV5*01	TRAJ29*01
GTGCGGTCAGCGATCC-44	Ren	P-S066	3488	3630	T CD8 Activated CTL Cycling	CATSREGQGQPQHF	TRBV15*01	TRBJ1-5*01	CAFVASGTYKYIF	TRAV38-1*01	TRAJ40*01
GTTCGGGTCGATAGAA-44	Ren	P-S066	3489	3631	T CD8 Activated CTL Cycling	CASSFITGERYEQYF	TRBV7-9*01	TRBJ2-7*01	CAENKGQAGTALIF	TRAV13-2*01	TRAJ15*01
GTTTCTAAGATCCCAT-44	Ren	P-S066	3490	3632	T CD8 Activated CTL Cycling	CASDRGWGDTTTDTQYF	TRBV19*01	TRBJ2-3*01	CAGQPRATRISGGSNYKLTF	TRAV35*01	TRAJ53*01
GTTTCTACAGCTATTG-44	Ren	P-S066	3491	3633	T CD8 Activated CTL Cycling	CASSLGRGQTFYEQFF	TRBV11-2*01	TRBJ2-1*01	CALSEDNTDKLIF	TRAV19*01	TRAJ34*01
TACTCATAGCACACAG-44	Ren	P-S066	3492	3634	T CD8 Activated CTL Cycling	CASSPKIWAGELFF	TRBV18*01	TRBJ2-2*01	CAASGDNNNDMRF	TRAV29/DV5*01	TRAJ43*01
TACTTGTAGCTGCGAA-44	Ren	P-S066	3493	3635	T CD8 Activated CTL Cycling	CASSLGQGRMIQETQYF	TRBV5-4*01	TRBJ2-5*01	CLPPQKGAQKLVF	TRAV40*01	TRAJ54*01
TAGTTGGAGCGCCTTG-44	Ren	P-S066	3494	3636	T CD8 Activated CTL Cycling	CASRQGLEENIQYF	TRBV6-5*01	TRBJ2-4*01	CALRPLSGNTPLVF	TRAV16*01	TRAJ29*01
TCGCGTTCAATCCGAT-44	Ren	P-S066	3495	3637	T CD8 Activated CTL	CASSRDETYEQYF	TRBV19*01	TRBJ2-7*01	CAVSDGGSPNAGGTSYGKLTF	TRAV8-6*01	TRAJ52*01
TCGGTAAAGCGATAGC-44	Ren	P-S066	3496	3638	T CD8 Activated CTL Cycling	CATSREGQAAEQYF	TRBV15*01	TRBJ2-7*01	CAMREGRQGGSEKLVF	TRAV14/DV4*01	TRAJ57*01
TCTCATAAGATCCTGT-44	Ren	P-S066	3497	3639	T CD8 Activated CTL Cycling	CASSLGHGAYEQYF	TRBV11-2*01	TRBJ2-7*01	CALSDNNDMRF	TRAV19*01	TRAJ43*01
TTAACTCAGTAGTGCG-44	Ren	P-S066	3498	3640	T CD8 Activated CTL Cycling	CASSPGGLRGEGKLFF	TRBV3-1*01	TRBJ1-4*01	CAVIGDRGSTLGRLYF	TRAV3*01	TRAJ18*01
TTCCCAGAGACCTAGG-44	Ren	P-S066	3499	3641	T CD8 Activated CTL	CASRTSGNEQYF	TRBV6-2*01	TRBJ2-7*01	CAASANAGNNRKLIW	TRAV29/DV5*01	TRAJ38*01
TTGCGTCTCAGTTAGC-44	Ren	P-S066	3500	3642	T CD8 Activated CTL	CASSGGQGIHSGANVLTF	TRBV9*01	TRBJ2-6*01	CAFLSYNTDKLIF	TRAV24*01	TRAJ34*01
TTGTAGGGTAGGCTGA-44	Ren	P-S066	3501	3643	T CD8 Activated CTL	CASRSMMGPQDNSPLHF	TRBV2*01	TRBJ1-6*01	CAIEDFGNEKLTF	TRAV24*01	TRAJ48*01
TTTCCTCAGCCACGCT-44	Ren	P-S066	3502	3644	T CD8 Activated CTL Cycling	CASSLGTGSNEQFF	TRBV11-3*01	TRBJ2-1*01	CALETGGSYIPTF	TRAV6*01	TRAJ6*01
ACGTCAACAAGTACCT-45	Ren	P-S058	3503	3645	T CD8 Activated CTL Cycling	CASSQEPEKLFF	TRBV3-1*01	TRBJ1-4*01	CAENAGNNRKLIW	TRAV13-2*01	TRAJ38*01
GGCTCGATCAGCATGT-45	Ren	P-S058	3504	3646	T CD8 Activated CTL	CASSSHGTGPNEQFF	TRBV6-6*01	TRBJ2-1*01	CAVRDPNQAGTALIF	TRAV3*01	TRAJ15*01
AAAGATGCAAAGGCGT-46	Ren	P-S059	3505	3647	T CD8 Activated CTL Cycling	CASSSGSWVTYEQYF	TRBV5-8*01	TRBJ2-7*01	CAVIQGAQKLVF	TRAV12-2*01	TRAJ54*01
AAAGCAAGTCGCGAAA-46	Ren	P-S059	3506	3648	T CD8 Activated CTL Cycling	CASSEIAGGYEQFF	TRBV4-2*01	TRBJ2-1*01	CAVETGGSEKLVF	TRAV39*01	TRAJ57*01
AAAGTAGTCCATGAAC-46	Ren	P-S059	3507	3649	T CD8 Activated CTL Cycling	CASSQEEGVGEQFF	TRBV4-1*01	TRBJ2-1*01	CAVQGPRDMRF	TRAV20*01	TRAJ43*01
AACGTTGAGCCAGAAC-46	Ren	P-S059	3508	3650	T CD8 Activated CTL Cycling	CASSPLDSGVNEQYF	TRBV12-4*01	TRBJ2-7*01	CVVSDMNYGGSQGNLIF	TRAV10*01	TRAJ42*01
AACTCAGGTACAAGTA-46	Ren	P-S059	3509	3651	T CD8 Activated CTL Cycling	CASSLGVWTSATQYF	TRBV5-8*01	TRBJ2-3*01	CAVNNDYKLSF	TRAV21*01	TRAJ20*01
AATCCAGAGGGCACTA-46	Ren	P-S059	3510	3652	T CD8 Activated CTL Cycling	CASSLDSGQLKNIQYF	TRBV11-3*01	TRBJ2-4*01	CALRGSGTYKYIF	TRAV1-2*01	TRAJ40*01
AATCGGTGTAATAGCA-46	Ren	P-S059	3511	99	T CD8 Activated CTL	CASSKQGALGYTF	TRBV6-5*01	TRBJ1-2*01	CAGKSGATNKLIF	TRAV25*01	TRAJ32*01
AATCGGTTCGCTTAGA-46	Ren	P-S059	3512	3653	T CD8 Activated CTL Cycling	CASSVGAGREQYF	TRBV7-8*01	TRBJ2-7*01	CAVRDTNQAGTALIF	TRAV1-2*01	TRAJ15*01
ACACCAAAGACTAGAT-46	Ren	P-S059	3513	3654	T CD8 Activated CTL Cycling	CSARDVFSASYNEQFF	TRBV20-1*01	TRBJ2-1*01	CAVNAGNNAGNMLTF	TRAV8-1*01	TRAJ39*01
ACACTGATCAGTGTTG-46	Ren	P-S059	3514	211	T CD8 Activated CTL Cycling	CASSLLETQYF	TRBV5-4*01	TRBJ2-5*01	CAVGGDPYGGSQGNLIF	TRAV8-3*01	TRAJ42*01
ACGAGCCCACCGTTGG-46	Ren	P-S059	3515	3655	T CD8 Activated CTL Cycling	CASSYSQSNQPQHF	TRBV6-5*01	TRBJ1-5*01	CAAPLKGGSEKLVF	TRAV13-1*01	TRAJ57*01
ACGAGGAAGACTGGGT-46	Ren	P-S059	3516	3656	T CD8 Activated CTL	CASSSSFSNQPQHF	TRBV6-5*01	TRBJ1-5*01	CAEPPKGGSEKLVF	TRAV13-1*01	TRAJ57*01
ACTGATGAGTGATCGG-46	Ren	P-S059	3517	3657	T CD8 Activated CTL	CAWSDFSGLRTSRDEQFF	TRBV30*01	TRBJ2-1*01	CAENTADYKLSF	TRAV13-2*01	TRAJ20*01
ACTGATGCATAGAAAC-46	Ren	P-S059	3518	3658	T CD8 Activated CTL	CAISESRVAGGTEAFF	TRBV10-3*01	TRBJ1-1*01	CASQTGANNLFF	TRAV27*01	TRAJ36*01
AGACGTTAGACAAAGG-46	Ren	P-S059	3519	3659	T CD8 Activated CTL	CASRYTDTQYF	TRBV11-3*01	TRBJ2-3*01	CATDGDNQGGKLIF	TRAV17*01	TRAJ23*01
AGATTGCCATTAGCCA-46	Ren	P-S059	3520	3660	T CD8 Activated CTL Cycling	CASSYRGPSPLHF	TRBV6-5*01	TRBJ1-6*01	CASLGRIQGAQKLVF	TRAV38-2/DV8*01	TRAJ54*01
ATAACGCAGCCGCCTA-46	Ren	P-S059	3521	3661	T CD8 Activated CTL Cycling	CAVSGNTEAFF	TRBV12-4*01	TRBJ1-1*01	CALPAYSGAGSYQLTF	TRAV6*01	TRAJ28*01
ATAACGCGTTCGTGAT-46	Ren	P-S059	3522	3662	T CD8 Activated CTL Cycling	CASSLGGEGNTIYF	TRBV7-8*01	TRBJ1-3*01	CASSNRDDKIIF	TRAV38-2/DV8*01	TRAJ30*01
ATAACGCTCGCAAGCC-46	Ren	P-S059	3523	3663	T CD8 Activated CTL Cycling	CASSLWGFYEQYF	TRBV14*01	TRBJ2-7*01	CLVADWSNAGNMLTF	TRAV4*01	TRAJ39*01
ATCTACTCACAGTCGC-46	Ren	P-S059	3524	3664	T CD8 Activated CTL	CASSEGIGPGMNTGELFF	TRBV2*01	TRBJ2-2*01	CAMREALVRDDKIIF	TRAV14/DV4*01	TRAJ30*01
ATTATCCCACGAGAGT-46	Ren	P-S059	3525	3665	T CD8 Activated CTL Cycling	CASSRGFSQQNEQYF	TRBV11-3*01	TRBJ2-7*01	CATDHSGYSTLTF	TRAV17*01	TRAJ11*01
CAACTAGAGGTGCAAC-46	Ren	P-S059	3526	3666	T CD8 Activated CTL	CCAEETSTEAFF	TRBV29-1*01	TRBJ1-1*01	CVVTPSGGSYIPTF	TRAV8-2*01	TRAJ6*01
CACACTCAGCCAGTTT-46	Ren	P-S059	3527	3667	T CD8 Activated CTL	CASSISSANTEAFF	TRBV7-8*01	TRBJ1-1*01	CALSVDTGGFKTIF	TRAV9-2*01	TRAJ9*01
CAGAATCCAGCTGTGC-46	Ren	P-S059	3528	3668	T CD8 Activated CTL Cycling	CATSPLGDTQYF	TRBV15*01	TRBJ2-3*01	CAVNIGSSNTGKLIF	TRAV8-1*01	TRAJ37*01
CAGCAGCAGATGAGAG-46	Ren	P-S059	3529	3669	T CD8 Activated CTL	CATSPLGDTQYF	TRBV15*01	TRBJ2-3*01	CAVNGNDYKLSF	TRAV12-2*01	TRAJ20*01
CAGGTGCCACTTAAGC-46	Ren	P-S059	3530	3670	T CD8 Activated CTL	CASSQGTGDFYEQYF	TRBV28*01	TRBJ2-7*01	CAMRGSDDMRF	TRAV14/DV4*01	TRAJ43*01
CATCCACTCAGTCCCT-46	Ren	P-S059	3531	3671	T CD8 Activated CTL Cycling	CASSRDPGWNTEAFF	TRBV4-3*01	TRBJ1-1*01	CVVNVGRDSGGSNYKLTF	TRAV12-1*01	TRAJ53*01
CATTCGCAGGTGCACA-46	Ren	P-S059	3532	3672	T CD8 Activated CTL	CASTPLAVSTDTQYF	TRBV19*01	TRBJ2-3*01	CAMRSNDYKLSF	TRAV12-3*01	TRAJ20*01
CCATTCGCATGGTAGG-46	Ren	P-S059	3533	3673	T CD8 Activated CTL	CASSHGRLAESSYNEQFF	TRBV6-6*01	TRBJ2-1*01	CLVDDFSGYSTLTF	TRAV4*01	TRAJ11*01
CCTACCACAGGTCTCG-46	Ren	P-S059	3534	3674	T CD8 Activated CTL	CASSEPTSGGNTIYF	TRBV9*01	TRBJ1-3*01	CAMRELANTGNQFYF	TRAV14/DV4*01	TRAJ49*01
CCTCAGTCAAACTGCT-46	Ren	P-S059	3535	3675	T CD8 Activated CTL Cycling	CASSAIAGLGETQYF	TRBV5-5*01	TRBJ2-5*01	CAMREDQTGANNLFF	TRAV14/DV4*01	TRAJ36*01
CCTCTGAGTGTTGGGA-46	Ren	P-S059	3536	3676	T CD8 Activated CTL Cycling	CASSADPGTPTDTQYF	TRBV9*01	TRBJ2-3*01	CAGQPLGGSNYKLTF	TRAV35*01	TRAJ53*01
CGGACACAGACCTAGG-46	Ren	P-S059	3537	3677	T CD8 Activated CTL	CASSLGSGEQFF	TRBV7-9*01	TRBJ2-1*01	CATDRDSYGKLTF	TRAV17*01	TRAJ52*01
CGGACGTCATTCACTT-46	Ren	P-S059	3538	3678	T CD8 Activated CTL Cycling	CASSLLAGGMGEQYF	TRBV5-5*01	TRBJ2-7*01	CAMRDDQTGANNLFF	TRAV14/DV4*01	TRAJ36*01
CGGAGTCGTCCTAGCG-46	Ren	P-S059	3539	3679	T CD8 Activated CTL	CASSTSGSFDEQFF	TRBV2*01	TRBJ2-1*01	CAVSDRDDKIIF	TRAV8-4*01	TRAJ30*01
CGTAGCGTCGTCCGTT-46	Ren	P-S059	3540	3680	T CD8 Activated CTL	CASSVDYGRGDEQFF	TRBV9*01	TRBJ2-1*01	CGTEIVTGKLIF	TRAV30*01	TRAJ37*01
CGTAGGCCAGGTCCAC-46	Ren	P-S059	3541	3681	T CD8 Activated CTL	CSARSRTAYGYTF	TRBV20-1*01	TRBJ1-2*01	CALSDRGSTLGRLYF	TRAV9-2*01	TRAJ18*01
CGTGTCTAGAGTCGGT-46	Ren	P-S059	3542	3682	T CD8 Activated CTL	CASSRDGNTGELFF	TRBV6-5*01	TRBJ2-2*01	CAARGGYSTLTF	TRAV1-2*01	TRAJ11*01
CTACATTAGGTAGCCA-46	Ren	P-S059	3543	3683	T CD8 Activated CTL Cycling	CASSQASGPLNEQFF	TRBV4-3*01	TRBJ2-1*01	CVVSPDSWGKLQF	TRAV10*01	TRAJ24*01
CTACCCAAGGCGCTCT-46	Ren	P-S059	3544	3684	T CD8 Activated CTL	CASSYGTASNQPQHF	TRBV6-6*01	TRBJ1-5*01	CVVSDGNSGYSTLTF	TRAV10*01	TRAJ11*01
CTTACCGGTCGTCTTC-46	Ren	P-S059	3545	3685	T CD8 Activated CTL Cycling	CASSSLGYTYEQYF	TRBV5-4*01	TRBJ2-7*01	CAVGGDPYGGSQGNLIF	TRAV8-3*01	TRAJ42*01
GATCAGTCAATCAGAA-46	Ren	P-S059	3546	3686	T CD8 Activated CTL	CASSLGGRTEAFF	TRBV7-9*01	TRBJ1-1*01	CATDEGGEGGNKLTF	TRAV17*01	TRAJ10*01
GCATGTACAAATTGCC-46	Ren	P-S059	3547	3687	T CD8 Activated CTL Cycling	CASSVAHSLYNEQFF	TRBV9*01	TRBJ2-1*01	CAMIRQQGGSEKLVF	TRAV12-3*01	TRAJ57*01
GCGGGTTTCTGAGTGT-46	Ren	P-S059	3548	3688	T CD8 Activated CTL Cycling	CASSLGQSSYNEQFF	TRBV11-3*01	TRBJ2-1*01	CATDNSGYSTLTF	TRAV17*01	TRAJ11*01
GCTTGAACACGGTTTA-46	Ren	P-S059	3549	3689	T CD8 Activated CTL Cycling	CASSLSGFMATGTDTDTQYF	TRBV27*01	TRBJ2-3*01	CASVYF	TRAV6*01	TRAJ21*01
GGGACCTCAGCTCGCA-46	Ren	P-S059	3550	3690	T CD8 Activated CTL Cycling	CASRLRDEAYNEQFF	TRBV2*01	TRBJ2-1*01	CAVGAITGGGNKLTF	TRAV8-3*01	TRAJ10*01
GGTATTGGTTCCAACA-46	Ren	P-S059	3551	3691	T CD8 Activated CTL	CASSYGGSSYEQYF	TRBV6-2*01	TRBJ2-7*01	CALSTMNRDDKIIF	TRAV16*01	TRAJ30*01
GTCTTCGTCGCGGATC-46	Ren	P-S059	3552	3692	T CD8 Activated CTL Cycling	CASSQDPSSTDTQYF	TRBV4-3*01	TRBJ2-3*01	CAVRDRGDNAGKSTF	TRAV3*01	TRAJ27*01
GTGGGTCCATTGGGCC-46	Ren	P-S059	3553	3693	T CD8 Activated CTL	CASSVGSELYNEQFF	TRBV9*01	TRBJ2-1*01	CAVIEYGNKLVF	TRAV36/DV7*01	TRAJ47*01
TAAGCGTCACTTCGAA-46	Ren	P-S059	3554	3694	T CD8 Activated CTL Cycling	CASSRSSGETQYF	TRBV6-6*01	TRBJ2-5*01	CAVDPSSNTGKLIF	TRAV36/DV7*01	TRAJ37*01
TACCTTATCGGTGTCG-46	Ren	P-S059	3555	3695	T CD8 Activated CTL	CASSFTREGSYEQYF	TRBV19*01	TRBJ2-7*01	CAENFLGARLMF	TRAV13-2*01	TRAJ31*01
TCAGATGGTCCAGTGC-46	Ren	P-S059	3556	3696	T CD8 Activated CTL	CASRYTGELFF	TRBV11-3*01	TRBJ2-2*01	CAVNDFAGNLIF	TRAV12-2*01	TRAJ42*01
TCCACACCAGATGAGC-46	Ren	P-S059	3557	3697	T CD8 Activated CTL	CASSAATSGPQYF	TRBV7-2*01	TRBJ2-3*01	CAAKGYGGSQGNLIF	TRAV13-1*01	TRAJ42*01
TGCCCTAAGAGTTGGC-46	Ren	P-S059	3558	3698	T CD8 Activated CTL Cycling	CASSYPGNYGYTF	TRBV6-2*01	TRBJ1-2*01	CAVSRQVPGTYKYIF	TRAV41*01	TRAJ40*01
TGTCCCAGTACCCAAT-46	Ren	P-S059	3559	3699	T CD8 Activated CTL Cycling	CASSQVSRTGGNYGYTF	TRBV4-1*01	TRBJ1-2*01	CAVRDGGTGGFKTIF	TRAV3*01	TRAJ9*01
TTCCCAGTCTTGTCAT-46	Ren	P-S059	3560	3700	T CD8 Activated CTL Cycling	CASSVETGSGNIQYF	TRBV9*01	TRBJ2-4*01	CAVPDSFNKFYF	TRAV12-2*01	TRAJ21*01
TTCTCAATCTAACTGG-46	Ren	P-S059	3561	3701	T CD8 Activated CTL	CAISESEQGPNQPQHF	TRBV10-3*01	TRBJ1-5*01	CAVYYGQNFVF	TRAV1-1*01	TRAJ26*01
AACTCAGCAGGTCCAC-47	Ren	P-S060	3562	3702	T CD8 Activated CTL Cycling	CASSNLGAGARETQYF	TRBV7-9*01	TRBJ2-5*01	CAVQFSGGYNKLIF	TRAV5*01	TRAJ4*01
AAGGTTCGTACTCTCC-47	Ren	P-S060	3563	3703	T CD8 Activated CTL Cycling	CASSLEETGGPYGYTF	TRBV28*01	TRBJ1-2*01	CAASIEGSTLTF	TRAV13-1*01	TRAJ11*01
ACAGCCGGTCTCCACT-47	Ren	P-S060	3564	3704	T CD8 Activated CTL	CAISESTVTAKGYTF	TRBV10-3*01	TRBJ1-2*01	CAAFISNFGNEKLTF	TRAV21*01	TRAJ48*01
ACGGCCACAAATCCGT-47	Ren	P-S060	3565	3705	T CD8 Activated CTL	CASSLEAGGTYEQYF	TRBV11-2*01	TRBJ2-7*01	CAAGGGTALIF	TRAV13-1*01	TRAJ15*01
AGCCTAATCTTGAGAC-47	Ren	P-S060	3566	3706	T CD8 Activated CTL	CASGWSGRDPGIETQYF	TRBV28*01	TRBJ2-5*01	CALSTEGNNRLAF	TRAV19*01	TRAJ7*01
AGCGTATCACGCGAAA-47	Ren	P-S060	3567	3707	T CD8 Activated CTL	CASSISGLNSDTQYF	TRBV19*01	TRBJ2-3*01	CALSEPHSGGYQKVTF	TRAV19*01	TRAJ13*01
AGCGTATGTTCCATGA-47	Ren	P-S060	3568	3708	T CD8 Activated CTL	CASSVGGQDQNIQYF	TRBV9*01	TRBJ2-4*01	CAVIPTRSGGSYIPTF	TRAV12-1*01	TRAJ6*01
AGGTCCGGTATGGTTC-47	Ren	P-S060	3569	3709	T CD8 Activated CTL Cycling	CASSPGTAGLSPLHF	TRBV7-8*01	TRBJ1-6*01	CADLTGGGNKLTF	TRAV13-2*01	TRAJ10*01
AGGTCCGTCCTGTAGA-47	Ren	P-S060	3570	3710	T CD8 Activated CTL	CASSQVARGQELFF	TRBV4-3*01	TRBJ2-2*01	CAASKIGKSTF	TRAV23/DV6*01	TRAJ27*01
ATCATGGGTTACGACT-47	Ren	P-S060	3571	3711	T CD8 Activated CTL	CASRLADSSTDTQYF	TRBV6-1*01	TRBJ2-3*01	CVVYSSASKIIF	TRAV12-1*01	TRAJ3*01
ATCATGGTCAACGGGA-47	Ren	P-S060	3572	3712	T CD8 Activated CTL	CASSLNPGVGDTQYF	TRBV28*01	TRBJ2-3*01	CARGGYGGSQGNLIF	TRAV1-2*01	TRAJ42*01
ATCCGAATCGCTAGCG-47	Ren	P-S060	3573	3713	T CD8 Activated CTL Cycling	CASSPTSSWGRTDTQYF	TRBV6-5*01	TRBJ2-3*01	CAHGGDGSGNTGKLIF	TRAV13-2*01	TRAJ37*01
ATCTACTAGGGCTCTC-47	Ren	P-S060	3574	3714	T CD8 Activated CTL	CASSVLIGQPQHF	TRBV6-4*01	TRBJ1-5*01	CAVNAPNNDMRF	TRAV8-1*01	TRAJ43*01
ATCTACTGTAAATGTG-47	Ren	P-S060	3575	3715	T CD8 Activated CTL	CASSLHVSNQPQHF	TRBV27*01	TRBJ1-5*01	CALSEAVTGANSKLTF	TRAV19*01	TRAJ56*01
ATCTGCCGTAGGGTAC-47	Ren	P-S060	3576	3716	T CD8 Activated CTL Cycling	CASSRTTEQFF	TRBV2*01	TRBJ2-1*01	CAVRPGNTGKLIF	TRAV8-1*01	TRAJ37*01
ATTGGACCAGTCGATT-47	Ren	P-S060	3577	3717	T CD8 Activated CTL Cycling	CSARDQLNTGSSYNEQFF	TRBV20-1*01	TRBJ2-1*01	CALTNMDSNYQLIW	TRAV9-2*01	TRAJ33*01
CACCACTAGCGATATA-47	Ren	P-S060	3578	3718	T CD8 Activated CTL	CASSLYENTEAFF	TRBV7-2*01	TRBJ1-1*01	CAVEDRRRDDKIIF	TRAV2*01	TRAJ30*01
CAGCAGCAGTCTTGCA-47	Ren	P-S060	3579	3719	T CD8 Activated CTL	CSAMAPLAGATDTQYF	TRBV20-1*01	TRBJ2-3*01	CVVSGINQAGTALIF	TRAV8-2*01	TRAJ15*01
CATCGGGTCACCGGGT-47	Ren	P-S060	3580	3720	T CD8 Activated CTL Cycling	CASSRRGYNEQFF	TRBV3-1*01	TRBJ2-1*01	CAVDDYKLSF	TRAV22*01	TRAJ20*01
CATGACACAAGTTCTG-47	Ren	P-S060	3581	3721	T CD8 Activated CTL Cycling	CASSLEAGGTYEQYF	TRBV11-2*01	TRBJ2-7*01	CLVGDLSNQGGKLIF	TRAV4*01	TRAJ23*01
CATTCGCAGAACTCGG-47	Ren	P-S060	3582	3722	T CD8 Activated CTL Cycling	CASSVWGAVDGELFF	TRBV9*01	TRBJ2-2*01	CAGVNFGNEKLTF	TRAV3*01	TRAJ48*01
CCTACACAGTAGGCCA-47	Ren	P-S060	3583	3723	T CD8 Activated CTL	CASSIQGSTDTQYF	TRBV19*01	TRBJ2-3*01	CAVNGRSGYSTLTF	TRAV12-1*01	TRAJ11*01
CGACTTCTCACCAGGC-47	Ren	P-S060	3584	3724	T CD8 Activated CTL	CASSPGGSYEQYF	TRBV9*01	TRBJ2-7*01	CALLFLNRDDKIIF	TRAV19*01	TRAJ30*01
CGAGCACCATGTCGAT-47	Ren	P-S060	3585	3725	T CD8 Activated CTL	CASSLTQGQGAGAFF	TRBV19*01	TRBJ1-1*01	CAVSVSVGYQKVTF	TRAV1-1*01	TRAJ13*01
CGCTGGAGTGGCCCTA-47	Ren	P-S060	3586	3726	T CD8 Activated CTL	CSAMAPLAGATDTQYF	TRBV20-1*01	TRBJ2-3*01	CVVTLGPGYSSASKIIF	TRAV8-2*01	TRAJ3*01
CGTTGGGAGGAATTAC-47	Ren	P-S060	3587	3727	T CD8 Activated CTL	CASRRMNTEAFF	TRBV5-1*01	TRBJ1-1*01	CATDARGNEKLTF	TRAV17*01	TRAJ48*01
CTCACACCATGCCACG-47	Ren	P-S060	3588	3728	T CD8 Activated CTL Cycling	CASSYTPGSWGETQYF	TRBV6-2*01	TRBJ2-5*01	CVYTDKLIF	TRAV17*01	TRAJ34*01
CTTACCGCATGGTCTA-47	Ren	P-S060	3589	3729	T CD8 Activated CTL Cycling	CASRGQGGHTEAFF	TRBV27*01	TRBJ1-1*01	CAVFWDYGQNFVF	TRAV8-1*01	TRAJ26*01
GAACGGATCTGGCGTG-47	Ren	P-S060	3590	3730	T CD8 Activated CTL	CASSLTLGSNEQFF	TRBV7-3*01	TRBJ2-1*01	CAVSAAQASGGSYIPTF	TRAV3*01	TRAJ6*01
GACCTGGGTTCTGGTA-47	Ren	P-S060	3591	3731	T CD8 Activated CTL	CASSIFGELFF	TRBV19*01	TRBJ2-2*01	CAVGANAGNMLTF	TRAV20*01	TRAJ39*01
GAGTCCGGTTCGCTAA-47	Ren	P-S060	3592	3732	T CD8 Activated CTL Cycling	CASSFGGGHNEQFF	TRBV7-3*01	TRBJ2-1*01	CLVGEGYQKVTF	TRAV4*01	TRAJ13*01
GCAGTTAGTATAAACG-47	Ren	P-S060	3593	3733	T CD8 Activated CTL	CSAPGWDTGELFF	TRBV20-1*01	TRBJ2-2*01	CAVHTARNTPLVF	TRAV22*01	TRAJ29*01
GGACATTGTACTTAGC-47	Ren	P-S060	3594	3734	T CD8 Activated CTL	CASRADLFGETDTQYF	TRBV9*01	TRBJ2-3*01	CALTGFQKLVF	TRAV19*01	TRAJ8*01
GGCGTGTCAATCCAAC-47	Ren	P-S060	3595	3735	T CD8 Activated CTL	CASSRQGTTEAFF	TRBV6-5*01	TRBJ1-1*01	CAGKTGNTGKLIF	TRAV25*01	TRAJ37*01
GGGCATCCACCAGTTA-47	Ren	P-S060	3596	3736	T CD8 Activated CTL	CASSWTGDTEQFF	TRBV5-1*01	TRBJ2-1*01	CLVGSMDSNYQLIW	TRAV4*01	TRAJ33*01
GTAACGTAGAGGTTAT-47	Ren	P-S060	3597	3737	T CD8 Activated CTL	CASSLDGGAGDNEQFF	TRBV5-6*01	TRBJ2-1*01	CVVTLGPGYSSASKIIF	TRAV8-2*01	TRAJ3*01
GTCACGGAGACCTTTG-47	Ren	P-S060	3598	3738	T CD8 Activated CTL Cycling	CASTPGRTTQFF	TRBV6-2*01	TRBJ2-1*01	CAGAKDYKLSF	TRAV27*01	TRAJ20*01
GTCGTAACACAGGCCT-47	Ren	P-S060	3599	3739	T CD8 Activated CTL Cycling	CASSLAAGGSYEQYF	TRBV12-3*01	TRBJ2-7*01	CSRYSSASKIIF	TRAV3*01	TRAJ3*01
GTGTTAGGTATATCCG-47	Ren	P-S060	3600	3740	T CD8 Activated CTL Cycling	CSVEFGTMGDPQYF	TRBV29-1*01	TRBJ2-5*01	CAASRSGGGGSNYKLTF	TRAV13-1*01	TRAJ53*01
GTTACAGGTAACGTTC-47	Ren	P-S060	3601	3741	T CD8 Activated CTL Cycling	CASSLEETGGPYGYTF	TRBV28*01	TRBJ1-2*01	CPGGGYQKVTF	TRAV4*01	TRAJ13*01
TAAGTGCTCAGCAACT-47	Ren	P-S060	3602	3742	T CD8 Activated CTL	CSVDEVLQGGSTDTQYF	TRBV29-1*01	TRBJ2-3*01	CVVSPGNNAGNMLTF	TRAV12-1*01	TRAJ39*01
TACTTGTAGGTAAACT-47	Ren	P-S060	3603	3743	T CD8 Activated CTL Cycling	CAISSLLGSTDTQYF	TRBV10-3*01	TRBJ2-3*01	CAVPGAAGNKLTF	TRAV12-2*01	TRAJ17*01
TATTACCAGCCTTGAT-47	Ren	P-S060	3604	3744	T CD8 Activated CTL	CASSWDLF	TRBV5-1*01	TRBJ1-1*01	CAVESARQLTF	TRAV1-2*01	TRAJ22*01
TCAGCAAAGAGGTACC-47	Ren	P-S060	3605	3745	T CD8 Activated CTL Cycling	CSATKAPGHLKNIQYF	TRBV20-1*01	TRBJ2-4*01	CVVSANNNARLMF	TRAV10*01	TRAJ31*01
TCGAGGCTCTACTTAC-47	Ren	P-S060	3606	3746	T CD8 Activated CTL Cycling	CASSLAGYFTDTQYF	TRBV5-1*01	TRBJ2-3*01	CAVRDSRGNNRLAF	TRAV3*01	TRAJ7*01
TGGTTAGAGAAGGCCT-47	Ren	P-S060	3607	3747	T CD8 Activated CTL	CASSHSLSGAQHF	TRBV27*01	TRBJ1-5*01	CAVTWMYSGGGADGLTF	TRAV12-2*01	TRAJ45*01
TTGCGTCAGATCCTGT-47	Ren	P-S060	3608	3748	T CD8 Activated CTL Cycling	CASSVGTGGNTEAFF	TRBV9*01	TRBJ1-1*01	CAENIEPGGFKTIF	TRAV13-2*01	TRAJ9*01
TTGCGTCGTCCTAGCG-47	Ren	P-S060	3609	3749	T CD8 Activated CTL Cycling	CASSDSYEQYF	TRBV5-1*01	TRBJ2-7*01	CAGWAAGNKLTF	TRAV25*01	TRAJ17*01
TTGGCAAGTCGTGGCT-47	Ren	P-S060	3610	3750	T CD8 Activated CTL Cycling	CASSLFPTGTEYEQYF	TRBV27*01	TRBJ2-7*01	CATDAGRGSTLGRLYF	TRAV17*01	TRAJ18*01
TTGTAGGGTCAATGTC-47	Ren	P-S060	3611	3751	T CD8 Activated CTL Cycling	CASSFRSYSGANVLTF	TRBV5-1*01	TRBJ2-6*01	CALSVSGATNKLIF	TRAV19*01	TRAJ32*01
TTGTAGGTCTCATTCA-47	Ren	P-S060	3612	3752	T CD8 Activated CTL	CASSISLNDYEQYF	TRBV19*01	TRBJ2-7*01	CAVNNAGNMLTF	TRAV1-2*01	TRAJ39*01
ACTTTCACAAGCTGAG-48	Ren	P-M050	3613	3753	T CD8 Activated CTL	CASTDRGTNEQYF	TRBV19*01	TRBJ2-7*01	CAYRSAGGNEKLTF	TRAV38-2/DV8*01	TRAJ48*01
AGCTCCTAGCACCGTC-48	Ren	P-M050	3614	3754	T CD8 Activated CTL Cycling	CAISDSRGAHQFQETQYF	TRBV10-3*01	TRBJ2-5*01	CAMRHFWLYGGSQGNLIF	TRAV14/DV4*01	TRAJ42*01
GGAATAATCCTATTCA-48	Ren	P-M050	3615	3755	T CD8 Activated CTL	CASSHRDRGFNEQFF	TRBV19*01	TRBJ2-1*01	CAALKISNFGNEKLTF	TRAV8-3*01	TRAJ48*01
TGGTTAGCAGCCACCA-48	Ren	P-M050	3616	3756	T CD8 Activated CTL	CASSVSSGGAGEQFF	TRBV7-2*01	TRBJ2-1*01	CATAAIQGAQKLVF	TRAV17*01	TRAJ54*01
TTGCGTCCATTGGGCC-48	Ren	P-M050	3617	3757	T CD8 Activated CTL Cycling	CASSPGQLYGYTF	TRBV5-1*01	TRBJ1-2*01	CAVNSWDNYGQNFVF	TRAV12-1*01	TRAJ26*01
ACTTACTTCTTTACGT-49	Ren	P-S061	3618	3758	T CD8 Activated CTL Cycling	CASSLPGTNGELFF	TRBV28*01	TRBJ2-2*01	CAVRSNNAGNMLTF	TRAV8-1*01	TRAJ39*01
GGCTCGACAAGCGTAG-49	Ren	P-S061	3619	3759	T CD8 Activated CTL	CASSSVGGGEPQHF	TRBV7-9*01	TRBJ1-5*01	CAAYILTGGGNKLTF	TRAV1-2*01	TRAJ10*01
TGAGAGGCATAGAAAC-49	Ren	P-S061	3620	3760	T CD8 Activated CTL	CASSVGGGNYGYTF	TRBV9*01	TRBJ1-2*01	CAVGYSGGYQKVTF	TRAV8-3*01	TRAJ13*01
TTGACTTCATTATCTC-49	Ren	P-S061	3621	3761	T CD8 Activated CTL Cycling	CASSDPRGSASRSSYNEQFF	TRBV12-4*01	TRBJ2-1*01	CAEWKGSQGNLIF	TRAV5*01	TRAJ42*01
AAACGGGCATACAGCT-50	Ren	P-S062	3622	3762	T CD8 Activated CTL Cycling	CASSHSTKNYNEQFF	TRBV2*01	TRBJ2-1*01	CAVEDQFPNAGKSTF	TRAV2*01	TRAJ27*01
AAATGCCTCAACCAAC-50	Ren	P-S062	3623	109	T CD8 Activated CTL Cycling	CASSLVGILNTEAFF	TRBV7-6*01	TRBJ1-1*01	CATDGFQGGSEKLVF	TRAV17*01	TRAJ57*01
AAGCCGCAGTAGTGCG-50	Ren	P-S062	3624	108	T CD8 Activated CTL	CASSLTYGYTF	TRBV28*01	TRBJ1-2*01	CALTNDYKLSF	TRAV12-2*01	TRAJ20*01
ACATCAGAGTCTCAAC-50	Ren	P-S062	3625	3763	T CD8 Activated CTL	CASSYGPGQGYNEQFF	TRBV6-2*01	TRBJ2-1*01	CLVGDPSGTDKLIF	TRAV4*01	TRAJ34*01
ACGAGCCTCAACACAC-50	Ren	P-S062	3626	3764	T CD8 Activated CTL Cycling	CASSAGTNNEQFF	TRBV9*01	TRBJ2-1*01	CLVGVLNAGNMLTF	TRAV4*01	TRAJ39*01
ACGGGCTAGGGCACTA-50	Ren	P-S062	3627	3765	T CD8 Activated CTL	CSATSISDGSSYEQYF	TRBV20-1*01	TRBJ2-7*01	CAFMPHSGGGADGLTF	TRAV38-1*01	TRAJ45*01
ACTATCTCAACACCCG-50	Ren	P-S062	3628	100	T CD8 Activated CTL Cycling	CSAGEGSASGMGFGEQFF	TRBV20-1*01	TRBJ2-1*01	CAESPPSSASKIIF	TRAV5*01	TRAJ3*01
AGAGCTTTCACCGGGT-50	Ren	P-S062	3629	3766	T CD8 Activated CTL	CASSLGTGRTGELFF	TRBV28*01	TRBJ2-2*01	CVASGNTPLVF	TRAV2*01	TRAJ29*01
AGCTCTCCACACCGCA-50	Ren	P-S062	3630	3767	T CD8 Activated CTL	CAAARGTDTQYF	TRBV7-8*01	TRBJ2-3*01	CAVERSSGTYKYIF	TRAV22*01	TRAJ40*01
AGGGATGTCTGCGGCA-50	Ren	P-S062	3631	112	T CD8 Activated CTL	CASSPWAGAEQYF	TRBV7-9*01	TRBJ2-7*01	CAAPRGAYGGSQGNLIF	TRAV29/DV5*01	TRAJ42*01
CACATTTTCCTTGACC-50	Ren	P-S062	3632	3768	T CD8 Activated CTL Cycling	CASKTTSGRTTGELFF	TRBV7-2*01	TRBJ2-2*01	CAASESGGGSNYKLTF	TRAV23/DV6*01	TRAJ53*01
CACCTTGCAATGCCAT-50	Ren	P-S062	3633	3769	T CD8 Activated CTL	CASSLGQGNTEAFF	TRBV7-8*01	TRBJ1-1*01	CIVRVRNSGNTPLVF	TRAV26-1*01	TRAJ29*01
CAGATCACACTGTCGG-50	Ren	P-S062	3634	111	T CD8 Activated CTL	CATSRGTVSYEQYF	TRBV15*01	TRBJ2-7*01	CATDFGGNEKLTF	TRAV17*01	TRAJ48*01
CAGCCGACAAGCCATT-50	Ren	P-S062	3635	3770	T CD8 Activated CTL Cycling	CASSPGQASGANVLTF	TRBV19*01	TRBJ2-6*01	CAAILTGGGNKLTF	TRAV13-1*01	TRAJ10*01
CAGCGACAGCTAACAA-50	Ren	P-S062	3636	101	T CD8 Activated CTL Cycling	CASSWTSGPIVEETQYF	TRBV7-9*01	TRBJ2-5*01	CAAWYSSASKIIF	TRAV21*01	TRAJ3*01
CCACCTAGTTGTGGCC-50	Ren	P-S062	3637	102	T CD8 Activated CTL	CASSPWMGGNEQFF	TRBV7-9*01	TRBJ2-1*01	CALLWQAGTALIF	TRAV19*01	TRAJ15*01
CCATGTCAGCGCCTTG-50	Ren	P-S062	3638	3771	T CD8 Activated CTL Cycling	CASSLSGNSYNEQFF	TRBV7-8*01	TRBJ2-1*01	CALSVPTDSWGKLQF	TRAV19*01	TRAJ24*01
CCATTCGGTCTAGTCA-50	Ren	P-S062	3639	43	T CD8 Activated CTL Cycling	CASSPQTGATYGYTF	TRBV6-5*01	TRBJ1-2*01	CARNTGNQFYF	TRAV24*01	TRAJ49*01
CCCTCCTAGATCTGAA-50	Ren	P-S062	3640	3772	T CD8 Activated CTL Cycling	CSARDELGPRNTEAFF	TRBV20-1*01	TRBJ1-1*01	CAFTDSWGKLQF	TRAV1-2*01	TRAJ24*01
CGAACATGTCGGCACT-50	Ren	P-S062	3641	103	T CD8 Activated CTL	CASSYFPGRGTEAFF	TRBV6-5*01	TRBJ1-1*01	CALNAGGTSYGKLTF	TRAV19*01	TRAJ52*01
CGAATGTAGCGTCTAT-50	Ren	P-S062	3642	3773	T CD8 Activated CTL	CATSGLLTGIDEQFF	TRBV24-1*01	TRBJ2-1*01	CAVDDSWGKFQF	TRAV3*01	TRAJ24*01
CGTGAGCTCAATAAGG-50	Ren	P-S062	3643	3774	T CD8 Activated CTL	CSAGEGSASGMGFGEQFF	TRBV20-1*01	TRBJ2-1*01	CAVRAWFSDGQKLLF	TRAV1-2*01	TRAJ16*01
CTAAGACCAATAGAGT-50	Ren	P-S062	3644	3775	T CD8 Activated CTL	CASSARDYQETQYF	TRBV9*01	TRBJ2-5*01	CAVIFLSGGYNKLIF	TRAV8-1*01	TRAJ4*01
CTCGGAGAGAACTCGG-50	Ren	P-S062	3645	3776	T CD8 Activated CTL	CASRPTRLAGNNEQFF	TRBV6-2*01	TRBJ2-1*01	CAFIVVSGGYQKVTF	TRAV38-1*01	TRAJ13*01
CTGTGCTGTCTAGTCA-50	Ren	P-S062	3646	3777	T CD8 Activated CTL	CASGLGLGGAYNEQFF	TRBV12-5*01	TRBJ2-1*01	CAASVRWGGANSKLTF	TRAV13-1*01	TRAJ56*01
GAACCTACAGACGCTC-50	Ren	P-S062	3647	3778	T CD8 Activated CTL Cycling	CASSYARANTGELFF	TRBV6-5*01	TRBJ2-2*01	CVVSDPSDYKLSF	TRAV8-2*01	TRAJ20*01
GACGCGTAGCGATTCT-50	Ren	P-S062	3648	104	T CD8 Activated CTL Cycling	CASSLNSAGELFF	TRBV7-3*01	TRBJ2-2*01	CAVIDDYKLSF	TRAV1-2*01	TRAJ20*01
GCGCGATAGTGTACCT-50	Ren	P-S062	3649	105	T CD8 Activated CTL Cycling	CASRPWDSGAEAFF	TRBV7-9*01	TRBJ1-1*01	CAVREGGFSGGYNKLIF	TRAV3*01	TRAJ4*01
GCTGGGTCAAGGCTCC-50	Ren	P-S062	3650	3779	T CD8 Activated CTL Cycling	CASSPGLYNEQFF	TRBV7-9*01	TRBJ2-1*01	CAMREALNAGGTSYGKLTF	TRAV14/DV4*01	TRAJ52*01
GCTGGGTCATATGAGA-50	Ren	P-S062	3651	44	T CD8 Activated CTL	CASSSVNEAFF	TRBV12-4*01	TRBJ1-1*01	CAVRDVNARLMF	TRAV3*01	TRAJ31*01
GGACATTGTGCGGTAA-50	Ren	P-S062	3652	3780	T CD8 Activated CTL	CASSMASGGSGANVLTF	TRBV19*01	TRBJ2-6*01	CAGWRPDFGNEKLTF	TRAV25*01	TRAJ48*01
GGATGTTTCCGAGCCA-50	Ren	P-S062	3653	3781	T CD8 Activated CTL	CASSYISGGYEQYV	TRBV6-2*01	TRBJ2-7*01	CAAQTGANNLFF	TRAV1-1*01	TRAJ36*01
GGCTGGTCATCACGAT-50	Ren	P-S062	3654	3782	T CD8 Activated CTL Cycling	CASSPDSSYEQYF	TRBV19*01	TRBJ2-7*01	CAVVPPGTYKYIF	TRAV22*01	TRAJ40*01
GTAACTGGTTCACCTC-50	Ren	P-S062	3655	110	T CD8 Activated CTL	CASTRWDREDDTIYF	TRBV28*01	TRBJ1-3*01	CAVGAWGGYNKLIF	TRAV8-3*01	TRAJ4*01
GTATTCTAGCTGCAAG-50	Ren	P-S062	3656	3783	T CD8 Activated CTL	CASSLGTGRTGELFF	TRBV28*01	TRBJ2-2*01	CAVRVPVSYNTDKLIF	TRAV1-2*01	TRAJ34*01
GTCTTCGTCAGTTCGA-50	Ren	P-S062	3657	106	T CD8 Activated CTL	CASSMTSGGGSYNEQFF	TRBV19*01	TRBJ2-1*01	CAMSPPQFSGNTPLVF	TRAV12-3*01	TRAJ29*01
GTGCATAGTCAAAGAT-50	Ren	P-S062	3658	3784	T CD8 Activated CTL	CASSWDSSPTEQYF	TRBV5-1*01	TRBJ2-7*01	CAVIRDGNNRKLIW	TRAV22*01	TRAJ38*01
GTGTGCGCAATGAATG-50	Ren	P-S062	3659	3785	T CD8 Activated CTL	CASSPGLARYNEQFF	TRBV3-1*01	TRBJ2-1*01	CAYRQGIQGAQKLVF	TRAV38-2/DV8*01	TRAJ54*01
GTTAAGCGTATCGCAT-50	Ren	P-S062	3660	3786	T CD8 Activated CTL	CSARKRGAYEQYF	TRBV20-1*01	TRBJ2-7*01	CAVDLNTGGFKTIF	TRAV8-3*01	TRAJ9*01
TACCTATGTATAGGTA-50	Ren	P-S062	3661	3787	T CD8 Activated CTL Cycling	CSVGPGPQGAQHF	TRBV29-1*01	TRBJ1-5*01	CAVDGRTYKYIF	TRAV39*01	TRAJ40*01
TACTTACCACCGGAAA-50	Ren	P-S062	3662	3788	T CD8 Activated CTL	CASSPWMGGNEQFF	TRBV7-9*01	TRBJ2-1*01	CAVQGGAQKLVF	TRAV21*01	TRAJ54*01
TATTACCAGGAGTAGA-50	Ren	P-S062	3663	3789	T CD8 Activated CTL	CASSLESGQGYYEQYF	TRBV11-2*01	TRBJ2-7*01	CALAPRGSNYKLTF	TRAV19*01	TRAJ53*01
TCAGCAAAGACGCTTT-50	Ren	P-S062	3664	107	T CD8 Activated CTL	CASSPGLARYNEQFF	TRBV3-1*01	TRBJ2-1*01	CALSEASTGANNLFF	TRAV19*01	TRAJ36*01
TCGTAGACAGTCAGAG-50	Ren	P-S062	3665	113	T CD8 Activated CTL	CASSISSGGSSYNEQFF	TRBV19*01	TRBJ2-1*01	CAGPVFREFRDNYGQNFVF	TRAV25*01	TRAJ26*01
TCTGAGAAGGATTCGG-50	Ren	P-S062	3666	3790	T CD8 Activated CTL Cycling	CASSMPGNVAQYF	TRBV6-2*01	TRBJ2-5*01	CAARRGGSQGNLIF	TRAV12-3*01	TRAJ42*01
TGGTTCCTCTTCCTTC-50	Ren	P-S062	3667	3791	T CD8 Activated CTL	CASSVAAYYEQYF	TRBV27*01	TRBJ2-7*01	CAVSSTTGNKLTF	TRAV12-2*01	TRAJ17*01
TTAACTCGTATCTGCA-50	Ren	P-S062	3668	3792	T CD8 Activated CTL	CATSRGQGGREQYF	TRBV15*01	TRBJ2-7*01	CAVRLNSGGYQKVTF	TRAV1-2*01	TRAJ13*01
TTAGTTCAGTCATGCT-50	Ren	P-S062	3669	3793	T CD8 Activated CTL	CASSQAGNTEAFF	TRBV4-3*01	TRBJ1-1*01	CAPGGATNKLIF	TRAV12-2*01	TRAJ32*01
TTAGTTCGTCCGTCAG-50	Ren	P-S062	3670	3794	T CD8 Activated CTL Cycling	CASSLVYTGSINIQYF	TRBV7-9*01	TRBJ2-4*01	CAMILNFGNEKLTF	TRAV14/DV4*01	TRAJ48*01
AACTCTTCAGACGCAA-51	Ren	P-S063	3671	3795	T CD8 Activated CTL Cycling	CATSRAQAQETQYF	TRBV15*01	TRBJ2-5*01	CAVRRGATNKLIF	TRAV41*01	TRAJ32*01
AAGACCTGTACTCGCG-51	Ren	P-S063	3672	103	T CD8 Activated CTL	CASSYFPGRGTEAFF	TRBV6-5*01	TRBJ1-1*01	CALNAGGTSYGKLTF	TRAV19*01	TRAJ52*01
ACAGCTACATGGTTGT-51	Ren	P-S063	3673	108	T CD8 Activated CTL	CASSLTYGYTF	TRBV28*01	TRBJ1-2*01	CALTNDYKLSF	TRAV12-2*01	TRAJ20*01
ACGCCAGAGACCTTTG-51	Ren	P-S063	3674	3796	T CD8 Activated CTL	CASSLGIAGTGVDEQYF	TRBV7-9*01	TRBJ2-7*01	CAASGVSWGKFQF	TRAV13-1*01	TRAJ24*01
ACGGCCATCAAAGACA-51	Ren	P-S063	3675	3797	T CD8 Activated CTL Cycling	CATSDTSGSGTNEQFF	TRBV24-1*01	TRBJ2-1*01	CAATLNTGTASKLTF	TRAV13-1*01	TRAJ44*01
ACTATCTAGGACATTA-51	Ren	P-S063	3676	3798	T CD8 Activated CTL	CASSDGTSGTETQYF	TRBV2*01	TRBJ2-5*01	CAVGNAGGTSYGKLTF	TRAV12-2*01	TRAJ52*01
ACTTGTTGTGTAATGA-51	Ren	P-S063	3677	3799	T CD8 Activated CTL	CASQGLMNTEAFF	TRBV19*01	TRBJ1-1*01	CAGNGVSGRRALTF	TRAV25*01	TRAJ5*01
AGGCCGTTCAACACCA-51	Ren	P-S063	3678	3800	T CD8 Activated CTL	CASSLGQGGGSGNTIYF	TRBV7-9*01	TRBJ1-3*01	CLVGGPDNTDKLIF	TRAV4*01	TRAJ34*01
ATTCTACCACCGTTGG-51	Ren	P-S063	3679	3801	T CD8 Activated CTL	CASSVQGQVYNEQFF	TRBV9*01	TRBJ2-1*01	CALSDAESNTGNQFYF	TRAV19*01	TRAJ49*01
CAACCAAGTTAGGGTG-51	Ren	P-S063	3680	106	T CD8 Activated CTL	CASSMTSGGGSYNEQFF	TRBV19*01	TRBJ2-1*01	CAMSPPQFSGNTPLVF	TRAV12-3*01	TRAJ29*01
CAAGATCGTCATTAGC-51	Ren	P-S063	3681	109	T CD8 Activated CTL Cycling	CASSLVGILNTEAFF	TRBV7-6*01	TRBJ1-1*01	CATDGFQGGSEKLVF	TRAV17*01	TRAJ57*01
CACACCTCATGTAAGA-51	Ren	P-S063	3682	3802	T CD8 Activated CTL	CASSRRGQGDNSPLHF	TRBV4-3*01	TRBJ1-6*01	CAMREGQGYGGSQGNLIF	TRAV14/DV4*01	TRAJ42*01
CACACCTTCACATAGC-51	Ren	P-S063	3683	101	T CD8 Activated CTL	CASSWTSGPIVEETQYF	TRBV7-9*01	TRBJ2-5*01	CAAWYSSASKIIF	TRAV21*01	TRAJ3*01
CACAGGCCATTTCAGG-51	Ren	P-S063	3684	3803	T CD8 Activated CTL	CASSLGGYGYTF	TRBV11-2*01	TRBJ1-2*01	CATVLGQKLLF	TRAV17*01	TRAJ16*01
CACCTTGTCCTGCAGG-51	Ren	P-S063	3685	110	T CD8 Activated CTL Cycling	CASTRWDREDDTIYF	TRBV28*01	TRBJ1-3*01	CAVGAWGGYNKLIF	TRAV8-3*01	TRAJ4*01
CAGAATCGTCTTGATG-51	Ren	P-S063	3686	111	T CD8 Activated CTL Cycling	CATSRGTVSYEQYF	TRBV15*01	TRBJ2-7*01	CATDFGGNEKLTF	TRAV17*01	TRAJ48*01
CATATGGCACAGCGTC-51	Ren	P-S063	3687	3804	T CD8 Activated CTL	CASSTYPGGRNEQYF	TRBV6-5*01	TRBJ2-7*01	CALSEAGGTSYGKLTF	TRAV19*01	TRAJ52*01
CCTCTGAAGTGTCTCA-51	Ren	P-S063	3688	112	T CD8 Activated CTL Cycling	CASSPWAGAEQYF	TRBV7-9*01	TRBJ2-7*01	CAAPRGAYGGSQGNLIF	TRAV29/DV5*01	TRAJ42*01
CCTTACGAGAAGAAGC-51	Ren	P-S063	3689	3805	T CD8 Activated CTL Cycling	CASSDAADTQYF	TRBV7-8*01	TRBJ2-3*01	CAAIGYLSGTYKYIF	TRAV29/DV5*01	TRAJ40*01
CCTTACGCATGGTCAT-51	Ren	P-S063	3690	3806	T CD8 Activated CTL	CASTFGQSNQPQHF	TRBV28*01	TRBJ1-5*01	CAVGDQTGANNLFF	TRAV5*01	TRAJ36*01
CGCGTTTCAAAGGCGT-51	Ren	P-S063	3691	3807	T CD8 Activated CTL	CASSRTGTGAQNQPQHF	TRBV7-9*01	TRBJ1-5*01	CALDAGVYSGGGADGLTF	TRAV19*01	TRAJ45*01
CGTGTCTTCACCGGGT-51	Ren	P-S063	3692	3808	T CD8 Activated CTL	CATSDPGTANTGELFF	TRBV24-1*01	TRBJ2-2*01	CAVDDTASKLTF	TRAV22*01	TRAJ44*01
CTACACCCACATGTGT-51	Ren	P-S063	3693	44	T CD8 Activated CTL	CASSSVNEAFF	TRBV12-4*01	TRBJ1-1*01	CAVRDTNARLMF	TRAV3*01	TRAJ31*01
CTCACACCATGCCACG-51	Ren	P-S063	3694	44	T CD8 Activated CTL	CASSSVNEAFF	TRBV12-4*01	TRBJ1-1*01	CAVRDVNARLMF	TRAV3*01	TRAJ31*01
CTGATCCTCCAATGGT-51	Ren	P-S063	3695	3809	T CD8 Activated CTL Cycling	CASSLGLSSTSTDTQYF	TRBV7-9*01	TRBJ2-3*01	CAALNSGNTPLVF	TRAV8-4*01	TRAJ29*01
CTGCGGATCGGCGCTA-51	Ren	P-S063	3696	105	T CD8 Activated CTL Cycling	CASRPWDSGAEAFF	TRBV7-9*01	TRBJ1-1*01	CAVREGGFSGGYNKLIF	TRAV3*01	TRAJ4*01
CTTACCGCAGTCGTGC-51	Ren	P-S063	3697	3810	T CD8 Activated CTL Cycling	CSAEDILYSYEQYF	TRBV20-1*01	TRBJ2-7*01	CAVGSNDYKLSF	TRAV8-3*01	TRAJ20*01
CTTTGCGAGATATACG-51	Ren	P-S063	3698	88	T CD8 Activated CTL	CAIRGVTSTDTQYF	TRBV10-3*01	TRBJ2-3*01	CAMSPEETSGSRLTF	TRAV12-3*01	TRAJ58*01
GACGCGTAGTCGATAA-51	Ren	P-S063	3699	113	T CD8 Activated CTL	CASSISSGGSSYNEQFF	TRBV19*01	TRBJ2-1*01	CAGPVFREFRDNYGQNFVF	TRAV25*01	TRAJ26*01
GACTGCGGTGTTCTTT-51	Ren	P-S063	3700	3811	T CD8 Activated CTL Cycling	CASSEVHGTADTQYF	TRBV6-1*01	TRBJ2-3*01	CAVSYLGFGNVLHC	TRAV8-4*01	TRAJ35*01
GCGGGTTAGACCCACC-51	Ren	P-S063	3701	3812	T CD8 Activated CTL Cycling	CASSQDSPLGPSGSSYEQYF	TRBV4-3*01	TRBJ2-7*01	CVVRKDFNKFYF	TRAV12-1*01	TRAJ21*01
GCTCCTAAGAATTGTG-51	Ren	P-S063	3702	3813	T CD8 Activated CTL	CASSQIQGASYEQYF	TRBV4-3*01	TRBJ2-7*01	CAVSDNTDKLIF	TRAV3*01	TRAJ34*01
GCTGCAGAGTCTTGCA-51	Ren	P-S063	3703	3814	T CD8 Activated CTL	CATRRTSGSFGELFF	TRBV6-5*01	TRBJ2-2*01	CAVAGRLTGGGNKLTF	TRAV21*01	TRAJ10*01
GGCTCGACAGATGGCA-51	Ren	P-S063	3704	3815	T CD8 Activated CTL Cycling	CASSIAEGLSGYTF	TRBV19*01	TRBJ1-2*01	CVVYSGGGADGLTF	TRAV12-1*01	TRAJ45*01
GGGACCTTCTGTTGAG-51	Ren	P-S063	3705	104	T CD8 Activated CTL Cycling	CASSLNSAGELFF	TRBV7-3*01	TRBJ2-2*01	CAVIDDYKLSF	TRAV1-2*01	TRAJ20*01
GGGATGAAGGCATGGT-51	Ren	P-S063	3706	100	T CD8 Activated CTL	CSAGEGSASGMGFGEQFF	TRBV20-1*01	TRBJ2-1*01	CAESPPSSASKIIF	TRAV5*01	TRAJ3*01
GGGATGAGTGTGGCTC-51	Ren	P-S063	3707	3816	T CD8 Activated CTL	CASSFMGNTEAFF	TRBV5-1*01	TRBJ1-1*01	CAGPGNNAGNMLTF	TRAV12-2*01	TRAJ39*01
GTCACAACACTGCCAG-51	Ren	P-S063	3708	3817	T CD8 Activated CTL Cycling	CASSLATDYNSPLHF	TRBV5-1*01	TRBJ1-6*01	CAGVEYGQNFVF	TRAV27*01	TRAJ26*01
GTCGTAACACTTCGAA-51	Ren	P-S063	3709	3818	T CD8 Activated CTL Cycling	CASSQGERTGELFF	TRBV4-1*01	TRBJ2-2*01	CVALLDKLIF	TRAV12-1*01	TRAJ4*01
TACTCGCGTAGCTCCG-51	Ren	P-S063	3710	3819	T CD8 Activated CTL	CASSSQGTEAFF	TRBV5-5*01	TRBJ1-1*01	CAVEPGQGGSEKLVF	TRAV22*01	TRAJ57*01
TAGGCATGTGCAACGA-51	Ren	P-S063	3711	3820	T CD8 Activated CTL Cycling	CATRSGDSYEQYF	TRBV24-1*01	TRBJ2-7*01	CAAPRALSGGYQKVTF	TRAV13-1*01	TRAJ13*01
TCAGCTCTCATGGTCA-51	Ren	P-S063	3712	3821	T CD8 Activated CTL	CASSFRGPLANEQFF	TRBV5-1*01	TRBJ2-1*01	CAGAYNAGNMLTF	TRAV21*01	TRAJ39*01
TCAGGATCACCTTGTC-51	Ren	P-S063	3713	3822	T CD8 Activated CTL	CASSQGNTEAFF	TRBV4-2*01	TRBJ1-1*01	CAEKEGSTLGRLYF	TRAV5*01	TRAJ18*01
TCGAGGCAGATGCGAC-51	Ren	P-S063	3714	107	T CD8 Activated CTL Cycling	CASSPGLARYNEQFF	TRBV3-1*01	TRBJ2-1*01	CALSEASTGANNLFF	TRAV19*01	TRAJ36*01
TCGAGGCCATGCCACG-51	Ren	P-S063	3715	3823	T CD8 Activated CTL Cycling	CASSPIGGNTEAFF	TRBV11-3*01	TRBJ1-1*01	CAVFTGNQFYF	TRAV41*01	TRAJ49*01
TGAGAGGAGATGTAAC-51	Ren	P-S063	3716	102	T CD8 Activated CTL	CASSPWMGGNEQFF	TRBV7-9*01	TRBJ2-1*01	CALLWQAGTALIF	TRAV19*01	TRAJ15*01
TGCCCATCAGCTTAAC-51	Ren	P-S063	3717	3824	T CD8 Activated CTL	CSATGAGELFF	TRBV20-1*01	TRBJ2-2*01	CAVDYGGSQGNLIF	TRAV12-2*01	TRAJ42*01
TGCGTGGCAAGTCTAC-51	Ren	P-S063	3718	3825	T CD8 Activated CTL	CASAGGSVGELFF	TRBV9*01	TRBJ2-2*01	CVGYGQNFVF	TRAV1-1*01	TRAJ26*01
TGGGCGTCACAACTGT-51	Ren	P-S063	3719	3826	T CD8 Activated CTL	CASSLSTSGSLSADTQYF	TRBV13*01	TRBJ2-3*01	CAMTLYSGAGSYQLTF	TRAV12-3*01	TRAJ28*01
TTCGAAGAGTACGTTC-51	Ren	P-S063	3720	3827	T CD8 Activated CTL Cycling	CASNSEQINNSPLHF	TRBV27*01	TRBJ1-6*01	CAEARSGGGADGLTF	TRAV21*01	TRAJ45*01
TTCTCCTGTATAGTAG-51	Ren	P-S063	3721	3828	T CD8 Activated CTL Cycling	CASNIAGDGQETQYF	TRBV5-4*01	TRBJ2-5*01	CAMRGSISSGSARQLTF	TRAV14/DV4*01	TRAJ22*01
AAAGTAGGTGTTGAGG-52	Ren	P-HC013	3722	3829	T CD8 Activated CTL Cycling	CASSLTGDSYNEQFF	TRBV7-3*01	TRBJ2-1*01	CVVSEETPGGGNKLTF	TRAV8-2*01	TRAJ10*01
AAGACCTAGCTGAAAT-52	Ren	P-HC013	3723	3830	T CD8 Activated CTL Cycling	CASSPDSRKEQFF	TRBV4-1*01	TRBJ2-1*01	CAFMSGAQKLVF	TRAV38-1*01	TRAJ54*01
ACAGCCGAGTCATCCA-52	Ren	P-HC013	3724	3831	T CD8 Activated CTL Cycling	CASSYTTGDDTEAFF	TRBV6-5*01	TRBJ1-1*01	CAVRRNTPLVF	TRAV1-1*01	TRAJ29*01
ACTGTCCGTCCGACGT-52	Ren	P-HC013	3725	3832	T CD8 Activated CTL Cycling	CASSPQGSAYEQYF	TRBV28*01	TRBJ2-7*01	CAPAGLYNQGGKLIF	TRAV19*01	TRAJ23*01
AGCGTATGTTCCGTCT-52	Ren	P-HC013	3726	3833	T CD8 Activated CTL	CAIMAPSYNEQFF	TRBV10-3*01	TRBJ2-1*01	CAVRVYNTDKLIF	TRAV3*01	TRAJ34*01
AGTTGGTGTCTAAAGA-52	Ren	P-HC013	3727	3834	T CD8 Activated CTL Cycling	CASSLDSNYEQYF	TRBV5-1*01	TRBJ2-7*01	CVVRASLRSGYSTLTF	TRAV10*01	TRAJ11*01
ATTATCCCATGTAGTC-52	Ren	P-HC013	3728	3835	T CD8 Activated CTL Cycling	CASSLTTGTGTDTQYF	TRBV7-3*01	TRBJ2-3*01	CAVRPPGGRQLTF	TRAV3*01	TRAJ22*01
CAACCAATCACGGTTA-52	Ren	P-HC013	3729	3836	T CD8 Activated CTL	CAWSVTADEQFF	TRBV30*01	TRBJ2-1*01	CVAQPGGQNFVF	TRAV8-2*01	TRAJ26*01
CAAGTTGCAGTAACGG-52	Ren	P-HC013	3730	3837	T CD8 Activated CTL Cycling	CASSLPPSGTFQPQHF	TRBV28*01	TRBJ1-5*01	CLVVAYSGAGSYQLTF	TRAV4*01	TRAJ28*01
CCGGGATCAAGAAGAG-52	Ren	P-HC013	3731	3838	T CD8 Activated CTL Cycling	CASSRPLPEGPYEQYF	TRBV6-1*01	TRBJ2-7*01	CLVVDNDMRF	TRAV4*01	TRAJ43*01
CGCTGGAGTGATAAGT-52	Ren	P-HC013	3732	3839	T CD8 Activated CTL	CASSPGSPLIYEQYF	TRBV6-2*01	TRBJ2-7*01	CLVGGSSSGSARQLTF	TRAV4*01	TRAJ22*01
CTAGAGTTCAATAAGG-52	Ren	P-HC013	3733	3840	T CD8 Activated CTL	CASRRVADEQYF	TRBV28*01	TRBJ2-7*01	CAAYNTDKLIF	TRAV1-2*01	TRAJ34*01
GCAATCATCTATCGCC-52	Ren	P-HC013	3734	3841	T CD8 Activated CTL Cycling	CATVEGYEQYF	TRBV28*01	TRBJ2-7*01	CAVSEGDDYKLSF	TRAV3*01	TRAJ20*01
GCATACACAATCTACG-52	Ren	P-HC013	3735	3842	T CD8 Activated CTL	CASSFSPSSGYSGANVLTF	TRBV5-4*01	TRBJ2-6*01	CAMSLWDNDMRF	TRAV14/DV4*01	TRAJ43*01
GCATGATGTGGGTCAA-52	Ren	P-HC013	3736	3843	T CD8 Activated CTL	CASSQESLAYSYEQYF	TRBV14*01	TRBJ2-7*01	CILRDFAGAGSYQLTF	TRAV26-2*01	TRAJ28*01
GGAAAGCAGGCGACAT-52	Ren	P-HC013	3737	3844	T CD8 Activated CTL	CASSETGATEAFF	TRBV9*01	TRBJ1-1*01	CAASERNYGQNFVF	TRAV29/DV5*01	TRAJ26*01
GGACAGAGTGCGATAG-52	Ren	P-HC013	3738	3845	T CD8 Activated CTL	CASSSESYEQYF	TRBV7-9*01	TRBJ2-7*01	CAIYGNNRLAF	TRAV13-1*01	TRAJ7*01
GGGCACTCACTTCTGC-52	Ren	P-HC013	3739	3846	T CD8 Activated CTL Cycling	CASSLAGLYGYTF	TRBV5-1*01	TRBJ1-2*01	CAYTGGFKTIF	TRAV38-2/DV8*01	TRAJ9*01
GGTGAAGGTTATTCTC-52	Ren	P-HC013	3740	3847	T CD8 Activated CTL Cycling	CASSYGGQETQYF	TRBV6-6*01	TRBJ2-5*01	CVAPGGTSKIIF	TRAV12-1*01	TRAJ3*01
GTAACGTAGATCCCGC-52	Ren	P-HC013	3741	3848	T CD8 Activated CTL Cycling	CASSDSGQESSEAFF	TRBV6-4*01	TRBJ1-1*01	CAVRDSNYQLIW	TRAV1-2*01	TRAJ33*01
GTGCAGCGTTAAGTAG-52	Ren	P-HC013	3742	3849	T CD8 Activated CTL Cycling	CASSWSGLAGPGGEQYF	TRBV12-4*01	TRBJ2-7*01	CAYRSAGSGTASKLTF	TRAV38-2/DV8*01	TRAJ44*01
TAAGAGAGTCCGAGTC-52	Ren	P-HC013	3743	3850	T CD8 Activated CTL Cycling	CASSLGTSGRPSSYNEQFF	TRBV7-9*01	TRBJ2-1*01	CAVMDSNYQLIW	TRAV1-2*01	TRAJ33*01
TCAGCTCTCACCCGAG-52	Ren	P-HC013	3744	3851	T CD8 Activated CTL Cycling	CASSLGGGDYNEQFF	TRBV5-1*01	TRBJ2-1*01	CVTTGGFKTIF	TRAV12-1*01	TRAJ9*01
TCCACACGTTCCACGG-52	Ren	P-HC013	3745	3852	T CD8 Activated CTL Cycling	CASSLPSGNPSNTGELFF	TRBV7-9*01	TRBJ2-2*01	CIVRPQGAQKLVF	TRAV26-1*01	TRAJ54*01
TCGTAGACAAAGCGGT-52	Ren	P-HC013	3746	3853	T CD8 Activated CTL Cycling	CASSALMGGALAFF	TRBV6-2*01	TRBJ1-1*01	CLGDNQAGTALIF	TRAV4*01	TRAJ15*01
TTATGCTGTCGACTAT-52	Ren	P-HC013	3747	3854	T CD8 Activated CTL Cycling	CAWGYNEQFF	TRBV30*01	TRBJ2-1*01	CAVNQNRDDKIIF	TRAV21*01	TRAJ30*01
AACCGCGTCATAAAGG-53	Ren	P-HC014	3748	3855	T CD8 Activated CTL	CASTVRNSLSTDTQYF	TRBV19*01	TRBJ2-3*01	CAPRKKKSSGDKLTF	TRAV16*01	TRAJ46*01
ACGAGCCCAATGGAAT-53	Ren	P-HC014	3749	3856	T CD8 Activated CTL Cycling	CASRRAGGNTGELFF	TRBV28*01	TRBJ2-2*01	CAASAGSNYQLIW	TRAV29/DV5*01	TRAJ33*01
AGCTCTCAGACCACGA-53	Ren	P-HC014	3750	3857	T CD8 Activated CTL Cycling	CASSSARENGYTF	TRBV6-5*01	TRBJ1-2*01	CAERLTGGGNKLTF	TRAV5*01	TRAJ10*01
AGGCCGTTCGTTTAGG-53	Ren	P-HC014	3751	3858	T CD8 Activated CTL Cycling	CASSLRGDTQYF	TRBV2*01	TRBJ2-3*01	CAAHSGNTPLVF	TRAV8-3*01	TRAJ29*01
ATCGAGTCAAATCCGT-53	Ren	P-HC014	3752	3859	T CD8 Activated CTL Cycling	CASSGNRDGSYEQYF	TRBV9*01	TRBJ2-7*01	CAVRVSGNQFYF	TRAV1-2*01	TRAJ49*01
ATCTGCCAGCCAGGAT-53	Ren	P-HC014	3753	3860	T CD8 Activated CTL Cycling	CASGLEVGGAYNEQFF	TRBV12-5*01	TRBJ2-1*01	CALEVNDYKLSF	TRAV6*01	TRAJ20*01
ATGGGAGTCGACCAGC-53	Ren	P-HC014	3754	3861	T CD8 Activated CTL	CASSYPVETGGETQYF	TRBV6-2*01	TRBJ2-5*01	CAVDNYGQNFVF	TRAV12-2*01	TRAJ26*01
ATTACTCGTAATTGGA-53	Ren	P-HC014	3755	3862	T CD8 Activated CTL	CASSQEHSGRVSPVQTQYF	TRBV4-2*01	TRBJ2-5*01	CAMREGIGIKDQGGKLIF	TRAV14/DV4*01	TRAJ23*01
ATTGGACAGGATTCGG-53	Ren	P-HC014	3756	3863	T CD8 Activated CTL Cycling	CASSLAGGPYEQYF	TRBV5-1*01	TRBJ2-7*01	CAVGGTSGTYKYIF	TRAV39*01	TRAJ40*01
CAACCAAGTTCCCGAG-53	Ren	P-HC014	3757	3864	T CD8 Activated CTL Cycling	CASSGQGAATEAFF	TRBV13*01	TRBJ1-1*01	CAVRDPNQAGTALIF	TRAV1-2*01	TRAJ15*01
CAAGAAACAAGGTGTG-53	Ren	P-HC014	3758	3865	T CD8 Activated CTL	CASSGTGTRQTNEQFF	TRBV7-9*01	TRBJ2-1*01	CVGAQGFQKLVF	TRAV10*01	TRAJ8*01
CGAACATTCGCGTAGC-53	Ren	P-HC014	3759	3866	T CD8 Activated CTL Cycling	CASSVEHSTDTQYF	TRBV9*01	TRBJ2-3*01	CGTEIMNRDDKIIF	TRAV30*01	TRAJ30*01
CGAGCACAGTACGTAA-53	Ren	P-HC014	3760	3867	T CD8 Activated CTL Cycling	CASSQGSGTDQPQHF	TRBV4-2*01	TRBJ1-5*01	CAASGGGSKFYF	TRAV29/DV5*01	TRAJ21*01
CGATGGCTCGAGCCCA-53	Ren	P-HC014	3761	3868	T CD8 Activated CTL Cycling	CSAEDRSSTDTQYF	TRBV20-1*01	TRBJ2-3*01	CGADGLTF	TRAV16*01	TRAJ45*01
CGTCACTAGCTTATCG-53	Ren	P-HC014	3762	3869	T CD8 Activated CTL	CAIQLQGLNTGELFF	TRBV7-9*01	TRBJ2-2*01	CAFVNNAGNMLTF	TRAV29/DV5*01	TRAJ39*01
CGTCACTCACCCAGTG-53	Ren	P-HC014	3763	3870	T CD8 Activated CTL Cycling	CATSDLTGELFF	TRBV24-1*01	TRBJ2-2*01	CALRGRNAGNMLTF	TRAV9-2*01	TRAJ39*01
CTAGAGTCAAACGTGG-53	Ren	P-HC014	3764	3871	T CD8 Activated CTL Cycling	CASSSGGNQPQHF	TRBV19*01	TRBJ1-5*01	CASPLNRDDKIIF	TRAV8-3*01	TRAJ30*01
CTAGAGTGTAAACGCG-53	Ren	P-HC014	3765	3872	T CD8 Activated CTL Cycling	CASSVGGQAYEQYF	TRBV6-1*01	TRBJ2-7*01	CAVENYGGSQGNLIF	TRAV13-2*01	TRAJ42*01
GACGCGTAGCTAAGAT-53	Ren	P-HC014	3766	3873	T CD8 Activated CTL Cycling	CSATDRVINSPLHF	TRBV20-1*01	TRBJ1-6*01	CATDAGNTDKLIF	TRAV17*01	TRAJ34*01
GAGGTGAAGTGGGATC-53	Ren	P-HC014	3767	3874	T CD8 Activated CTL Cycling	CASSPLGRGTTQAFF	TRBV4-1*01	TRBJ1-1*01	CAVGQSGGGADGLTF	TRAV39*01	TRAJ45*01
GGTGAAGCAACACCTA-53	Ren	P-HC014	3768	3875	T CD8 Activated CTL	CASSIAGTGGLLETQYF	TRBV27*01	TRBJ2-5*01	CAVGGGTALIF	TRAV21*01	TRAJ15*01
GTGAAGGGTCTAGTCA-53	Ren	P-HC014	3769	3876	T CD8 Activated CTL	CASEPNTITGTFYEQYF	TRBV2*01	TRBJ2-7*01	CLVGTGRRALTF	TRAV4*01	TRAJ5*01
TAGACCACATGTAGTC-53	Ren	P-HC014	3770	3877	T CD8 Activated CTL Cycling	CASSSPAPMNTEAFF	TRBV5-5*01	TRBJ1-1*01	CAAKDFNKFYF	TRAV13-1*01	TRAJ21*01
TCAGATGTCACGACTA-53	Ren	P-HC014	3771	3878	T CD8 Activated CTL Cycling	CASTKSTGLRTGELFF	TRBV28*01	TRBJ2-2*01	CAVARAAGNKLTF	TRAV8-3*01	TRAJ17*01
TCTTTCCTCCATGCTC-53	Ren	P-HC014	3772	3879	T CD8 Activated CTL Cycling	CASSYPLGESRYEQFF	TRBV6-5*01	TRBJ2-1*01	CAVNSGGYQKVTF	TRAV8-1*01	TRAJ13*01
TGAGAGGAGAATGTGT-53	Ren	P-HC014	3773	3880	T CD8 Activated CTL Cycling	CASSEAPRDNEQFF	TRBV2*01	TRBJ2-1*01	CAVGLYGNKLVF	TRAV22*01	TRAJ47*01
TGCGGGTGTCTAGTCA-53	Ren	P-HC014	3774	3881	T CD8 Activated CTL Cycling	CASSFESSYEQYF	TRBV28*01	TRBJ2-7*01	CLVGALFNAGNNRKLIW	TRAV4*01	TRAJ38*01
TTCTCCTTCCTCAATT-53	Ren	P-HC014	3775	3882	T CD8 Activated CTL	CASSETSGGYNEQFF	TRBV9*01	TRBJ2-1*01	CAVREGSSNTGKLIF	TRAV1-2*01	TRAJ37*01
TTTGGTTGTAAGTGGC-53	Ren	P-HC014	3776	3883	T CD8 Activated CTL Cycling	CASSLDWAYGYTF	TRBV5-1*01	TRBJ1-2*01	CAMRLPREDSSYKLIF	TRAV14/DV4*01	TRAJ12*01
AAACGGGGTAGCGTGA-90	Ren	P-M064	3777	3884	T CD8 Activated CTL Cycling	CASSYFYPGESSGNTIYF	TRBV6-5*01	TRBJ1-3*01	CAGRGMDSNYQLIW	TRAV1-2*01	TRAJ33*01
AACGTTGCACAAGCCC-90	Ren	P-M064	3778	3885	T CD8 Activated CTL Cycling	CASSVGSGASTDTQYF	TRBV9*01	TRBJ2-3*01	CAVYVLSVARLMF	TRAV8-1*01	TRAJ31*01
AACTCAGGTAGCCTAT-90	Ren	P-M064	3779	3886	T CD8 Activated CTL	CASSVGGRYEQYF	TRBV25-1*01	TRBJ2-7*01	CAPPMNRDDKIIF	TRAV25*01	TRAJ30*01
AATCCAGTCATGTGGT-90	Ren	P-M064	3780	3887	T CD8 Activated CTL	CASSELPGQETQYF	TRBV25-1*01	TRBJ2-5*01	CAVSPGANNLFF	TRAV8-1*01	TRAJ36*01
ACATGGTAGATATGCA-90	Ren	P-M064	3781	3888	T CD8 Activated CTL Cycling	CASSVADNEQFF	TRBV9*01	TRBJ2-1*01	CALSEAGSSASKIIF	TRAV19*01	TRAJ3*01
ACCAGTACAATGAAAC-90	Ren	P-M064	3782	3889	T CD8 Activated CTL	CASSLVVPGPGNTEAFF	TRBV28*01	TRBJ1-1*01	CAASPLNNNAGNMLTF	TRAV29/DV5*01	TRAJ39*01
AGAGTGGTCCATGAAC-90	Ren	P-M064	3783	3890	T CD8 Activated CTL Cycling	CASSLGTTTGELFF	TRBV7-7*01	TRBJ2-2*01	CAMRSLTDSWGKFQF	TRAV14/DV4*01	TRAJ24*01
AGCGTCGGTCCAGTTA-90	Ren	P-M064	3784	3891	T CD8 Activated CTL Cycling	CASSRLRDRGHEQYF	TRBV6-2*01	TRBJ2-7*01	CAASDNNARLMF	TRAV29/DV5*01	TRAJ31*01
AGCGTCGGTTCCTCCA-90	Ren	P-M064	3785	3892	T CD8 Activated CTL Cycling	CASSNPDRSWEHTGELFF	TRBV19*01	TRBJ2-2*01	CAVRPVYNFNKFYF	TRAV1-2*01	TRAJ21*01
ATCTGCCTCGAATCCA-90	Ren	P-M064	3786	3893	T CD8 Activated CTL Cycling	CASSSPSRTYEQYF	TRBV6-6*01	TRBJ2-7*01	CAVDLMDSSYKLIF	TRAV1-2*01	TRAJ12*01
CAAGTTGCACGACGAA-90	Ren	P-M064	3787	3894	T CD8 Activated CTL	CASSARAVQPQHF	TRBV19*01	TRBJ1-5*01	CATDANDYKLSF	TRAV17*01	TRAJ20*01
CACTCCACAAAGCAAT-90	Ren	P-M064	3788	3895	T CD8 Activated CTL Cycling	CASSSYTNYGYTF	TRBV12-4*01	TRBJ1-2*01	CAGARSGGSQGNLIF	TRAV27*01	TRAJ42*01
CAGCAGCGTCCATCCT-90	Ren	P-M064	3789	3896	T CD8 Activated CTL Cycling	CASTPGQTSTDTQYF	TRBV7-9*01	TRBJ2-3*01	CAFMKQGGANSKLTF	TRAV38-1*01	TRAJ56*01
CAGCATATCAAACCGT-90	Ren	P-M064	3790	3897	T CD8 Activated CTL	CASSLGLPINSPLHF	TRBV27*01	TRBJ1-6*01	CALSPPGKSTF	TRAV9-2*01	TRAJ27*01
CATATGGTCGCTTAGA-90	Ren	P-M064	3791	3898	T CD8 Activated CTL	CASSRAGTGFSNQPQHF	TRBV7-8*01	TRBJ1-5*01	CAFIFGNQFYF	TRAV24*01	TRAJ49*01
CATCGAAAGAGGACGG-90	Ren	P-M064	3792	3899	T CD8 Activated CTL Cycling	CASRFRGGEQFF	TRBV6-6*01	TRBJ2-1*01	CAGGYGNEKLTF	TRAV35*01	TRAJ48*01
CCACGGAAGAGGGCTT-90	Ren	P-M064	3793	3900	T CD8 Activated CTL Cycling	CASSRTGSGETQYF	TRBV11-1*01	TRBJ2-5*01	CAEMESTLTF	TRAV13-2*01	TRAJ11*01
CCTAGCTGTGCGGTAA-90	Ren	P-M064	3794	3901	T CD8 Activated CTL Cycling	CATSDPRGGANEKLFF	TRBV24-1*01	TRBJ1-4*01	CLVGLISSGSARQLTF	TRAV4*01	TRAJ22*01
CGAGCCAAGTGTTTGC-90	Ren	P-M064	3795	3902	T CD8 Activated CTL Cycling	CASSMNQLGGNTIYF	TRBV19*01	TRBJ1-3*01	CVVTPNTGGFKTIF	TRAV12-1*01	TRAJ9*01
CGATTGAGTCCGTCAG-90	Ren	P-M064	3796	3903	T CD8 Activated CTL Cycling	CASSSKDRVGNTIYF	TRBV5-6*01	TRBJ1-3*01	CAVGAWGNNRLAF	TRAV8-3*01	TRAJ7*01
CGGACACTCCAGGGCT-90	Ren	P-M064	3797	3904	T CD8 Activated CTL Cycling	CASSYWDRVHEQYF	TRBV6-6*01	TRBJ2-7*01	CVVPLNSGGYQKVTF	TRAV12-1*01	TRAJ13*01
CGTGTAAGTAACGTTC-90	Ren	P-M064	3798	3905	T CD8 Activated CTL	CASSSTGHRQPQHF	TRBV27*01	TRBJ1-5*01	CATDGNDYKLSF	TRAV17*01	TRAJ20*01
CGTGTCTTCCGAAGAG-90	Ren	P-M064	3799	3906	T CD8 Activated CTL Cycling	CASSNEQFF	TRBV2*01	TRBJ2-1*01	CALIRGGSEKLVF	TRAV9-2*01	TRAJ57*01
CTAAGACAGCCCGAAA-90	Ren	P-M064	3800	3907	T CD8 Activated CTL Cycling	CATDRVRSPLHF	TRBV30*01	TRBJ1-6*01	CAVGMMYSGGGADGLTF	TRAV22*01	TRAJ45*01
CTAGCCTTCTTTAGGG-90	Ren	P-M064	3801	3908	T CD8 Activated CTL Cycling	CASKGWGDSPLHF	TRBV10-2*01	TRBJ1-6*01	CAVSEGNTPLVF	TRAV12-2*01	TRAJ29*01
CTCGGAGAGAATCTCC-90	Ren	P-M064	3802	3909	T CD8 Activated CTL Cycling	CASSLVPNRISGNTIYF	TRBV5-1*01	TRBJ1-3*01	CAHYSGGGADGLTF	TRAV3*01	TRAJ45*01
CTGATAGAGGGCACTA-90	Ren	P-M064	3803	3910	T CD8 Activated CTL Cycling	CSARGWGEDDRFF	TRBV20-1*01	TRBJ2-1*01	CAVVQMNTGFQKLVF	TRAV3*01	TRAJ8*01
CTGTTTATCACATGCA-90	Ren	P-M064	3804	3911	T CD8 Activated CTL Cycling	CASSLFVRGYTF	TRBV5-8*01	TRBJ1-2*01	CATDAGAGSYQLTF	TRAV17*01	TRAJ28*01
GAACCTAGTACAGTGG-90	Ren	P-M064	3805	3912	T CD8 Activated CTL	CASSLGLAAYNEQFF	TRBV27*01	TRBJ2-1*01	CAGATYNFNKFYF	TRAV25*01	TRAJ21*01
GACTACACAGTATCTG-90	Ren	P-M064	3806	3913	T CD8 Activated CTL	CASSQGTGTSAIGGELFF	TRBV4-3*01	TRBJ2-2*01	CARGSYIPTF	TRAV19*01	TRAJ6*01
GACTACATCACTCCTG-90	Ren	P-M064	3807	3914	T CD8 Activated CTL Cycling	CASSLAGRYEQYF	TRBV11-2*01	TRBJ2-7*01	CAGVMEYGNKLVF	TRAV27*01	TRAJ47*01
GCTGCAGAGCAGACTG-90	Ren	P-M064	3808	3915	T CD8 Activated CTL Cycling	CASSLDMGQGETQYF	TRBV2*01	TRBJ2-5*01	CAASAAGTYKYIF	TRAV29/DV5*01	TRAJ40*01
GGGCACTTCTTCATGT-90	Ren	P-M064	3809	3916	T CD8 Activated CTL	CASREVDREGSYEQYF	TRBV2*01	TRBJ2-7*01	CVVTTFDRGSTLGRLYF	TRAV10*01	TRAJ18*01
GTAACTGAGAAGCCCA-90	Ren	P-M064	3810	3917	T CD8 Activated CTL Cycling	CASRLTIYQPQHF	TRBV19*01	TRBJ1-5*01	CVVNPLDTGKLIF	TRAV12-1*01	TRAJ37*01
TAGGCATGTAAGAGAG-90	Ren	P-M064	3811	3918	T CD8 Activated CTL Cycling	CASRQTSGSYYEQYF	TRBV6-5*01	TRBJ2-7*01	CVVRNDYGQNFVF	TRAV8-2*01	TRAJ26*01
TCACAAGAGCCATCGC-90	Ren	P-M064	3812	3919	T CD8 Activated CTL Cycling	CASSSTPGTGTEKLFF	TRBV7-9*01	TRBJ1-4*01	CAFRNNAGNMLTF	TRAV24*01	TRAJ39*01
TCAGATGTCAAACGGG-90	Ren	P-M064	3813	3920	T CD8 Activated CTL Cycling	CSARVSVHYGYTF	TRBV20-1*01	TRBJ1-2*01	CTGHGYQGAQKLVF	TRAV27*01	TRAJ54*01
TCTCATAAGACTAGAT-90	Ren	P-M064	3814	3921	T CD8 Activated CTL Cycling	CASSPPGGSPDTQYF	TRBV7-9*01	TRBJ2-3*01	CAMSSGFVDGQKLLF	TRAV12-3*01	TRAJ16*01
TGATTTCCAAGCTGAG-90	Ren	P-M064	3815	3922	T CD8 Activated CTL Cycling	CATSGDRVGYEQYF	TRBV5-8*01	TRBJ2-7*01	CALSEKFPTGANSKLTF	TRAV19*01	TRAJ56*01
TTAGGACGTATAGGTA-90	Ren	P-M064	3816	3923	T CD8 Activated CTL Cycling	CASSRGQAGRGPQHF	TRBV7-9*01	TRBJ1-5*01	CAYRSADFGNEKLTF	TRAV38-2/DV8*01	TRAJ48*01
TTGAACGGTGTGGCTC-90	Ren	P-M064	3817	3924	T CD8 Activated CTL Cycling	CASSSTSGRAYEQYF	TRBV27*01	TRBJ2-7*01	CAFNLMEYGNKLVF	TRAV38-1*01	TRAJ47*01
TTGTAGGGTTCTGGTA-90	Ren	P-M064	3818	3925	T CD8 Activated CTL Cycling	CASSLSGTGAAEAFF	TRBV7-3*01	TRBJ1-1*01	CAASRRPMNSGYSTLTF	TRAV13-1*01	TRAJ11*01
TTTGCGCAGTAGTGCG-90	Ren	P-M064	3819	3926	T CD8 Activated CTL Cycling	CASSPVEEQYF	TRBV2*01	TRBJ2-7*01	CAHQNTGFQKLVF	TRAV9-2*01	TRAJ8*01
AAGGAGCCACCAGGTC-91	Ren	P-M065	3820	3927	T CD8 Activated CTL	CASSLDSGVREQFF	TRBV11-2*01	TRBJ2-1*01	CAFIDSGAGSYQLTF	TRAV38-1*01	TRAJ28*01
AGGCCGTGTTCAGACT-91	Ren	P-M065	3821	3928	T CD8 Activated CTL Cycling	CASSHYGGMAEAFF	TRBV3-1*01	TRBJ1-1*01	CAMKGNAGNMLTF	TRAV12-3*01	TRAJ39*01
CTACCCATCCACGAAT-91	Ren	P-M065	3822	3929	T CD8 Activated CTL	CASSALKASFYNEQFF	TRBV7-9*01	TRBJ2-1*01	CAVVTGYSTLTF	TRAV22*01	TRAJ11*01
CTCTAATCATTGGTAC-91	Ren	P-M065	3823	3930	T CD8 Activated CTL	CASSPRTSGYYEQYF	TRBV5-8*01	TRBJ2-7*01	CAFVANAGNMLTF	TRAV24*01	TRAJ39*01
GGGAATGCAATGACCT-91	Ren	P-M065	3824	3931	T CD8 Activated CTL Cycling	CASSYSGPSLAKNIQYF	TRBV6-2*01	TRBJ2-4*01	CGTPYGGSQGNLIF	TRAV30*01	TRAJ42*01
AACGTTGCAAAGGCGT-92	Ren	P-M066	3825	3932	T CD8 Activated CTL Cycling	CASSRSGGYTDTQYF	TRBV9*01	TRBJ2-3*01	CAGAGSYQLTF	TRAV25*01	TRAJ28*01
ACATACGTCCCTGACT-92	Ren	P-M066	3826	3933	T CD8 Activated CTL Cycling	CSSQYSGGTDTQYF	TRBV20-1*01	TRBJ2-3*01	CAMREFGSSNTGKLIF	TRAV14/DV4*01	TRAJ37*01
AGGGAGTAGCTCCTCT-92	Ren	P-M066	3827	3934	T CD8 Activated CTL Cycling	CASSFESPNTEAFF	TRBV12-4*01	TRBJ1-1*01	CATDYGQKLVF	TRAV17*01	TRAJ54*01
ATAGACCGTAGCTCCG-92	Ren	P-M066	3828	3935	T CD8 Activated CTL Cycling	CASSLALAGGNEQFF	TRBV7-8*01	TRBJ2-1*01	CAVINSNSGYALNF	TRAV8-4*01	TRAJ41*01
CAACTAGTCCTCGCAT-92	Ren	P-M066	3829	3936	T CD8 Activated CTL Cycling	CASSLESGGAYEQYF	TRBV7-6*01	TRBJ2-7*01	CAESLSGNQFYF	TRAV5*01	TRAJ49*01
CACCTTGGTCGGCATC-92	Ren	P-M066	3830	3937	T CD8 Activated CTL Cycling	CASSPALTETQYF	TRBV18*01	TRBJ2-5*01	CAVEDSNYNNNDMRF	TRAV2*01	TRAJ43*01
CAGCGACAGCTCCCAG-92	Ren	P-M066	3831	3938	T CD8 Activated CTL	CASSYRHDNSPLHF	TRBV6-5*01	TRBJ1-6*01	CAALKAAGNKLTF	TRAV13-1*01	TRAJ17*01
CATCGGGCACCAGGTC-92	Ren	P-M066	3832	3939	T CD8 Activated CTL Cycling	CASSYSGTGDHNEQFF	TRBV6-2*01	TRBJ2-1*01	CGAKATGGYQKVTF	TRAV5*01	TRAJ13*01
CCAATCCAGCGATCCC-92	Ren	P-M066	3833	3940	T CD8 Activated CTL Cycling	CASSVSGGALETQYF	TRBV7-3*01	TRBJ2-5*01	CASLGAGNMLTF	TRAV9-2*01	TRAJ39*01
CCATTCGGTATGGTTC-92	Ren	P-M066	3834	3941	T CD8 Activated CTL Cycling	CASSFYREANEKLFF	TRBV19*01	TRBJ1-4*01	CAMSLYNQGGKLIF	TRAV14/DV4*01	TRAJ23*01
CCCTCCTCAGGAATGC-92	Ren	P-M066	3835	3942	T CD8 Activated CTL Cycling	CSVEERGLNTEAFF	TRBV29-1*01	TRBJ1-1*01	CAVPTDSWGKLQF	TRAV21*01	TRAJ24*01
CGAGCACCACTTCTGC-92	Ren	P-M066	3836	3943	T CD8 Activated CTL	CASSPDRRASGNTIYF	TRBV6-5*01	TRBJ1-3*01	CAMRESDPSRGNNDMRF	TRAV14/DV4*01	TRAJ43*01
CGGACGTCATCGGGTC-92	Ren	P-M066	3837	3944	T CD8 Activated CTL	CASSIQGEATEAFF	TRBV5-5*01	TRBJ1-1*01	CVVREPNDYKLSF	TRAV10*01	TRAJ20*01
CTAACTTGTATTAGCC-92	Ren	P-M066	3838	3945	T CD8 Activated CTL Cycling	CATSDLQGPSTDTQYF	TRBV24-1*01	TRBJ2-3*01	CAPCEAGTALIF	TRAV13-1*01	TRAJ15*01
CTAGTGAGTGACTCAT-92	Ren	P-M066	3839	3946	T CD8 Activated CTL Cycling	CASSLAGTDTQYF	TRBV5-1*01	TRBJ2-3*01	CAESDTGNTPLVF	TRAV5*01	TRAJ29*01
CTTAGGAAGATATGCA-92	Ren	P-M066	3840	3947	T CD8 Activated CTL Cycling	CASSLSSSGGNYEQYF	TRBV7-2*01	TRBJ2-7*01	CAANWVQGAQKLVF	TRAV13-1*01	TRAJ54*01
GATCAGTGTGTGGTTT-92	Ren	P-M066	3841	3948	T CD8 Activated CTL	CASSFGNEAFF	TRBV27*01	TRBJ1-1*01	CAVDRPGGGADGLTF	TRAV20*01	TRAJ45*01
GCATGCGCACAACGCC-92	Ren	P-M066	3842	3949	T CD8 Activated CTL Cycling	CASSRVGELNEQYF	TRBV4-1*01	TRBJ2-7*01	CAVRDPGGYQKVTF	TRAV3*01	TRAJ13*01
GCATGTAGTGTGAAAT-92	Ren	P-M066	3843	3950	T CD8 Activated CTL Cycling	CASSGVPRDYEQYF	TRBV25-1*01	TRBJ2-7*01	CAVSPGGYNKLIF	TRAV8-4*01	TRAJ4*01
GCCAAATTCGCCTGTT-92	Ren	P-M066	3844	3951	T CD8 Activated CTL Cycling	CASRKIGKENEKLFF	TRBV6-5*01	TRBJ1-4*01	CAVNEGLGTYKYIF	TRAV12-2*01	TRAJ40*01
GGGCACTAGGGCTCTC-92	Ren	P-M066	3845	3952	T CD8 Activated CTL	CASRGARHTEAFF	TRBV6-5*01	TRBJ1-1*01	CIQNTGNQFYF	TRAV26-1*01	TRAJ49*01
GGGCATCCAATAGAGT-92	Ren	P-M066	3846	3953	T CD8 Activated CTL Cycling	CASSWTGLLSETQYF	TRBV5-1*01	TRBJ2-5*01	CARPNAGGTSYGKLTF	TRAV12-3*01	TRAJ52*01
GTAGGCCGTAGATTAG-92	Ren	P-M066	3847	3954	T CD8 Activated CTL Cycling	CASSPNSRTGVVSGANVLTF	TRBV7-8*01	TRBJ2-6*01	CAVRGSQGNLIF	TRAV20*01	TRAJ42*01
GTATCTTGTATAATGG-92	Ren	P-M066	3848	3955	T CD8 Activated CTL	CASSPQSHPGQTNYGYTF	TRBV7-8*01	TRBJ1-2*01	CLVGDSNDMRF	TRAV4*01	TRAJ43*01
GTGGGTCTCGGAGGTA-92	Ren	P-M066	3849	3956	T CD8 Activated CTL	CASSSNRDSYEQYF	TRBV13*01	TRBJ2-7*01	CAVRGNTPLVF	TRAV1-1*01	TRAJ29*01
TAGAGCTAGAAGCCCA-92	Ren	P-M066	3850	3957	T CD8 Activated CTL Cycling	CSVGTTMNTEAFF	TRBV29-1*01	TRBJ1-1*01	CAENRDAGGTSYGKLTF	TRAV13-2*01	TRAJ52*01
TCGGGACAGGTGTGGT-92	Ren	P-M066	3851	3958	T CD8 Activated CTL Cycling	CASNPGGKQYF	TRBV28*01	TRBJ2-7*01	CATDINQGAQKLVF	TRAV17*01	TRAJ54*01
TGAGGGAGTAAACCTC-92	Ren	P-M066	3852	3959	T CD8 Activated CTL	CASSYSGGVSEQFF	TRBV7-9*01	TRBJ2-1*01	CAVYGGSQGNLIF	TRAV13-1*01	TRAJ42*01
TGCTGCTTCGAGAACG-92	Ren	P-M066	3853	3960	T CD8 Activated CTL Cycling	CASTAGGGGSNQPQHF	TRBV12-4*01	TRBJ1-5*01	CATDGNAGNMLTF	TRAV17*01	TRAJ39*01
TTCTCAAGTAACGACG-92	Ren	P-M066	3854	3961	T CD8 Activated CTL	CASTTNGGEEQFF	TRBV19*01	TRBJ2-1*01	CAVRGRNSGYALNF	TRAV1-2*01	TRAJ41*01
ACACTGATCGTCTGAA-93	Ren	P-M067	3855	3962	T CD8 Activated CTL Cycling	CASRVRQGDYQETQYF	TRBV28*01	TRBJ2-5*01	CAVSGAGSYQLTF	TRAV29/DV5*01	TRAJ28*01
ACCAGTATCACTTACT-93	Ren	P-M067	3856	3963	T CD8 Activated CTL	CASSWGDAGTGTYEQYF	TRBV27*01	TRBJ2-7*01	CAADGRNYGGATNKLIF	TRAV39*01	TRAJ32*01
AGTTGGTCACATAACC-93	Ren	P-M067	3857	3964	T CD8 Activated CTL Cycling	CASSLRGLAEQFF	TRBV27*01	TRBJ2-1*01	CAVRDMASYNTDKLIF	TRAV3*01	TRAJ34*01
CAACTAGCATCGGTTA-93	Ren	P-M067	3858	3965	T CD8 Activated CTL	CASSLGTGGGEKLFF	TRBV7-8*01	TRBJ1-4*01	CAVQAWDNNARLMF	TRAV20*01	TRAJ31*01
CACAAACCAACACCTA-93	Ren	P-M067	3859	3966	T CD8 Activated CTL Cycling	CASRLGTSGGVDTQYF	TRBV7-8*01	TRBJ2-3*01	CAGQIGRQAGTALIF	TRAV35*01	TRAJ15*01
CACATAGGTTGCTCCT-93	Ren	P-M067	3860	45	T CD8 Activated CTL Cycling	CASSLGTSGRYEQYF	TRBV11-2*01	TRBJ2-7*01	CAAGYALNF	TRAV13-1*01	TRAJ41*01
CACCAGGAGAGTGAGA-93	Ren	P-M067	3861	3967	T CD8 Activated CTL Cycling	CASSFGTEAFF	TRBV7-9*01	TRBJ1-1*01	CAMREGTNAGKSTF	TRAV14/DV4*01	TRAJ27*01
CCACGGAAGTGAAGTT-93	Ren	P-M067	3862	3968	T CD8 Activated CTL	CASGWGAGEAEQFF	TRBV7-9*01	TRBJ2-1*01	CLVGEGNTGKLIF	TRAV4*01	TRAJ37*01
CCGTTCAAGGGTCTCC-93	Ren	P-M067	3863	3969	T CD8 Activated CTL Cycling	CASSQERSGGRDTQYF	TRBV4-2*01	TRBJ2-3*01	CAVSGPGGKLIF	TRAV8-4*01	TRAJ23*01
CCTAAAGCATCTCGCT-93	Ren	P-M067	3864	3970	T CD8 Activated CTL	CASSKTSGGTYEQYF	TRBV7-2*01	TRBJ2-7*01	CVVSENTGGFKTIF	TRAV10*01	TRAJ9*01
CGATCGGCACAAGACG-93	Ren	P-M067	3865	3971	T CD8 Activated CTL Cycling	CSGGLVEETQYF	TRBV29-1*01	TRBJ2-5*01	CAGGRSNYQLIW	TRAV27*01	TRAJ33*01
CGCCAAGGTTGAGGTG-93	Ren	P-M067	3866	3972	T CD8 Activated CTL Cycling	CASSLKLGSILGEQYF	TRBV7-2*01	TRBJ2-7*01	CALGLFGNEKLTF	TRAV9-2*01	TRAJ48*01
CGTAGGCAGTGCCAGA-93	Ren	P-M067	3867	3973	T CD8 Activated CTL	CASRGGLGNTIYF	TRBV10-3*01	TRBJ1-3*01	CAVLTGGGNKLTF	TRAV8-6*01	TRAJ10*01
CGTAGGCCACGACGAA-93	Ren	P-M067	3868	3974	T CD8 Activated CTL Cycling	CASSLVGARNTEAFF	TRBV7-9*01	TRBJ1-1*01	CAVTGGTSYGKLTF	TRAV8-4*01	TRAJ52*01
CGTTGGGGTTAAGTAG-93	Ren	P-M067	3869	3975	T CD8 Activated CTL Cycling	CASSLDGYSYNSPLHF	TRBV7-2*01	TRBJ1-6*01	CIVRVGGSSNTGKLIF	TRAV26-1*01	TRAJ37*01
CTAGAGTTCTAGAGTC-93	Ren	P-M067	3870	3976	T CD8 Activated CTL Cycling	CASIKSPGPDGYTF	TRBV19*01	TRBJ1-2*01	CAVRDQQGQNFVF	TRAV1-2*01	TRAJ26*01
CTCGAAAAGAGTGAGA-93	Ren	P-M067	3871	3977	T CD8 Activated CTL Cycling	CATKPRANYGYTF	TRBV2*01	TRBJ1-2*01	CAESLTGANNLFF	TRAV5*01	TRAJ36*01
GATGAGGAGAGCCTAG-93	Ren	P-M067	3872	3978	T CD8 Activated CTL Cycling	CASSLTSGVHEQYF	TRBV7-3*01	TRBJ2-7*01	CAASIPGTYKYIF	TRAV13-1*01	TRAJ40*01
GCGCGATCAGATCGGA-93	Ren	P-M067	3873	3979	T CD8 Activated CTL Cycling	CASSLGEGVNNEQFF	TRBV7-6*01	TRBJ2-1*01	CAVRDYRNFNKFYF	TRAV3*01	TRAJ21*01
GGCCGATTCACCAGGC-93	Ren	P-M067	3874	3980	T CD8 Activated CTL	CAISTGTGHEKLFF	TRBV10-3*01	TRBJ1-4*01	CLVGAPSAGNKLTF	TRAV4*01	TRAJ17*01
GGCGTGTGTGCTGTAT-93	Ren	P-M067	3875	3981	T CD8 Activated CTL Cycling	CASSKLGTSNTGELFF	TRBV28*01	TRBJ2-2*01	CAAGPREYGNKLVF	TRAV23/DV6*01	TRAJ47*01
GGTATTGAGGCATGTG-93	Ren	P-M067	3876	3982	T CD8 Activated CTL Cycling	CATSPRGSNTGELFF	TRBV15*01	TRBJ2-2*01	CAASANTDKLIF	TRAV29/DV5*01	TRAJ34*01
GTGCATAGTGGCAAAC-93	Ren	P-M067	3877	3983	T CD8 Activated CTL Cycling	CASSVTSSTDTQYF	TRBV2*01	TRBJ2-3*01	CAAKWSLSFGNEKLTF	TRAV13-1*01	TRAJ48*01
TCGGTAAAGTCACGCC-93	Ren	P-M067	3878	3984	T CD8 Activated CTL Cycling	CASSVGSGSTDTQYF	TRBV9*01	TRBJ2-3*01	CAVNMESDYKLSF	TRAV21*01	TRAJ20*01
TGAGAGGAGAACAATC-93	Ren	P-M067	3879	3985	T CD8 Activated CTL Cycling	CASSSRQGESYNEQFF	TRBV7-6*01	TRBJ2-1*01	CAVAPHYSNYQLIW	TRAV1-2*01	TRAJ33*01
TGAGCATCATAGAAAC-93	Ren	P-M067	3880	114	T CD8 Activated CTL	CASSLVAGGAYEQYF	TRBV7-2*01	TRBJ2-7*01	CVVTENTGGFKTIF	TRAV10*01	TRAJ9*01
TGTGGTAGTTTGACTG-93	Ren	P-M067	3881	3986	T CD8 Activated CTL Cycling	CASSLAGTSGRTSTDTQYF	TRBV5-1*01	TRBJ2-3*01	CAVRDSGNTDKLIF	TRAV3*01	TRAJ34*01
CACCAGGAGTATGACA-94	Ren	P-M068	3882	3987	T CD8 Activated CTL	CASSSPEVNTIYF	TRBV5-4*01	TRBJ1-3*01	CLVGTHSGGYQKVTF	TRAV4*01	TRAJ13*01
GCACTCTTCACCGGGT-94	Ren	P-M068	3883	3988	T CD8 Activated CTL Cycling	CASSTSYEQYF	TRBV6-2*01	TRBJ2-7*01	CAGATGANSKLTF	TRAV35*01	TRAJ56*01
GGACAGACAGGGTACA-94	Ren	P-M068	3884	3989	T CD8 Activated CTL	CSARDQGTSTDTQYF	TRBV20-1*01	TRBJ2-3*01	CALSEAGRDDKIIF	TRAV19*01	TRAJ30*01
GGGAGATGTATATGGA-94	Ren	P-M068	3885	3990	T CD8 Activated CTL	CASSDTDGDSYEQYF	TRBV5-4*01	TRBJ2-7*01	CALSDPHSYSGAGSYQLTF	TRAV19*01	TRAJ28*01
GTCTTCGGTTTGCATG-94	Ren	P-M068	3886	3991	T CD8 Activated CTL Cycling	CASSHTGEGNEQFF	TRBV27*01	TRBJ2-1*01	CAGQDNYGQNFVF	TRAV25*01	TRAJ26*01
TAGGCATTCGCGGATC-94	Ren	P-M068	3887	3992	T CD8 Activated CTL Cycling	CASSSGGSGAGEQFF	TRBV14*01	TRBJ2-1*01	CAVGSFSGGSYIPTF	TRAV12-2*01	TRAJ6*01
TATTACCCAGTCACTA-104	Ren	P-S091	3888	3993	T CD8 Activated CTL Cycling	CASSQVSGFEKLFF	TRBV4-1*01	TRBJ1-4*01	CAVQTPQGSAGGTSYGKLTF	TRAV20*01	TRAJ52*01
AAAGTAGTCACATAGC-105	Ren	P-S090	3889	3994	T CD8 Activated CTL Cycling	CASSSGLLMGSPLHF	TRBV7-2*01	TRBJ1-6*01	CAVPSGGSYIPTF	TRAV22*01	TRAJ6*01
ACAGCTAGTGACGGTA-105	Ren	P-S090	3890	3995	T CD8 Activated CTL Cycling	CASKDPGTVSYNEQFF	TRBV5-4*01	TRBJ2-1*01	CAVRGESSGTYKYIF	TRAV3*01	TRAJ40*01
ACGATGTGTTCCCGAG-105	Ren	P-S090	3891	3996	T CD8 Activated CTL Cycling	CASSLGQGNQPQHF	TRBV12-3*01	TRBJ1-5*01	CAENSGYSTLTF	TRAV5*01	TRAJ11*01
AGTGGGAAGCGATTCT-105	Ren	P-S090	3892	3997	T CD8 Activated CTL Cycling	CASSPTSPTYEQYF	TRBV18*01	TRBJ2-7*01	CANSGNTGKLIF	TRAV25*01	TRAJ37*01
ATCATCTCAACTTGAC-105	Ren	P-S090	3893	3998	T CD8 Activated CTL Cycling	CASSLARDEQYF	TRBV7-9*01	TRBJ2-7*01	CALSEGHQGGSEKLVF	TRAV19*01	TRAJ57*01
CAGCTGGGTCAGATAA-105	Ren	P-S090	3894	3999	T CD8 Activated CTL	CASSQDRDSYSYNEQFF	TRBV4-3*01	TRBJ2-1*01	CALFISWGYGGSQGNLIF	TRAV19*01	TRAJ42*01
CCTATTATCTATCCCG-105	Ren	P-S090	3895	4000	T CD8 Activated CTL Cycling	CASSSRGNEQFF	TRBV5-1*01	TRBJ2-1*01	CAVTVNFNKFYF	TRAV8-4*01	TRAJ21*01
CGATCGGTCACATGCA-105	Ren	P-S090	3896	4001	T CD8 Activated CTL	CASSHLKDYNEQFF	TRBV4-1*01	TRBJ2-1*01	CGTEIGTSYGKLTF	TRAV30*01	TRAJ52*01
CGGACACAGAGTGAGA-105	Ren	P-S090	3897	4002	T CD8 Activated CTL Cycling	CSVWENYEQYF	TRBV29-1*01	TRBJ2-7*01	CAGQKANAGKSTF	TRAV35*01	TRAJ27*01
CTACATTAGAGCTGCA-105	Ren	P-S090	3898	4003	T CD8 Activated CTL Cycling	CASSNIDRIKDTQYF	TRBV25-1*01	TRBJ2-3*01	CAVIQTGANNLFF	TRAV1-2*01	TRAJ36*01
GCGCAGTAGTGTTGAA-105	Ren	P-S090	3899	4004	T CD8 Activated CTL Cycling	CASSLVSSGANVLTF	TRBV5-4*01	TRBJ2-6*01	CVVYNAGKSTF	TRAV12-1*01	TRAJ27*01
GCTCCTATCCGATATG-105	Ren	P-S090	3900	4005	T CD8 Activated CTL Cycling	CASSFGQGEGEQYF	TRBV7-9*01	TRBJ2-7*01	CALFDYGGSQGNLIF	TRAV13-2*01	TRAJ42*01
GGCTCGAAGAGCCCAA-105	Ren	P-S090	3901	4006	T CD8 Activated CTL Cycling	CASSLALGNTIYF	TRBV11-2*01	TRBJ1-3*01	CAGGLNNFNKFYF	TRAV12-2*01	TRAJ21*01
TTGTAGGGTTATGCGT-105	Ren	P-S090	3902	4007	T CD8 Activated CTL Cycling	CASRTGASQPQHF	TRBV27*01	TRBJ1-5*01	CIVSRRSYNTDKLIF	TRAV26-1*01	TRAJ34*01
AAAGATGGTTGATTGC-106	Ren	P-S092	3903	4008	T CD8 Activated CTL Cycling	CASSVSDLGGGNTIYF	TRBV6-1*01	TRBJ1-3*01	CALGNFNKFYF	TRAV24*01	TRAJ21*01
AAAGTAGTCATCACCC-106	Ren	P-S092	3904	4009	T CD8 Activated CTL Cycling	CASSGRLAGATDTQYF	TRBV5-1*01	TRBJ2-3*01	CAVSPISYGGKLIF	TRAV8-6*01	TRAJ23*01
AACTTTCCACCACGTG-106	Ren	P-S092	3905	4010	T CD8 Activated CTL Cycling	CASTSGLVRTYNEQFF	TRBV12-3*01	TRBJ2-1*01	CAAINTGTASKLTF	TRAV13-1*01	TRAJ44*01
ACTGAACAGCGAAGGG-106	Ren	P-S092	3906	4011	T CD8 Activated CTL Cycling	CSARQTQVDDSPLHF	TRBV20-1*01	TRBJ1-6*01	CIVFRGYGNKLVF	TRAV26-1*01	TRAJ47*01
AGAGCGAAGGGTATCG-106	Ren	P-S092	3907	4012	T CD8 Activated CTL Cycling	CASSLEGESNQPQHF	TRBV7-8*01	TRBJ1-5*01	CAMREGIYGNKLVF	TRAV14/DV4*01	TRAJ47*01
AGATCTGAGCAATCTC-106	Ren	P-S092	3908	4013	T CD8 Activated CTL Cycling	CASNQDKGTGLFHNEQFF	TRBV2*01	TRBJ2-1*01	CAVRTRGSGTYKYIF	TRAV12-2*01	TRAJ40*01
AGCCTAACAGGCTCAC-106	Ren	P-S092	3909	4014	T CD8 Activated CTL Cycling	CASSRTDGTEAFF	TRBV7-7*01	TRBJ1-1*01	CAVDLTGTASKLTF	TRAV8-3*01	TRAJ44*01
AGCTCCTCATGCTGGC-106	Ren	P-S092	3910	4015	T CD8 Activated CTL Cycling	CASSRTSLSSYEQYF	TRBV28*01	TRBJ2-7*01	CAVISSGSARQLTF	TRAV39*01	TRAJ22*01
AGCTTGACAGGGAGAG-106	Ren	P-S092	3911	4016	T CD8 Activated CTL Cycling	CASSKRGGPYNEQFF	TRBV10-1*01	TRBJ2-1*01	CVVRVSNTGKLIF	TRAV8-2*01	TRAJ37*01
AGGGAGTTCGTGGTCG-106	Ren	P-S092	3912	4017	T CD8 Activated CTL Cycling	CASSPPWGEAFF	TRBV28*01	TRBJ1-1*01	CAASSAGGTSYGKLTF	TRAV29/DV5*01	TRAJ52*01
AGGGTGAGTACCTACA-106	Ren	P-S092	3913	4018	T CD8 Activated CTL Cycling	CSASAGLAGHEQFF	TRBV20-1*01	TRBJ2-1*01	CAVRETSGSRLTF	TRAV39*01	TRAJ58*01
ATAACGCAGAGGTTAT-106	Ren	P-S092	3914	4019	T CD8 Activated CTL Cycling	CASSFYTDNLEKLFF	TRBV5-6*01	TRBJ1-4*01	CAVAPYSSASKIIF	TRAV8-3*01	TRAJ3*01
ATAACGCAGTCCGTAT-106	Ren	P-S092	3915	4020	T CD8 Activated CTL Cycling	CASSIGVAAYEQYF	TRBV19*01	TRBJ2-7*01	CAMREDQAGTALIF	TRAV14/DV4*01	TRAJ15*01
ATGCGATAGCAGCCTC-106	Ren	P-S092	3916	4021	T CD8 Activated CTL Cycling	CASSIGTPSYEQYF	TRBV19*01	TRBJ2-7*01	CAVRVYGGATNKLIF	TRAV1-2*01	TRAJ32*01
ATGGGAGAGAAGGTGA-106	Ren	P-S092	3917	4022	T CD8 Activated CTL Cycling	CASSQSTASPTEAFF	TRBV4-1*01	TRBJ1-1*01	CAVISYGNNRLAF	TRAV3*01	TRAJ7*01
CAAGAAAAGTCTTGCA-106	Ren	P-S092	3918	4023	T CD8 Activated CTL Cycling	CASSPLGREYGYTF	TRBV3-1*01	TRBJ1-2*01	CAVGQSGGSYIPTF	TRAV8-3*01	TRAJ6*01
CACAGGCCATGGTAGG-106	Ren	P-S092	3919	4024	T CD8 Activated CTL Cycling	CASSRLAGTSTDTQYF	TRBV13*01	TRBJ2-3*01	CALSVRSNYQLIW	TRAV9-2*01	TRAJ33*01
CAGTAACAGCTAGGCA-106	Ren	P-S092	3920	4025	T CD8 Activated CTL Cycling	CASSYQASGGGTDTQYF	TRBV4-1*01	TRBJ2-3*01	CVVSAPGGYQKVTF	TRAV10*01	TRAJ13*01
CATCCACCATCGATTG-106	Ren	P-S092	3921	4026	T CD8 Activated CTL Cycling	CASSFWTTNSPLHF	TRBV7-8*01	TRBJ1-6*01	CAETGGFGNVLHC	TRAV13-2*01	TRAJ35*01
CCCATACTCTGCGACG-106	Ren	P-S092	3922	4027	T CD8 Activated CTL Cycling	CARGQGNTGELFF	TRBV6-1*01	TRBJ2-2*01	CAANSGGAQKLVF	TRAV13-1*01	TRAJ54*01
CCCTCCTTCTCCCTGA-106	Ren	P-S092	3923	4028	T CD8 Activated CTL	CASSFEQRDSPLHF	TRBV28*01	TRBJ1-6*01	CALRESNYQLIW	TRAV9-2*01	TRAJ33*01
CCTTTCTCAATGACCT-106	Ren	P-S092	3924	4029	T CD8 Activated CTL Cycling	CASSLGQLNGYGYTF	TRBV5-6*01	TRBJ1-2*01	CAGARTGGGNKLTF	TRAV27*01	TRAJ10*01
CGAGCCAGTTAAGATG-106	Ren	P-S092	3925	4030	T CD8 Activated CTL Cycling	CASSFDDGYEQYF	TRBV5-1*01	TRBJ2-7*01	CVVTGFQKLVF	TRAV12-1*01	TRAJ8*01
CGATTGAAGTGCGTGA-106	Ren	P-S092	3926	4031	T CD8 Activated CTL Cycling	CASSLKAEYNSPLHF	TRBV7-9*01	TRBJ1-6*01	CAGGRAAGNKLTF	TRAV12-3*01	TRAJ17*01
CGGGTCAAGCGAGAAA-106	Ren	P-S092	3927	4032	T CD8 Activated CTL Cycling	CASSPGTGRPEQYF	TRBV6-5*01	TRBJ2-7*01	CAVNGNYQLIW	TRAV21*01	TRAJ33*01
CGTAGGCGTCAGAAGC-106	Ren	P-S092	3928	4033	T CD8 Activated CTL	CASPGSGGPETQYF	TRBV2*01	TRBJ2-5*01	CAMKKGVTGGGNKLTF	TRAV12-3*01	TRAJ10*01
CTAACTTCACGTCTCT-106	Ren	P-S092	3929	4034	T CD8 Activated CTL Cycling	CASSLLKHTDTQYF	TRBV27*01	TRBJ2-3*01	CALSDFTTGNQFYF	TRAV9-2*01	TRAJ49*01
CTCGGAGTCTTTACAC-106	Ren	P-S092	3930	4035	T CD8 Activated CTL Cycling	CASSQVPGTADTIYF	TRBV4-1*01	TRBJ1-3*01	CAAFLEYGNKLVF	TRAV13-1*01	TRAJ47*01
CTCTACGGTTCCTCCA-106	Ren	P-S092	3931	12	T CD8 Activated CTL Cycling	CASSLMIEAFF	TRBV7-9*01	TRBJ1-1*01	CAVAGGTSYGKLTF	TRAV22*01	TRAJ52*01
GAATAAGCAGTCGATT-106	Ren	P-S092	3932	4036	T CD8 Activated CTL Cycling	CASSVSGSRYYGYTF	TRBV9*01	TRBJ1-2*01	CAVQGGSEKLVF	TRAV21*01	TRAJ57*01
GACCAATGTTACCAGT-106	Ren	P-S092	3933	4037	T CD8 Activated CTL	CASSQDSVETQYF	TRBV4-2*01	TRBJ2-5*01	CAGKINNAGNMLTF	TRAV35*01	TRAJ39*01
GCAATCACATCTGGTA-106	Ren	P-S092	3934	4038	T CD8 Activated CTL Cycling	CASSSRVRQPQHF	TRBV6-5*01	TRBJ1-5*01	CAYRSATNNDMRF	TRAV38-2/DV8*01	TRAJ43*01
GCGCCAATCGATAGAA-106	Ren	P-S092	3935	4039	T CD8 Activated CTL Cycling	CASARLGNTEAFF	TRBV19*01	TRBJ1-1*01	CVVSDLTGANNLFF	TRAV12-1*01	TRAJ36*01
GCGGGTTGTAAATGTG-106	Ren	P-S092	3936	4040	T CD8 Activated CTL Cycling	CASSSDGLPDQPQHF	TRBV5-1*01	TRBJ1-5*01	CVVKTSYDKVIF	TRAV8-2*01	TRAJ50*01
GCTCTGTTCGTCCGTT-106	Ren	P-S092	3937	4041	T CD8 Activated CTL Cycling	CASSFLAESLNEQFF	TRBV18*01	TRBJ2-1*01	CAFLPNAGNNRKLIW	TRAV24*01	TRAJ38*01
GCTTGAAAGCTCCCAG-106	Ren	P-S092	3938	4042	T CD8 Activated CTL Cycling	CASSLGDSSYEQYF	TRBV5-6*01	TRBJ2-7*01	CALSAYYGNNRLAF	TRAV9-2*01	TRAJ7*01
GGACAAGGTACCTACA-106	Ren	P-S092	3939	4043	T CD8 Activated CTL	CSADFEGRVSSYNEQFF	TRBV20-1*01	TRBJ2-1*01	CLGVSNDYKLSF	TRAV26-1*01	TRAJ20*01
TACACGACAAGGTTTC-106	Ren	P-S092	3940	4044	T CD8 Activated CTL Cycling	CASSRGQTYEQYF	TRBV6-6*01	TRBJ2-7*01	CAASSGNNARLMF	TRAV13-1*01	TRAJ31*01
TAGTGGTGTGTGGCTC-106	Ren	P-S092	3941	4045	T CD8 Activated CTL Cycling	CASGPGWGTEAFF	TRBV12-5*01	TRBJ1-1*01	CALIKGGSEKLVF	TRAV19*01	TRAJ57*01
TCCACACGTCATCCCT-106	Ren	P-S092	3942	4046	T CD8 Activated CTL Cycling	CASRGGGVYEQYF	TRBV11-2*01	TRBJ2-7*01	CAVHPGGGFGNEKLTF	TRAV20*01	TRAJ48*01
TGATTTCGTTCGTGAT-106	Ren	P-S092	3943	4047	T CD8 Activated CTL Cycling	CASSIGYPSYEQYF	TRBV19*01	TRBJ2-7*01	CAGRVIQGAQKLVF	TRAV25*01	TRAJ54*01
TGCACCTTCAACGGCC-106	Ren	P-S092	3944	4048	T CD8 Activated CTL Cycling	CASSQGWLAGEETQYF	TRBV4-1*01	TRBJ2-5*01	CAMMNQGAQKLVF	TRAV12-3*01	TRAJ54*01
TGCGTGGCACAAGTAA-106	Ren	P-S092	3945	4049	T CD8 Activated CTL Cycling	CASSRLAGQETQYF	TRBV4-1*01	TRBJ2-5*01	CAVNIEDGGFKTIF	TRAV12-2*01	TRAJ9*01
AAACCTGAGGCTATCT-107	Ren	P-M076	3946	4050	T CD8 Activated CTL Cycling	CASSLAPTGFTEAFF	TRBV12-4*01	TRBJ1-1*01	CAMREGADSNYQLIW	TRAV14/DV4*01	TRAJ33*01
AAAGTAGAGCCCTAAT-107	Ren	P-M076	3947	4051	T CD8 Activated CTL	CASSYSGDTGELFF	TRBV6-5*01	TRBJ2-2*01	CAERGNNQGGKLIF	TRAV5*01	TRAJ23*01
AAAGTAGGTGGTCTCG-107	Ren	P-M076	3948	4052	T CD8 Activated CTL Cycling	CASSPKSDTQYF	TRBV18*01	TRBJ2-3*01	CAGLGAGNNRKLIW	TRAV21*01	TRAJ38*01
AACACGTGTTGAACTC-107	Ren	P-M076	3949	4053	T CD8 Activated CTL	CASRLSGGSDEQFF	TRBV6-6*01	TRBJ2-1*01	CAAFFSGAGSYQLTF	TRAV29/DV5*01	TRAJ28*01
AATCCAGGTTCGGCAC-107	Ren	P-M076	3950	4054	T CD8 Activated CTL	CASSWTGLTDTQYF	TRBV6-5*01	TRBJ2-3*01	CAESNYGGSQGNLIF	TRAV5*01	TRAJ42*01
ACACCCTCAAAGGAAG-107	Ren	P-M076	3951	4055	T CD8 Activated CTL Cycling	CASSGQAVYTEAFF	TRBV9*01	TRBJ1-1*01	CIAQYSGAGSYQLTF	TRAV26-1*01	TRAJ28*01
ACAGCTAGTTCGTTGA-107	Ren	P-M076	3952	4056	T CD8 Activated CTL Cycling	CASSVAGGLDTQYF	TRBV9*01	TRBJ2-3*01	CAVGNFNKFYF	TRAV22*01	TRAJ21*01
ACGATGTAGTGGCACA-107	Ren	P-M076	3953	4057	T CD8 Activated CTL Cycling	CATSRTGTGNTIYF	TRBV15*01	TRBJ1-3*01	CALVPPSGYNKLIF	TRAV6*01	TRAJ4*01
ACGGCCAAGGATATAC-107	Ren	P-M076	3954	4058	T CD8 Activated CTL Cycling	CASRPTGRATLGYTF	TRBV12-4*01	TRBJ1-2*01	CARIQGAQKLVF	TRAV25*01	TRAJ54*01
ACTGCTCGTCCAGTTA-107	Ren	P-M076	3955	4059	T CD8 Activated CTL	CASSLGKEDRGFMNTEAFF	TRBV5-1*01	TRBJ1-1*01	CAVILMNRDDKIIF	TRAV12-2*01	TRAJ30*01
ACTTTCAGTCGCATCG-107	Ren	P-M076	3956	4060	T CD8 Activated CTL	CASSLGGGPQETQYF	TRBV19*01	TRBJ2-5*01	CAFGAGNAGGTSYGKLTF	TRAV38-1*01	TRAJ52*01
AGATCTGGTTAGGGTG-107	Ren	P-M076	3957	4061	T CD8 Activated CTL	CASSYSIKGREDGYTF	TRBV6-6*01	TRBJ1-2*01	CVVSESGNMLTF	TRAV8-2*01	TRAJ39*01
AGATTGCAGAGTGACC-107	Ren	P-M076	3958	4062	T CD8 Activated CTL	CASSEYGTEAFF	TRBV10-2*01	TRBJ1-1*01	CLLGDPGTASKLTF	TRAV40*01	TRAJ44*01
AGCATACCACCCATGG-107	Ren	P-M076	3959	4063	T CD8 Activated CTL Cycling	CASSFRTGTVGTGELFF	TRBV13*01	TRBJ2-2*01	CAAVFSGGYNKLIF	TRAV13-1*01	TRAJ4*01
AGCCTAAGTATAGGGC-107	Ren	P-M076	3960	4064	T CD8 Activated CTL	CASSYTGLTDTQYF	TRBV6-5*01	TRBJ2-3*01	CAESKLSGGSYIPTF	TRAV5*01	TRAJ6*01
AGCGTATAGTTCGCGC-107	Ren	P-M076	3961	4065	T CD8 Activated CTL Cycling	CSARGLAGAYEQYF	TRBV20-1*01	TRBJ2-7*01	CALTGSSASKIIF	TRAV9-2*01	TRAJ3*01
AGCGTATGTTTGGGCC-107	Ren	P-M076	3962	4066	T CD8 Activated CTL Cycling	CASTGTGDYGYTF	TRBV2*01	TRBJ1-2*01	CALSGRGYSTLTF	TRAV9-2*01	TRAJ11*01
AGCTCCTGTTCCATGA-107	Ren	P-M076	3963	4067	T CD8 Activated CTL	CASSQGLANQDTQYF	TRBV7-9*01	TRBJ2-3*01	CAASVWGGGNKLTF	TRAV29/DV5*01	TRAJ10*01
AGGCCACAGAGACTAT-107	Ren	P-M076	3964	4068	T CD8 Activated CTL	CASSLGASGNTIYF	TRBV5-1*01	TRBJ1-3*01	CGTELNTGFQKLVF	TRAV30*01	TRAJ8*01
ATCCACCGTCTTGCGG-107	Ren	P-M076	3965	4069	T CD8 Activated CTL	CASSYLTYEQYF	TRBV5-5*01	TRBJ2-7*01	CVVSDGLNTGFQKLVF	TRAV10*01	TRAJ8*01
CAACCAAAGGAGCGAG-107	Ren	P-M076	3966	4070	T CD8 Activated CTL Cycling	CSARARGRDAGELFF	TRBV20-1*01	TRBJ2-2*01	CAVLDSNYQLIW	TRAV1-2*01	TRAJ33*01
CAACCAATCTTGTTTG-107	Ren	P-M076	3967	4071	T CD8 Activated CTL Cycling	CASSFSDGAEKLFF	TRBV5-1*01	TRBJ1-4*01	CAVRGGADKLIF	TRAV41*01	TRAJ34*01
CAACCTCAGGACACCA-107	Ren	P-M076	3968	4072	T CD8 Activated CTL Cycling	CASSPDSVNYGYTF	TRBV7-6*01	TRBJ1-2*01	CAVMADSWGKLQF	TRAV20*01	TRAJ24*01
CAACCTCTCCTAGAAC-107	Ren	P-M076	3969	4073	T CD8 Activated CTL	CASSYSGTYTEAFF	TRBV6-5*01	TRBJ1-1*01	CGTEISNSGYALNF	TRAV30*01	TRAJ41*01
CACAGTACAGGACGTA-107	Ren	P-M076	3970	4074	T CD8 Activated CTL	CASSRQGYEQYF	TRBV6-5*01	TRBJ2-7*01	CAGPTPNSGYALNF	TRAV8-3*01	TRAJ41*01
CACAGTAGTAGCGATG-107	Ren	P-M076	3971	4075	T CD8 Activated CTL	CASTPGTGLGGYTF	TRBV19*01	TRBJ1-2*01	CVVTLNYGGSQGNLIF	TRAV8-2*01	TRAJ42*01
CACTCCACATGCCACG-107	Ren	P-M076	3972	4076	T CD8 Activated CTL	CASSSGGAVNEQFF	TRBV6-5*01	TRBJ2-1*01	CAPINQAGTALIF	TRAV5*01	TRAJ15*01
CAGGTGCTCTATCGCC-107	Ren	P-M076	3973	4077	T CD8 Activated CTL	CASSYSMLDEQFF	TRBV6-5*01	TRBJ2-1*01	CASNSNSGYALNF	TRAV12-3*01	TRAJ41*01
CATGACAGTTGTACAC-107	Ren	P-M076	3974	4078	T CD8 Activated CTL	CASSLDNEQFF	TRBV27*01	TRBJ2-1*01	CAVTGTASKLTF	TRAV12-2*01	TRAJ44*01
CATTATCCAACGATGG-107	Ren	P-M076	3975	4079	T CD8 Activated CTL Cycling	CASSSDRVYGYTF	TRBV4-2*01	TRBJ1-2*01	CAAPEGQGFSFIF	TRAV21*01	TRAJ25*01
CCACGGAGTTCCACGG-107	Ren	P-M076	3976	4080	T CD8 Activated CTL	CATGIAGGPFTGELFF	TRBV24-1*01	TRBJ2-2*01	CAVKGDYKLSF	TRAV1-2*01	TRAJ20*01
CCATGTCGTTCGCGAC-107	Ren	P-M076	3977	4081	T CD8 Activated CTL	CASSLGLYNEQFF	TRBV27*01	TRBJ2-1*01	CVVSANTNAGKSTF	TRAV10*01	TRAJ27*01
CCATGTCTCGCGATCG-107	Ren	P-M076	3978	4082	T CD8 Activated CTL	CASTRWGDTDTQYF	TRBV6-5*01	TRBJ2-3*01	CAVSNTGNQFYF	TRAV12-2*01	TRAJ49*01
CCCTCCTAGATCCTGT-107	Ren	P-M076	3979	4083	T CD8 Activated CTL	CASSPDGGTDTQYF	TRBV6-5*01	TRBJ2-3*01	CAVCSSNQFYF	TRAV12-2*01	TRAJ49*01
CCCTCCTTCGTCTGCT-107	Ren	P-M076	3980	4084	T CD8 Activated CTL Cycling	CASSLLQVRVNYGYTF	TRBV7-2*01	TRBJ1-2*01	CAVEQGGADGLTF	TRAV22*01	TRAJ45*01
CCGGGATCAGTAAGAT-107	Ren	P-M076	3981	4085	T CD8 Activated CTL	CASSRGFLQETQYF	TRBV3-1*01	TRBJ2-5*01	CALSENYGQNFVF	TRAV19*01	TRAJ26*01
CCTCAGTCAGACAAAT-107	Ren	P-M076	3982	4086	T CD8 Activated CTL Cycling	CASSLFETGGAGDTQYF	TRBV5-1*01	TRBJ2-3*01	CAAGGNQFYF	TRAV29/DV5*01	TRAJ49*01
CGTGTCTGTGATGCCC-107	Ren	P-M076	3983	4087	T CD8 Activated CTL	CASSYSIGANTEAFF	TRBV6-5*01	TRBJ1-1*01	CAVLNSNSGYALNF	TRAV5*01	TRAJ41*01
CTCTAATAGGGTATCG-107	Ren	P-M076	3984	4088	T CD8 Activated CTL	CASSLSPEGTQYF	TRBV27*01	TRBJ2-5*01	CAMNDYKLSF	TRAV12-3*01	TRAJ20*01
CTGCTGTCAAAGGTGC-107	Ren	P-M076	3985	4089	T CD8 Activated CTL Cycling	CASSSPGLARLHEQFF	TRBV6-5*01	TRBJ2-1*01	CAANSGNTPLVF	TRAV25*01	TRAJ29*01
CTTACCGAGTTACCCA-107	Ren	P-M076	3986	4090	T CD8 Activated CTL Cycling	CASSARVAGELFF	TRBV25-1*01	TRBJ2-2*01	CALVSQGGSEKLVF	TRAV9-2*01	TRAJ57*01
CTTGGCTAGGGAAACA-107	Ren	P-M076	3987	4091	T CD8 Activated CTL	CASSKPGQGVEQYF	TRBV5-4*01	TRBJ2-7*01	CAVDGAGSYQLTF	TRAV2*01	TRAJ28*01
GAGGTGAAGACAGGCT-107	Ren	P-M076	3988	4092	T CD8 Activated CTL	CASSLGAVGTVVTEAFF	TRBV7-9*01	TRBJ1-1*01	CIVRVAIDTSGTYKYIF	TRAV26-1*01	TRAJ40*01
GAGTCCGCACGAGGTA-107	Ren	P-M076	3989	4093	T CD8 Activated CTL Cycling	CASSEEGQGEFSQYF	TRBV10-1*01	TRBJ2-5*01	CALLGAAGNKLTF	TRAV19*01	TRAJ17*01
GATCGATAGCTCCTCT-107	Ren	P-M076	3990	4094	T CD8 Activated CTL Cycling	CASSGATSPGLYEQYF	TRBV5-6*01	TRBJ2-7*01	CATCDSNSGYALNF	TRAV17*01	TRAJ41*01
GATCGTAGTACTCGCG-107	Ren	P-M076	3991	4095	T CD8 Activated CTL	CASSPPTSGQETQYF	TRBV18*01	TRBJ2-5*01	CAFIRYTGNQFYF	TRAV24*01	TRAJ49*01
GCACTCTTCAGAGGTG-107	Ren	P-M076	3992	4096	T CD8 Activated CTL	CASTPAGSTDTQYF	TRBV6-5*01	TRBJ2-3*01	CAVILSYALNF	TRAV12-2*01	TRAJ41*01
GCATACATCATAGCAC-107	Ren	P-M076	3993	4097	T CD8 Activated CTL	CASSQEAGADTEAFF	TRBV4-2*01	TRBJ1-1*01	CAVIIRSGGGADGLTF	TRAV1-2*01	TRAJ45*01
GCATGATCAAGCGAGT-107	Ren	P-M076	3994	4098	T CD8 Activated CTL Cycling	CASSPWTVLAGNTIYF	TRBV9*01	TRBJ1-3*01	CALSGRSYNTDKLIF	TRAV19*01	TRAJ34*01
GCATGTAGTTCAGGCC-107	Ren	P-M076	3995	4099	T CD8 Activated CTL Cycling	CASSKGQGNEQFF	TRBV13*01	TRBJ2-1*01	CATSSGSARQLTF	TRAV6*01	TRAJ22*01
GCTCCTAGTCCGCTGA-107	Ren	P-M076	3996	4100	T CD8 Activated CTL Cycling	CATSDFGPQGIDEQYF	TRBV24-1*01	TRBJ2-7*01	CALSEDTDKLIF	TRAV19*01	TRAJ34*01
GGACAAGAGGATGGAA-107	Ren	P-M076	3997	4101	T CD8 Activated CTL	CATSRFEGGGSYNEQFF	TRBV15*01	TRBJ2-1*01	CAAKKYQGTYKYIF	TRAV29/DV5*01	TRAJ40*01
GGACAGAAGTGCCAGA-107	Ren	P-M076	3998	4102	T CD8 Activated CTL	CASSQDSQAYNSPLHF	TRBV4-2*01	TRBJ1-6*01	CAVRSPFSDGQKLLF	TRAV1-1*01	TRAJ16*01
GGACAGAAGTGGGATC-107	Ren	P-M076	3999	4103	T CD8 Activated CTL Cycling	CASSLYSAGTDTQYF	TRBV7-2*01	TRBJ2-3*01	CAVTLSGNTGKLIF	TRAV8-1*01	TRAJ37*01
GGGAGATAGCCCTAAT-107	Ren	P-M076	4000	4104	T CD8 Activated CTL Cycling	CASSQDAGPGNTIYF	TRBV4-1*01	TRBJ1-3*01	CAVRDLGSARQLTF	TRAV1-2*01	TRAJ22*01
GTACGTAGTCATATGC-107	Ren	P-M076	4001	4105	T CD8 Activated CTL	CASSTRDRGPQHF	TRBV5-5*01	TRBJ1-5*01	CAVQETSGSRLTF	TRAV22*01	TRAJ58*01
GTACTTTGTCACACGC-107	Ren	P-M076	4002	4106	T CD8 Activated CTL	CASSQSGQGSYYNEQFF	TRBV3-1*01	TRBJ2-1*01	CALSEDSNSGYALNF	TRAV19*01	TRAJ41*01
GTAGGCCCAATCGAAA-107	Ren	P-M076	4003	4107	T CD8 Activated CTL	CASSLEGSDYGYTF	TRBV7-9*01	TRBJ1-2*01	CAYEGSQGNLIF	TRAV38-2/DV8*01	TRAJ42*01
GTGAAGGGTACTTGAC-107	Ren	P-M076	4004	4108	T CD8 Activated CTL	CASRTPNAGNTIYF	TRBV2*01	TRBJ1-3*01	CAGAGSYQLTF	TRAV14/DV4*01	TRAJ28*01
GTGTTAGGTAAACACA-107	Ren	P-M076	4005	4109	T CD8 Activated CTL	CASSPFGGGKETQYF	TRBV4-1*01	TRBJ2-5*01	CAFISYGGSQGNLIF	TRAV38-1*01	TRAJ42*01
TACACGACACATTCGA-107	Ren	P-M076	4006	4110	T CD8 Activated CTL	CASSSYRGNDYGYTF	TRBV7-9*01	TRBJ1-2*01	CAVRGGATNKLIF	TRAV12-1*01	TRAJ32*01
TACAGTGGTAGAAAGG-107	Ren	P-M076	4007	4111	T CD8 Activated CTL	CATGASGGPQAGELFF	TRBV24-1*01	TRBJ2-2*01	CAVRGDYKLSF	TRAV1-2*01	TRAJ20*01
TACCTTAAGTCCTCCT-107	Ren	P-M076	4008	4112	T CD8 Activated CTL	CASSQEEGSGYGYTF	TRBV4-2*01	TRBJ1-2*01	CAALYSGAGSYQLTF	TRAV1-2*01	TRAJ28*01
TCACAAGGTGCACTTA-107	Ren	P-M076	4009	4113	T CD8 Activated CTL	CASSYGAEVDTQYF	TRBV6-5*01	TRBJ2-3*01	CAATPSAGGYQKVTF	TRAV23/DV6*01	TRAJ13*01
TCAGCAACAGCAGTTT-107	Ren	P-M076	4010	4114	T CD8 Activated CTL Cycling	CASSYGNTGELFF	TRBV6-5*01	TRBJ2-2*01	CAMREGWSGNEKLTF	TRAV14/DV4*01	TRAJ48*01
TCCCGATTCCTATGTT-107	Ren	P-M076	4011	4115	T CD8 Activated CTL Cycling	CASSFLLGTGSTGELFF	TRBV7-6*01	TRBJ2-2*01	CAVLTMNSGYSTLTF	TRAV21*01	TRAJ11*01
TCGAGGCAGCAGGCTA-107	Ren	P-M076	4012	4116	T CD8 Activated CTL Cycling	CASTEGGTQYF	TRBV6-1*01	TRBJ2-5*01	CAMRVIGSYIPTF	TRAV14/DV4*01	TRAJ6*01
TCGAGGCCAGTAGAGC-107	Ren	P-M076	4013	4117	T CD8 Activated CTL Cycling	CASSLVRVAGELFF	TRBV7-9*01	TRBJ2-2*01	CAVLSWDGNQFYF	TRAV41*01	TRAJ49*01
TCTTCGGAGACCTTTG-107	Ren	P-M076	4014	4118	T CD8 Activated CTL	CASSKDSLNTGELFF	TRBV28*01	TRBJ2-2*01	CAMREGKDSSYKLIF	TRAV14/DV4*01	TRAJ12*01
TCTTTCCGTTCAGCGC-107	Ren	P-M076	4015	4119	T CD8 Activated CTL	CASSLGWGLNTEAFF	TRBV7-2*01	TRBJ1-1*01	CAASAKTSGSRLTF	TRAV29/DV5*01	TRAJ58*01
TTAACTCGTTATCGGT-107	Ren	P-M076	4016	4120	T CD8 Activated CTL	CASSFFRGGYEAFF	TRBV11-2*01	TRBJ1-1*01	CAVGRDGQNFVF	TRAV21*01	TRAJ26*01
TTAGTTCGTATAGGTA-107	Ren	P-M076	4017	4121	T CD8 Activated CTL	CASSTSSSYNEQFF	TRBV6-5*01	TRBJ2-1*01	CAMRTDKLIF	TRAV12-3*01	TRAJ34*01
TTCGAAGGTACGAAAT-107	Ren	P-M076	4018	4122	T CD8 Activated CTL Cycling	CASSLAQGGWEKLFF	TRBV7-9*01	TRBJ1-4*01	CAATAMNRDDKIIF	TRAV13-1*01	TRAJ30*01
TTCTCCTGTTACAGAA-107	Ren	P-M076	4019	4123	T CD8 Activated CTL	CASSLGLASPDTQYF	TRBV4-1*01	TRBJ2-3*01	CAMREPPSGGYNKLIF	TRAV14/DV4*01	TRAJ4*01
TTGCGTCGTCTCTTAT-107	Ren	P-M076	4020	4124	T CD8 Activated CTL Cycling	CSASFRQGSSGQETQYF	TRBV29-1*01	TRBJ2-5*01	CAASIRNYGQNFVF	TRAV13-1*01	TRAJ26*01
ACATCAGGTGTTCGAT-108	Ren	P-M074	4021	4125	T CD8 Activated CTL Cycling	CASSELMGQTEAFF	TRBV25-1*01	TRBJ1-1*01	CAGILNTGTASKLTF	TRAV25*01	TRAJ44*01
AGATTGCTCACCGGGT-108	Ren	P-M074	4022	4126	T CD8 Activated CTL	CSVEPLEGGDHEAFF	TRBV29-1*01	TRBJ1-1*01	CAMRGAGGTSYGKLTF	TRAV14/DV4*01	TRAJ52*01
ATTATCCCAAAGTGCG-108	Ren	P-M074	4023	4127	T CD8 Activated CTL	CASSLVLAPDTQYF	TRBV7-9*01	TRBJ2-3*01	CAANHGQNFVF	TRAV23/DV6*01	TRAJ26*01
CATGACACAAAGGAAG-108	Ren	P-M074	4024	4128	T CD8 Activated CTL	CASSPLKRGQIDTQYF	TRBV11-2*01	TRBJ2-3*01	CAGNTGKLIF	TRAV25*01	TRAJ37*01
CATGCCTAGGACATTA-108	Ren	P-M074	4025	4129	T CD8 Activated CTL	CASSIPGDTEAFF	TRBV9*01	TRBJ1-1*01	CASTPSGGSNYKLTF	TRAV27*01	TRAJ53*01
CATTCGCTCAGAGGTG-108	Ren	P-M074	4026	4130	T CD8 Activated CTL Cycling	CASSLLGVQPQHF	TRBV12-4*01	TRBJ1-5*01	CVVITSGTYKYIF	TRAV8-2*01	TRAJ40*01
GAATGAAAGTAACCCT-108	Ren	P-M074	4027	4131	T CD8 Activated CTL	CASSVAQGQGGEQFF	TRBV9*01	TRBJ2-1*01	CAVSERGGNNRKLIW	TRAV8-4*01	TRAJ38*01
TACAGTGCAAGCCGTC-108	Ren	P-M074	4028	4132	T CD8 Activated CTL	CAWSKSGQVQETQYF	TRBV30*01	TRBJ2-5*01	CAMIPSGAGSYQLTF	TRAV14/DV4*01	TRAJ28*01
TCCCGATTCATCGATG-108	Ren	P-M074	4029	4133	T CD8 Activated CTL	CASLGQGVSETQYF	TRBV5-1*01	TRBJ2-5*01	CAVRPVDSGYALNF	TRAV21*01	TRAJ41*01
TCTGGAAAGCAATATG-108	Ren	P-M074	4030	4134	T CD8 Activated CTL	CASTAGTDTNSPLHF	TRBV6-1*01	TRBJ1-6*01	CAVRDDGNARLMF	TRAV3*01	TRAJ31*01
TGCCCATCAAGGTTTC-108	Ren	P-M074	4031	4135	T CD8 Activated CTL Cycling	CASSSRTSGRVETQYF	TRBV19*01	TRBJ2-5*01	CAMRRISGNTPLVF	TRAV12-3*01	TRAJ29*01
TGGGAAGGTCTCTCTG-108	Ren	P-M074	4032	4136	T CD8 Activated CTL Cycling	CSAAGTSGISSYNEQFF	TRBV20-1*01	TRBJ2-1*01	CAVRPFTGGGNKLTF	TRAV1-2*01	TRAJ10*01
TTAGGACTCGTTGCCT-108	Ren	P-M074	4033	4137	T CD8 Activated CTL	CASSQSLGGTEAFF	TRBV3-1*01	TRBJ1-1*01	CATDDGPGNTGKLIF	TRAV17*01	TRAJ37*01
ACGATGTTCGCATGAT-109	Ren	P-S088	4034	4138	T CD8 Activated CTL Cycling	CSTDGRGRYEQYF	TRBV20-1*01	TRBJ2-7*01	CAVRRIQGAQKLVF	TRAV8-6*01	TRAJ54*01
ACGGGTCGTTCAGCGC-109	Ren	P-S088	4035	4139	T CD8 Activated CTL Cycling	CASRSIGANTEAFF	TRBV6-5*01	TRBJ1-1*01	CATDRNNNARLMF	TRAV17*01	TRAJ31*01
AGATTGCTCATCGCTC-109	Ren	P-S088	4036	4140	T CD8 Activated CTL Cycling	CASRFGLAGSYEQYF	TRBV2*01	TRBJ2-7*01	CAVSDRQNTDKLIF	TRAV8-4*01	TRAJ34*01
AGGGAGTCAGCCTTTC-109	Ren	P-S088	4037	4141	T CD8 Activated CTL Cycling	CSARTGTSIETQYF	TRBV20-1*01	TRBJ2-5*01	CAVLDSNYQLIW	TRAV1-2*01	TRAJ33*01
ATTGGACAGTCAAGCG-109	Ren	P-S088	4038	118	T CD8 Activated CTL Cycling	CASSLIGEAFF	TRBV7-9*01	TRBJ1-1*01	CAVGGGTSYGKLTF	TRAV12-2*01	TRAJ52*01
CAACCTCCAAGCCGCT-109	Ren	P-S088	4039	4142	T CD8 Activated CTL Cycling	CASTLKGSSNQPQHF	TRBV19*01	TRBJ1-5*01	CARSSGSSNTGKLIF	TRAV25*01	TRAJ37*01
CAGAATCCACGGTGTC-109	Ren	P-S088	4040	4143	T CD8 Activated CTL Cycling	CSARKGTQDSPLHF	TRBV20-1*01	TRBJ1-6*01	CAVRRSYIPTF	TRAV8-1*01	TRAJ6*01
CCGGTAGTCTGTTTGT-109	Ren	P-S088	4041	4144	T CD8 Activated CTL	CASSPETSANTGELFF	TRBV5-1*01	TRBJ2-2*01	CAMRERGYGQNFVF	TRAV14/DV4*01	TRAJ26*01
CCGTTCATCTACCAGA-109	Ren	P-S088	4042	4145	T CD8 Activated CTL Cycling	CASTDRWRNLEYNEQFF	TRBV19*01	TRBJ2-1*01	CAVSTSGTYKYIF	TRAV29/DV5*01	TRAJ40*01
CCTTCCCTCAACCAAC-109	Ren	P-S088	4043	4146	T CD8 Activated CTL	CSVADSSNQPQHF	TRBV29-1*01	TRBJ1-5*01	CAVTPNTGNQFYF	TRAV41*01	TRAJ49*01
CGCTATCGTACCGAGA-109	Ren	P-S088	4044	4147	T CD8 Activated CTL Cycling	CATSDPRTSGLSTDTQYF	TRBV24-1*01	TRBJ2-3*01	CAVFRGYGGSQGNLIF	TRAV21*01	TRAJ42*01
CGGACGTTCAGCTCTC-109	Ren	P-S088	4045	4148	T CD8 Activated CTL Cycling	CSAPSASWGLAGGNEQFF	TRBV20-1*01	TRBJ2-1*01	CAARDSSGAGSYQLTF	TRAV13-1*01	TRAJ28*01
CGGCTAGTCATGTCCC-109	Ren	P-S088	4046	4149	T CD8 Activated CTL Cycling	CASRPGQEYYNEQFF	TRBV28*01	TRBJ2-1*01	CAGDVDDMRF	TRAV27*01	TRAJ43*01
CGTGTCTAGAGATGAG-109	Ren	P-S088	4047	4150	T CD8 Activated CTL Cycling	CSASPGRDYGYTF	TRBV20-1*01	TRBJ1-2*01	CVVGDNFNKFYF	TRAV8-2*01	TRAJ21*01
CTGTTTATCAAGGCTT-109	Ren	P-S088	4048	4151	T CD8 Activated CTL	CASSPNPVAGVSTDTQYF	TRBV11-2*01	TRBJ2-3*01	CAPGGGSQGNLIF	TRAV24*01	TRAJ42*01
GAACCTAAGAGTCTGG-109	Ren	P-S088	4049	4152	T CD8 Activated CTL Cycling	CASSPMDRIGYGYTF	TRBV28*01	TRBJ1-2*01	CAVQAAQKLVF	TRAV20*01	TRAJ54*01
GATCAGTAGAATAGGG-109	Ren	P-S088	4050	4153	T CD8 Activated CTL	CASSVESGRRYEQYF	TRBV9*01	TRBJ2-7*01	CAGETDSWGKFQF	TRAV27*01	TRAJ24*01
GCGACCAGTCCGCTGA-109	Ren	P-S088	4051	4154	T CD8 Activated CTL Cycling	CASSGRQTGELFF	TRBV2*01	TRBJ2-2*01	CVVNERGSARQLTF	TRAV12-1*01	TRAJ22*01
GTCACGGGTTCAACCA-109	Ren	P-S088	4052	4155	T CD8 Activated CTL Cycling	CASSLAGENYGYTF	TRBV7-9*01	TRBJ1-2*01	CAMRTGNQFYF	TRAV14/DV4*01	TRAJ49*01
GTTCTCGGTGGTCTCG-109	Ren	P-S088	4053	4156	T CD8 Activated CTL	CASSTRLAGGWNEQFF	TRBV9*01	TRBJ2-1*01	CAVSNQGGKLIF	TRAV1-2*01	TRAJ23*01
TGACTAGCACGTCAGC-109	Ren	P-S088	4054	4157	T CD8 Activated CTL Cycling	CASSLVYGGIPYEQYF	TRBV11-2*01	TRBJ2-7*01	CAVGARGNNRLAF	TRAV8-3*01	TRAJ7*01
TGGCCAGAGGACAGAA-109	Ren	P-S088	4055	4158	T CD8 Activated CTL	CASSPPTPSGELFF	TRBV5-4*01	TRBJ2-2*01	CAVNPYGNNRLAF	TRAV12-2*01	TRAJ7*01
TGTGGTATCGAACGGA-109	Ren	P-S088	4056	4159	T CD8 Activated CTL Cycling	CASSPKETQYF	TRBV12-4*01	TRBJ2-5*01	CAVKSSGTYKYIF	TRAV12-2*01	TRAJ40*01
TTAGTTCAGACAGGCT-109	Ren	P-S088	4057	4160	T CD8 Activated CTL Cycling	CASSSGDVSYGYTF	TRBV3-1*01	TRBJ1-2*01	CAVNARNSGYSTLTF	TRAV8-1*01	TRAJ11*01
TTCGGTCTCAGCCTAA-109	Ren	P-S088	4058	4161	T CD8 Activated CTL	CASSDGVDTQYF	TRBV6-4*01	TRBJ2-3*01	CALTDSGGYQKVTF	TRAV9-2*01	TRAJ13*01
TTCTCAATCCTTTACA-109	Ren	P-S088	4059	4162	T CD8 Activated CTL Cycling	CASSEEGYEQFF	TRBV2*01	TRBJ2-1*01	CAASLSAYNFNKFYF	TRAV23/DV6*01	TRAJ21*01
AAAGATGAGGCTCATT-110	Ren	P-S085	4060	4163	T CD8 Activated CTL Cycling	CASSRKTYEQYF	TRBV7-8*01	TRBJ2-7*01	CAEILMDTGRRALTF	TRAV13-2*01	TRAJ5*01
AAAGCAAGTTTAGGAA-110	Ren	P-S085	4061	4164	T CD8 Activated CTL Cycling	CAISPRAGYEQYF	TRBV10-3*01	TRBJ2-7*01	CAENGDTGTASKLTF	TRAV13-2*01	TRAJ44*01
AAATGCCCATCGATGT-110	Ren	P-S085	4062	4165	T CD8 Activated CTL	CASSVGGRGEQYF	TRBV9*01	TRBJ2-7*01	CAASDMDTGRRALTF	TRAV8-1*01	TRAJ5*01
AAATGCCTCATGTAGC-110	Ren	P-S085	4063	4166	T CD8 Activated CTL Cycling	CASSQDMGLAGVNNEQFF	TRBV4-1*01	TRBJ2-1*01	CAMREEEEGGSQGNLIF	TRAV14/DV4*01	TRAJ42*01
AACCATGAGTTTAGGA-110	Ren	P-S085	4064	4167	T CD8 Activated CTL Cycling	CASRSGTRGLDTQYF	TRBV28*01	TRBJ2-3*01	CAVSANTGNQFYF	TRAV8-4*01	TRAJ49*01
AACCATGCATTAGGCT-110	Ren	P-S085	4065	4168	T CD8 Activated CTL Cycling	CSVGMAEAFF	TRBV29-1*01	TRBJ1-1*01	CAVNNAGNMLTF	TRAV21*01	TRAJ39*01
AACTCCCAGGCAATTA-110	Ren	P-S085	4066	4169	T CD8 Activated CTL	CASSVRAGELFF	TRBV9*01	TRBJ2-2*01	CAVMNNNAGNMLTF	TRAV1-2*01	TRAJ39*01
AACTCCCCATCTGGTA-110	Ren	P-S085	4067	4170	T CD8 Activated CTL Cycling	CASSTGQISDTQYF	TRBV7-8*01	TRBJ2-3*01	CALDLNTDKLIF	TRAV16*01	TRAJ34*01
AAGGAGCGTCTTGTCC-110	Ren	P-S085	4068	4171	T CD8 Activated CTL Cycling	CASSYSRGGSTDTQYF	TRBV6-2*01	TRBJ2-3*01	CAVRGPYNTDKLIF	TRAV3*01	TRAJ34*01
AATCGGTCAGGGTATG-110	Ren	P-S085	4069	4172	T CD8 Activated CTL	CASSNSLSEAFF	TRBV6-5*01	TRBJ1-1*01	CAMREGLGAGNQFYF	TRAV14/DV4*01	TRAJ49*01
ACACCGGCACCCATTC-110	Ren	P-S085	4070	4173	T CD8 Activated CTL Cycling	CASSLRTGSGANVLTF	TRBV5-5*01	TRBJ2-6*01	CAMREGSAAGNKLTF	TRAV14/DV4*01	TRAJ17*01
ACGATGTTCCAAATGC-110	Ren	P-S085	4071	4174	T CD8 Activated CTL Cycling	CASRQDRAGEAFF	TRBV6-5*01	TRBJ1-1*01	CAVEDRGADGLTF	TRAV2*01	TRAJ45*01
ACGATGTTCGAGCCCA-110	Ren	P-S085	4072	4175	T CD8 Activated CTL Cycling	CSAKDPSGSGDEQFF	TRBV20-1*01	TRBJ2-1*01	CVVNLNTGFQKLVF	TRAV12-1*01	TRAJ8*01
ACGCCGACAAGGACAC-110	Ren	P-S085	4073	4176	T CD8 Activated CTL Cycling	CASSLALLGELFF	TRBV7-9*01	TRBJ2-2*01	CALSMDSNYQLIW	TRAV9-2*01	TRAJ33*01
ACGCCGATCCGAACGC-110	Ren	P-S085	4074	4177	T CD8 Activated CTL Cycling	CASSILGSSNTDTQYF	TRBV19*01	TRBJ2-3*01	CALGGSNYKLTF	TRAV16*01	TRAJ53*01
ACGGGCTTCGGAAACG-110	Ren	P-S085	4075	4178	T CD8 Activated CTL Cycling	CASRPWTVQVNYGYTF	TRBV19*01	TRBJ1-2*01	CAVGVNGNEKLTF	TRAV8-3*01	TRAJ48*01
ACTATCTAGACGCACA-110	Ren	P-S085	4076	4179	T CD8 Activated CTL Cycling	CASSGTGGWGTDTQYF	TRBV6-1*01	TRBJ2-3*01	CAESSPSNTGKLIF	TRAV5*01	TRAJ37*01
ACTTACTCATTCTCAT-110	Ren	P-S085	4077	4180	T CD8 Activated CTL Cycling	CAWRAGSSWGYTF	TRBV30*01	TRBJ1-2*01	CAFMVPTNKLIF	TRAV38-1*01	TRAJ32*01
ACTTTCACAACACCCG-110	Ren	P-S085	4078	4181	T CD8 Activated CTL Cycling	CASSARGQGHGYTF	TRBV5-1*01	TRBJ1-2*01	CATDENDYKLSF	TRAV17*01	TRAJ20*01
AGAATAGGTTCCCTTG-110	Ren	P-S085	4079	4182	T CD8 Activated CTL	CASSVDEWGTYEQYF	TRBV9*01	TRBJ2-7*01	CAASLGDDKIIF	TRAV13-1*01	TRAJ30*01
AGAGCGACACAGACAG-110	Ren	P-S085	4080	4183	T CD8 Activated CTL Cycling	CATSDPDIYEQYF	TRBV24-1*01	TRBJ2-7*01	CAVPLPWRLMF	TRAV3*01	TRAJ31*01
AGATCTGAGACTGTAA-110	Ren	P-S085	4081	4184	T CD8 Activated CTL	CALRVGGRNSPLHF	TRBV6-1*01	TRBJ1-6*01	CIPLGDGGSNYKLTF	TRAV26-2*01	TRAJ53*01
AGGGTGAAGTGTACCT-110	Ren	P-S085	4082	46	T CD8 Activated CTL Cycling	CASSPTSGTSYEQYF	TRBV27*01	TRBJ2-7*01	CAVREENYGQNFVF	TRAV1-1*01	TRAJ26*01
AGGTCATTCCCAACGG-110	Ren	P-S085	4083	4185	T CD8 Activated CTL Cycling	CASSSHTKTDTQYF	TRBV5-1*01	TRBJ2-3*01	CAVGPYGGSQGNLIF	TRAV8-3*01	TRAJ42*01
AGTCTTTCAATCAGAA-110	Ren	P-S085	4084	4186	T CD8 Activated CTL	CASSTPTTTYEQYF	TRBV5-5*01	TRBJ2-7*01	CILRPPISSGSARQLTF	TRAV26-2*01	TRAJ22*01
ATAAGAGCAGCCAGAA-110	Ren	P-S085	4085	4187	T CD8 Activated CTL	CASSLVGMDGYTF	TRBV5-4*01	TRBJ1-2*01	CAPRANAGGTSYGKLTF	TRAV17*01	TRAJ52*01
ATAGACCCACACCGAC-110	Ren	P-S085	4086	4188	T CD8 Activated CTL Cycling	CSARSIGRVNQPQHF	TRBV20-1*01	TRBJ1-5*01	CAAASAFSYDKVIF	TRAV29/DV5*01	TRAJ50*01
ATCGAGTCACGCCAGT-110	Ren	P-S085	4087	4189	T CD8 Activated CTL Cycling	CAISSPGGRYNSPLHF	TRBV10-3*01	TRBJ1-6*01	CAVPNFNKFYF	TRAV3*01	TRAJ21*01
ATCGAGTTCACAATGC-110	Ren	P-S085	4088	4190	T CD8 Activated CTL	CASSSSAWGNEKLFF	TRBV11-2*01	TRBJ1-4*01	CATGGKLIF	TRAV17*01	TRAJ23*01
ATGAGGGCACAGCCCA-110	Ren	P-S085	4089	4191	T CD8 Activated CTL Cycling	CASSQRTSGTGELFF	TRBV14*01	TRBJ2-2*01	CAALNYGGSQGNLIF	TRAV35*01	TRAJ42*01
ATTCTACGTTGGGACA-110	Ren	P-S085	4090	4192	T CD8 Activated CTL Cycling	CSASGRGLYEQYF	TRBV20-1*01	TRBJ2-7*01	CAPLHISGNTPLVF	TRAV17*01	TRAJ29*01
CACACTCCACATCCAA-110	Ren	P-S085	4091	4193	T CD8 Activated CTL	CASSIGAGTYEQYF	TRBV19*01	TRBJ2-7*01	CAFGGGKLIF	TRAV38-1*01	TRAJ23*01
CACATAGAGAAACCAT-110	Ren	P-S085	4092	4194	T CD8 Activated CTL Cycling	CASSQAAGGPSGELFF	TRBV4-2*01	TRBJ2-2*01	CAASFVEKTSYDKVIF	TRAV21*01	TRAJ50*01
CAGCATAGTTACAGAA-110	Ren	P-S085	4093	4195	T CD8 Activated CTL Cycling	CSARDTIAGGHYEQYF	TRBV20-1*01	TRBJ2-7*01	CASPRGGSNYKLTF	TRAV24*01	TRAJ53*01
CAGCGACAGAGGTTAT-110	Ren	P-S085	4094	4196	T CD8 Activated CTL Cycling	CASSLAGPRYNEQFF	TRBV5-6*01	TRBJ2-1*01	CALSELAGGTSYGKLTF	TRAV19*01	TRAJ52*01
CAGCTAAAGTCCTCCT-110	Ren	P-S085	4095	4197	T CD8 Activated CTL	CASSSLARLPLTYEQYF	TRBV27*01	TRBJ2-7*01	CAVRNYGGATNKLIF	TRAV41*01	TRAJ32*01
CAGCTGGTCGTCTGAA-110	Ren	P-S085	4096	4198	T CD8 Activated CTL Cycling	CAWSLAVNTEAFF	TRBV30*01	TRBJ1-1*01	CAMSSIYGGSQGNLIF	TRAV14/DV4*01	TRAJ42*01
CAGGTGCTCATTGCGA-110	Ren	P-S085	4097	4199	T CD8 Activated CTL	CASSQVLTGLGDTEAFF	TRBV4-1*01	TRBJ1-1*01	CGTGGNTGNQFYF	TRAV30*01	TRAJ49*01
CATATTCTCGGCATCG-110	Ren	P-S085	4098	4200	T CD8 Activated CTL Cycling	CASSLRLWGVTANYGYTF	TRBV12-4*01	TRBJ1-2*01	CAVPEQAGTALIF	TRAV12-2*01	TRAJ15*01
CATGCCTAGAACTGTA-110	Ren	P-S085	4099	4201	T CD8 Activated CTL	CASSTMGQRSYNEQFF	TRBV6-5*01	TRBJ2-1*01	CAVRDPNSGYALNF	TRAV1-1*01	TRAJ41*01
CATGGCGGTGTGTGCC-110	Ren	P-S085	4100	4202	T CD8 Activated CTL Cycling	CASTGQGALNGYTF	TRBV5-1*01	TRBJ1-2*01	CAVNARGQGAQKLVF	TRAV8-1*01	TRAJ54*01
CCAGCGATCCTATTCA-110	Ren	P-S085	4101	4203	T CD8 Activated CTL Cycling	CASSPGSSPYNEQFF	TRBV4-1*01	TRBJ2-1*01	CAVNTGGFKTIF	TRAV8-1*01	TRAJ9*01
CCATGTCGTCACTTCC-110	Ren	P-S085	4102	4204	T CD8 Activated CTL Cycling	CASSQVPPEPLNTEAFF	TRBV4-1*01	TRBJ1-1*01	CALSEEVGMRF	TRAV19*01	TRAJ43*01
CCATTCGGTCTGGTCG-110	Ren	P-S085	4103	46	T CD8 Activated CTL	CASSLTSGVSYEQYF	TRBV27*01	TRBJ2-7*01	CAVREENYGQNFVF	TRAV1-1*01	TRAJ26*01
CCGTGGATCCGTTGCT-110	Ren	P-S085	4104	47	T CD8 Activated CTL Cycling	CASSILGSANTGELFF	TRBV19*01	TRBJ2-2*01	CALGGSNYKLTF	TRAV16*01	TRAJ53*01
CCTCTGAGTTCGTCTC-110	Ren	P-S085	4105	4205	T CD8 Activated CTL Cycling	CASSPSGTSGSPEQFF	TRBV3-1*01	TRBJ2-1*01	CAGQAYSNSGYALNF	TRAV35*01	TRAJ41*01
CCTTACGTCTTGACGA-110	Ren	P-S085	4106	4206	T CD8 Activated CTL Cycling	CASSSPREQFF	TRBV28*01	TRBJ2-1*01	CAEARFQKLVF	TRAV13-2*01	TRAJ8*01
CGAATGTAGGTCATCT-110	Ren	P-S085	4107	4207	T CD8 Activated CTL Cycling	CASSLVTDEQFF	TRBV7-2*01	TRBJ2-1*01	CAVNTGGFKTIF	TRAV22*01	TRAJ9*01
CGAGAAGCAAACTGTC-110	Ren	P-S085	4108	4208	T CD8 Activated CTL Cycling	CASGPTRPGGNPRETQYF	TRBV12-5*01	TRBJ2-5*01	CAGMNYGGSQGNLIF	TRAV35*01	TRAJ42*01
CGAGCACTCTTTCCTC-110	Ren	P-S085	4109	4209	T CD8 Activated CTL Cycling	CSVNSGTDYEQYF	TRBV29-1*01	TRBJ2-7*01	CAETSPPGTYKYIF	TRAV5*01	TRAJ40*01
CGATGGCAGGTGTTAA-110	Ren	P-S085	4110	4210	T CD8 Activated CTL Cycling	CASSGRQGGWGETQYF	TRBV2*01	TRBJ2-5*01	CAVSTTSGTYKYIF	TRAV8-6*01	TRAJ40*01
CGATGGCCATTTGCTT-110	Ren	P-S085	4111	4211	T CD8 Activated CTL Cycling	CASSHREEHGYTF	TRBV7-2*01	TRBJ1-2*01	CAVMNNNAGNMLTF	TRAV1-2*01	TRAJ39*01
CGATGGCTCTATCCCG-110	Ren	P-S085	4112	4212	T CD8 Activated CTL Cycling	CASSFAEERYGYTF	TRBV7-2*01	TRBJ1-2*01	CAVRGTGGFKTIF	TRAV8-1*01	TRAJ9*01
CGATGTACAGTAAGAT-110	Ren	P-S085	4113	4213	T CD8 Activated CTL	CASSYSRGGSTDTQYF	TRBV6-2*01	TRBJ2-3*01	CAMRDLDSNYQLIW	TRAV14/DV4*01	TRAJ33*01
CGATGTAGTTGGTTTG-110	Ren	P-S085	4114	4214	T CD8 Activated CTL	CASSDPGTKNTEAFF	TRBV2*01	TRBJ1-1*01	CAVMNRDDKIIF	TRAV38-1*01	TRAJ30*01
CGGACGTAGCCAACAG-110	Ren	P-S085	4115	4215	T CD8 Activated CTL	CASSQSLQQNYEQYF	TRBV4-1*01	TRBJ2-7*01	CALSDRITGGGNKLTF	TRAV9-2*01	TRAJ10*01
CGGACGTGTATATCCG-110	Ren	P-S085	4116	4216	T CD8 Activated CTL Cycling	CASSLRLAPINTDTQYF	TRBV14*01	TRBJ2-3*01	CAVRSLGTPLVF	TRAV3*01	TRAJ29*01
CGGAGTCTCTATCGCC-110	Ren	P-S085	4117	4217	T CD8 Activated CTL Cycling	CASSPGDEQFF	TRBV18*01	TRBJ2-1*01	CVVNRAGGSYIPTF	TRAV12-1*01	TRAJ6*01
CGGGTCATCCCTAATT-110	Ren	P-S085	4118	4218	T CD8 Activated CTL	CASSITLRSTEAFF	TRBV19*01	TRBJ1-1*01	CAMSATGRDNYGQNFVF	TRAV12-3*01	TRAJ26*01
CGGGTCATCCGGGTGT-110	Ren	P-S085	4119	4219	T CD8 Activated CTL Cycling	CASSPGRDRGYTF	TRBV18*01	TRBJ1-2*01	CIAPYSGNTPLVF	TRAV26-1*01	TRAJ29*01
CGGTTAATCGCAGGCT-110	Ren	P-S085	4120	4220	T CD8 Activated CTL Cycling	CASASGDTQYF	TRBV18*01	TRBJ2-3*01	CVVNRPGGSYIPTF	TRAV12-1*01	TRAJ6*01
CGTCAGGAGAGTACCG-110	Ren	P-S085	4121	4221	T CD8 Activated CTL Cycling	CASSEYETGLVLGF	TRBV25-1*01	TRBJ1-1*01	CAASDRDGGGQLTF	TRAV1-1*01	TRAJ22*01
CGTCCATGTTCTGGTA-110	Ren	P-S085	4122	4222	T CD8 Activated CTL Cycling	CASSLDRGKTDTQYF	TRBV7-2*01	TRBJ2-3*01	CAVSASTGNQFYF	TRAV8-4*01	TRAJ49*01
CGTCTACGTCTTCAAG-110	Ren	P-S085	4123	4223	T CD8 Activated CTL	CATSDPGTSTSGELFF	TRBV24-1*01	TRBJ2-2*01	CAVSGNQAGTALIF	TRAV8-4*01	TRAJ15*01
CTACATTGTTACAGAA-110	Ren	P-S085	4124	4224	T CD8 Activated CTL Cycling	CASSIRAGFPHNEQFF	TRBV7-2*01	TRBJ2-1*01	CIVRPNSGGSNYKLTF	TRAV26-1*01	TRAJ53*01
CTAGAGTGTTAAAGTG-110	Ren	P-S085	4125	4225	T CD8 Activated CTL	CASSQEKGGITDTQYF	TRBV4-1*01	TRBJ2-3*01	CAVTNNARLMF	TRAV1-1*01	TRAJ31*01
CTCAGAATCTTAGCCC-110	Ren	P-S085	4126	4226	T CD8 Activated CTL Cycling	CASSLYGGYEQYF	TRBV5-1*01	TRBJ2-7*01	CVPKRVGGGTSYGKLTF	TRAV13-1*01	TRAJ52*01
CTCCTAGGTAAGTGGC-110	Ren	P-S085	4127	4227	T CD8 Activated CTL Cycling	CASSEGREWVKTGELFF	TRBV2*01	TRBJ2-2*01	CVVNHNARLMF	TRAV12-1*01	TRAJ31*01
CTCGAAAGTCTAACGT-110	Ren	P-S085	4128	4228	T CD8 Activated CTL	CASSLSGSRVDTQYF	TRBV12-3*01	TRBJ2-3*01	CVVSWNSGYALNF	TRAV10*01	TRAJ41*01
CTCGGGATCTCTGAGA-110	Ren	P-S085	4129	4229	T CD8 Activated CTL Cycling	CASTRIGTANTDTQYF	TRBV19*01	TRBJ2-3*01	CALGSSNYKLTF	TRAV16*01	TRAJ53*01
CTTTGCGTCACAAACC-110	Ren	P-S085	4130	4230	T CD8 Activated CTL Cycling	CASSFETGYTQYF	TRBV7-6*01	TRBJ2-3*01	CAGKMNARLMF	TRAV13-1*01	TRAJ31*01
GAACATCTCGCACTCT-110	Ren	P-S085	4131	4231	T CD8 Activated CTL Cycling	CASRRGNTEAFF	TRBV5-6*01	TRBJ1-1*01	CAVGYTGGGNKLTF	TRAV1-1*01	TRAJ10*01
GAACCTACAAAGAATC-110	Ren	P-S085	4132	4232	T CD8 Activated CTL	CASSQGRLAGALEQYF	TRBV4-1*01	TRBJ2-7*01	CAVSNTDKLIF	TRAV21*01	TRAJ34*01
GACCAATAGTCTTGCA-110	Ren	P-S085	4133	4233	T CD8 Activated CTL Cycling	CASSLEFNEQFF	TRBV7-9*01	TRBJ2-1*01	CAFLQGAQKLVF	TRAV38-1*01	TRAJ54*01
GACGCGTAGGATGGTC-110	Ren	P-S085	4134	4234	T CD8 Activated CTL Cycling	CASSPETSGSFTQFF	TRBV11-2*01	TRBJ2-1*01	CAVSSNTGGFKTIF	TRAV8-4*01	TRAJ9*01
GACGCGTGTGCGCTTG-110	Ren	P-S085	4135	4235	T CD8 Activated CTL Cycling	CASSLEYGLRYEQYF	TRBV7-2*01	TRBJ2-7*01	CAVTEGNAGNMLTF	TRAV8-4*01	TRAJ39*01
GACGTTACACGAGAGT-110	Ren	P-S085	4136	4236	T CD8 Activated CTL	CASSLGGGDETQYF	TRBV7-9*01	TRBJ2-5*01	CAVRAWNSGYSTLTF	TRAV3*01	TRAJ11*01
GAGCAGAAGAAACCAT-110	Ren	P-S085	4137	4237	T CD8 Activated CTL Cycling	CASSILGTSSGNTIYF	TRBV19*01	TRBJ1-3*01	CALTTGGFKTIF	TRAV16*01	TRAJ9*01
GAGGTGACAAGCGTAG-110	Ren	P-S085	4138	115	T CD8 Activated CTL Cycling	CASSYPADTQYF	TRBV6-2*01	TRBJ2-3*01	CAGDGSGTYKYIF	TRAV27*01	TRAJ40*01
GATGCTAAGCCTTGAT-110	Ren	P-S085	4139	4238	T CD8 Activated CTL	CASSQEGQKNEKLFF	TRBV4-2*01	TRBJ1-4*01	CALSPYSSASKIIF	TRAV19*01	TRAJ3*01
GATGCTACACTTAAGC-110	Ren	P-S085	4140	4239	T CD8 Activated CTL	CASSHPGLAGGPGYNEQFF	TRBV4-1*01	TRBJ2-1*01	CAVSEAGIYNQGGKLIF	TRAV8-4*01	TRAJ23*01
GCACTCTGTCGGCATC-110	Ren	P-S085	4141	4240	T CD8 Activated CTL Cycling	CSASGRGRGGNQPQHF	TRBV20-1*01	TRBJ1-5*01	CIVRVANSNTGKLIF	TRAV26-1*01	TRAJ37*01
GCATACATCTCAACTT-110	Ren	P-S085	4142	4241	T CD8 Activated CTL Cycling	CASSRGSDTGELFF	TRBV18*01	TRBJ2-2*01	CVVNKDTGRRALTF	TRAV12-1*01	TRAJ5*01
GCGCAACAGGCATGGT-110	Ren	P-S085	4143	4242	T CD8 Activated CTL	CASSPGRGTGNYNEQFF	TRBV28*01	TRBJ2-1*01	CAASDRYDYKLSF	TRAV29/DV5*01	TRAJ20*01
GCGCCAAAGGTGATTA-110	Ren	P-S085	4144	115	T CD8 Activated CTL Cycling	CASSYPADTQYF	TRBV6-2*01	TRBJ2-3*01	CAGDSSGTYKYIF	TRAV27*01	TRAJ40*01
GCGCGATCATTCTCAT-110	Ren	P-S085	4145	4243	T CD8 Activated CTL Cycling	CASSLRGIEGAYEQYF	TRBV5-5*01	TRBJ2-7*01	CALSGSAGGTSYGKLTF	TRAV9-2*01	TRAJ52*01
GCGGGTTGTTGGAGGT-110	Ren	P-S085	4146	4244	T CD8 Activated CTL	CASRVGTSGGNIQYF	TRBV12-4*01	TRBJ2-4*01	CAFLNTGNQFYF	TRAV21*01	TRAJ49*01
GCTGCTTGTTACGGAG-110	Ren	P-S085	4147	4245	T CD8 Activated CTL Cycling	CASSLATGGGTEAFF	TRBV5-1*01	TRBJ1-1*01	CAVANAGNNRKLIW	TRAV8-4*01	TRAJ38*01
GGACAAGTCTGTCAAG-110	Ren	P-S085	4148	4246	T CD8 Activated CTL Cycling	CASTFPRWGEWGSNQPQHF	TRBV6-1*01	TRBJ1-5*01	CAATGTASKLTF	TRAV23/DV6*01	TRAJ44*01
GGCTGGTGTCGCATCG-110	Ren	P-S085	4149	4247	T CD8 Activated CTL	CASSYSTGGGDHHF	TRBV6-6*01	TRBJ1-5*01	CAAMGAGNMLTF	TRAV29/DV5*01	TRAJ39*01
GGGAATGTCCGTCATC-110	Ren	P-S085	4150	4248	T CD8 Activated CTL	CASSLGAGEQYF	TRBV7-6*01	TRBJ2-7*01	CAFMVPTNKLIF	TRAV38-1*01	TRAJ32*01
GGGACCTTCACGAAGG-110	Ren	P-S085	4151	4249	T CD8 Activated CTL	CASSLETGPNQPQHF	TRBV12-4*01	TRBJ1-5*01	CATDAGQKLVF	TRAV17*01	TRAJ54*01
GGGTCTGGTTCTGGTA-110	Ren	P-S085	4152	4250	T CD8 Activated CTL Cycling	CASSRDPAGAETQYF	TRBV5-4*01	TRBJ2-5*01	CAGGSGNTPLVF	TRAV9-2*01	TRAJ29*01
GTCTTCGCACGGATAG-110	Ren	P-S085	4153	4251	T CD8 Activated CTL Cycling	CASSTSGHISGNTIYF	TRBV12-4*01	TRBJ1-3*01	CAVENQAGTALIF	TRAV2*01	TRAJ15*01
GTGCATAGTGACTCAT-110	Ren	P-S085	4154	4252	T CD8 Activated CTL	CASSAGAGFSYNEQFF	TRBV9*01	TRBJ2-1*01	CAASERFTGTYKYIF	TRAV29/DV5*01	TRAJ40*01
TACAGTGCACGGTTTA-110	Ren	P-S085	4155	4253	T CD8 Activated CTL Cycling	CASSHTTGSYNSPLHF	TRBV4-1*01	TRBJ1-6*01	CAVGSFGNEKLTF	TRAV12-2*01	TRAJ48*01
TAGGCATAGCCACCTG-110	Ren	P-S085	4156	4254	T CD8 Activated CTL	CSVGLTGELFF	TRBV29-1*01	TRBJ2-2*01	CAVNMRAGSGYALNF	TRAV12-2*01	TRAJ41*01
TATCTCACATCATCCC-110	Ren	P-S085	4157	4255	T CD8 Activated CTL	CASSFTGVGGTEAFF	TRBV5-1*01	TRBJ1-1*01	CAVVNNNAGNMLTF	TRAV12-2*01	TRAJ39*01
TCAACGATCACGCGGT-110	Ren	P-S085	4158	4256	T CD8 Activated CTL Cycling	CASSFIGNNEQFF	TRBV28*01	TRBJ2-1*01	CALSDNYGQNFVF	TRAV9-2*01	TRAJ26*01
TCACGAAGTGTTTGGT-110	Ren	P-S085	4159	4257	T CD8 Activated CTL	CASSLSGGAVYEQYF	TRBV27*01	TRBJ2-7*01	CILNLNNAGNMLTF	TRAV26-2*01	TRAJ39*01
TCAGGATTCAGCTTAG-110	Ren	P-S085	4160	4258	T CD8 Activated CTL Cycling	CASRTGLAGVQETQYF	TRBV28*01	TRBJ2-5*01	CAVSSNTGNQFYF	TRAV8-4*01	TRAJ49*01
TCTATTGTCTGCGGCA-110	Ren	P-S085	4161	4259	T CD8 Activated CTL Cycling	CASSKLAGDVEQFF	TRBV11-3*01	TRBJ2-1*01	CAAKDTGRRALTF	TRAV13-1*01	TRAJ5*01
TCTCATAGTGTCTGAT-110	Ren	P-S085	4162	4260	T CD8 Activated CTL	CASSLADRGGFRTDTQYF	TRBV11-1*01	TRBJ2-3*01	CAVGKDSSYKLIF	TRAV1-2*01	TRAJ12*01
TCTTCGGAGTGCAAGC-110	Ren	P-S085	4163	4261	T CD8 Activated CTL Cycling	CASSFRPNNEQFF	TRBV5-4*01	TRBJ2-1*01	CAVDISSGTYKYIF	TRAV39*01	TRAJ40*01
TGCGTGGTCGGCCGAT-110	Ren	P-S085	4164	4262	T CD8 Activated CTL Cycling	CATSDQGLAGSSYNEQFF	TRBV24-1*01	TRBJ2-1*01	CVVFGASGGSYIPTF	TRAV12-1*01	TRAJ6*01
TGCTGCTAGGGTATCG-110	Ren	P-S085	4165	4263	T CD8 Activated CTL	CASSLGTYEQYF	TRBV12-3*01	TRBJ2-7*01	CGADMGSGGSNYKLTF	TRAV34*01	TRAJ53*01
TGGCGCAAGACACGAC-110	Ren	P-S085	4166	4264	T CD8 Activated CTL Cycling	CASRKAGARELFF	TRBV19*01	TRBJ2-2*01	CAVQANAGGTSYGKLTF	TRAV20*01	TRAJ52*01
TGGCTGGAGTGAAGTT-110	Ren	P-S085	4167	4265	T CD8 Activated CTL	CASSDRASGNGEQFF	TRBV2*01	TRBJ2-1*01	CAVGGYQKVTF	TRAV2*01	TRAJ13*01
TGTTCCGCACCACGTG-110	Ren	P-S085	4168	4266	T CD8 Activated CTL Cycling	CASSQDSPTYNEQFF	TRBV4-1*01	TRBJ2-1*01	CAVSEALTGGGNKLTF	TRAV8-4*01	TRAJ10*01
TTAGGCACAACACGCC-110	Ren	P-S085	4169	4267	T CD8 Activated CTL Cycling	CASSLLTGAASGANVLTF	TRBV12-3*01	TRBJ2-6*01	CGIPTGANNLFF	TRAV30*01	TRAJ36*01
TTAGGCAGTGGTACAG-110	Ren	P-S085	4170	4268	T CD8 Activated CTL Cycling	CSASVGRGMMDQPQHF	TRBV20-1*01	TRBJ1-5*01	CILGAGAGSYQLTF	TRAV26-1*01	TRAJ28*01
TTATGCTTCATTGCCC-110	Ren	P-S085	4171	4269	T CD8 Activated CTL	CASTIGGQEVAGELFF	TRBV7-9*01	TRBJ2-2*01	CAVKEYGNKLVF	TRAV12-2*01	TRAJ47*01
TTCGAAGGTTGGTAAA-110	Ren	P-S085	4172	4270	T CD8 Activated CTL Cycling	CASSLGVPGSQPQHF	TRBV5-5*01	TRBJ1-5*01	CAGTLFKAAGNKLTF	TRAV35*01	TRAJ17*01
TTCTCCTTCAGATAAG-110	Ren	P-S085	4173	4271	T CD8 Activated CTL	CASSLLAGLQETQYF	TRBV12-4*01	TRBJ2-5*01	CALSEALGAGSYQLTF	TRAV19*01	TRAJ28*01
TTGCCGTTCGTTTGCC-110	Ren	P-S085	4174	4272	T CD8 Activated CTL	CASSVAVGPQHF	TRBV5-8*01	TRBJ1-5*01	CAENIWGGSQGNLIF	TRAV13-2*01	TRAJ42*01
TTGGAACGTTCGTTGA-110	Ren	P-S085	4175	4273	T CD8 Activated CTL Cycling	CASSPLQGAAETQYF	TRBV18*01	TRBJ2-5*01	CAASARGNKLVF	TRAV29/DV5*01	TRAJ47*01
TTGGCAATCATGCATG-110	Ren	P-S085	4176	4274	T CD8 Activated CTL Cycling	CASSYIQGRYHGYTF	TRBV6-5*01	TRBJ1-2*01	CAVNTGKLIF	TRAV27*01	TRAJ37*01
TTTATGCGTCGGGTCT-110	Ren	P-S085	4177	4275	T CD8 Activated CTL	CASSQGPDTTYEQYF	TRBV4-1*01	TRBJ2-7*01	CVVTGAGSYQLTF	TRAV12-1*01	TRAJ28*01
TTTGCGCCAAGTTAAG-110	Ren	P-S085	4178	4276	T CD8 Activated CTL	CASRSSRPEQFF	TRBV12-4*01	TRBJ2-1*01	CATDDNQGGKLIF	TRAV17*01	TRAJ23*01
TTTGGTTTCGGGAGTA-110	Ren	P-S085	4179	4277	T CD8 Activated CTL Cycling	CASSEFRPVETQYF	TRBV5-1*01	TRBJ2-5*01	CALSEPLLAYANQGGKLIF	TRAV19*01	TRAJ23*01
TTTGTCACAAGTCTAC-110	Ren	P-S085	4180	4278	T CD8 Activated CTL Cycling	CASSGGDGLAGGSEQYF	TRBV6-1*01	TRBJ2-7*01	CAGQIWSNSGYALNF	TRAV35*01	TRAJ41*01
AAACGGGCAAGTCTGT-111	Ren	P-S089	4181	4279	T CD8 Activated CTL Cycling	CASSQDNLYEQYF	TRBV4-1*01	TRBJ2-7*01	CAEKTQGGKLIF	TRAV5*01	TRAJ23*01
AAAGCAATCTCAAACG-111	Ren	P-S089	4182	4280	T CD8 Activated CTL	CASSYSSSYEQYF	TRBV6-5*01	TRBJ2-7*01	CAVDATGANSKLTF	TRAV39*01	TRAJ56*01
AAATGCCAGACCTAGG-111	Ren	P-S089	4183	4281	T CD8 Activated CTL Cycling	CASSLALPDEQFF	TRBV7-2*01	TRBJ2-1*01	CALVMDSNYQLIW	TRAV9-2*01	TRAJ33*01
AACCGCGAGAGACTTA-111	Ren	P-S089	4184	4282	T CD8 Activated CTL	CASSPGSPYEQYF	TRBV12-4*01	TRBJ2-7*01	CATDPNAGGKLIF	TRAV17*01	TRAJ23*01
AACCGCGGTATATGAG-111	Ren	P-S089	4185	4283	T CD8 Activated CTL Cycling	CSAPSRGGGGGELFF	TRBV20-1*01	TRBJ2-2*01	CAVIPYNTDKLIF	TRAV8-1*01	TRAJ34*01
AACCGCGGTCAATACC-111	Ren	P-S089	4186	4284	T CD8 Activated CTL	CASSQGPGRGNQPQHF	TRBV4-1*01	TRBJ1-5*01	CAVSDQTGANNLFF	TRAV8-6*01	TRAJ36*01
AACGTTGCAAGCGCTC-111	Ren	P-S089	4187	4285	T CD8 Activated CTL Cycling	CASSIAGGNGYTF	TRBV6-5*01	TRBJ1-2*01	CAVREYQGNLIF	TRAV3*01	TRAJ42*01
AACGTTGTCCCTCAGT-111	Ren	P-S089	4188	4286	T CD8 Activated CTL	CASSLDAGQGGNIQYF	TRBV27*01	TRBJ2-4*01	CAEGNFNKFYF	TRAV24*01	TRAJ21*01
AACTCAGAGCAGACTG-111	Ren	P-S089	4189	4287	T CD8 Activated CTL Cycling	CATSRDIGAGGPNEQFF	TRBV15*01	TRBJ2-1*01	CAVGFSGGYNKLIF	TRAV8-3*01	TRAJ4*01
AACTCAGAGCGCCTTG-111	Ren	P-S089	4190	4288	T CD8 Activated CTL	CASSQDTFWGSTGELFF	TRBV4-1*01	TRBJ2-2*01	CAYSEYGGSQGNLIF	TRAV38-2/DV8*01	TRAJ42*01
AACTCCCAGGGCTCTC-111	Ren	P-S089	4191	4289	T CD8 Activated CTL Cycling	CASSLELAYEQYF	TRBV7-6*01	TRBJ2-7*01	CAVRDTSTGNQFYF	TRAV3*01	TRAJ49*01
AACTCTTCAGCTATTG-111	Ren	P-S089	4192	4290	T CD8 Activated CTL Cycling	CASSAPLWEPNTGELFF	TRBV9*01	TRBJ2-2*01	CALKSGGGSNYKLTF	TRAV9-2*01	TRAJ53*01
AACTCTTTCCTATGTT-111	Ren	P-S089	4193	4291	T CD8 Activated CTL Cycling	CASGGPGGWETQYF	TRBV6-5*01	TRBJ2-5*01	CAVVDNAGNMLTF	TRAV8-3*01	TRAJ39*01
AACTGGTTCTGGGCCA-111	Ren	P-S089	4194	4292	T CD8 Activated CTL Cycling	CASRPSDSGNTIYF	TRBV12-4*01	TRBJ1-3*01	CAGAQGGKLIF	TRAV27*01	TRAJ23*01
AACTTTCGTGGTCTCG-111	Ren	P-S089	4195	4293	T CD8 Activated CTL	CASTFTNTGELFF	TRBV12-4*01	TRBJ2-2*01	CAENRGGGGSYIPTF	TRAV5*01	TRAJ6*01
AACTTTCTCAACACTG-111	Ren	P-S089	4196	4294	T CD8 Activated CTL	CASSLSGHKETQYF	TRBV27*01	TRBJ2-5*01	CATDGNDYKLSF	TRAV17*01	TRAJ20*01
AAGCCGCCAAGTTCTG-111	Ren	P-S089	4197	4295	T CD8 Activated CTL Cycling	CASSFSVNTEAFF	TRBV27*01	TRBJ1-1*01	CAVGESSGYSTLTF	TRAV8-3*01	TRAJ11*01
AATCCAGTCTACCTGC-111	Ren	P-S089	4198	4296	T CD8 Activated CTL Cycling	CASTRGANTEAFF	TRBV12-4*01	TRBJ1-1*01	CATDMGSTLTF	TRAV17*01	TRAJ11*01
AATCGGTGTTAAAGTG-111	Ren	P-S089	4199	4297	T CD8 Activated CTL	CASSPKSGSTEAFF	TRBV12-4*01	TRBJ1-1*01	CATDQNTPLVF	TRAV17*01	TRAJ29*01
ACAGCCGAGGTAAACT-111	Ren	P-S089	4200	4298	T CD8 Activated CTL	CASSFLGATDQPQHF	TRBV28*01	TRBJ1-5*01	CAVSDPPDKLIF	TRAV8-6*01	TRAJ34*01
ACAGCCGCAGGACGTA-111	Ren	P-S089	4201	4299	T CD8 Activated CTL	CATSSSGFQPQHF	TRBV15*01	TRBJ1-5*01	CAVTVGDDYKLSF	TRAV21*01	TRAJ20*01
ACATGGTGTACCCAAT-111	Ren	P-S089	4202	4300	T CD8 Activated CTL	CARKTSCGMLLITGELFF	TRBV27*01	TRBJ2-2*01	CLGHGSGNTGKLIF	TRAV4*01	TRAJ37*01
ACATGGTGTATAAACG-111	Ren	P-S089	4203	4301	T CD8 Activated CTL Cycling	CASSPETGIHYEQYF	TRBV7-6*01	TRBJ2-7*01	CAPNFDRGSTLGRLYF	TRAV12-3*01	TRAJ18*01
ACATGGTTCAGCACAT-111	Ren	P-S089	4204	4302	T CD8 Activated CTL	CASSLSLLNEQYF	TRBV27*01	TRBJ2-7*01	CAYALNAGNMLTF	TRAV5*01	TRAJ39*01
ACCGTAAGTCATGCAT-111	Ren	P-S089	4205	4303	T CD8 Activated CTL Cycling	CASSPTGDHNQPQHF	TRBV6-5*01	TRBJ1-5*01	CATRFGAGSYQLTF	TRAV24*01	TRAJ28*01
ACCGTAATCACCGTAA-111	Ren	P-S089	4206	4304	T CD8 Activated CTL	CASSEATGGASNQPQHF	TRBV25-1*01	TRBJ1-5*01	CAEIGGGGSQGNLIF	TRAV5*01	TRAJ42*01
ACCGTAATCACCTTAT-111	Ren	P-S089	4207	4305	T CD8 Activated CTL	CASSEARGLNTEAFF	TRBV6-1*01	TRBJ1-1*01	CLVVPYSSASKIIF	TRAV4*01	TRAJ3*01
ACGAGCCTCAGTTAGC-111	Ren	P-S089	4208	4306	T CD8 Activated CTL Cycling	CASSKIAGLGGELFF	TRBV27*01	TRBJ2-2*01	CAPVNNTDKLIF	TRAV16*01	TRAJ34*01
ACGAGGATCGCAAGCC-111	Ren	P-S089	4209	4307	T CD8 Activated CTL	CASSFEVYEQYF	TRBV28*01	TRBJ2-7*01	CAVPTGGGNKLTF	TRAV5*01	TRAJ10*01
ACGCAGCTCAGTGCAT-111	Ren	P-S089	4210	4308	T CD8 Activated CTL	CASSYTGGNTGELFF	TRBV6-5*01	TRBJ2-2*01	CAGGDYGQNFVF	TRAV35*01	TRAJ26*01
ACGCCAGTCGGGAGTA-111	Ren	P-S089	4211	4309	T CD8 Activated CTL	CASSQGPGRGNQPQHF	TRBV4-1*01	TRBJ1-5*01	CIVSAGDNQGGKLIF	TRAV26-1*01	TRAJ23*01
ACGGAGATCGTCCAGG-111	Ren	P-S089	4212	4310	T CD8 Activated CTL	CASSFPGLGDEQYF	TRBV5-6*01	TRBJ2-7*01	CAIGSNDYKLSF	TRAV17*01	TRAJ20*01
ACGTCAAAGCTAACTC-111	Ren	P-S089	4213	4311	T CD8 Activated CTL	CASSLAQGPYNEQFF	TRBV7-2*01	TRBJ2-1*01	CGTWEDQGAQKLVF	TRAV30*01	TRAJ54*01
ACGTCAAAGTTGCAGG-111	Ren	P-S089	4214	4312	T CD8 Activated CTL	CASSYGVGQDFPYEQYF	TRBV6-5*01	TRBJ2-7*01	CAVQVGGATNKLIF	TRAV20*01	TRAJ32*01
ACTATCTGTAGGCTGA-111	Ren	P-S089	4215	4313	T CD8 Activated CTL	CASSFAGDGETQYF	TRBV27*01	TRBJ2-5*01	CALSALSNDYKLSF	TRAV16*01	TRAJ20*01
ACTGAACCACAGGCCT-111	Ren	P-S089	4216	4314	T CD8 Activated CTL Cycling	CASSQDNLYEQYF	TRBV4-1*01	TRBJ2-7*01	CVVPSNQAGTALIF	TRAV12-1*01	TRAJ15*01
ACTGAACGTTTAGGAA-111	Ren	P-S089	4217	4315	T CD8 Activated CTL	CASSFAGSSYEQYF	TRBV27*01	TRBJ2-7*01	CAAYSGNTPLVF	TRAV12-2*01	TRAJ29*01
ACTGATGTCCGAAGAG-111	Ren	P-S089	4218	4316	T CD8 Activated CTL	CASSLGNTGELFF	TRBV28*01	TRBJ2-2*01	CAGSSSDGQKLLF	TRAV5*01	TRAJ16*01
ACTGATGTCTAAGCCA-111	Ren	P-S089	4219	4317	T CD8 Activated CTL	CASSYSNLAGGSDTQYF	TRBV6-5*01	TRBJ2-3*01	CAVVLIF	TRAV20*01	TRAJ23*01
ACTGCTCAGCTAACTC-111	Ren	P-S089	4220	4318	T CD8 Activated CTL Cycling	CASSYSNTEGYTF	TRBV6-5*01	TRBJ1-2*01	CADLVYTGGFKTIF	TRAV5*01	TRAJ9*01
ACTGCTCAGTGTCCCG-111	Ren	P-S089	4221	4319	T CD8 Activated CTL	CASSLILAGELFF	TRBV27*01	TRBJ2-2*01	CAPMDSSYKLIF	TRAV24*01	TRAJ12*01
ACTTACTCACTAAGTC-111	Ren	P-S089	4222	4320	T CD8 Activated CTL	CASSSEGRLAFF	TRBV7-9*01	TRBJ1-1*01	CAVGGGTSYGKLTF	TRAV12-2*01	TRAJ52*01
ACTTACTGTTCGCTAA-111	Ren	P-S089	4223	4321	T CD8 Activated CTL Cycling	CASSDAGPWYGYTF	TRBV12-4*01	TRBJ1-2*01	CATDANDYKLSF	TRAV17*01	TRAJ20*01
ACTTGTTAGTACGATA-111	Ren	P-S089	4224	4322	T CD8 Activated CTL Cycling	CASSLGGQGYTF	TRBV5-1*01	TRBJ1-2*01	CAENDSSYKLIF	TRAV13-2*01	TRAJ12*01
AGAGCGAGTTTGTTGG-111	Ren	P-S089	4225	4323	T CD8 Activated CTL Cycling	CAISDPPNANTEAFF	TRBV10-3*01	TRBJ1-1*01	CAVSGGTSYGKLTF	TRAV12-2*01	TRAJ52*01
AGAGCTTGTTCGAATC-111	Ren	P-S089	4226	4324	T CD8 Activated CTL	CASSFPGPGGTEAFF	TRBV7-9*01	TRBJ1-1*01	CAVGGGTSYGKLTF	TRAV12-2*01	TRAJ52*01
AGAGTGGAGCTAAGAT-111	Ren	P-S089	4227	4325	T CD8 Activated CTL	CASRPGTGELFF	TRBV12-4*01	TRBJ2-2*01	CAKDYNAGNMLTF	TRAV17*01	TRAJ39*01
AGAGTGGGTCCAGTTA-111	Ren	P-S089	4228	4326	T CD8 Activated CTL	CASSYSLGGEQYF	TRBV6-5*01	TRBJ2-7*01	CAMFGNSGGYNKLIF	TRAV12-3*01	TRAJ4*01
AGATTGCGTGCAACTT-111	Ren	P-S089	4229	4327	T CD8 Activated CTL	CASSSGQRTDTQYF	TRBV5-6*01	TRBJ2-3*01	CAENPDTGNQFYF	TRAV13-2*01	TRAJ49*01
AGCATACTCAGCGATT-111	Ren	P-S089	4230	4328	T CD8 Activated CTL	CASSFEEAGGYGYTF	TRBV6-5*01	TRBJ1-2*01	CAMSPRDSSASKIIF	TRAV12-3*01	TRAJ3*01
AGCCTAATCCCGGATG-111	Ren	P-S089	4231	4329	T CD8 Activated CTL Cycling	CASRKTGGSQPQHF	TRBV12-4*01	TRBJ1-5*01	CATDENAGNMLTF	TRAV17*01	TRAJ39*01
AGCTCCTGTCGTTGTA-111	Ren	P-S089	4232	4330	T CD8 Activated CTL	CASSSGLAVYEQYF	TRBV28*01	TRBJ2-7*01	CAVRGRGYGNNRLAF	TRAV3*01	TRAJ7*01
AGCTCTCTCTAACTGG-111	Ren	P-S089	4233	4331	T CD8 Activated CTL	CASQQGLNTEAFF	TRBV10-1*01	TRBJ1-1*01	CAARGSAGGTSYGKLTF	TRAV29/DV5*01	TRAJ52*01
AGCTTGACAGCAGTTT-111	Ren	P-S089	4234	4332	T CD8 Activated CTL	CASSLGLENIQYF	TRBV28*01	TRBJ2-4*01	CAVGDPPGNTPLVF	TRAV8-3*01	TRAJ29*01
AGGCCACAGGCCCGTT-111	Ren	P-S089	4235	4333	T CD8 Activated CTL	CASSLGRSTDTQYF	TRBV28*01	TRBJ2-3*01	CAEISSGGSYIPTF	TRAV5*01	TRAJ6*01
AGGCCGTAGCCAGTAG-111	Ren	P-S089	4236	4334	T CD8 Activated CTL	CASSQEAVYEQYF	TRBV4-2*01	TRBJ2-7*01	CVVSDRRYGGSQGNLIF	TRAV8-2*01	TRAJ42*01
AGGGATGTCGTGACAT-111	Ren	P-S089	4237	4335	T CD8 Activated CTL	CASGLHPGQGISEAFF	TRBV19*01	TRBJ1-1*01	CAVNGGTSYGKLTF	TRAV12-2*01	TRAJ52*01
AGGTCCGAGCGCCTTG-111	Ren	P-S089	4238	4336	T CD8 Activated CTL	CASMRGGSTYEQYF	TRBV6-6*01	TRBJ2-7*01	CAGQYRGGSQGNLIF	TRAV35*01	TRAJ42*01
AGTAGTCAGGATTCGG-111	Ren	P-S089	4239	4337	T CD8 Activated CTL Cycling	CASGGTGIHQPQHF	TRBV12-4*01	TRBJ1-5*01	CATDVNSGYALNF	TRAV17*01	TRAJ41*01
AGTTGGTCAGCTGTGC-111	Ren	P-S089	4240	4338	T CD8 Activated CTL Cycling	CATSTPDRGGYGYTF	TRBV15*01	TRBJ1-2*01	CILRDDNAGNMLTF	TRAV26-2*01	TRAJ39*01
AGTTGGTGTTGATTCG-111	Ren	P-S089	4241	4339	T CD8 Activated CTL	CASSLALTYNEQFF	TRBV28*01	TRBJ2-1*01	CAYNGANSKLTF	TRAV38-2/DV8*01	TRAJ56*01
ATAAGAGTCACCGGGT-111	Ren	P-S089	4242	4340	T CD8 Activated CTL	CASSESFPDFGYQPQHF	TRBV10-1*01	TRBJ1-5*01	CVVNMRNSNYQLIW	TRAV12-1*01	TRAJ33*01
ATAGACCTCCGAATGT-111	Ren	P-S089	4243	4341	T CD8 Activated CTL	CASSSLSGDTGELFF	TRBV7-9*01	TRBJ2-2*01	CAGGGGTSYGKLTF	TRAV12-2*01	TRAJ52*01
ATCACGACAGACAAGC-111	Ren	P-S089	4244	4342	T CD8 Activated CTL	CASIPGTNTEAFF	TRBV12-4*01	TRBJ1-1*01	CATDAGTALIF	TRAV17*01	TRAJ15*01
ATCTACTGTGAGCGAT-111	Ren	P-S089	4245	4343	T CD8 Activated CTL Cycling	CASSLRSSRGTDTQYF	TRBV11-1*01	TRBJ2-3*01	CALTDPIGSQGNLIF	TRAV9-2*01	TRAJ42*01
ATCTGCCAGTAGCGGT-111	Ren	P-S089	4246	4344	T CD8 Activated CTL	CASSFSGRETQYF	TRBV6-5*01	TRBJ2-5*01	CGTEVPNSGYALNF	TRAV30*01	TRAJ41*01
ATGCGATAGTAGGCCA-111	Ren	P-S089	4247	4345	T CD8 Activated CTL	CASSLGRYYGYTF	TRBV28*01	TRBJ1-2*01	CAYRSASSYDMRF	TRAV38-2/DV8*01	TRAJ43*01
ATGGGAGGTCGACTGC-111	Ren	P-S089	4248	4346	T CD8 Activated CTL Cycling	CSAADPEGNQPQHF	TRBV29-1*01	TRBJ1-5*01	CALSAWRYGGSQGNLIF	TRAV9-2*01	TRAJ42*01
ATGTGTGAGAACTGTA-111	Ren	P-S089	4249	4347	T CD8 Activated CTL	CASSFTGELFF	TRBV7-9*01	TRBJ2-2*01	CALKVRETSGSRLTF	TRAV16*01	TRAJ58*01
ATGTGTGAGGTGGGTT-111	Ren	P-S089	4250	4348	T CD8 Activated CTL	CASSWTENTEAFF	TRBV28*01	TRBJ1-1*01	CAMSNARLMF	TRAV12-3*01	TRAJ31*01
ATTCTACGTCCCGACA-111	Ren	P-S089	4251	4349	T CD8 Activated CTL	CASTLNDGASYNEQFF	TRBV5-1*01	TRBJ2-1*01	CVPNAGKSTF	TRAV1-1*01	TRAJ27*01
ATTTCTGAGCCAACAG-111	Ren	P-S089	4252	4350	T CD8 Activated CTL Cycling	CASSLGGGETQYF	TRBV5-6*01	TRBJ2-5*01	CAVPNRDDKIIF	TRAV36/DV7*01	TRAJ30*01
CAACTAGAGTTGTAGA-111	Ren	P-S089	4253	4351	T CD8 Activated CTL	CASSAPPGVELFF	TRBV9*01	TRBJ1-4*01	CAVAQTGANNLFF	TRAV1-1*01	TRAJ36*01
CAAGATCAGGCTCTTA-111	Ren	P-S089	4254	4352	T CD8 Activated CTL Cycling	CASSSRGQGRTEAFF	TRBV13*01	TRBJ1-1*01	CALSGDNYGQNFVF	TRAV19*01	TRAJ26*01
CAAGGCCCAAACCTAC-111	Ren	P-S089	4255	4353	T CD8 Activated CTL	CSASQWTGISYNSPLHF	TRBV20-1*01	TRBJ1-6*01	CAADNYGQNFVF	TRAV5*01	TRAJ26*01
CAAGGCCCACCCAGTG-111	Ren	P-S089	4256	4354	T CD8 Activated CTL	CASSEDTDTQYF	TRBV10-1*01	TRBJ2-3*01	CAMRNTDKLIF	TRAV12-3*01	TRAJ34*01
CAAGTTGTCCTATTCA-111	Ren	P-S089	4257	116	T CD8 Activated CTL	CASTPTGELFF	TRBV7-9*01	TRBJ2-2*01	CAVGGGTSYGKLTF	TRAV12-2*01	TRAJ52*01
CACACCTAGAGTACCG-111	Ren	P-S089	4258	4355	T CD8 Activated CTL Cycling	CASSTPRTEAFF	TRBV28*01	TRBJ1-1*01	CAANPLSYGQNFVF	TRAV29/DV5*01	TRAJ26*01
CACACTCAGTGGAGAA-111	Ren	P-S089	4259	4356	T CD8 Activated CTL	CASSLGPGKGQYF	TRBV12-4*01	TRBJ2-7*01	CATDNNAGNMLTF	TRAV17*01	TRAJ39*01
CACAGGCAGAGGGCTT-111	Ren	P-S089	4260	4357	T CD8 Activated CTL	CASSFSGTDTQYF	TRBV27*01	TRBJ2-3*01	CAETPDGQKLLF	TRAV5*01	TRAJ16*01
CACAGTAAGTGGTAGC-111	Ren	P-S089	4261	4358	T CD8 Activated CTL	CASSLMDLNTEAFF	TRBV4-1*01	TRBJ1-1*01	CAMREVGGTSYGKLTF	TRAV14/DV4*01	TRAJ52*01
CACATAGTCTCGCTTG-111	Ren	P-S089	4262	4359	T CD8 Activated CTL Cycling	CASSVGTDTQYF	TRBV27*01	TRBJ2-3*01	CAVGAGNQFYF	TRAV22*01	TRAJ49*01
CACCACTGTGTGAAAT-111	Ren	P-S089	4263	4360	T CD8 Activated CTL	CASSYSRGGTLSTDTQYF	TRBV6-6*01	TRBJ2-3*01	CAMREGPGSNYQLIW	TRAV14/DV4*01	TRAJ33*01
CACCAGGGTCCAAGTT-111	Ren	P-S089	4264	4361	T CD8 Activated CTL Cycling	CASSLGHVSNQPQHF	TRBV18*01	TRBJ1-5*01	CALDIENTNRDDKIIF	TRAV6*01	TRAJ30*01
CACTCCAAGTGAATTG-111	Ren	P-S089	4265	4362	T CD8 Activated CTL	CASSLGQGARDTQYF	TRBV11-2*01	TRBJ2-3*01	CALSERDSARQLTF	TRAV19*01	TRAJ22*01
CAGAATCCATACGCTA-111	Ren	P-S089	4266	4363	T CD8 Activated CTL	CASSLGGLEQYF	TRBV27*01	TRBJ2-7*01	CAKGQGSQGNLIF	TRAV5*01	TRAJ42*01
CAGATCAAGAGGTTAT-111	Ren	P-S089	4267	4364	T CD8 Activated CTL	CATSREGGSLEDEKLFF	TRBV15*01	TRBJ1-4*01	CAVTGEYGNKLVF	TRAV21*01	TRAJ47*01
CAGCAGCCAATGGACG-111	Ren	P-S089	4268	4365	T CD8 Activated CTL Cycling	CATSREAPPDTQYF	TRBV15*01	TRBJ2-3*01	CALSDLDAGGTSYGKLTF	TRAV9-2*01	TRAJ52*01
CAGCATACAGGACGTA-111	Ren	P-S089	4269	4366	T CD8 Activated CTL Cycling	CASSPGTSGHYEQYF	TRBV7-6*01	TRBJ2-7*01	CAGGPGAGTASKLTF	TRAV27*01	TRAJ44*01
CAGCCGACACTTGGAT-111	Ren	P-S089	4270	4367	T CD8 Activated CTL Cycling	CASSPDQVVQFF	TRBV28*01	TRBJ2-1*01	CAETLVSTGGGNKLTF	TRAV5*01	TRAJ10*01
CAGCGACCACATGTGT-111	Ren	P-S089	4271	4368	T CD8 Activated CTL	CATSSHENEQYF	TRBV15*01	TRBJ2-7*01	CAMSADNNARLMF	TRAV12-3*01	TRAJ31*01
CAGCTAACATGTAAGA-111	Ren	P-S089	4272	4369	T CD8 Activated CTL	CASSLEGHQPQHF	TRBV28*01	TRBJ1-5*01	CIVRVGNEKLTF	TRAV26-1*01	TRAJ48*01
CAGCTAAGTGTCAATC-111	Ren	P-S089	4273	4370	T CD8 Activated CTL	CATSDSSGGSYEQYF	TRBV24-1*01	TRBJ2-7*01	CAMRALDTGRRALTF	TRAV14/DV4*01	TRAJ5*01
CAGGTGCAGGTGTTAA-111	Ren	P-S089	4274	4371	T CD8 Activated CTL	CASQGLMGQRNNYGYTF	TRBV6-5*01	TRBJ1-2*01	CAGEANNLFF	TRAV27*01	TRAJ36*01
CAGTCCTAGGGATACC-111	Ren	P-S089	4275	4372	T CD8 Activated CTL Cycling	CASSFVTEAFF	TRBV7-9*01	TRBJ1-1*01	CVAGGGTSYGKLTF	TRAV12-1*01	TRAJ52*01
CAGTCCTGTATTAGCC-111	Ren	P-S089	4276	4373	T CD8 Activated CTL	CATSRVRVETQYF	TRBV15*01	TRBJ2-5*01	CAVRDSDAGNMLTF	TRAV1-1*01	TRAJ39*01
CAGTCCTTCCCTGACT-111	Ren	P-S089	4277	4374	T CD8 Activated CTL Cycling	CASSQDGPTREQYF	TRBV4-1*01	TRBJ2-7*01	CAVSDSSGGGFKTIF	TRAV8-6*01	TRAJ9*01
CATATGGAGTCGATAA-111	Ren	P-S089	4278	4375	T CD8 Activated CTL Cycling	CATSDSSGGSYEQYF	TRBV24-1*01	TRBJ2-7*01	CAVKNSGGYQKVTF	TRAV21*01	TRAJ13*01
CATCCACCACGAAACG-111	Ren	P-S089	4279	4376	T CD8 Activated CTL	CASSPETLSYEQYF	TRBV5-1*01	TRBJ2-7*01	CVVSAEGDSSYKLIF	TRAV10*01	TRAJ12*01
CATCCACGTCTCTTTA-111	Ren	P-S089	4280	4377	T CD8 Activated CTL Cycling	CASSSHPAPGNTIYF	TRBV7-9*01	TRBJ1-3*01	CAEKRNTGTASKLTF	TRAV29/DV5*01	TRAJ44*01
CATCGGGAGCAATCTC-111	Ren	P-S089	4281	4378	T CD8 Activated CTL Cycling	CASSLGQNTEAFF	TRBV28*01	TRBJ1-1*01	CAVHKNYGQNFVF	TRAV20*01	TRAJ26*01
CATCGGGTCCTGCAGG-111	Ren	P-S089	4282	4379	T CD8 Activated CTL Cycling	CATSQGAGELFF	TRBV15*01	TRBJ2-2*01	CAERGNTNAGKSTF	TRAV5*01	TRAJ27*01
CATTATCAGGGTCTCC-111	Ren	P-S089	4283	4380	T CD8 Activated CTL Cycling	CASSFDSSYEQYF	TRBV28*01	TRBJ2-7*01	CAVRPGNQFYF	TRAV12-2*01	TRAJ49*01
CCAATCCTCTACTATC-111	Ren	P-S089	4284	4381	T CD8 Activated CTL Cycling	CASSLGSGYGYTF	TRBV12-4*01	TRBJ1-2*01	CATDENFGQKLLF	TRAV17*01	TRAJ16*01
CCACCTACACAGAGGT-111	Ren	P-S089	4285	4382	T CD8 Activated CTL	CASNQDSSYEQYF	TRBV28*01	TRBJ2-7*01	CAVGTGRRALTF	TRAV12-2*01	TRAJ5*01
CCACGGACAGTCCTTC-111	Ren	P-S089	4286	4383	T CD8 Activated CTL Cycling	CASSSTGYPEAFF	TRBV5-6*01	TRBJ1-1*01	CAVRVYNTDKLIF	TRAV3*01	TRAJ34*01
CCACTACAGTGCTGCC-111	Ren	P-S089	4287	4384	T CD8 Activated CTL Cycling	CASSPSSLDEQFF	TRBV27*01	TRBJ2-1*01	CAEIYNTDKLIF	TRAV5*01	TRAJ34*01
CCCAATCGTACGCACC-111	Ren	P-S089	4288	4385	T CD8 Activated CTL	CASSPGQGAIDYGYTF	TRBV12-3*01	TRBJ1-2*01	CAESKSYIPTF	TRAV5*01	TRAJ6*01
CCCTCCTCATCAGTCA-111	Ren	P-S089	4289	4386	T CD8 Activated CTL	CASSLVKNTEAFF	TRBV27*01	TRBJ1-1*01	CAVCVSASKIIF	TRAV8-4*01	TRAJ3*01
CCGGGATGTGATGATA-111	Ren	P-S089	4290	4387	T CD8 Activated CTL Cycling	CANTLPQAGEVDTQYF	TRBV28*01	TRBJ2-3*01	CAYTETSYDKVIF	TRAV38-2/DV8*01	TRAJ50*01
CCGTACTGTCTTGTCC-111	Ren	P-S089	4291	4388	T CD8 Activated CTL	CASSPATGNTIYF	TRBV28*01	TRBJ1-3*01	CAVQINNAGNMLTF	TRAV1-2*01	TRAJ39*01
CCGTGGAGTGATGTGG-111	Ren	P-S089	4292	4389	T CD8 Activated CTL Cycling	CASSLLGVAPYEQYF	TRBV27*01	TRBJ2-7*01	CGTEGRSQGAQKLVF	TRAV30*01	TRAJ54*01
CCTAGCTCACAGGTTT-111	Ren	P-S089	4293	4390	T CD8 Activated CTL Cycling	CSASSRDRVLDEQYF	TRBV20-1*01	TRBJ2-7*01	CAASTGAGSYQLTF	TRAV13-1*01	TRAJ28*01
CCTCAGTAGTGTCCCG-111	Ren	P-S089	4294	4391	T CD8 Activated CTL Cycling	CASSAISGELFF	TRBV9*01	TRBJ2-2*01	CAAGRGGGSNYKLTF	TRAV21*01	TRAJ53*01
CCTTACGGTAAAGTCA-111	Ren	P-S089	4295	4392	T CD8 Activated CTL	CSATQGTTEAFF	TRBV20-1*01	TRBJ1-1*01	CALSDPPTGNQFYF	TRAV9-2*01	TRAJ49*01
CCTTCGATCGCATGGC-111	Ren	P-S089	4296	4393	T CD8 Activated CTL	CASSYNAGGNTIYF	TRBV6-5*01	TRBJ1-3*01	CAVRRPGPLNTGGFKTIF	TRAV1-2*01	TRAJ9*01
CCTTCGATCTATCCTA-111	Ren	P-S089	4297	4394	T CD8 Activated CTL	CASSSPPHRAGGTDTQYF	TRBV28*01	TRBJ2-3*01	CALTTPRYGNNRLAF	TRAV9-2*01	TRAJ7*01
CGAATGTAGGATCGCA-111	Ren	P-S089	4298	4395	T CD8 Activated CTL	CASSINVWQGVEQYF	TRBV19*01	TRBJ2-7*01	CAASRYSGAGSYQLTF	TRAV29/DV5*01	TRAJ28*01
CGACCTTCAGACAAAT-111	Ren	P-S089	4299	4396	T CD8 Activated CTL	CASSYSANQAHGYTF	TRBV6-5*01	TRBJ1-2*01	CAMSADGLTF	TRAV12-3*01	TRAJ45*01
CGATCGGTCATGCATG-111	Ren	P-S089	4300	4397	T CD8 Activated CTL Cycling	CASSYEGLGELFF	TRBV6-5*01	TRBJ2-2*01	CAMSGNNQGGKLIF	TRAV12-3*01	TRAJ23*01
CGATGGCCAGACGCCT-111	Ren	P-S089	4301	4398	T CD8 Activated CTL Cycling	CASSLGQGHEQYF	TRBV12-4*01	TRBJ2-7*01	CATDKNDYKLSF	TRAV17*01	TRAJ20*01
CGATGTAAGAGGACGG-111	Ren	P-S089	4302	4399	T CD8 Activated CTL	CASSLAGDSYEQYF	TRBV6-5*01	TRBJ2-7*01	CSRGGSQGNLIF	TRAV8-3*01	TRAJ42*01
CGATGTAAGGAATGGA-111	Ren	P-S089	4303	4400	T CD8 Activated CTL	CASSFLPVGGELFF	TRBV7-9*01	TRBJ2-2*01	CAGLNRDDKIIF	TRAV25*01	TRAJ30*01
CGATGTATCGCATGGC-111	Ren	P-S089	4304	4401	T CD8 Activated CTL Cycling	CASSAGTGGTEAFF	TRBV7-6*01	TRBJ1-1*01	CADRSNPGFGNEKLTF	TRAV22*01	TRAJ48*01
CGATTGAAGTCGTTTG-111	Ren	P-S089	4305	4402	T CD8 Activated CTL	CASSVAGGLNTEAFF	TRBV9*01	TRBJ1-1*01	CAENSGGSNYKLTF	TRAV13-2*01	TRAJ53*01
CGATTGATCTCGTATT-111	Ren	P-S089	4306	4403	T CD8 Activated CTL	CASSNSNTGELFF	TRBV27*01	TRBJ2-2*01	CAETPNTGGFKTIF	TRAV5*01	TRAJ9*01
CGCGTTTTCACTGGGC-111	Ren	P-S089	4307	4404	T CD8 Activated CTL	CASSSSPGHEQYF	TRBV12-4*01	TRBJ2-7*01	CATDYNAGNMLTF	TRAV17*01	TRAJ39*01
CGCTATCTCTAAGCCA-111	Ren	P-S089	4308	4405	T CD8 Activated CTL Cycling	CASTPREGSSYNEQFF	TRBV4-1*01	TRBJ2-1*01	CAVQVDNNDMRF	TRAV20*01	TRAJ43*01
CGGACACAGGCTCAGA-111	Ren	P-S089	4309	4406	T CD8 Activated CTL	CSASWDRGRRETQYF	TRBV20-1*01	TRBJ2-5*01	CALSEGSGTYKYIF	TRAV19*01	TRAJ40*01
CGGACGTAGGAGTACC-111	Ren	P-S089	4310	4407	T CD8 Activated CTL Cycling	CASSQARLASSTDTQYF	TRBV4-1*01	TRBJ2-3*01	CALSDRRFGNEKLTF	TRAV9-2*01	TRAJ48*01
CGGAGCTCAGCGTAAG-111	Ren	P-S089	4311	4408	T CD8 Activated CTL Cycling	CASSPETGIHYEQYF	TRBV7-6*01	TRBJ2-7*01	CAVRWNANSGYALNF	TRAV3*01	TRAJ41*01
CGGAGTCTCCTGCAGG-111	Ren	P-S089	4312	4409	T CD8 Activated CTL Cycling	CASSLSLRVPLVNEQFF	TRBV5-4*01	TRBJ2-1*01	CAVGAYGGSQGNLIF	TRAV41*01	TRAJ42*01
CGGCTAGTCCTAGAAC-111	Ren	P-S089	4313	4410	T CD8 Activated CTL Cycling	CASSLRDGTFYGYTF	TRBV5-8*01	TRBJ1-2*01	CAGALKTSYDKVIF	TRAV27*01	TRAJ50*01
CGGGTCACAAGCTGGA-111	Ren	P-S089	4314	4411	T CD8 Activated CTL	CASSWTGPSTDTQYF	TRBV28*01	TRBJ2-3*01	CAETYYGGSQGNLIF	TRAV5*01	TRAJ42*01
CGGTTAAAGATGTCGG-111	Ren	P-S089	4315	4412	T CD8 Activated CTL	CASSLTLPDTQYF	TRBV7-3*01	TRBJ2-3*01	CAVALDSNYQLIW	TRAV12-2*01	TRAJ33*01
CGTCTACAGAATTGTG-111	Ren	P-S089	4316	117	T CD8 Activated CTL	CASSLRGEQYF	TRBV28*01	TRBJ2-7*01	CATDANNAGNMLTF	TRAV17*01	TRAJ39*01
CTAAGACAGTTGAGTA-111	Ren	P-S089	4317	4413	T CD8 Activated CTL	CATRGQGVFSPQHF	TRBV24-1*01	TRBJ1-5*01	CAGQGGSEKLVF	TRAV35*01	TRAJ57*01
CTACACCGTATAGTAG-111	Ren	P-S089	4318	4414	T CD8 Activated CTL	CASSLGNTGELFF	TRBV27*01	TRBJ2-2*01	CAEMTEGGSYIPTF	TRAV5*01	TRAJ6*01
CTACATTTCTCGATGA-111	Ren	P-S089	4319	4415	T CD8 Activated CTL Cycling	CASSRQHRGYYGYTF	TRBV18*01	TRBJ1-2*01	CAVPPETSGSRLTF	TRAV39*01	TRAJ58*01
CTACGTCAGACTTGAA-111	Ren	P-S089	4320	4416	T CD8 Activated CTL	CASSYHSNQPQHF	TRBV11-2*01	TRBJ1-5*01	CIVRAYSGGSNYKLTF	TRAV26-1*01	TRAJ53*01
CTAGAGTCACAACTGT-111	Ren	P-S089	4321	4417	T CD8 Activated CTL	CASSEAGAGELFF	TRBV6-5*01	TRBJ2-2*01	CAGNDYKLSF	TRAV27*01	TRAJ20*01
CTAGAGTGTTCCACTC-111	Ren	P-S089	4322	4418	T CD8 Activated CTL	CASSIGGLAGSEQYF	TRBV19*01	TRBJ2-7*01	CALSEANSGAGSYQLTF	TRAV19*01	TRAJ28*01
CTCACACAGATATGGT-111	Ren	P-S089	4323	4419	T CD8 Activated CTL	CSARDMGGRGYTF	TRBV20-1*01	TRBJ1-2*01	CVVSYSGNTGKLIF	TRAV8-2*01	TRAJ37*01
CTCCTAGGTATTACCG-111	Ren	P-S089	4324	4420	T CD8 Activated CTL	CSAASTGASSYEQYF	TRBV20-1*01	TRBJ2-7*01	CALSERGTDKLIF	TRAV19*01	TRAJ34*01
CTCGGAGAGATCTGCT-111	Ren	P-S089	4325	4421	T CD8 Activated CTL Cycling	CASSVGPREGLFF	TRBV9*01	TRBJ1-4*01	CAPAIGGGSNYKLTF	TRAV38-1*01	TRAJ53*01
CTCGGAGCAGGACGTA-111	Ren	P-S089	4326	4422	T CD8 Activated CTL	CASSSPGETQYF	TRBV13*01	TRBJ2-5*01	CALSEYPTGANSKLTF	TRAV19*01	TRAJ56*01
CTCGGAGCATCGGGTC-111	Ren	P-S089	4327	4423	T CD8 Activated CTL	CASSLSPNTEAFF	TRBV28*01	TRBJ1-1*01	CAMSLDKLIF	TRAV12-3*01	TRAJ34*01
CTCGGAGGTCGATTGT-111	Ren	P-S089	4328	4424	T CD8 Activated CTL	CASSYRVTQYF	TRBV12-4*01	TRBJ2-3*01	CVDSNYQLIW	TRAV8-3*01	TRAJ33*01
CTCTAATAGTTGTAGA-111	Ren	P-S089	4329	4425	T CD8 Activated CTL Cycling	CASSSTGELGNEQFF	TRBV6-5*01	TRBJ2-1*01	CATDAWDSNYQLIW	TRAV17*01	TRAJ33*01
CTCTGGTAGTGTTGAA-111	Ren	P-S089	4330	4426	T CD8 Activated CTL	CASSLPLTSGTYEQYF	TRBV28*01	TRBJ2-7*01	CAVKGDYGNKLVF	TRAV12-2*01	TRAJ47*01
CTGAAACGTAATTGGA-111	Ren	P-S089	4331	4427	T CD8 Activated CTL Cycling	CATSGTSTYEQFF	TRBV3-1*01	TRBJ2-1*01	CATDAGARLMF	TRAV17*01	TRAJ31*01
CTGCTGTTCTTCCTTC-111	Ren	P-S089	4332	4428	T CD8 Activated CTL Cycling	CAWSEQGNTEAFF	TRBV30*01	TRBJ1-1*01	CAVEGAAGNKLTF	TRAV2*01	TRAJ17*01
CTGTTTAGTCAAAGAT-111	Ren	P-S089	4333	4429	T CD8 Activated CTL	CASSYSGESEQFF	TRBV6-5*01	TRBJ2-1*01	CAERENTGFQKLVF	TRAV5*01	TRAJ8*01
CTTCTCTGTCAGAAGC-111	Ren	P-S089	4334	4430	T CD8 Activated CTL	CASSLTGGINYGYTF	TRBV7-9*01	TRBJ1-2*01	CALSEDAGGTSYGKLTF	TRAV19*01	TRAJ52*01
CTTCTCTTCAAACGGG-111	Ren	P-S089	4335	29	T CD8 Activated CTL	CASGFRTGNTIYF	TRBV12-5*01	TRBJ1-3*01	CAESMGGYQKVTF	TRAV5*01	TRAJ13*01
GAAACTCGTCGCGGTT-111	Ren	P-S089	4336	4431	T CD8 Activated CTL Cycling	CASSYESSGNTIYF	TRBV6-5*01	TRBJ1-3*01	CAINNYQLIW	TRAV12-3*01	TRAJ33*01
GAACATCAGAATGTTG-111	Ren	P-S089	4337	4432	T CD8 Activated CTL Cycling	CASSESGSNQPQHF	TRBV19*01	TRBJ1-5*01	CAVRDMRAGNNRKLIW	TRAV3*01	TRAJ38*01
GAATAAGAGCCAGGAT-111	Ren	P-S089	4338	4433	T CD8 Activated CTL Cycling	CASSEGSIPAKEQYF	TRBV2*01	TRBJ2-7*01	CAGSFSAGNMLTF	TRAV1-1*01	TRAJ39*01
GACCAATAGGCAATTA-111	Ren	P-S089	4339	4434	T CD8 Activated CTL	CSARDGSETSRETQYF	TRBV20-1*01	TRBJ2-5*01	CAPLSQGGSEKLVF	TRAV8-3*01	TRAJ57*01
GACCAATAGGCTAGCA-111	Ren	P-S089	4340	4435	T CD8 Activated CTL Cycling	CASSSGDYGYTF	TRBV6-5*01	TRBJ1-2*01	CAVIGSQGNLIF	TRAV8-3*01	TRAJ42*01
GACGCGTAGTGGGTTG-111	Ren	P-S089	4341	4436	T CD8 Activated CTL	CASGLVPGVQETQYF	TRBV12-5*01	TRBJ2-5*01	CAVVSGYALNF	TRAV21*01	TRAJ41*01
GACGTTAGTGATAAGT-111	Ren	P-S089	4342	4437	T CD8 Activated CTL	CASSAAPPTGGYRDTQYF	TRBV28*01	TRBJ2-3*01	CASEGDGQKLLF	TRAV2*01	TRAJ16*01
GACGTTAGTTCAGCGC-111	Ren	P-S089	4343	4438	T CD8 Activated CTL Cycling	CASSYSQGDNGYTF	TRBV6-5*01	TRBJ1-2*01	CAVNSGSARQLTF	TRAV12-2*01	TRAJ22*01
GACTAACAGGTGGGTT-111	Ren	P-S089	4344	4439	T CD8 Activated CTL	CASSVDPRGHSYEQYF	TRBV9*01	TRBJ2-7*01	CAGQRGGGSNYKLTF	TRAV35*01	TRAJ53*01
GACTGCGAGAATAGGG-111	Ren	P-S089	4345	4440	T CD8 Activated CTL Cycling	CASSLEGGWEQYF	TRBV5-4*01	TRBJ2-7*01	CATYSGAGSYQLTF	TRAV8-1*01	TRAJ28*01
GACTGCGCAGCCTTTC-111	Ren	P-S089	4346	4441	T CD8 Activated CTL	CASSTIRTEAFF	TRBV28*01	TRBJ1-1*01	CAGHNAGGTSYGKLTF	TRAV27*01	TRAJ52*01
GATCAGTCACTAGTAC-111	Ren	P-S089	4347	4442	T CD8 Activated CTL Cycling	CASSKDRSSYNSPLHF	TRBV6-5*01	TRBJ1-6*01	CAVSDQAAGNKLTF	TRAV8-6*01	TRAJ17*01
GATCGATAGCCGGTAA-111	Ren	P-S089	4348	4443	T CD8 Activated CTL	CASSLEVGMNTEAFF	TRBV28*01	TRBJ1-1*01	CAVNADKVIF	TRAV12-2*01	TRAJ50*01
GATCGATGTCTAGTCA-111	Ren	P-S089	4349	4444	T CD8 Activated CTL	CASSLGQGFLEQYF	TRBV6-5*01	TRBJ2-7*01	CAMRLSTGTASKLTF	TRAV14/DV4*01	TRAJ44*01
GATCGATGTGCAGACA-111	Ren	P-S089	4350	4445	T CD8 Activated CTL	CASSLTLPDTQYF	TRBV7-2*01	TRBJ2-3*01	CASPPDSNYQLIW	TRAV12-2*01	TRAJ33*01
GATCGCGCATGTTGAC-111	Ren	P-S089	4351	4446	T CD8 Activated CTL	CATSRDLGGWGTEAFF	TRBV15*01	TRBJ1-1*01	CAVSAGGYNKLIF	TRAV8-6*01	TRAJ4*01
GATGCTAGTCTGGTCG-111	Ren	P-S089	4352	4447	T CD8 Activated CTL	CASGGHRNEQFF	TRBV6-6*01	TRBJ2-1*01	CAVDPYSGGGADGLTF	TRAV39*01	TRAJ45*01
GATTCAGGTGCTGTAT-111	Ren	P-S089	4353	4448	T CD8 Activated CTL	CASSSRDGNTEAFF	TRBV9*01	TRBJ1-1*01	CAGQVGGGSARQLTF	TRAV35*01	TRAJ22*01
GATTCAGTCTAGCACA-111	Ren	P-S089	4354	4449	T CD8 Activated CTL	CASSLLGQTGFQYF	TRBV27*01	TRBJ2-5*01	CAGQPALNAGGTSYGKLTF	TRAV35*01	TRAJ52*01
GCAATCACAACTGCGC-111	Ren	P-S089	4355	4450	T CD8 Activated CTL Cycling	CASSYSNTDTQYF	TRBV6-2*01	TRBJ2-3*01	CAGQRSAGNMLTF	TRAV5*01	TRAJ39*01
GCAGTTAAGAAGATTC-111	Ren	P-S089	4356	4451	T CD8 Activated CTL	CASSDFPGPETQYF	TRBV6-1*01	TRBJ2-5*01	CAEMGAYSGAGSYQLTF	TRAV5*01	TRAJ28*01
GCAGTTAGTAGGCTGA-111	Ren	P-S089	4357	4452	T CD8 Activated CTL Cycling	CASGVEPNYGYTF	TRBV28*01	TRBJ1-2*01	CAVGASNQFYF	TRAV8-3*01	TRAJ49*01
GCATACAAGCGTGTCC-111	Ren	P-S089	4358	4453	T CD8 Activated CTL Cycling	CASSSPGAPGELFF	TRBV28*01	TRBJ2-2*01	CATDVNDYKLSF	TRAV17*01	TRAJ20*01
GCATGATGTATTCTCT-111	Ren	P-S089	4359	4454	T CD8 Activated CTL Cycling	CASSLVGYQWSNQPQHF	TRBV7-2*01	TRBJ1-5*01	CAALLVQRNNNARLMF	TRAV29/DV5*01	TRAJ31*01
GCATGATGTTAAGTAG-111	Ren	P-S089	4360	4455	T CD8 Activated CTL	CAWTLPGGALGAFF	TRBV30*01	TRBJ1-1*01	CAYSGSARQLTF	TRAV21*01	TRAJ22*01
GCATGTAGTACAGTGG-111	Ren	P-S089	4361	4456	T CD8 Activated CTL Cycling	CASSLRQGYEQYF	TRBV28*01	TRBJ2-7*01	CATDANWIARLMF	TRAV17*01	TRAJ31*01
GCCAAATAGTGTCTCA-111	Ren	P-S089	4362	4457	T CD8 Activated CTL Cycling	CASSFEQGYSGNTIYF	TRBV28*01	TRBJ1-3*01	CAGADQAGTALIF	TRAV27*01	TRAJ15*01
GCGAGAAAGTACGTAA-111	Ren	P-S089	4363	4458	T CD8 Activated CTL	CATGQGAGHEQYF	TRBV12-4*01	TRBJ2-7*01	CATDTNSGYALNF	TRAV17*01	TRAJ41*01
GCGCAGTTCTCAAACG-111	Ren	P-S089	4364	4459	T CD8 Activated CTL Cycling	CASSYSRPGELFF	TRBV6-5*01	TRBJ2-2*01	CAVIGGYNKLIF	TRAV5*01	TRAJ4*01
GCGCCAACAGGAATGC-111	Ren	P-S089	4365	4460	T CD8 Activated CTL	CASSLDSGRSYGYTF	TRBV7-9*01	TRBJ1-2*01	CAAYYNQGGKLIF	TRAV1-1*01	TRAJ23*01
GCGCCAAGTCGCTTCT-111	Ren	P-S089	4366	4461	T CD8 Activated CTL	CASSVASTTKGYNEQFF	TRBV9*01	TRBJ2-1*01	CAASGGGSYIPTF	TRAV13-1*01	TRAJ6*01
GCGCCAAGTTCTCATT-111	Ren	P-S089	4367	117	T CD8 Activated CTL	CASSLRGEQYF	TRBV28*01	TRBJ2-7*01	CATDDNNAGNMLTF	TRAV17*01	TRAJ39*01
GCGGGTTAGATGGCGT-111	Ren	P-S089	4368	4462	T CD8 Activated CTL	CASSFQGSRDRMFF	TRBV12-4*01	TRBJ1-4*01	CATDTNAGNMLTF	TRAV17*01	TRAJ39*01
GCGGGTTCAAGTTCTG-111	Ren	P-S089	4369	4463	T CD8 Activated CTL	CASSFRLAHEQYF	TRBV12-3*01	TRBJ2-7*01	CAVDPNDYKLSF	TRAV41*01	TRAJ20*01
GCTCCTAAGCGTGAGT-111	Ren	P-S089	4370	4464	T CD8 Activated CTL	CASSRQLARGSDTQYF	TRBV11-3*01	TRBJ2-3*01	CALSEPITGNQFYF	TRAV19*01	TRAJ49*01
GCTGCTTCAAACGTGG-111	Ren	P-S089	4371	4465	T CD8 Activated CTL Cycling	CASSMGGLAYEQYF	TRBV19*01	TRBJ2-7*01	CGTEFQYGGATNKLIF	TRAV30*01	TRAJ32*01
GCTGGGTGTTTGTTTC-111	Ren	P-S089	4372	4466	T CD8 Activated CTL	CASSPQRVQAYEQYF	TRBV28*01	TRBJ2-7*01	CAGDPHDFGNEKLTF	TRAV27*01	TRAJ48*01
GCTTGAATCCCAGGTG-111	Ren	P-S089	4373	4467	T CD8 Activated CTL	CAWSEGLAGPPYNEQFF	TRBV30*01	TRBJ2-1*01	CAVRGDNFNKFYF	TRAV12-2*01	TRAJ21*01
GGACGTCTCCCTTGCA-111	Ren	P-S089	4374	4468	T CD8 Activated CTL	CASSATESPGQYF	TRBV9*01	TRBJ2-5*01	CAVFSGNTGKLIF	TRAV12-2*01	TRAJ37*01
GGACGTCTCGTTGCCT-111	Ren	P-S089	4375	4469	T CD8 Activated CTL	CASSLAWGASSGANVLTF	TRBV12-3*01	TRBJ2-6*01	CAVRDRGSTLGRLYF	TRAV21*01	TRAJ18*01
GGCGACTAGATGCCTT-111	Ren	P-S089	4376	4470	T CD8 Activated CTL	CASSLPWALSGVVGNEQFF	TRBV11-3*01	TRBJ2-1*01	CAVRSYNTDKLIF	TRAV41*01	TRAJ34*01
GGCGACTGTCTCCATC-111	Ren	P-S089	4377	4471	T CD8 Activated CTL Cycling	CSADPGPQYF	TRBV20-1*01	TRBJ2-3*01	CAASFGNEKLTF	TRAV13-1*01	TRAJ48*01
GGCGTGTAGAAACGAG-111	Ren	P-S089	4378	4472	T CD8 Activated CTL Cycling	CASSLVGHNEQFF	TRBV5-6*01	TRBJ2-1*01	CALSEAMSGGSNYKLTF	TRAV19*01	TRAJ53*01
GGCGTGTTCATCTGTT-111	Ren	P-S089	4379	4473	T CD8 Activated CTL	CASSHTRNTGELFF	TRBV28*01	TRBJ2-2*01	CAESSASKIIF	TRAV5*01	TRAJ3*01
GGGTCTGAGTAGGTGC-111	Ren	P-S089	4380	4474	T CD8 Activated CTL	CASSHGRVTVTGELFF	TRBV4-2*01	TRBJ2-2*01	CAVCSNYQLIW	TRAV1-1*01	TRAJ33*01
GGGTCTGTCACTGGGC-111	Ren	P-S089	4381	4475	T CD8 Activated CTL	CSARDRTDSNQPQHF	TRBV20-1*01	TRBJ1-5*01	CAVSEPRFGNEKLTF	TRAV8-4*01	TRAJ48*01
GGTGAAGGTGTCTGAT-111	Ren	P-S089	4382	4476	T CD8 Activated CTL	CASSYSPTDTQYF	TRBV6-5*01	TRBJ2-3*01	CAEIKENNARLMF	TRAV5*01	TRAJ31*01
GGTGCGTGTATGAATG-111	Ren	P-S089	4383	4477	T CD8 Activated CTL	CASSHESTDTQYF	TRBV4-2*01	TRBJ2-3*01	CLVGEGTSGTYKYIF	TRAV4*01	TRAJ40*01
GTAACTGTCAATCTCT-111	Ren	P-S089	4384	4478	T CD8 Activated CTL Cycling	CASTTTSSYEQYF	TRBV11-1*01	TRBJ2-7*01	CAATSGGSQGNLIF	TRAV29/DV5*01	TRAJ42*01
GTCCTCACAATCCAAC-111	Ren	P-S089	4385	4479	T CD8 Activated CTL	CASSLLLNTEAFF	TRBV27*01	TRBJ1-1*01	CALGPGTSGTYKYIF	TRAV19*01	TRAJ40*01
GTCCTCACATCGATGT-111	Ren	P-S089	4386	4480	T CD8 Activated CTL Cycling	CASSYGAGGRQETQYF	TRBV6-5*01	TRBJ2-5*01	CAVRHPGGKLIF	TRAV8-4*01	TRAJ23*01
GTCGTAAAGCGATAGC-111	Ren	P-S089	4387	4481	T CD8 Activated CTL	CASSATDYEQYF	TRBV9*01	TRBJ2-7*01	CAVDNRVNSGYALNF	TRAV39*01	TRAJ41*01
GTCTTCGCAACTGGCC-111	Ren	P-S089	4388	4482	T CD8 Activated CTL	CASSSPGTGPYEQYF	TRBV28*01	TRBJ2-7*01	CALSEASYGQNFVF	TRAV19*01	TRAJ26*01
GTCTTCGCATCCGGGT-111	Ren	P-S089	4389	4483	T CD8 Activated CTL Cycling	CASTRRGPNTEAFF	TRBV6-5*01	TRBJ1-1*01	CATDRGNDMRF	TRAV17*01	TRAJ43*01
GTGCGGTAGATGTCGG-111	Ren	P-S089	4390	4484	T CD8 Activated CTL Cycling	CASSLGTGTGLDEQFF	TRBV7-9*01	TRBJ2-1*01	CAVTNYGQNFVF	TRAV8-6*01	TRAJ26*01
GTGGGTCCATAGACTC-111	Ren	P-S089	4391	4485	T CD8 Activated CTL	CASSQGPNTEAFF	TRBV28*01	TRBJ1-1*01	CATDAGMELTF	TRAV17*01	TRAJ53*01
GTTACAGTCGTAGGAG-111	Ren	P-S089	4392	4486	T CD8 Activated CTL Cycling	CASRSGLEQFF	TRBV6-5*01	TRBJ2-1*01	CAATGGNDMRF	TRAV29/DV5*01	TRAJ43*01
GTTCGGGGTTCCAACA-111	Ren	P-S089	4393	4487	T CD8 Activated CTL	CASSFSGGTYEQYF	TRBV27*01	TRBJ2-7*01	CAVDPSEKLVF	TRAV21*01	TRAJ57*01
TAAGAGACAATTGCTG-111	Ren	P-S089	4394	4488	T CD8 Activated CTL	CASSEPGSELNSPLHF	TRBV9*01	TRBJ1-6*01	CALYGQNFVF	TRAV1-2*01	TRAJ26*01
TACAGTGAGATATGCA-111	Ren	P-S089	4395	4489	T CD8 Activated CTL Cycling	CASSGRGLVQPQHF	TRBV2*01	TRBJ1-5*01	CAVRDLYGGSQGNLIF	TRAV3*01	TRAJ42*01
TACCTATAGCTAGTTC-111	Ren	P-S089	4396	4490	T CD8 Activated CTL Cycling	CASSIPTSGEYNEQFF	TRBV19*01	TRBJ2-1*01	CAVSEARYGNNRLAF	TRAV8-4*01	TRAJ7*01
TACGGATCAGGTCGTC-111	Ren	P-S089	4397	4491	T CD8 Activated CTL Cycling	CSARDGAGGRYGYTF	TRBV20-1*01	TRBJ1-2*01	CAEGAGSARQLTF	TRAV5*01	TRAJ22*01
TACGGTATCAACTCTT-111	Ren	P-S089	4398	4492	T CD8 Activated CTL	CASSPPAFDIYEQYF	TRBV12-3*01	TRBJ2-7*01	CTGNQFYF	TRAV27*01	TRAJ49*01
TACTCGCGTCTAACGT-111	Ren	P-S089	4399	4493	T CD8 Activated CTL Cycling	CASSPFRGASYNEQFF	TRBV25-1*01	TRBJ2-1*01	CAASDIQGAQKLVF	TRAV29/DV5*01	TRAJ54*01
TACTTACGTTGATTCG-111	Ren	P-S089	4400	4494	T CD8 Activated CTL	CASSHLTGYGYTF	TRBV12-3*01	TRBJ1-2*01	CAEGDTGGGNKLTF	TRAV13-2*01	TRAJ10*01
TACTTACTCGCGTAGC-111	Ren	P-S089	4401	4495	T CD8 Activated CTL	CASSYTGDLNTEAFF	TRBV6-5*01	TRBJ1-1*01	CAPRDGSARQLTF	TRAV24*01	TRAJ22*01
TAGCCGGCAAACGCGA-111	Ren	P-S089	4402	4496	T CD8 Activated CTL	CASSEYQSSGYTF	TRBV6-1*01	TRBJ1-2*01	CALSEAFSYGQNFVF	TRAV19*01	TRAJ26*01
TATTACCCACATTCGA-111	Ren	P-S089	4403	4497	T CD8 Activated CTL	CASSQGGFSVNEQFF	TRBV4-1*01	TRBJ2-1*01	CAASDAQGGSEKLVF	TRAV29/DV5*01	TRAJ57*01
TCAACGAGTTCAGACT-111	Ren	P-S089	4404	4498	T CD8 Activated CTL Cycling	CASSSLAGGITDTQYF	TRBV6-5*01	TRBJ2-3*01	CAVRDVDNARLMF	TRAV1-2*01	TRAJ31*01
TCAGATGCAACGATCT-111	Ren	P-S089	4405	4499	T CD8 Activated CTL	CASSLMIYGNEQFF	TRBV28*01	TRBJ2-1*01	CAFMNRDDKIIF	TRAV38-2/DV8*01	TRAJ30*01
TCAGCTCTCCAGAAGG-111	Ren	P-S089	4406	4500	T CD8 Activated CTL	CASSPATAEAFF	TRBV12-4*01	TRBJ1-1*01	CAVFNQAGTALIF	TRAV1-2*01	TRAJ15*01
TCAGCTCTCTGCTGCT-111	Ren	P-S089	4407	4501	T CD8 Activated CTL Cycling	CASSPATDTDTQYF	TRBV19*01	TRBJ2-3*01	CAVRDWGRTGGGNKLTF	TRAV1-2*01	TRAJ10*01
TCAGGTAAGACTTGAA-111	Ren	P-S089	4408	4502	T CD8 Activated CTL Cycling	CASSLMAQGWVQYF	TRBV27*01	TRBJ2-4*01	CVVRELSNFGNEKLTF	TRAV10*01	TRAJ48*01
TCAGGTATCATCACCC-111	Ren	P-S089	4409	4503	T CD8 Activated CTL	CASSLGRSGLPLHF	TRBV3-1*01	TRBJ1-6*01	CALDGVTGGGNKLTF	TRAV6*01	TRAJ10*01
TCATTTGCAGCGTAAG-111	Ren	P-S089	4410	4504	T CD8 Activated CTL	CASSLIQGYEQYF	TRBV7-3*01	TRBJ2-7*01	CAENKGRRGSTLGRLYF	TRAV13-2*01	TRAJ18*01
TCGCGAGCACGAAACG-111	Ren	P-S089	4411	4505	T CD8 Activated CTL Cycling	CASGHNTDTQYF	TRBV5-6*01	TRBJ2-3*01	CAVRAVPYSGAGSYQLTF	TRAV3*01	TRAJ28*01
TCGCGTTGTCCGAGTC-111	Ren	P-S089	4412	4506	T CD8 Activated CTL Cycling	CASMADAETQYF	TRBV2*01	TRBJ2-5*01	CAVSADSSYKLIF	TRAV8-4*01	TRAJ12*01
TCGGTAATCGGTTAAC-111	Ren	P-S089	4413	4507	T CD8 Activated CTL Cycling	CASAVAGGYEQYF	TRBV6-5*01	TRBJ2-7*01	CALSELNDKLIF	TRAV19*01	TRAJ34*01
TCGTACCAGGAGTAGA-111	Ren	P-S089	4414	4508	T CD8 Activated CTL Cycling	CASSDRGLYNEQFF	TRBV28*01	TRBJ2-1*01	CAAKGGDDKIIF	TRAV29/DV5*01	TRAJ30*01
TCGTACCGTTCAGACT-111	Ren	P-S089	4415	4509	T CD8 Activated CTL	CASSAGSTDTQYF	TRBV28*01	TRBJ2-3*01	CAETPSDGQKLLF	TRAV5*01	TRAJ16*01
TGAAAGATCACGCGGT-111	Ren	P-S089	4416	118	T CD8 Activated CTL Cycling	CASSSVGEAFF	TRBV7-9*01	TRBJ1-1*01	CAVSGGTSYGKLTF	TRAV12-2*01	TRAJ52*01
TGACGGCCAAAGCGGT-111	Ren	P-S089	4417	4510	T CD8 Activated CTL Cycling	CASSSEVGYEQYF	TRBV7-6*01	TRBJ2-7*01	CAVRDVGAGNMLTF	TRAV3*01	TRAJ39*01
TGACGGCGTGAGCGAT-111	Ren	P-S089	4418	4511	T CD8 Activated CTL Cycling	CATSRDLPAGSTGELFF	TRBV15*01	TRBJ2-2*01	CAARPMNRDDKIIF	TRAV29/DV5*01	TRAJ30*01
TGCACCTTCTGTTGAG-111	Ren	P-S089	4419	4512	T CD8 Activated CTL	CASSFSINTEAFF	TRBV27*01	TRBJ1-1*01	CAAPNSNSGYALNF	TRAV5*01	TRAJ41*01
TGCCAAAAGGAGCGAG-111	Ren	P-S089	4420	4513	T CD8 Activated CTL	CASSYNRNYGYTF	TRBV6-5*01	TRBJ1-2*01	CAMREGVRTGGFKTIF	TRAV14/DV4*01	TRAJ9*01
TGCCAAATCGGCGGTT-111	Ren	P-S089	4421	4514	T CD8 Activated CTL	CASSLVGREQFF	TRBV5-6*01	TRBJ2-1*01	CAASPGGTYKYIF	TRAV13-1*01	TRAJ40*01
TGCGGGTCACATGGGA-111	Ren	P-S089	4422	4515	T CD8 Activated CTL	CASSYSTANQPQHF	TRBV6-5*01	TRBJ1-5*01	CATDAGTALIF	TRAV17*01	TRAJ15*01
TGCTACCCATAAAGGT-111	Ren	P-S089	4423	4516	T CD8 Activated CTL Cycling	CASSDQDLGPYSYEQYF	TRBV28*01	TRBJ2-7*01	CAPSTGGYNKLIF	TRAV12-2*01	TRAJ4*01
TGCTGCTAGGAACTGC-111	Ren	P-S089	4424	4517	T CD8 Activated CTL	CASSPPSVRYTEAFF	TRBV19*01	TRBJ1-1*01	CALSVRGSQGNLIF	TRAV9-2*01	TRAJ42*01
TGCTGCTGTGGCGAAT-111	Ren	P-S089	4425	4518	T CD8 Activated CTL Cycling	CSATDPSGGDNEQFF	TRBV20-1*01	TRBJ2-1*01	CAVRPFNDMRF	TRAV21*01	TRAJ43*01
TGGCGCAAGTAAGTAC-111	Ren	P-S089	4426	4519	T CD8 Activated CTL Cycling	CAWSYSGLEQFF	TRBV30*01	TRBJ2-1*01	CAENYNQGGKLIF	TRAV5*01	TRAJ23*01
TGGCGCAGTAAATGAC-111	Ren	P-S089	4427	4520	T CD8 Activated CTL	CASSYSGSTDTQYF	TRBV6-5*01	TRBJ2-3*01	CAELLQGGGSYIPTF	TRAV5*01	TRAJ6*01
TGGTTAGAGCGAAGGG-111	Ren	P-S089	4428	4521	T CD8 Activated CTL	CSANSGGASGNTIYF	TRBV20-1*01	TRBJ1-3*01	CAMSVTGNQFYF	TRAV12-3*01	TRAJ49*01
TGTATTCTCACTTACT-111	Ren	P-S089	4429	4522	T CD8 Activated CTL	CASSYSGGGHF	TRBV7-9*01	TRBJ2-3*01	CAVGGGTSYGKLTF	TRAV12-2*01	TRAJ52*01
TGTGGTACAATACGCT-111	Ren	P-S089	4430	4523	T CD8 Activated CTL	CASSFREQLGAFF	TRBV7-9*01	TRBJ1-1*01	CIVRTQGGSEKLVF	TRAV26-1*01	TRAJ57*01
TTAACTCCACTTAACG-111	Ren	P-S089	4431	4524	T CD8 Activated CTL	CASSSFGELFF	TRBV7-9*01	TRBJ2-2*01	CAVSEETSGSRLTF	TRAV41*01	TRAJ58*01
TTAGGACTCCATTCTA-111	Ren	P-S089	4432	4525	T CD8 Activated CTL	CASSTRRELFF	TRBV12-4*01	TRBJ1-4*01	CADLLNRDDKIIF	TRAV13-2*01	TRAJ30*01
TTCCCAGCAGGCAGTA-111	Ren	P-S089	4433	4526	T CD8 Activated CTL	CSAFDPDRGNTGELFF	TRBV20-1*01	TRBJ2-2*01	CAEIPMNSNSGYALNF	TRAV5*01	TRAJ41*01
TTCCCAGTCATAAAGG-111	Ren	P-S089	4434	4527	T CD8 Activated CTL	CASRSTGVSLGYTF	TRBV19*01	TRBJ1-2*01	CAVDIVGNDMRF	TRAV39*01	TRAJ43*01
TTCGGTCAGGCAGTCA-111	Ren	P-S089	4435	4528	T CD8 Activated CTL	CASSLSSLDEQYF	TRBV28*01	TRBJ2-7*01	CAEGGTTGGFKTIF	TRAV5*01	TRAJ9*01
TTCGGTCCAGTCAGAG-111	Ren	P-S089	4436	4529	T CD8 Activated CTL	CASSIGLFYEQYF	TRBV3-1*01	TRBJ2-7*01	CAYRNMNYGGSQGNLIF	TRAV38-2/DV8*01	TRAJ42*01
TTCGGTCGTATGAATG-111	Ren	P-S089	4437	4530	T CD8 Activated CTL Cycling	CASSQVWQGMGNTIYF	TRBV4-1*01	TRBJ1-3*01	CAAAGGSYIPTF	TRAV13-1*01	TRAJ6*01
TTCTACAAGCCAGTTT-111	Ren	P-S089	4438	4531	T CD8 Activated CTL	CASSQGNTGELFF	TRBV28*01	TRBJ2-2*01	CAETPPDGQKLLF	TRAV5*01	TRAJ16*01
TTCTCAAGTCTAGGTT-111	Ren	P-S089	4439	4532	T CD8 Activated CTL Cycling	CASRDSPISYEQYF	TRBV7-2*01	TRBJ2-7*01	CAASHFSDGQKLLF	TRAV13-1*01	TRAJ16*01
TTCTCCTAGCTAGGCA-111	Ren	P-S089	4440	4533	T CD8 Activated CTL	CASSVGVGDTQYF	TRBV28*01	TRBJ2-3*01	CAMTSPGNTPLVF	TRAV12-3*01	TRAJ29*01
TTCTTAGCAATGGATA-111	Ren	P-S089	4441	4534	T CD8 Activated CTL	CASTLGEGELFF	TRBV9*01	TRBJ2-2*01	CAVGSGGGSNYKLTF	TRAV21*01	TRAJ53*01
TTGAACGGTTCCCTTG-111	Ren	P-S089	4442	4535	T CD8 Activated CTL Cycling	CASSLDQTNEQFF	TRBV11-2*01	TRBJ2-1*01	CASISGNTGKLIF	TRAV24*01	TRAJ37*01
TTGCGTCAGCTATGCT-111	Ren	P-S089	4443	4536	T CD8 Activated CTL	CASSEEDNEQFF	TRBV2*01	TRBJ2-1*01	CALSDRRFGNEKLTF	TRAV9-2*01	TRAJ48*01
TTGGAACCACGAGGTA-111	Ren	P-S089	4444	4537	T CD8 Activated CTL	CASSPGQRNTEAFF	TRBV27*01	TRBJ1-1*01	CALSEWDTGANSKLTF	TRAV19*01	TRAJ56*01
TTTACTGTCATGTAGC-111	Ren	P-S089	4445	4538	T CD8 Activated CTL	CASSRLATPLVYEQYF	TRBV6-5*01	TRBJ2-7*01	CAVSVFGGNQFYF	TRAV41*01	TRAJ49*01
TTTGCGCGTCCGAACC-111	Ren	P-S089	4446	4539	T CD8 Activated CTL	CASSYTSGSTGELFF	TRBV28*01	TRBJ2-2*01	CAETAYSGAGSYQLTF	TRAV5*01	TRAJ28*01
TTTGTCACAGACGTAG-111	Ren	P-S089	4447	4540	T CD8 Activated CTL Cycling	CASTLRAPGQPQHF	TRBV19*01	TRBJ1-5*01	CATDGNDYKLSF	TRAV17*01	TRAJ20*01
TTTGTCACATCGGACC-111	Ren	P-S089	4448	116	T CD8 Activated CTL Cycling	CASSFTGELFF	TRBV7-9*01	TRBJ2-2*01	CAVGGGTSYGKLTF	TRAV12-2*01	TRAJ52*01
AACTGGTCACAAGTAA-112	Ren	P-S087	4449	4541	T CD8 Activated CTL Cycling	CASSLAGGQVDNEQFF	TRBV5-4*01	TRBJ2-1*01	CATDGNSGYSTLTF	TRAV17*01	TRAJ11*01
ACATACGCAGGGTATG-112	Ren	P-S087	4450	4542	T CD8 Activated CTL Cycling	CASTFWAKGSYEQYF	TRBV12-3*01	TRBJ2-7*01	CALSETGTGKLIF	TRAV9-2*01	TRAJ37*01
AGCAGCCTCAAGAAGT-112	Ren	P-S087	4451	4543	T CD8 Activated CTL Cycling	CASSHSGGQRVGTQYF	TRBV5-6*01	TRBJ2-3*01	CAVRATYNTDKLIF	TRAV3*01	TRAJ34*01
AGGGATGAGTCTCAAC-112	Ren	P-S087	4452	4544	T CD8 Activated CTL Cycling	CASSSDLAANNEQFF	TRBV7-2*01	TRBJ2-1*01	CVVEDNNARLMF	TRAV12-1*01	TRAJ31*01
AGGGTGACAATGAAAC-112	Ren	P-S087	4453	4545	T CD8 Activated CTL Cycling	CASSLGTTGVGYGYTF	TRBV11-2*01	TRBJ1-2*01	CAVDQFYF	TRAV12-2*01	TRAJ49*01
AGGTCCGGTTTGACAC-112	Ren	P-S087	4454	4546	T CD8 Activated CTL Cycling	CASSHSFGLFTDTQYF	TRBV4-1*01	TRBJ2-3*01	CAAPVSGSRLTF	TRAV41*01	TRAJ58*01
AGTAGTCTCGTTACGA-112	Ren	P-S087	4455	4547	T CD8 Activated CTL Cycling	CASSLGTSGRYEQYF	TRBV11-2*01	TRBJ2-7*01	CSRGGGNKLTF	TRAV12-1*01	TRAJ10*01
ATCACGACAGCCACCA-112	Ren	P-S087	4456	4548	T CD8 Activated CTL Cycling	CSAKLAGELQYF	TRBV20-1*01	TRBJ2-7*01	CAEVLNARLMF	TRAV13-2*01	TRAJ31*01
ATGAGGGTCCAGAAGG-112	Ren	P-S087	4457	4549	T CD8 Activated CTL Cycling	CASRGTGGRGWTGELFF	TRBV19*01	TRBJ2-2*01	CAFNDMRF	TRAV24*01	TRAJ43*01
ATTATCCCAATCACAC-112	Ren	P-S087	4458	4550	T CD8 Activated CTL	CASGSPLHF	TRBV19*01	TRBJ1-6*01	CAVADSGGYQKVTF	TRAV8-3*01	TRAJ13*01
ATTCTACAGGCTCAGA-112	Ren	P-S087	4459	4551	T CD8 Activated CTL	CATWDLYNEQFF	TRBV27*01	TRBJ2-1*01	CAVNRDDKIIF	TRAV21*01	TRAJ30*01
CAGGTGCGTGCATCTA-112	Ren	P-S087	4460	4552	T CD8 Activated CTL	CASSFLSSDSYEQYF	TRBV12-3*01	TRBJ2-7*01	CIVRDSGYALNF	TRAV26-1*01	TRAJ41*01
CATCAAGTCTAGAGTC-112	Ren	P-S087	4461	4553	T CD8 Activated CTL	CASTREPLRISGELFF	TRBV2*01	TRBJ2-2*01	CAVLDQGGKLIF	TRAV21*01	TRAJ23*01
CATCGAAAGTGGACGT-112	Ren	P-S087	4462	4554	T CD8 Activated CTL Cycling	CASSQSGLVINIQYF	TRBV3-1*01	TRBJ2-4*01	CAVAPNTGTASKLTF	TRAV8-3*01	TRAJ44*01
CCACGGATCGTACGGC-112	Ren	P-S087	4463	4555	T CD8 Activated CTL Cycling	CSASGGEGDIQYF	TRBV20-1*01	TRBJ2-4*01	CALSGAAGNKLTF	TRAV9-2*01	TRAJ17*01
CCTAAAGGTGCTTCTC-112	Ren	P-S087	4464	4556	T CD8 Activated CTL	CASRTVSNQPQHF	TRBV19*01	TRBJ1-5*01	CAVSFPSNDYKLSF	TRAV3*01	TRAJ20*01
CCTAAAGGTTCCTCCA-112	Ren	P-S087	4465	4557	T CD8 Activated CTL Cycling	CASSSAMSGSPSSGANVLTF	TRBV19*01	TRBJ2-6*01	CAMREGYTGANSKLTF	TRAV14/DV4*01	TRAJ56*01
CCTATTAGTTGTTTGG-112	Ren	P-S087	4466	4558	T CD8 Activated CTL Cycling	CASSFHEGSTGELFF	TRBV7-7*01	TRBJ2-2*01	CVVSGAGTASKLTF	TRAV8-2*01	TRAJ44*01
CGACCTTAGCACCGTC-112	Ren	P-S087	4467	4559	T CD8 Activated CTL Cycling	CASSSRQGSLDGYTF	TRBV7-2*01	TRBJ1-2*01	CAGQNYGGSQGNLIF	TRAV35*01	TRAJ42*01
CGACTTCGTGCGAAAC-112	Ren	P-S087	4468	4560	T CD8 Activated CTL Cycling	CSASATSGDGDTQYF	TRBV20-1*01	TRBJ2-3*01	CALRGAAGNKLTF	TRAV9-2*01	TRAJ17*01
CGATGTATCGTTACAG-112	Ren	P-S087	4469	4561	T CD8 Activated CTL	CASSLEGHHTYEQYF	TRBV5-1*01	TRBJ2-7*01	CAGGDYKLSF	TRAV25*01	TRAJ20*01
CTAAGACAGTAGATGT-112	Ren	P-S087	4470	4562	T CD8 Activated CTL Cycling	CASSRQGASYNEQFF	TRBV6-1*01	TRBJ2-1*01	CAMGASQGGSEKLVF	TRAV12-3*01	TRAJ57*01
CTACCCAGTACTCTCC-112	Ren	P-S087	4471	4563	T CD8 Activated CTL Cycling	CASSRTGGDEKLFF	TRBV11-2*01	TRBJ1-4*01	CAASPYKLSF	TRAV13-1*01	TRAJ20*01
CTAGAGTGTCCGTGAC-112	Ren	P-S087	4472	4564	T CD8 Activated CTL	CASSTGLAGGPNSEQFF	TRBV5-1*01	TRBJ2-1*01	CAVSGGSGGSNYKLTF	TRAV8-6*01	TRAJ53*01
CTAGCCTGTAATCACC-112	Ren	P-S087	4473	4565	T CD8 Activated CTL	CASGQGHNEQFF	TRBV6-5*01	TRBJ2-1*01	CAANRGTMDTGRRALTF	TRAV13-1*01	TRAJ5*01
CTCACACGTAGAGGAA-112	Ren	P-S087	4474	4566	T CD8 Activated CTL Cycling	CSAPLAGSYQETQYF	TRBV20-1*01	TRBJ2-5*01	CAMSATGGGNKLTF	TRAV12-3*01	TRAJ10*01
CTCACACGTTCAGGCC-112	Ren	P-S087	4475	4567	T CD8 Activated CTL Cycling	CASSEARTYEQYF	TRBV2*01	TRBJ2-7*01	CVVNAPAAGNKLTF	TRAV12-1*01	TRAJ17*01
CTCATTATCTCTGAGA-112	Ren	P-S087	4476	4568	T CD8 Activated CTL	CASSLFLAGFGYEQYF	TRBV5-6*01	TRBJ2-7*01	CAYRSGLNTGTASKLTF	TRAV38-2/DV8*01	TRAJ44*01
CTGAAGTCATGGTCTA-112	Ren	P-S087	4477	4569	T CD8 Activated CTL Cycling	CASRTYENSNQPQHF	TRBV19*01	TRBJ1-5*01	CARIGGSQGNLIF	TRAV8-3*01	TRAJ42*01
GAAATGAGTCAAGCGA-112	Ren	P-S087	4478	4570	T CD8 Activated CTL	CASTRRLATTYEQYF	TRBV2*01	TRBJ2-7*01	CAYIGTLRGANNLFF	TRAV38-2/DV8*01	TRAJ36*01
GAACCTATCCAATGGT-112	Ren	P-S087	4479	4571	T CD8 Activated CTL Cycling	CASSPAGAYNSPLHF	TRBV9*01	TRBJ1-6*01	CALKSSSGNTPLVF	TRAV16*01	TRAJ29*01
GACGCGTAGTAACCCT-112	Ren	P-S087	4480	4572	T CD8 Activated CTL Cycling	CASSLNRGAGLRANVLTF	TRBV28*01	TRBJ2-6*01	CAYRSAIQGAQKLVF	TRAV38-2/DV8*01	TRAJ54*01
GACGCGTCAGCGTAAG-112	Ren	P-S087	4481	4573	T CD8 Activated CTL Cycling	CSARHGTLREEQYF	TRBV20-1*01	TRBJ2-7*01	CALSDQGSGNTGKLIF	TRAV9-2*01	TRAJ37*01
GATCGATCAGCGTAAG-112	Ren	P-S087	4482	4574	T CD8 Activated CTL Cycling	CASSLQRDRTYEQYF	TRBV7-2*01	TRBJ2-7*01	CAASGNTPLVF	TRAV3*01	TRAJ29*01
GCAATCAGTCCGTGAC-112	Ren	P-S087	4483	4575	T CD8 Activated CTL Cycling	CSPLREGTDTQYF	TRBV20-1*01	TRBJ2-3*01	CALSGAAGNKLTF	TRAV9-2*01	TRAJ17*01
GCATGTAGTAGCGCTC-112	Ren	P-S087	4484	4576	T CD8 Activated CTL	CASAHKVRGTEAFF	TRBV19*01	TRBJ1-1*01	CAFSGGSYIPTF	TRAV24*01	TRAJ6*01
GGGACCTTCTGAGGGA-112	Ren	P-S087	4485	4577	T CD8 Activated CTL Cycling	CASSQETGRPGDTEAFF	TRBV4-1*01	TRBJ1-1*01	CAVRDRSGGDYKLSF	TRAV1-2*01	TRAJ20*01
GGGTCTGCAGATCTGT-112	Ren	P-S087	4486	4578	T CD8 Activated CTL Cycling	CASSQVMGEQYF	TRBV3-1*01	TRBJ2-7*01	CAVNAGTGTASKLTF	TRAV12-2*01	TRAJ44*01
GGTATTGCAATAACGA-112	Ren	P-S087	4487	4579	T CD8 Activated CTL Cycling	CASLQGTSGTYYNEQFF	TRBV6-2*01	TRBJ2-1*01	CAGKGGSYIPTF	TRAV27*01	TRAJ6*01
GGTGCGTAGCGATGAC-112	Ren	P-S087	4488	4580	T CD8 Activated CTL Cycling	CASSQEGGATQYF	TRBV14*01	TRBJ2-5*01	CAVITQDGSEKLVF	TRAV8-6*01	TRAJ57*01
GTCAAGTCAATCAGAA-112	Ren	P-S087	4489	4581	T CD8 Activated CTL	CSAPPPGEVRDEQYF	TRBV20-1*01	TRBJ2-7*01	CAESIGRDDKIIF	TRAV5*01	TRAJ30*01
GTCCTCAAGAGACGAA-112	Ren	P-S087	4490	4582	T CD8 Activated CTL Cycling	CASSQSLDEQFF	TRBV3-1*01	TRBJ2-1*01	CAVGYTGGFKTIF	TRAV1-2*01	TRAJ9*01
TAGGCATAGGAGTACC-112	Ren	P-S087	4491	4583	T CD8 Activated CTL Cycling	CASTRRLATTYEQYF	TRBV2*01	TRBJ2-7*01	CAVNRTGTASKLTF	TRAV12-2*01	TRAJ44*01
TATCTCAGTTCCCGAG-112	Ren	P-S087	4492	4584	T CD8 Activated CTL Cycling	CASSSTQSGNTEAFF	TRBV13*01	TRBJ1-1*01	CAMREDRGSTLGRLYF	TRAV14/DV4*01	TRAJ18*01
TCACGAATCAGCGACC-112	Ren	P-S087	4493	4585	T CD8 Activated CTL Cycling	CASSFEAGNTIYF	TRBV12-3*01	TRBJ1-3*01	CAASRNNARLMF	TRAV23/DV6*01	TRAJ31*01
TCAGCAACAGCTCCGA-112	Ren	P-S087	4494	4586	T CD8 Activated CTL Cycling	CASSLRDREAFF	TRBV11-2*01	TRBJ1-1*01	CALVTGYSSASKIIF	TRAV6*01	TRAJ3*01
TCAGCTCCAGCGATCC-112	Ren	P-S087	4495	4587	T CD8 Activated CTL Cycling	CASSLSGQGYEQYF	TRBV5-5*01	TRBJ2-7*01	CAVTNTGGFKTIF	TRAV8-6*01	TRAJ9*01
TCAGGATAGATTACCC-112	Ren	P-S087	4496	4588	T CD8 Activated CTL	CASSQYSYEQYF	TRBV4-2*01	TRBJ2-7*01	CAAKVNQGGKLIF	TRAV23/DV6*01	TRAJ23*01
TCATTTGGTGCCTTGG-112	Ren	P-S087	4497	4589	T CD8 Activated CTL Cycling	CASTDPGYQETQYF	TRBV28*01	TRBJ2-5*01	CILRDGRETSYDKVIF	TRAV26-2*01	TRAJ50*01
TGACTAGAGCAGACTG-112	Ren	P-S087	4498	4590	T CD8 Activated CTL Cycling	CASSVLRGELFF	TRBV9*01	TRBJ2-2*01	CGAELLNRDDKIIF	TRAV34*01	TRAJ30*01
TGAGCCGCACTGCCAG-112	Ren	P-S087	4499	4591	T CD8 Activated CTL Cycling	CASSPWTSGSVGEQFF	TRBV4-1*01	TRBJ2-1*01	CASWGYGGATNKLIF	TRAV38-1*01	TRAJ32*01
TGCGGGTTCACCTCGT-112	Ren	P-S087	4500	4592	T CD8 Activated CTL Cycling	CASSVGSGGTDTQYF	TRBV9*01	TRBJ2-3*01	CAFHRESSYKLIF	TRAV24*01	TRAJ12*01
TGCTGCTCACGAAGCA-112	Ren	P-S087	4501	4593	T CD8 Activated CTL Cycling	CASSLQTGDSPLHF	TRBV7-8*01	TRBJ1-6*01	CAASLSQGGDDKIIF	TRAV13-1*01	TRAJ30*01
TTCCCAGTCAACCAAC-112	Ren	P-S087	4502	119	T CD8 Activated CTL	CASSEGSSNQPQHF	TRBV6-1*01	TRBJ1-5*01	CAVNGKSSSASKIIF	TRAV12-1*01	TRAJ3*01
TTGCCGTCAATAGAGT-112	Ren	P-S087	4503	4594	T CD8 Activated CTL	CASSLEWVGNEQFF	TRBV5-6*01	TRBJ2-1*01	CAVNGETSGSRLTF	TRAV12-2*01	TRAJ58*01
TTGTAGGGTGCAGACA-112	Ren	P-S087	4504	4595	T CD8 Activated CTL	CASSPGLAGVEQFF	TRBV9*01	TRBJ2-1*01	CAVSEGDYKLSF	TRAV8-4*01	TRAJ20*01
AAACCTGTCGAGAGCA-113	Ren	P-S086	4505	4596	T CD8 Activated CTL Cycling	CSVGPRNNEQFF	TRBV29-1*01	TRBJ2-1*01	CAVTQRDSNYQLIW	TRAV12-2*01	TRAJ33*01
AAACGGGTCGCCATAA-113	Ren	P-S086	4506	4597	T CD8 Activated CTL Cycling	CSARDPRLAGETGEQFF	TRBV20-1*01	TRBJ2-1*01	CAVRGAGNMLTF	TRAV21*01	TRAJ39*01
AAAGATGTCGCATGGC-113	Ren	P-S086	4507	4598	T CD8 Activated CTL Cycling	CSVGPRNNEQFF	TRBV29-1*01	TRBJ2-1*01	CALHTGANSKLTF	TRAV27*01	TRAJ56*01
AAAGCAACATTAGCCA-113	Ren	P-S086	4508	4599	T CD8 Activated CTL Cycling	CASSLVLGYEQYF	TRBV11-2*01	TRBJ2-7*01	CAVNKRDHNQGGKLIF	TRAV12-2*01	TRAJ23*01
AAAGCAAGTGGTGTAG-113	Ren	P-S086	4509	4600	T CD8 Activated CTL Cycling	CASSSRRGGAGEQYF	TRBV3-1*01	TRBJ2-7*01	CAYRRQGKLIF	TRAV38-2/DV8*01	TRAJ23*01
AAATGCCAGGTCATCT-113	Ren	P-S086	4510	4601	T CD8 Activated CTL	CASSPDPGYEQYF	TRBV5-1*01	TRBJ2-7*01	CAVSVYGGSQGNLIF	TRAV21*01	TRAJ42*01
AAATGCCAGTGGAGTC-113	Ren	P-S086	4511	4602	T CD8 Activated CTL Cycling	CASSHVADTQYF	TRBV7-9*01	TRBJ2-3*01	CAMRGMDTGRRALTF	TRAV14/DV4*01	TRAJ5*01
AACCATGTCCGCTGTT-113	Ren	P-S086	4512	4603	T CD8 Activated CTL	CATSPTGTEAFF	TRBV24-1*01	TRBJ1-1*01	CALLSGSARQLTF	TRAV12-2*01	TRAJ22*01
AACCATGTCCTCAACC-113	Ren	P-S086	4513	4604	T CD8 Activated CTL Cycling	CASSLGREAFQETQYF	TRBV5-8*01	TRBJ2-5*01	CAVNSGGYQKVTF	TRAV8-3*01	TRAJ13*01
AACCATGTCTGGTTCC-113	Ren	P-S086	4514	4605	T CD8 Activated CTL Cycling	CASSIQGTYEQYF	TRBV12-3*01	TRBJ2-7*01	CAVRGGGADGLTF	TRAV21*01	TRAJ45*01
AACCGCGGTAGGGACT-113	Ren	P-S086	4515	4606	T CD8 Activated CTL Cycling	CASVPTRGSATEAFF	TRBV6-5*01	TRBJ1-1*01	CAMVGRGYSGGGADGLTF	TRAV14/DV4*01	TRAJ45*01
AACCGCGTCAGCATGT-113	Ren	P-S086	4516	4607	T CD8 Activated CTL Cycling	CASSHPPNEQFF	TRBV7-8*01	TRBJ2-1*01	CAVRRLTGGGNKLTF	TRAV8-1*01	TRAJ10*01
AACGTTGGTGTCTGAT-113	Ren	P-S086	4517	4608	T CD8 Activated CTL Cycling	CASSFNEQFF	TRBV28*01	TRBJ2-1*01	CVPSTDSWGKFQF	TRAV10*01	TRAJ24*01
AACTGGTGTTTGTGTG-113	Ren	P-S086	4518	4609	T CD8 Activated CTL	CASSEGTGTEAFF	TRBV10-2*01	TRBJ1-1*01	CASAPDDYKLSF	TRAV13-2*01	TRAJ20*01
AAGCCGCCAGTAAGAT-113	Ren	P-S086	4519	4610	T CD8 Activated CTL Cycling	CAWSGSSPYEQYF	TRBV30*01	TRBJ2-7*01	CAPHSGGGADGLTF	TRAV21*01	TRAJ45*01
AAGGCAGCAGTAAGCG-113	Ren	P-S086	4520	4611	T CD8 Activated CTL Cycling	CASSLGPGSYEQYF	TRBV5-8*01	TRBJ2-7*01	CAGFIHGQKLLF	TRAV27*01	TRAJ16*01
AAGGTTCCAAGTTGTC-113	Ren	P-S086	4521	4612	T CD8 Activated CTL Cycling	CASSSSGTTRTDTQYF	TRBV5-6*01	TRBJ2-3*01	CALSRSYNTDKLIF	TRAV9-2*01	TRAJ34*01
AAGGTTCTCGTTGCCT-113	Ren	P-S086	4522	4613	T CD8 Activated CTL Cycling	CAGGTWGGETQYF	TRBV11-2*01	TRBJ2-5*01	CAGNTNAGKSTF	TRAV36/DV7*01	TRAJ27*01
AATCCAGAGAGAGCTC-113	Ren	P-S086	4523	4614	T CD8 Activated CTL Cycling	CASSPILTGDYGYTF	TRBV18*01	TRBJ1-2*01	CAGARNAGNMLTF	TRAV27*01	TRAJ39*01
ACACCAACACGTTGGC-113	Ren	P-S086	4524	4615	T CD8 Activated CTL Cycling	CSARAQVGAGGRETQYF	TRBV20-1*01	TRBJ2-5*01	CIVRVTFSYYTGKLIF	TRAV26-1*01	TRAJ37*01
ACACCCTTCCGCATAA-113	Ren	P-S086	4525	4616	T CD8 Activated CTL Cycling	CAWSRGAADTEAFF	TRBV30*01	TRBJ1-1*01	CALTGSARQLTF	TRAV19*01	TRAJ22*01
ACACTGACAATTCCTT-113	Ren	P-S086	4526	4617	T CD8 Activated CTL	CASSFVGARFTDTQYF	TRBV28*01	TRBJ2-3*01	CGTENYSGNTGKLIF	TRAV30*01	TRAJ37*01
ACACTGATCACAGTAC-113	Ren	P-S086	4527	4618	T CD8 Activated CTL Cycling	CATSRDPGGSTDTQYF	TRBV15*01	TRBJ2-3*01	CVVTYTGRRALTF	TRAV10*01	TRAJ5*01
ACAGCCGTCACTGGGC-113	Ren	P-S086	4528	4619	T CD8 Activated CTL Cycling	CASSLYWADTQYF	TRBV6-5*01	TRBJ2-3*01	CAFGWGSARQLTF	TRAV24*01	TRAJ22*01
ACAGCTAAGATCACGG-113	Ren	P-S086	4529	4620	T CD8 Activated CTL Cycling	CASSEMGDQPQHF	TRBV25-1*01	TRBJ1-5*01	CAPRGGFKTIF	TRAV17*01	TRAJ9*01
ACATACGGTTCATGGT-113	Ren	P-S086	4530	4621	T CD8 Activated CTL Cycling	CSARDLQGVAKNIQYF	TRBV20-1*01	TRBJ2-4*01	CAMSASGGYNKLIF	TRAV12-3*01	TRAJ4*01
ACATCAGCACAGCCCA-113	Ren	P-S086	4531	4622	T CD8 Activated CTL Cycling	CASTWDGTDTQYF	TRBV6-6*01	TRBJ2-3*01	CAVGQSNTGNQFYF	TRAV41*01	TRAJ49*01
ACATGGTGTCGCTTCT-113	Ren	P-S086	4532	4623	T CD8 Activated CTL Cycling	CASSPNGVIEQYF	TRBV5-4*01	TRBJ2-7*01	CASRTTNAGKSTF	TRAV12-3*01	TRAJ27*01
ACCAGTAAGCTGCAAG-113	Ren	P-S086	4533	4624	T CD8 Activated CTL Cycling	CSVGGTGGSTDTQYF	TRBV29-1*01	TRBJ2-3*01	CALIIMGGSARQLTF	TRAV9-2*01	TRAJ22*01
ACCGTAACATTGTGCA-113	Ren	P-S086	4534	120	T CD8 Activated CTL Cycling	CSASEAGARSSYEQYF	TRBV20-1*01	TRBJ2-7*01	CAVSGAGSYQLTF	TRAV1-2*01	TRAJ28*01
ACCGTAATCGAACTGT-113	Ren	P-S086	4535	4625	T CD8 Activated CTL Cycling	CAISDFQLWGSYEQYF	TRBV10-3*01	TRBJ2-7*01	CAANSMDSNYQLIW	TRAV29/DV5*01	TRAJ33*01
ACCTTTAAGCTGATAA-113	Ren	P-S086	4536	4626	T CD8 Activated CTL Cycling	CASSKRDQPQHF	TRBV18*01	TRBJ1-5*01	CAGSNTDKLIF	TRAV27*01	TRAJ34*01
ACGAGCCCATGGTCTA-113	Ren	P-S086	4537	4627	T CD8 Activated CTL Cycling	CSVEGGRYEQYF	TRBV29-1*01	TRBJ2-7*01	CAVSPLTGTYKYIF	TRAV21*01	TRAJ40*01
ACGATACCACGTGAGA-113	Ren	P-S086	4538	4628	T CD8 Activated CTL Cycling	CASSQSAGRLEQYF	TRBV5-4*01	TRBJ2-7*01	CVVSEPNGGSQGNLIF	TRAV8-2*01	TRAJ42*01
ACGATGTTCCGCATCT-113	Ren	P-S086	4539	4629	T CD8 Activated CTL Cycling	CASSLVRGYGYTF	TRBV12-4*01	TRBJ1-2*01	CAMSAGDYKLSF	TRAV12-3*01	TRAJ20*01
ACGATGTTCGGAGGTA-113	Ren	P-S086	4540	4630	T CD8 Activated CTL Cycling	CASSPAGGARGKLFF	TRBV3-1*01	TRBJ1-4*01	CAYRRNARLMF	TRAV38-2/DV8*01	TRAJ31*01
ACGCCAGCATGCTAGT-113	Ren	P-S086	4541	4631	T CD8 Activated CTL Cycling	CASRSGTGGSVGEQFF	TRBV12-4*01	TRBJ2-1*01	CVVRVNDYKLSF	TRAV12-1*01	TRAJ20*01
ACGCCGATCCGGCACA-113	Ren	P-S086	4542	4632	T CD8 Activated CTL Cycling	CSARTTRGYTF	TRBV20-1*01	TRBJ1-2*01	CAYHNSTGANSKLTF	TRAV38-2/DV8*01	TRAJ56*01
ACGGGTCCAGACGCTC-113	Ren	P-S086	4543	4633	T CD8 Activated CTL Cycling	CSARDAVRGEKLFF	TRBV20-1*01	TRBJ1-4*01	CAAGGAGTASKLTF	TRAV21*01	TRAJ44*01
ACGGGTCGTTGACGTT-113	Ren	P-S086	4544	4634	T CD8 Activated CTL Cycling	CASGGAGTTYNEQFF	TRBV27*01	TRBJ2-1*01	CAENIHPNAGNMLTF	TRAV13-2*01	TRAJ39*01
ACTATCTAGGGTTCCC-113	Ren	P-S086	4545	4635	T CD8 Activated CTL Cycling	CAWRRDGYTEAFF	TRBV30*01	TRBJ1-1*01	CAMSVSNYQLIW	TRAV14/DV4*01	TRAJ33*01
ACTGAACCATATACCG-113	Ren	P-S086	4546	4636	T CD8 Activated CTL Cycling	CASSQGLTGGKETQYF	TRBV3-1*01	TRBJ2-5*01	CALSMSQAGTALIF	TRAV9-2*01	TRAJ15*01
ACTGATGAGCACCGTC-113	Ren	P-S086	4547	4637	T CD8 Activated CTL Cycling	CASSPAYEQYF	TRBV2*01	TRBJ2-7*01	CAHNSGGGADGLTF	TRAV9-2*01	TRAJ45*01
ACTGTCCAGTGGGTTG-113	Ren	P-S086	4548	4638	T CD8 Activated CTL Cycling	CASSLPAGSNTGELFF	TRBV13*01	TRBJ2-2*01	CILRVTSYDKVIF	TRAV26-2*01	TRAJ50*01
ACTTACTAGGGTGTTG-113	Ren	P-S086	4549	4639	T CD8 Activated CTL Cycling	CASSWTIGNEQFF	TRBV27*01	TRBJ2-1*01	CAVERDSNYQLIW	TRAV22*01	TRAJ33*01
ACTTGTTCAGCCTGTG-113	Ren	P-S086	4550	4640	T CD8 Activated CTL Cycling	CASSFGTSGMGTDTQYF	TRBV7-2*01	TRBJ2-3*01	CAVDPLWQAGTALIF	TRAV21*01	TRAJ15*01
ACTTTCACAGTTTACG-113	Ren	P-S086	4551	4641	T CD8 Activated CTL Cycling	CASSITASGTGEQYF	TRBV3-1*01	TRBJ2-7*01	CAVSDYKLSF	TRAV8-3*01	TRAJ20*01
AGAATAGAGTACATGA-113	Ren	P-S086	4552	4642	T CD8 Activated CTL	CASSAFANPTVPAFF	TRBV9*01	TRBJ1-1*01	CALAALSYSGAGSYQLTF	TRAV9-2*01	TRAJ28*01
AGAATAGAGTCCCACG-113	Ren	P-S086	4553	4643	T CD8 Activated CTL Cycling	CASSLSTLREPPGELFF	TRBV27*01	TRBJ2-2*01	CAVSTKAAGNKLTF	TRAV8-6*01	TRAJ17*01
AGACGTTCAGATCTGT-113	Ren	P-S086	4554	120	T CD8 Activated CTL Cycling	CSASETGTRSSYEQYF	TRBV20-1*01	TRBJ2-7*01	CAPAGAGSYQLTF	TRAV1-2*01	TRAJ28*01
AGAGCGAGTATATGAG-113	Ren	P-S086	4555	4644	T CD8 Activated CTL Cycling	CASSSDGATEAFF	TRBV18*01	TRBJ1-1*01	CAMKTGEGTYKYIF	TRAV12-3*01	TRAJ40*01
AGATCTGTCTAAGCCA-113	Ren	P-S086	4556	4645	T CD8 Activated CTL Cycling	CASSPGPINQPQHF	TRBV5-4*01	TRBJ1-5*01	CAVTRFSGAGSYQLTF	TRAV12-2*01	TRAJ28*01
AGCAGCCAGCCACGCT-113	Ren	P-S086	4557	4646	T CD8 Activated CTL Cycling	CASSALRDRSYEQYF	TRBV5-5*01	TRBJ2-7*01	CALKENNDMRF	TRAV9-2*01	TRAJ43*01
AGCAGCCGTGTGACGA-113	Ren	P-S086	4558	4647	T CD8 Activated CTL	CASSLAGAYNEQFF	TRBV28*01	TRBJ2-1*01	CALRLVRDSGGYQKVTF	TRAV19*01	TRAJ13*01
AGCAGCCTCAAACGGG-113	Ren	P-S086	4559	4648	T CD8 Activated CTL	CASSLAPWSSGNTIYF	TRBV7-9*01	TRBJ1-3*01	CALSLPLITQGGSEKLVF	TRAV9-2*01	TRAJ57*01
AGCATACGTATATCCG-113	Ren	P-S086	4560	4649	T CD8 Activated CTL Cycling	CASSSIHNEQFF	TRBV7-9*01	TRBJ2-1*01	CAVHAQKTGNQFYF	TRAV20*01	TRAJ49*01
AGCATACGTGATGTGG-113	Ren	P-S086	4561	4650	T CD8 Activated CTL Cycling	CASSFSGPYTDTQYF	TRBV27*01	TRBJ2-3*01	CAVVPFSGNTGKLIF	TRAV8-3*01	TRAJ37*01
AGCCTAACATCGATTG-113	Ren	P-S086	4562	4651	T CD8 Activated CTL Cycling	CSVEGWAYSSTDTQYF	TRBV29-1*01	TRBJ2-3*01	CAERLMDSSYKLIF	TRAV5*01	TRAJ12*01
AGCGGTCTCCCAACGG-113	Ren	P-S086	4563	4652	T CD8 Activated CTL Cycling	CASSLYTGGRSGNQPQHF	TRBV7-8*01	TRBJ1-5*01	CALMNFGNEKLTF	TRAV24*01	TRAJ48*01
AGCTTGAAGTACGCCC-113	Ren	P-S086	4564	4653	T CD8 Activated CTL Cycling	CASSLARTADEQYF	TRBV5-1*01	TRBJ2-7*01	CAAITGAGSYQLTF	TRAV23/DV6*01	TRAJ28*01
AGGGTGATCTGAAAGA-113	Ren	P-S086	4565	4654	T CD8 Activated CTL Cycling	CASSQVGQGELFF	TRBV4-1*01	TRBJ2-2*01	CAVGPLSGGYNKLIF	TRAV8-3*01	TRAJ4*01
AGGTCATCACCACCAG-113	Ren	P-S086	4566	4655	T CD8 Activated CTL Cycling	CAWDRETEAFF	TRBV30*01	TRBJ1-1*01	CIVRPNFGNEKLTF	TRAV26-1*01	TRAJ48*01
AGGTCCGCATACGCCG-113	Ren	P-S086	4567	4656	T CD8 Activated CTL Cycling	CSAREGTGTGNTEAFF	TRBV20-1*01	TRBJ1-1*01	CILESVRAGGTSYGKLTF	TRAV26-2*01	TRAJ52*01
AGTGTCACAACACCCG-113	Ren	P-S086	4568	4657	T CD8 Activated CTL Cycling	CASSIVSTDTQYF	TRBV19*01	TRBJ2-3*01	CAVYYGNNRLAF	TRAV21*01	TRAJ7*01
AGTGTCACATGAGCGA-113	Ren	P-S086	4569	4658	T CD8 Activated CTL Cycling	CASSPTGNQPQHF	TRBV4-2*01	TRBJ1-5*01	CAASYFGSSGNTGKLIF	TRAV29/DV5*01	TRAJ37*01
AGTGTCATCTGCTGTC-113	Ren	P-S086	4570	4659	T CD8 Activated CTL Cycling	CSARAPRLYNEQFF	TRBV20-1*01	TRBJ2-1*01	CAVDRDYKLSF	TRAV2*01	TRAJ20*01
ATAGACCAGAGACTAT-113	Ren	P-S086	4571	4660	T CD8 Activated CTL Cycling	CASSLDGWDLTTYEQYF	TRBV12-3*01	TRBJ2-7*01	CATPSIGQNFVF	TRAV17*01	TRAJ26*01
ATCCACCGTTCCTCCA-113	Ren	P-S086	4572	4661	T CD8 Activated CTL Cycling	CASSSGGVDTQYF	TRBV28*01	TRBJ2-3*01	CAVNGGGYNKLIF	TRAV12-2*01	TRAJ4*01
ATCTGCCCAGCCAATT-113	Ren	P-S086	4573	4662	T CD8 Activated CTL	CASSVNPGVPDTQYF	TRBV28*01	TRBJ2-3*01	CADFSGGYQKVTF	TRAV38-2/DV8*01	TRAJ13*01
ATGTGTGAGAAGGTTT-113	Ren	P-S086	4574	4663	T CD8 Activated CTL Cycling	CATSREGGWMDTQYF	TRBV15*01	TRBJ2-3*01	CAGPPNGSGNTGKLIF	TRAV35*01	TRAJ37*01
ATTACTCTCGCTAGCG-113	Ren	P-S086	4575	4664	T CD8 Activated CTL Cycling	CASSLFGTDTQYF	TRBV27*01	TRBJ2-3*01	CAVRDIPHNFNKFYF	TRAV3*01	TRAJ21*01
ATTATCCTCGCCAAAT-113	Ren	P-S086	4576	4665	T CD8 Activated CTL Cycling	CASSQVLGQFQETQYF	TRBV3-1*01	TRBJ2-5*01	CAVRVLSGSWGKFQF	TRAV1-2*01	TRAJ24*01
ATTCTACAGCAGGCTA-113	Ren	P-S086	4577	4666	T CD8 Activated CTL Cycling	CSTELREWGPDTQYF	TRBV20-1*01	TRBJ2-3*01	CAVYYSGGSNYKLTF	TRAV21*01	TRAJ53*01
ATTCTACTCCAAGTAC-113	Ren	P-S086	4578	4667	T CD8 Activated CTL Cycling	CASQRVYNEQFF	TRBV28*01	TRBJ2-1*01	CVVSPYNFNKFYF	TRAV8-2*01	TRAJ21*01
ATTGGTGGTCTGATTG-113	Ren	P-S086	4579	4668	T CD8 Activated CTL Cycling	CASSRSRDSSSNQPQHF	TRBV6-2*01	TRBJ1-5*01	CAVGPRGPYTGTASKLTF	TRAV8-3*01	TRAJ44*01
CAACCAACATCCTAGA-113	Ren	P-S086	4580	4669	T CD8 Activated CTL Cycling	CASSLTGDSNQPQHF	TRBV4-1*01	TRBJ1-5*01	CAVRPRNYGGATNKLIF	TRAV1-2*01	TRAJ32*01
CAACCAAGTCAGGACA-113	Ren	P-S086	4581	4670	T CD8 Activated CTL Cycling	CASRGLAGVFSTDTQYF	TRBV12-3*01	TRBJ2-3*01	CAVGASRGNKLVF	TRAV8-3*01	TRAJ47*01
CAACCAAGTTACAGAA-113	Ren	P-S086	4582	4671	T CD8 Activated CTL	CASSFVTSGTSSYNEQFF	TRBV13*01	TRBJ2-1*01	CAVREGSDGQKLLF	TRAV1-2*01	TRAJ16*01
CAACTAGCACGGTAGA-113	Ren	P-S086	4583	4672	T CD8 Activated CTL Cycling	CASSSTPSGSTDTQYF	TRBV7-3*01	TRBJ2-3*01	CAVEGYGNKLVF	TRAV3*01	TRAJ47*01
CAACTAGCATGAACCT-113	Ren	P-S086	4584	4673	T CD8 Activated CTL Cycling	CASRSGHISYEQYF	TRBV19*01	TRBJ2-7*01	CAVSPSNFGNEKLTF	TRAV12-2*01	TRAJ48*01
CAAGAAATCAGCACAT-113	Ren	P-S086	4585	4674	T CD8 Activated CTL Cycling	CASSLTFSYNEQFF	TRBV7-7*01	TRBJ2-1*01	CAARLGQKLVF	TRAV13-1*01	TRAJ54*01
CAAGTTGAGGCCATAG-113	Ren	P-S086	4586	4675	T CD8 Activated CTL Cycling	CSAVRDEKLFF	TRBV29-1*01	TRBJ1-4*01	CALYNQGGKLIF	TRAV6*01	TRAJ23*01
CACAAACAGGCTCATT-113	Ren	P-S086	4587	4676	T CD8 Activated CTL Cycling	CATNDQTHEKLFF	TRBV28*01	TRBJ1-4*01	CAVDELKYSGGGADGLTF	TRAV39*01	TRAJ45*01
CACAAACTCATCACCC-113	Ren	P-S086	4588	4677	T CD8 Activated CTL Cycling	CASSPRRTSGPSYEQYF	TRBV9*01	TRBJ2-7*01	CAVGLNSGGYQKVTF	TRAV22*01	TRAJ13*01
CACACAAAGGTGCACA-113	Ren	P-S086	4589	4678	T CD8 Activated CTL Cycling	CASSYATGELFF	TRBV6-5*01	TRBJ2-2*01	CAVGPDDKIIF	TRAV21*01	TRAJ30*01
CACACTCGTAGCAAAT-113	Ren	P-S086	4590	4679	T CD8 Activated CTL Cycling	CASSLVRNNYGYTF	TRBV7-2*01	TRBJ1-2*01	CAVGLNDYKLSF	TRAV21*01	TRAJ20*01
CACAGGCGTTGTGGAG-113	Ren	P-S086	4591	4680	T CD8 Activated CTL Cycling	CASSPREGSYNEQFF	TRBV9*01	TRBJ2-1*01	CAVFYSTLTF	TRAV21*01	TRAJ11*01
CACAGGCTCGGCATCG-113	Ren	P-S086	4592	4681	T CD8 Activated CTL Cycling	CASSLNRDEQYF	TRBV3-1*01	TRBJ2-7*01	CALGTGGFKTIF	TRAV9-2*01	TRAJ9*01
CACAGTACAGTGAGTG-113	Ren	P-S086	4593	4682	T CD8 Activated CTL Cycling	CATSRDPGGSTDTQYF	TRBV15*01	TRBJ2-3*01	CAVRAIQTGANNLFF	TRAV3*01	TRAJ36*01
CACAGTAGTTCGCGAC-113	Ren	P-S086	4594	4683	T CD8 Activated CTL Cycling	CASSLEPGLSVQTEQFF	TRBV7-3*01	TRBJ2-1*01	CAASAWQGGKLIF	TRAV29/DV5*01	TRAJ23*01
CACATAGCACGAAATA-113	Ren	P-S086	4595	4684	T CD8 Activated CTL Cycling	CASSQDSAGQYF	TRBV4-1*01	TRBJ2-7*01	CATDARGAQKLVF	TRAV17*01	TRAJ54*01
CACATTTCACCAGGTC-113	Ren	P-S086	4596	4685	T CD8 Activated CTL Cycling	CASRPSGASTDTQYF	TRBV7-7*01	TRBJ2-3*01	CAVTYFGNEKLTF	TRAV8-6*01	TRAJ48*01
CACATTTGTAAGAGAG-113	Ren	P-S086	4597	4686	T CD8 Activated CTL	CASSGDVSYEQYF	TRBV13*01	TRBJ2-7*01	CAEQGGYNKLIF	TRAV13-2*01	TRAJ4*01
CACCACTAGTTTCCTT-113	Ren	P-S086	4598	4687	T CD8 Activated CTL Cycling	CSVGSGGAADTQYF	TRBV29-1*01	TRBJ2-3*01	CLVGLDNYGQNFVF	TRAV4*01	TRAJ26*01
CACTCCACACAGGAGT-113	Ren	P-S086	4599	4688	T CD8 Activated CTL Cycling	CAISRASGISYNEQFF	TRBV10-3*01	TRBJ2-1*01	CAGVGSGNTPLVF	TRAV27*01	TRAJ29*01
CACTCCAGTAAATGTG-113	Ren	P-S086	4600	4689	T CD8 Activated CTL Cycling	CASSLGPSRTDTQYF	TRBV6-5*01	TRBJ2-3*01	CAVPYGGATNKLIF	TRAV2*01	TRAJ32*01
CAGAGAGTCAAACCGT-113	Ren	P-S086	4601	4690	T CD8 Activated CTL Cycling	CASSSLSYEQYF	TRBV5-6*01	TRBJ2-7*01	CAVGGTYKYIF	TRAV5*01	TRAJ40*01
CAGAGAGTCACTTATC-113	Ren	P-S086	4602	4691	T CD8 Activated CTL Cycling	CASGGRAPGELFF	TRBV6-5*01	TRBJ2-2*01	CVVTPIGGSYIPTF	TRAV8-2*01	TRAJ6*01
CAGATCAGTCATATCG-113	Ren	P-S086	4603	4692	T CD8 Activated CTL Cycling	CASSPTFSGNTIYF	TRBV14*01	TRBJ1-3*01	CATDGVLTGGGNKLTF	TRAV17*01	TRAJ10*01
CAGATCAGTTAGTGGG-113	Ren	P-S086	4604	4693	T CD8 Activated CTL Cycling	CAASGNTDTQYF	TRBV24-1*01	TRBJ2-3*01	CVVSDLGGGYNKLIF	TRAV8-2*01	TRAJ4*01
CAGCAGCTCGTTTGCC-113	Ren	P-S086	4605	4694	T CD8 Activated CTL Cycling	CASSDPTGGEGEQYF	TRBV7-9*01	TRBJ2-7*01	CAVRGANYGQNFVF	TRAV1-2*01	TRAJ26*01
CAGCCGAAGAGAACAG-113	Ren	P-S086	4606	4695	T CD8 Activated CTL Cycling	CASSEGTGTEAFF	TRBV10-2*01	TRBJ1-1*01	CAVNLLLQTGANNLFF	TRAV12-2*01	TRAJ36*01
CAGGTGCCAGTAGAGC-113	Ren	P-S086	4607	4696	T CD8 Activated CTL Cycling	CASRDEGRSYNEQFF	TRBV2*01	TRBJ2-1*01	CAYRRPRANSKLTF	TRAV38-2/DV8*01	TRAJ56*01
CAGTAACAGATCGATA-113	Ren	P-S086	4608	4697	T CD8 Activated CTL Cycling	CASSEEAGVKGEQYF	TRBV2*01	TRBJ2-7*01	CDEGAGGGNKLTF	TRAV21*01	TRAJ10*01
CAGTCCTGTTACGACT-113	Ren	P-S086	4609	4698	T CD8 Activated CTL Cycling	CASGGPGGRPYNEQFF	TRBV11-2*01	TRBJ2-1*01	CAVQARSRLGGFKTIF	TRAV20*01	TRAJ9*01
CATATGGGTGGTAACG-113	Ren	P-S086	4610	4699	T CD8 Activated CTL Cycling	CASSPRGWNEQYF	TRBV7-2*01	TRBJ2-7*01	CAVKDRGSYIPTF	TRAV21*01	TRAJ6*01
CATCAGAGTGATGTGG-113	Ren	P-S086	4611	4700	T CD8 Activated CTL Cycling	CASRATGAGGTETQYF	TRBV2*01	TRBJ2-5*01	CALSSTSGTYKYIF	TRAV9-2*01	TRAJ40*01
CATCCACTCAAACAAG-113	Ren	P-S086	4612	4701	T CD8 Activated CTL Cycling	CASSQRQGHEQYF	TRBV4-2*01	TRBJ2-7*01	CAASFHSGAGSYQLTF	TRAV39*01	TRAJ28*01
CATCGAAGTTGTACAC-113	Ren	P-S086	4613	4702	T CD8 Activated CTL	CASKRRDFDTDTQYF	TRBV4-1*01	TRBJ2-3*01	CLVGGNDMRF	TRAV4*01	TRAJ43*01
CATGCCTGTCAAAGAT-113	Ren	P-S086	4614	4703	T CD8 Activated CTL Cycling	CASSYRREIGAPTGELFF	TRBV6-5*01	TRBJ2-2*01	CVVSKGRGSTLGRLYF	TRAV10*01	TRAJ18*01
CATTCGCTCACAGTAC-113	Ren	P-S086	4615	4704	T CD8 Activated CTL Cycling	CAISESQLTGGETDTQYF	TRBV10-3*01	TRBJ2-3*01	CAFYTDSWGKFQF	TRAV24*01	TRAJ24*01
CCACCTAGTAAACCTC-113	Ren	P-S086	4616	4705	T CD8 Activated CTL Cycling	CASSLAPGALYEQYF	TRBV5-1*01	TRBJ2-7*01	CATMDSNYQLIW	TRAV41*01	TRAJ33*01
CCACGGACAGCCTGTG-113	Ren	P-S086	4617	4706	T CD8 Activated CTL Cycling	CASSSIFEDGYGYTF	TRBV6-5*01	TRBJ1-2*01	CAMRDSNYQLIW	TRAV12-3*01	TRAJ33*01
CCATGTCGTGCATCTA-113	Ren	P-S086	4618	4707	T CD8 Activated CTL Cycling	CAWSRDSSTNEKLFF	TRBV30*01	TRBJ1-4*01	CVVSPFYGGATNKLIF	TRAV10*01	TRAJ32*01
CCCAGTTGTCCTGCTT-113	Ren	P-S086	4619	4708	T CD8 Activated CTL	CSVGGFRDRGTYEQYF	TRBV29-1*01	TRBJ2-7*01	CAVNSGGYNKLIF	TRAV8-1*01	TRAJ4*01
CCGGGATCAAACTGTC-113	Ren	P-S086	4620	4709	T CD8 Activated CTL Cycling	CASSRTLGRPQHF	TRBV28*01	TRBJ1-5*01	CAYRSRFLNIQGAQKLVF	TRAV38-2/DV8*01	TRAJ54*01
CCGTACTTCCTAAGTG-113	Ren	P-S086	4621	4710	T CD8 Activated CTL Cycling	CASSSWGHGYTF	TRBV27*01	TRBJ1-2*01	CAVDYARLMF	TRAV22*01	TRAJ31*01
CCGTTCAGTACCCAAT-113	Ren	P-S086	4622	4711	T CD8 Activated CTL Cycling	CASSSSRPTGDYTDTQYF	TRBV7-9*01	TRBJ2-3*01	CAALSGNTGKLIF	TRAV1-2*01	TRAJ37*01
CCGTTCAGTAGCTTGT-113	Ren	P-S086	4623	4712	T CD8 Activated CTL Cycling	CASSFGQGAYEQYF	TRBV5-5*01	TRBJ2-7*01	CAASKRGNNRLAF	TRAV23/DV6*01	TRAJ7*01
CCGTTCATCCTGCAGG-113	Ren	P-S086	4624	4713	T CD8 Activated CTL Cycling	CATRDVSTGELFF	TRBV15*01	TRBJ2-2*01	CAVSPTGRKFQF	TRAV3*01	TRAJ24*01
CCTACACCACAGGCCT-113	Ren	P-S086	4625	4714	T CD8 Activated CTL Cycling	CASSLSLSYEQYF	TRBV28*01	TRBJ2-7*01	CAEPMAGTALIF	TRAV5*01	TRAJ15*01
CCTAGCTAGACAGACC-113	Ren	P-S086	4626	4715	T CD8 Activated CTL Cycling	CASSSSLDRVSNTGELFF	TRBV7-3*01	TRBJ2-2*01	CAFMSANAGGTSYGKLTF	TRAV38-1*01	TRAJ52*01
CCTCTGAAGTGAATTG-113	Ren	P-S086	4627	4716	T CD8 Activated CTL Cycling	CSVVSSSYEQYF	TRBV29-1*01	TRBJ2-7*01	CAGATLDSSYKLIF	TRAV27*01	TRAJ12*01
CCTTCCCAGAGGTAGA-113	Ren	P-S086	4628	4717	T CD8 Activated CTL	CAVLPGRLSTDTQYF	TRBV10-3*01	TRBJ2-3*01	CVVTYNAGNMLTF	TRAV10*01	TRAJ39*01
CGAATGTCACAGAGGT-113	Ren	P-S086	4629	4718	T CD8 Activated CTL Cycling	CASSLGGREQYF	TRBV27*01	TRBJ2-7*01	CALEGGTDKLIF	TRAV6*01	TRAJ34*01
CGACCTTGTCTAAAGA-113	Ren	P-S086	4630	4719	T CD8 Activated CTL Cycling	CASSLGGTNYGYTF	TRBV5-4*01	TRBJ1-2*01	CATDRTNAGKSTF	TRAV17*01	TRAJ27*01
CGAGCACGTGAAGGCT-113	Ren	P-S086	4631	4720	T CD8 Activated CTL Cycling	CASSSSLDRVSNTGELFF	TRBV7-3*01	TRBJ2-2*01	CAGAITQGGSEKLVF	TRAV27*01	TRAJ57*01
CGAGCACGTGGGTATG-113	Ren	P-S086	4632	4721	T CD8 Activated CTL Cycling	CATSRGAHKKETQYF	TRBV15*01	TRBJ2-5*01	CAGAGDLVAGSYQLTF	TRAV27*01	TRAJ28*01
CGCGGTATCTATGTGG-113	Ren	P-S086	4633	4722	T CD8 Activated CTL Cycling	CASSEGQNTGELFF	TRBV6-1*01	TRBJ2-2*01	CVVRGQGYQKVTF	TRAV12-1*01	TRAJ13*01
CGCTATCCACAGGAGT-113	Ren	P-S086	4634	4723	T CD8 Activated CTL Cycling	CSAFPGTSGSSVEFF	TRBV20-1*01	TRBJ2-1*01	CALGNTPLVF	TRAV6*01	TRAJ29*01
CGCTATCGTCGCTTCT-113	Ren	P-S086	4635	4724	T CD8 Activated CTL Cycling	CASSLGGGMNTEAFF	TRBV5-1*01	TRBJ1-1*01	CAVTGYTGGFKTIF	TRAV1-2*01	TRAJ9*01
CGCTGGACACAAGCCC-113	Ren	P-S086	4636	4725	T CD8 Activated CTL Cycling	CASSVVTGTASGKLFF	TRBV5-1*01	TRBJ1-4*01	CAGAGAAGNKLTF	TRAV27*01	TRAJ17*01
CGCTTCAAGTGTACCT-113	Ren	P-S086	4637	4726	T CD8 Activated CTL Cycling	CASSALRDRSYEQYF	TRBV5-5*01	TRBJ2-7*01	CAVRDPYAGNNRKLIW	TRAV1-2*01	TRAJ38*01
CGGAGTCGTACGACCC-113	Ren	P-S086	4638	4727	T CD8 Activated CTL Cycling	CSARGREASYEQYF	TRBV20-1*01	TRBJ2-7*01	CARFTFNDYKLSF	TRAV1-2*01	TRAJ20*01
CGGTTAAGTAGGGACT-113	Ren	P-S086	4639	4728	T CD8 Activated CTL Cycling	CATSRVSAGGYDNEQFF	TRBV15*01	TRBJ2-1*01	CAVGLVSDGQKLLF	TRAV8-3*01	TRAJ16*01
CGTCTACAGATGGCGT-113	Ren	P-S086	4640	4729	T CD8 Activated CTL Cycling	CATSRYSGSGDTQYF	TRBV15*01	TRBJ2-3*01	CATVRIQGAQKLVF	TRAV17*01	TRAJ54*01
CGTCTACCATTCTCAT-113	Ren	P-S086	4641	4730	T CD8 Activated CTL Cycling	CASSHMAGQYYSGANVLTF	TRBV3-1*01	TRBJ2-6*01	CILSVSYNQGGKLIF	TRAV26-2*01	TRAJ23*01
CTAAGACTCGTCTGCT-113	Ren	P-S086	4642	4731	T CD8 Activated CTL Cycling	CASSIDPPSGFYNEQFF	TRBV19*01	TRBJ2-1*01	CIVREGTGNQFYF	TRAV26-1*01	TRAJ49*01
CTAATGGGTTGAGGTG-113	Ren	P-S086	4643	4732	T CD8 Activated CTL Cycling	CASRQRVYITDTQYF	TRBV7-8*01	TRBJ2-3*01	CAVKGDTDKLIF	TRAV21*01	TRAJ34*01
CTACATTGTGGGTCAA-113	Ren	P-S086	4644	4733	T CD8 Activated CTL Cycling	CASSQGPGQGYEQYF	TRBV4-1*01	TRBJ2-7*01	CAVSGGSARQLTF	TRAV8-6*01	TRAJ22*01
CTACCCAAGTGGAGAA-113	Ren	P-S086	4645	4734	T CD8 Activated CTL	CASSPSTRNYEQYF	TRBV4-2*01	TRBJ2-7*01	CAVRDRGTGGFKTIF	TRAV1-2*01	TRAJ9*01
CTACCCAGTCTCCACT-113	Ren	P-S086	4646	4735	T CD8 Activated CTL Cycling	CASSYKGTGVAPSPLHF	TRBV6-5*01	TRBJ1-6*01	CAAKLAGGFKTIF	TRAV13-1*01	TRAJ9*01
CTCACACGTAGCCTCG-113	Ren	P-S086	4647	4736	T CD8 Activated CTL Cycling	CATSPGGNTEAFF	TRBV24-1*01	TRBJ1-1*01	CASTEGYSTLTF	TRAV20*01	TRAJ11*01
CTCGAAACACCTTGTC-113	Ren	P-S086	4648	4737	T CD8 Activated CTL Cycling	CASISSEGAGEQFF	TRBV6-1*01	TRBJ2-1*01	CVVSPFYGGATNKLIF	TRAV10*01	TRAJ32*01
CTCGAGGGTGAGGCTA-113	Ren	P-S086	4649	4738	T CD8 Activated CTL Cycling	CATSYGTSGRNHNEQFF	TRBV10-3*01	TRBJ2-1*01	CAVRYDYKLSF	TRAV1-2*01	TRAJ20*01
CTCGAGGTCTCTAAGG-113	Ren	P-S086	4650	4739	T CD8 Activated CTL	CSVGDGELFF	TRBV29-1*01	TRBJ2-2*01	CALRNMGNTPLVF	TRAV9-2*01	TRAJ29*01
CTCGGAGAGATGGGTC-113	Ren	P-S086	4651	4740	T CD8 Activated CTL Cycling	CASSPRQGGPTDTQYF	TRBV9*01	TRBJ2-3*01	CLVGDMFDAGNNRKLIW	TRAV4*01	TRAJ38*01
CTCGGAGCACGGCGTT-113	Ren	P-S086	4652	4741	T CD8 Activated CTL Cycling	CASARRGEGQPQHF	TRBV19*01	TRBJ1-5*01	CAETGTYKYIF	TRAV13-2*01	TRAJ40*01
CTCGGAGGTTGTCGCG-113	Ren	P-S086	4653	4742	T CD8 Activated CTL Cycling	CASTMTGWGIRQPQHF	TRBV28*01	TRBJ1-5*01	CAMREGGGGKLIF	TRAV14/DV4*01	TRAJ23*01
CTCGGAGTCGGTTAAC-113	Ren	P-S086	4654	4743	T CD8 Activated CTL Cycling	CASSFYRHRDRGYEQYF	TRBV27*01	TRBJ2-7*01	CAAKAGNTGKLIF	TRAV29/DV5*01	TRAJ37*01
CTGTTTACAGGGTACA-113	Ren	P-S086	4655	4744	T CD8 Activated CTL Cycling	CASSQEGGALSYEQYF	TRBV4-1*01	TRBJ2-7*01	CAVRESRSNDYKLSF	TRAV3*01	TRAJ20*01
CTTACCGAGTTCGCAT-113	Ren	P-S086	4656	4745	T CD8 Activated CTL Cycling	CASSFSGGGNQPQHF	TRBV7-9*01	TRBJ1-5*01	CAVEGRSQGNLIF	TRAV22*01	TRAJ42*01
CTTAGGAGTAGAGTGC-113	Ren	P-S086	4657	4746	T CD8 Activated CTL Cycling	CASSLSRFEAFF	TRBV28*01	TRBJ1-1*01	CAVYRSYQLTF	TRAV1-2*01	TRAJ28*01
CTTTGCGCAATAGCAA-113	Ren	P-S086	4658	4747	T CD8 Activated CTL Cycling	CASRDRGGDTQYF	TRBV19*01	TRBJ2-3*01	CAGVGSARQLTF	TRAV27*01	TRAJ22*01
GAAACTCGTTGAGGTG-113	Ren	P-S086	4659	4748	T CD8 Activated CTL Cycling	CASSLWRGLNEQYF	TRBV5-6*01	TRBJ2-7*01	CAVSRSYNTDKLIF	TRAV21*01	TRAJ34*01
GAAATGAAGCCAGTTT-113	Ren	P-S086	4660	4749	T CD8 Activated CTL Cycling	CASSRTELSPNSPLHF	TRBV7-9*01	TRBJ1-6*01	CAERRASGGSYIPTF	TRAV5*01	TRAJ6*01
GAACATCTCACTGGGC-113	Ren	P-S086	4661	4750	T CD8 Activated CTL Cycling	CSVGSPPYQETQYF	TRBV29-1*01	TRBJ2-5*01	CAVAPKREYGNKLVF	TRAV8-3*01	TRAJ47*01
GAAGCAGTCAGCACAT-113	Ren	P-S086	4662	4751	T CD8 Activated CTL Cycling	CSVEVALGNTIYF	TRBV29-1*01	TRBJ1-3*01	CAGQHNFNKFYF	TRAV35*01	TRAJ21*01
GACAGAGCACGAGGTA-113	Ren	P-S086	4663	4752	T CD8 Activated CTL Cycling	CASSLSTSGSDEQFF	TRBV28*01	TRBJ2-1*01	CAMRERGYSGAGSYQLTF	TRAV14/DV4*01	TRAJ28*01
GACGCGTCAAAGGCGT-113	Ren	P-S086	4664	4753	T CD8 Activated CTL Cycling	CASSQEFGLADNEQFF	TRBV14*01	TRBJ2-1*01	CATDFYNQGGKLIF	TRAV17*01	TRAJ23*01
GATCGATTCTAACTGG-113	Ren	P-S086	4665	4754	T CD8 Activated CTL Cycling	CASSSRQGRYGYTF	TRBV7-2*01	TRBJ1-2*01	CAVVQGAQKLVF	TRAV13-1*01	TRAJ54*01
GATCGCGCAATCCGAT-113	Ren	P-S086	4666	4755	T CD8 Activated CTL Cycling	CASSHGRQGGSTGELFF	TRBV4-1*01	TRBJ2-2*01	CAVRVNTGNQFYF	TRAV8-6*01	TRAJ49*01
GATGAAAAGTACATGA-113	Ren	P-S086	4667	4756	T CD8 Activated CTL Cycling	CASSSSGTVAYEQYF	TRBV13*01	TRBJ2-7*01	CALTVGRGGSNYKLTF	TRAV9-2*01	TRAJ53*01
GATGAAATCTCGCTTG-113	Ren	P-S086	4668	4757	T CD8 Activated CTL Cycling	CAIRFSEASTDTQYF	TRBV10-3*01	TRBJ2-3*01	CLVDSGGYNKLIF	TRAV4*01	TRAJ4*01
GATGAGGGTGCGAAAC-113	Ren	P-S086	4669	4758	T CD8 Activated CTL Cycling	CASSLVAGGPSLYNEQFF	TRBV11-1*01	TRBJ2-1*01	CAVHNYGQNFVF	TRAV1-2*01	TRAJ26*01
GCAGCCAAGCGTGAGT-113	Ren	P-S086	4670	4759	T CD8 Activated CTL Cycling	CASSENHPARPAFF	TRBV6-1*01	TRBJ1-1*01	CAVIGGGNKLTF	TRAV12-2*01	TRAJ10*01
GCCAAATGTGCTCTTC-113	Ren	P-S086	4671	4760	T CD8 Activated CTL Cycling	CASSLIRDLKETQYF	TRBV5-6*01	TRBJ2-5*01	CAVRAINYGQNFVF	TRAV3*01	TRAJ26*01
GCGAGAAGTCTCTTTA-113	Ren	P-S086	4672	4761	T CD8 Activated CTL Cycling	CASSHNGLAGEGRRTDTQYF	TRBV7-9*01	TRBJ2-3*01	CAVTPRGSGTYKYIF	TRAV8-1*01	TRAJ40*01
GCGAGAATCCCGGATG-113	Ren	P-S086	4673	4762	T CD8 Activated CTL Cycling	CASSLVAGINNEQFF	TRBV5-4*01	TRBJ2-1*01	CAVGVMEYGNKLVF	TRAV8-3*01	TRAJ47*01
GCGGGTTCAGCCTTGG-113	Ren	P-S086	4674	4763	T CD8 Activated CTL Cycling	CASSTAGSYNEQFF	TRBV5-4*01	TRBJ2-1*01	CATDVKAAGNKLTF	TRAV17*01	TRAJ17*01
GCTGCGACACCGATAT-113	Ren	P-S086	4675	4764	T CD8 Activated CTL Cycling	CASSWTSGDNEQFF	TRBV19*01	TRBJ2-1*01	CAGPSYNTDKLIF	TRAV22*01	TRAJ34*01
GCTGGGTTCAGCGATT-113	Ren	P-S086	4676	4765	T CD8 Activated CTL Cycling	CASSPSGGGSGELFF	TRBV6-5*01	TRBJ2-2*01	CVVSPYYGGATNKLIF	TRAV10*01	TRAJ32*01
GGAAAGCCAAGGTGTG-113	Ren	P-S086	4677	4766	T CD8 Activated CTL	CASSYGGRQPQHF	TRBV6-2*01	TRBJ1-5*01	CAVSLGNMLTF	TRAV21*01	TRAJ39*01
GGAACTTAGACACGAC-113	Ren	P-S086	4678	48	T CD8 Activated CTL Cycling	CASSLNSNQPQHF	TRBV19*01	TRBJ1-5*01	CALKVGSQGNLIF	TRAV16*01	TRAJ42*01
GGACAAGCAGTATCTG-113	Ren	P-S086	4679	4767	T CD8 Activated CTL Cycling	CASSKGLAGGSNTGELFF	TRBV19*01	TRBJ2-2*01	CAFGNQGGKLIF	TRAV6*01	TRAJ23*01
GGACATTGTGGCAAAC-113	Ren	P-S086	4680	4768	T CD8 Activated CTL Cycling	CASQGAATGLRTDTQYF	TRBV11-2*01	TRBJ2-3*01	CATSYTGANSKLTF	TRAV17*01	TRAJ56*01
GGAGCAAGTTGATTCG-113	Ren	P-S086	4681	4769	T CD8 Activated CTL Cycling	CATSDASDLVGGYTF	TRBV24-1*01	TRBJ1-2*01	CALITGNQFYF	TRAV6*01	TRAJ49*01
GGAGCAATCAAAGTAG-113	Ren	P-S086	4682	4770	T CD8 Activated CTL Cycling	CASSLVYQGASEAKNIQYF	TRBV11-2*01	TRBJ2-4*01	CAMRPNFNKFYF	TRAV12-3*01	TRAJ21*01
GGATGTTCAATGAAAC-113	Ren	P-S086	4683	4771	T CD8 Activated CTL Cycling	CASSSPHRAYEQYF	TRBV28*01	TRBJ2-7*01	CAAVDNSGNTPLVF	TRAV29/DV5*01	TRAJ29*01
GGCTGGTGTCGACTAT-113	Ren	P-S086	4684	4772	T CD8 Activated CTL Cycling	CASSEGAGFFYEQYF	TRBV6-1*01	TRBJ2-7*01	CAVRDVNNFNKFYF	TRAV3*01	TRAJ21*01
GGGAGATTCAGTGTTG-113	Ren	P-S086	4685	4773	T CD8 Activated CTL Cycling	CASSLEAGLADNEQFF	TRBV7-3*01	TRBJ2-1*01	CGTTTSGTYKYIF	TRAV30*01	TRAJ40*01
GGGATGACAGTCCTTC-113	Ren	P-S086	4686	4774	T CD8 Activated CTL Cycling	CASRPPGLAGDDQFF	TRBV7-9*01	TRBJ2-1*01	CAVGFSGGYNKLIF	TRAV1-2*01	TRAJ4*01
GGGATGATCGAATGCT-113	Ren	P-S086	4687	4775	T CD8 Activated CTL Cycling	CSALSGRGRSGDTQYF	TRBV20-1*01	TRBJ2-3*01	CAMGERATSYGKLTF	TRAV14/DV4*01	TRAJ52*01
GGGTTGCAGATACACA-113	Ren	P-S086	4688	4776	T CD8 Activated CTL Cycling	CASSIDSWTSGGSSYNEQFF	TRBV19*01	TRBJ2-1*01	CTSMNTGFQKLVF	TRAV26-1*01	TRAJ8*01
GTAACGTCAAGCCCAC-113	Ren	P-S086	4689	4777	T CD8 Activated CTL Cycling	CASSYFSGTEAFF	TRBV6-5*01	TRBJ1-1*01	CAVQGTHFNKFYF	TRAV20*01	TRAJ21*01
GTAACTGAGGCCCTCA-113	Ren	P-S086	4690	4778	T CD8 Activated CTL Cycling	CAISAGTSGSPDTQYF	TRBV10-3*01	TRBJ2-3*01	CAVRDLKVF	TRAV3*01	TRAJ26*01
GTAACTGTCTTTACGT-113	Ren	P-S086	4691	4779	T CD8 Activated CTL Cycling	CASSVGVMTTEAFF	TRBV2*01	TRBJ1-1*01	CAMSALNNNARLMF	TRAV12-3*01	TRAJ31*01
GTACTCCGTCTAGAGG-113	Ren	P-S086	4692	4780	T CD8 Activated CTL Cycling	CASSQLAGGPGDTQYF	TRBV7-8*01	TRBJ2-3*01	CAVRGGGSYIPTF	TRAV1-2*01	TRAJ6*01
GTACTTTCAGACGCTC-113	Ren	P-S086	4693	4781	T CD8 Activated CTL Cycling	CASSLTGGTYEQYF	TRBV4-1*01	TRBJ2-7*01	CAASLRIMYSGGGADGLTF	TRAV13-1*01	TRAJ45*01
GTAGGCCGTGGGTCAA-113	Ren	P-S086	4694	4782	T CD8 Activated CTL Cycling	CASSKIRALLEREAFF	TRBV6-2*01	TRBJ1-1*01	CAAVSLGFGNVLHC	TRAV39*01	TRAJ35*01
GTATCTTAGATATGGT-113	Ren	P-S086	4695	4783	T CD8 Activated CTL Cycling	CASSLSPWGNEQFF	TRBV27*01	TRBJ2-1*01	CAVRDLSGNTPLVF	TRAV3*01	TRAJ29*01
GTATCTTAGTAGCCGA-113	Ren	P-S086	4696	4784	T CD8 Activated CTL Cycling	CASSRGGGGVTEAFF	TRBV6-2*01	TRBJ1-1*01	CAVKTSSGYSTLTF	TRAV1-2*01	TRAJ11*01
GTATTCTGTCAGGACA-113	Ren	P-S086	4697	4785	T CD8 Activated CTL Cycling	CASSAGGGLAGAAGELFF	TRBV9*01	TRBJ2-2*01	CAVSEGRSSNYKLTF	TRAV8-4*01	TRAJ53*01
GTATTCTTCTTAACCT-113	Ren	P-S086	4698	4786	T CD8 Activated CTL Cycling	CASSLMEQEQFF	TRBV7-9*01	TRBJ2-1*01	CAGLSRDNAGNMLTF	TRAV35*01	TRAJ39*01
GTCACGGAGAGATGAG-113	Ren	P-S086	4699	4787	T CD8 Activated CTL Cycling	CASSGAGQADTQYF	TRBV2*01	TRBJ2-3*01	CALRGGFQKLVF	TRAV16*01	TRAJ8*01
GTCATTTAGTTTCCTT-113	Ren	P-S086	4700	4788	T CD8 Activated CTL Cycling	CASSPPDGSSYEQYF	TRBV5-1*01	TRBJ2-7*01	CAGYSGGGADGLTF	TRAV1-2*01	TRAJ45*01
GTCTCGTGTACTCTCC-113	Ren	P-S086	4701	4789	T CD8 Activated CTL Cycling	CASSARDTNYEQYF	TRBV27*01	TRBJ2-7*01	CAVTDGQKLLF	TRAV12-2*01	TRAJ16*01
GTCTTCGTCAACTCTT-113	Ren	P-S086	4702	4790	T CD8 Activated CTL Cycling	CASSDSGSGYEQFF	TRBV10-2*01	TRBJ2-1*01	CAVDTGGFKTIF	TRAV12-2*01	TRAJ9*01
GTGCAGCCAATGGACG-113	Ren	P-S086	4703	4791	T CD8 Activated CTL Cycling	CASSIARGHNEQFF	TRBV19*01	TRBJ2-1*01	CVVRPQGFKTIF	TRAV12-1*01	TRAJ9*01
GTGCGGTTCCTCAATT-113	Ren	P-S086	4704	4792	T CD8 Activated CTL Cycling	CATAIASTDTQYF	TRBV15*01	TRBJ2-3*01	CALSRITGGGNKLTF	TRAV16*01	TRAJ10*01
GTGTTAGAGAGACGAA-113	Ren	P-S086	4705	4793	T CD8 Activated CTL Cycling	CAHGASDKPARQFF	TRBV6-2*01	TRBJ2-1*01	CAVRPGSNYQLIW	TRAV21*01	TRAJ33*01
GTTAAGCCAACTGCTA-113	Ren	P-S086	4706	4794	T CD8 Activated CTL Cycling	CASQGSGPSTDTQYF	TRBV11-2*01	TRBJ2-3*01	CATSYTGANSKLTF	TRAV17*01	TRAJ56*01
GTTACAGCACTGTCGG-113	Ren	P-S086	4707	4795	T CD8 Activated CTL Cycling	CASSWTSSDEQYF	TRBV5-4*01	TRBJ2-7*01	CAENNYGGATNKLIF	TRAV5*01	TRAJ32*01
GTTTCTATCTCTGAGA-113	Ren	P-S086	4708	4796	T CD8 Activated CTL Cycling	CAIGRGTDTQYF	TRBV10-3*01	TRBJ2-3*01	CADRSGNTPLVF	TRAV13-2*01	TRAJ29*01
TACAGTGGTTGAGTTC-113	Ren	P-S086	4709	4797	T CD8 Activated CTL Cycling	CASSLGGPNEQFF	TRBV5-6*01	TRBJ2-1*01	CALSEAPGGFKTIF	TRAV19*01	TRAJ9*01
TACTCATGTGTGACGA-113	Ren	P-S086	4710	4798	T CD8 Activated CTL Cycling	CASSLDGTAYNEQFF	TRBV5-6*01	TRBJ2-1*01	CAEMAYNYGQNFVF	TRAV13-2*01	TRAJ26*01
TACTTGTAGCAGCCTC-113	Ren	P-S086	4711	4799	T CD8 Activated CTL Cycling	CASSLYDSGRYIQYF	TRBV28*01	TRBJ2-4*01	CAMREGFNDYKLSF	TRAV14/DV4*01	TRAJ20*01
TACTTGTTCTTTAGGG-113	Ren	P-S086	4712	4800	T CD8 Activated CTL Cycling	CASSPWEAEAFF	TRBV9*01	TRBJ1-1*01	CAMSENYGGATNKLIF	TRAV12-3*01	TRAJ32*01
TAGCCGGCAAGCTGAG-113	Ren	P-S086	4713	48	T CD8 Activated CTL Cycling	CASSMNSNQPQHF	TRBV19*01	TRBJ1-5*01	CALRIGSQGNLIF	TRAV16*01	TRAJ42*01
TATGCCCTCACCCGAG-113	Ren	P-S086	4714	4801	T CD8 Activated CTL Cycling	CASSVAPGTGNTIYF	TRBV9*01	TRBJ1-3*01	CIVRPDTGGFKTIF	TRAV26-1*01	TRAJ9*01
TCAATCTCATCTCCCA-113	Ren	P-S086	4715	4802	T CD8 Activated CTL Cycling	CASSSPTISSTDTQYF	TRBV12-3*01	TRBJ2-3*01	CAFMTYNQGGKLIF	TRAV38-1*01	TRAJ23*01
TCACGAAAGTGAAGAG-113	Ren	P-S086	4716	4803	T CD8 Activated CTL Cycling	CASRNFRGANEKLFF	TRBV2*01	TRBJ1-4*01	CAATTSMEYGNKLVF	TRAV29/DV5*01	TRAJ47*01
TCAGATGCAGTAAGCG-113	Ren	P-S086	4717	4804	T CD8 Activated CTL Cycling	CASSQDGVGYQETQYF	TRBV4-1*01	TRBJ2-5*01	CAAILSGGYNKLIF	TRAV23/DV6*01	TRAJ4*01
TCAGCAACAAAGTGCG-113	Ren	P-S086	4718	4805	T CD8 Activated CTL Cycling	CASSFGLTEAFF	TRBV28*01	TRBJ1-1*01	CAVRPPDTGRRALTF	TRAV3*01	TRAJ5*01
TCAGGTAAGGTGCACA-113	Ren	P-S086	4719	48	T CD8 Activated CTL Cycling	CASSGNSNQPQHF	TRBV19*01	TRBJ1-5*01	CALKVRSQGNLIF	TRAV16*01	TRAJ42*01
TCGAGGCCAAGCTGTT-113	Ren	P-S086	4720	4806	T CD8 Activated CTL Cycling	CASSLALAPYNEQFF	TRBV5-1*01	TRBJ2-1*01	CAEVYNQGGKLIF	TRAV13-2*01	TRAJ23*01
TCGCGAGAGAGAACAG-113	Ren	P-S086	4721	4807	T CD8 Activated CTL Cycling	CASSFERGQVGGELFF	TRBV28*01	TRBJ2-2*01	CAERNTGNQFYF	TRAV5*01	TRAJ49*01
TCGGGACTCATGCATG-113	Ren	P-S086	4722	4808	T CD8 Activated CTL Cycling	CASSFQAGGTGELFF	TRBV13*01	TRBJ2-2*01	CATDHGNKLVF	TRAV17*01	TRAJ47*01
TCTCATACACCGAAAG-113	Ren	P-S086	4723	4809	T CD8 Activated CTL Cycling	CASSTRQGAGNTIYF	TRBV6-5*01	TRBJ1-3*01	CAVGDPYGGSQGNLIF	TRAV8-3*01	TRAJ42*01
TCTCTAACACGGTGTC-113	Ren	P-S086	4724	4810	T CD8 Activated CTL Cycling	CASSYGTAYNSPLHF	TRBV7-9*01	TRBJ1-6*01	CALSDNNQGGKLIF	TRAV9-2*01	TRAJ23*01
TCTCTAATCATTCACT-113	Ren	P-S086	4725	4811	T CD8 Activated CTL Cycling	CSARPSGGGTGELFF	TRBV20-1*01	TRBJ2-2*01	CIVRTNTGNQFYF	TRAV26-1*01	TRAJ49*01
TCTTTCCGTACCGGCT-113	Ren	P-S086	4726	4812	T CD8 Activated CTL Cycling	CASSYRQGLNNEQFF	TRBV7-9*01	TRBJ2-1*01	CAVYNAGNMLTF	TRAV2*01	TRAJ39*01
TGACAACCATCAGTCA-113	Ren	P-S086	4727	4813	T CD8 Activated CTL	CASSLGAGNQPQHF	TRBV7-9*01	TRBJ1-5*01	CAVRSYGNNRLAF	TRAV1-2*01	TRAJ7*01
TGACTAGTCACTATTC-113	Ren	P-S086	4728	4814	T CD8 Activated CTL Cycling	CASSISGGGASSPLHF	TRBV19*01	TRBJ1-6*01	CASRGNSGAGSYQLTF	TRAV14/DV4*01	TRAJ28*01
TGAGAGGGTAGAGTGC-113	Ren	P-S086	4729	4815	T CD8 Activated CTL Cycling	CASSYNNPRLAGWSSYNEQFF	TRBV2*01	TRBJ2-1*01	CALSEAAKGYQKVTF	TRAV19*01	TRAJ13*01
TGAGCCGTCGTTACGA-113	Ren	P-S086	4730	4816	T CD8 Activated CTL Cycling	CASSESWGSGYEQYF	TRBV6-5*01	TRBJ2-7*01	CAASVGGSEKLVF	TRAV29/DV5*01	TRAJ57*01
TGCCAAAAGATGCGAC-113	Ren	P-S086	4731	4817	T CD8 Activated CTL Cycling	CASSLDAGLADNEQFF	TRBV7-3*01	TRBJ2-1*01	CATDFMEYGNKLVF	TRAV17*01	TRAJ47*01
TGCCCTACACTTGGAT-113	Ren	P-S086	4732	4818	T CD8 Activated CTL Cycling	CASSMTSGRGDTQYF	TRBV19*01	TRBJ2-3*01	CAYKEETSGSRLTF	TRAV38-2/DV8*01	TRAJ58*01
TGCGGGTGTGCTAGCC-113	Ren	P-S086	4733	4819	T CD8 Activated CTL Cycling	CSAPGQEWTSGRVDTQYF	TRBV20-1*01	TRBJ2-3*01	CLVEALGKTSYDKVIF	TRAV4*01	TRAJ50*01
TGCTGCTCAAGGACTG-113	Ren	P-S086	4734	4820	T CD8 Activated CTL Cycling	CSASQGVGYTF	TRBV20-1*01	TRBJ1-2*01	CILRVDTGRRALTF	TRAV26-2*01	TRAJ5*01
TGGCGCACATTTCAGG-113	Ren	P-S086	4735	4821	T CD8 Activated CTL Cycling	CASSLQWDLEAFF	TRBV7-9*01	TRBJ1-1*01	CAAVLNDYKLSF	TRAV29/DV5*01	TRAJ20*01
TGGCGCATCTGATTCT-113	Ren	P-S086	4736	4822	T CD8 Activated CTL Cycling	CASSHPGQGGTGELFF	TRBV6-5*01	TRBJ2-2*01	CAERPEAGKSTF	TRAV5*01	TRAJ27*01
TGGGCGTAGATCCCGC-113	Ren	P-S086	4737	4823	T CD8 Activated CTL Cycling	CASSLAGGSYEQYF	TRBV5-4*01	TRBJ2-7*01	CAMSDIRNTPLVF	TRAV12-3*01	TRAJ29*01
TGGTTAGAGATAGGAG-113	Ren	P-S086	4738	4824	T CD8 Activated CTL Cycling	CASSINSNTEAFF	TRBV19*01	TRBJ1-1*01	CALKVGSQGNLIF	TRAV16*01	TRAJ42*01
TGTATTCGTCTTCGTC-113	Ren	P-S086	4739	4825	T CD8 Activated CTL	CASSLGTAWGTQYF	TRBV28*01	TRBJ2-5*01	CAVSPYNTDKLIF	TRAV21*01	TRAJ34*01
TGTCCCATCTTGTCAT-113	Ren	P-S086	4740	4826	T CD8 Activated CTL Cycling	CASSAGRKGALHF	TRBV2*01	TRBJ1-6*01	CALSDLSGGSNYKLTF	TRAV19*01	TRAJ53*01
TGTTCCGGTCGAGATG-113	Ren	P-S086	4741	4827	T CD8 Activated CTL Cycling	CASSLEHGLAEYEQYF	TRBV7-8*01	TRBJ2-7*01	CATDVNQAGTALIF	TRAV17*01	TRAJ15*01
TTATGCTTCCAAAGTC-113	Ren	P-S086	4742	4828	T CD8 Activated CTL Cycling	CASSSPGLAGYRPYEQYF	TRBV7-2*01	TRBJ2-7*01	CAVRRNAGNMLTF	TRAV21*01	TRAJ39*01
TTCCCAGGTGGCGAAT-113	Ren	P-S086	4743	4829	T CD8 Activated CTL Cycling	CASSSGQGEVYF	TRBV7-6*01	TRBJ2-7*01	CAVRDPDGFGNVLHC	TRAV3*01	TRAJ35*01
TTCTACATCGCCCTTA-113	Ren	P-S086	4744	4830	T CD8 Activated CTL Cycling	CASSSDRRGSYEQYF	TRBV3-1*01	TRBJ2-7*01	CAEKLIGIGTDKLIF	TRAV13-2*01	TRAJ34*01
TTCTTAGTCTCAAACG-113	Ren	P-S086	4745	4831	T CD8 Activated CTL Cycling	CASSLALYEQFF	TRBV7-8*01	TRBJ2-1*01	CVDRGSTLGRLYF	TRAV12-1*01	TRAJ18*01
TTGAACGCAATCCGAT-113	Ren	P-S086	4746	4832	T CD8 Activated CTL Cycling	CASSLVQGTEAFF	TRBV5-1*01	TRBJ1-1*01	CAGRYNQGGKLIF	TRAV27*01	TRAJ23*01
TTGCGTCAGTTCGCGC-113	Ren	P-S086	4747	4833	T CD8 Activated CTL	CASSLDPGDGTEAFF	TRBV5-1*01	TRBJ1-1*01	CAVRPYGGATNKLIF	TRAV41*01	TRAJ32*01
TTGCGTCGTATGCTTG-113	Ren	P-S086	4748	4834	T CD8 Activated CTL Cycling	CASVESLNTEAFF	TRBV7-9*01	TRBJ1-1*01	CAGDGGGFKTIF	TRAV27*01	TRAJ9*01
TTGGCAAAGCAGACTG-113	Ren	P-S086	4749	4835	T CD8 Activated CTL Cycling	CASSDSSALNQPQHF	TRBV6-1*01	TRBJ1-5*01	CAASGGSYIPTF	TRAV1-2*01	TRAJ6*01
TTGGCAATCATTATCC-113	Ren	P-S086	4750	4836	T CD8 Activated CTL Cycling	CASSLGQANNEQFF	TRBV5-5*01	TRBJ2-1*01	CAASKKGSQGNLIF	TRAV23/DV6*01	TRAJ42*01
TTTACTGTCTAGAGTC-113	Ren	P-S086	4751	4837	T CD8 Activated CTL Cycling	CASVGGRGSYGYTF	TRBV2*01	TRBJ1-2*01	CAVLISSGSARQLTF	TRAV20*01	TRAJ22*01
ACCAGTAGTAGCCTCG-114	Ren	P-M077	4752	4838	T CD8 Activated CTL Cycling	CASSWDTTNEKLFF	TRBV27*01	TRBJ1-4*01	CAMSAGKTSYDKVIF	TRAV12-3*01	TRAJ50*01
CCGTTCAAGTGATCGG-114	Ren	P-M077	4753	4839	T CD8 Activated CTL	CSALGPISVLEQFF	TRBV20-1*01	TRBJ2-1*01	CAVNAEYGNKLVF	TRAV12-2*01	TRAJ47*01
CTCTAATAGCAGGCTA-114	Ren	P-M077	4754	4840	T CD8 Activated CTL Cycling	CASSIGQGISYEQYF	TRBV19*01	TRBJ2-7*01	CVVNKDARLMF	TRAV12-1*01	TRAJ31*01
GAGGTGAAGTAGGTGC-114	Ren	P-M077	4755	4841	T CD8 Activated CTL Cycling	CAGGRGRYEQYF	TRBV6-1*01	TRBJ2-7*01	CIVRVFHSGGYQKVTF	TRAV26-1*01	TRAJ13*01
GCTGGGTTCGGAATCT-114	Ren	P-M077	4756	4842	T CD8 Activated CTL Cycling	CASSLSFGSGANVLTF	TRBV27*01	TRBJ2-6*01	CASPYFNKFYF	TRAV24*01	TRAJ21*01
TAGACCATCGCGCCAA-114	Ren	P-M077	4757	4843	T CD8 Activated CTL Cycling	CASSLAIGQRTYEQYF	TRBV12-3*01	TRBJ2-7*01	CGTVKIQGAQKLVF	TRAV30*01	TRAJ54*01
TCGCGAGAGGACTGGT-114	Ren	P-M077	4758	4844	T CD8 Activated CTL Cycling	CASSQERGVYNEQFF	TRBV3-1*01	TRBJ2-1*01	CAVSDAGHNDMRF	TRAV8-6*01	TRAJ43*01
TTCTCCTCACATAACC-114	Ren	P-M077	4759	4845	T CD8 Activated CTL	CATSRERTGGGRVQNTGELFF	TRBV15*01	TRBJ2-2*01	CALTPTSGTYKYIF	TRAV19*01	TRAJ40*01
AAAGATGGTAAGTGGC-115	Ren	P-M078	4760	4846	T CD8 Activated CTL Cycling	CASSLRFTGTGINQPQHF	TRBV5-6*01	TRBJ1-5*01	CALSEGQGAQKLVF	TRAV9-2*01	TRAJ54*01
AAAGCAATCATATCGG-115	Ren	P-M078	4761	4847	T CD8 Activated CTL	CASSSSRGRGYEQYF	TRBV6-5*01	TRBJ2-7*01	CAVGTDKLIF	TRAV2*01	TRAJ34*01
AAGACCTCAAATCCGT-115	Ren	P-M078	4762	4848	T CD8 Activated CTL Cycling	CASSYGRRVDEQFF	TRBV3-1*01	TRBJ2-1*01	CALEDPDNAGNMLTF	TRAV6*01	TRAJ39*01
AAGCCGCAGAGAGCTC-115	Ren	P-M078	4763	127	T CD8 Activated CTL	CSARDIGGDGYTF	TRBV20-1*01	TRBJ1-2*01	CAVRPVYSGAGSYQLTF	TRAV1-2*01	TRAJ28*01
AAGGAGCCAGATCGGA-115	Ren	P-M078	4764	4849	T CD8 Activated CTL Cycling	CASSLYRGPYEQYF	TRBV5-1*01	TRBJ2-7*01	CAARGGGNSGYSTLTF	TRAV13-1*01	TRAJ11*01
AAGGTTCTCTGCCCTA-115	Ren	P-M078	4765	4850	T CD8 Activated CTL	CASSLPTNEKLFF	TRBV7-8*01	TRBJ1-4*01	CVVTLRSNDYKLSF	TRAV8-2*01	TRAJ20*01
ACCTTTACAGGCTGAA-115	Ren	P-M078	4766	125	T CD8 Activated CTL	CASSSGLDEQFF	TRBV2*01	TRBJ2-1*01	CAASAGGNKLVF	TRAV29/DV5*01	TRAJ47*01
ACCTTTAGTTTGTTGG-115	Ren	P-M078	4767	4851	T CD8 Activated CTL	CASSLLPGQGDEKLFF	TRBV4-1*01	TRBJ1-4*01	CAASNGGSYIPTF	TRAV13-1*01	TRAJ6*01
ACGAGCCGTCATCCCT-115	Ren	P-M078	4768	4852	T CD8 Activated CTL	CASSLGGGISYEQYF	TRBV7-2*01	TRBJ2-7*01	CAMREGTSNTGKLIF	TRAV14/DV4*01	TRAJ37*01
ACTATCTGTGCCTGTG-115	Ren	P-M078	4769	4853	T CD8 Activated CTL	CASRLVYEQYF	TRBV2*01	TRBJ2-7*01	CAGAVSGTYKYIF	TRAV27*01	TRAJ40*01
AGAGTGGAGTGAAGAG-115	Ren	P-M078	4770	4854	T CD8 Activated CTL Cycling	CSAREVTRTSWNEQFF	TRBV20-1*01	TRBJ2-1*01	CALSLFAGNMLTF	TRAV19*01	TRAJ39*01
AGCTCTCAGTGGGTTG-115	Ren	P-M078	4771	4855	T CD8 Activated CTL Cycling	CATSISELREQYF	TRBV15*01	TRBJ2-7*01	CAFISGNTPLVF	TRAV38-1*01	TRAJ29*01
ATAACGCCAGCGAACA-115	Ren	P-M078	4772	4856	T CD8 Activated CTL Cycling	CASSELGTASQETQYF	TRBV6-1*01	TRBJ2-5*01	CAMLDSNYQLIW	TRAV38-1*01	TRAJ33*01
ATCCGAATCAACTCTT-115	Ren	P-M078	4773	4857	T CD8 Activated CTL	CASSSPPTSDEQFF	TRBV11-2*01	TRBJ2-1*01	CAAYGYALNF	TRAV13-1*01	TRAJ41*01
ATGTGTGAGCTCCTTC-115	Ren	P-M078	4774	4858	T CD8 Activated CTL	CASSFSNQPQHF	TRBV7-9*01	TRBJ1-5*01	CIVRVPWDQGAQKLVF	TRAV26-1*01	TRAJ54*01
CAACCAATCTGCAGTA-115	Ren	P-M078	4775	4859	T CD8 Activated CTL Cycling	CSAAEFAVQETQYF	TRBV20-1*01	TRBJ2-5*01	CAYRSNFGNEKLTF	TRAV38-2/DV8*01	TRAJ48*01
CAAGATCGTTACAGAA-115	Ren	P-M078	4776	4860	T CD8 Activated CTL	CASSPQGTAGEKLFF	TRBV28*01	TRBJ1-4*01	CAASEEGGSEKLVF	TRAV29/DV5*01	TRAJ57*01
CACACCTTCAAGAAGT-115	Ren	P-M078	4777	4861	T CD8 Activated CTL Cycling	CASSQDPGGSSYEQYF	TRBV4-1*01	TRBJ2-7*01	CAMRGQSYGKLTF	TRAV14/DV4*01	TRAJ52*01
CACATAGAGGCATTGG-115	Ren	P-M078	4778	4862	T CD8 Activated CTL	CASSTPGQGAGEQYF	TRBV9*01	TRBJ2-7*01	CAMREGWTDSSYKLIF	TRAV14/DV4*01	TRAJ12*01
CAGCTAAAGGCCCGTT-115	Ren	P-M078	4779	4863	T CD8 Activated CTL	CASSSQGAYEQYF	TRBV5-1*01	TRBJ2-7*01	CALSEGERALTF	TRAV19*01	TRAJ5*01
CCAATCCTCGTCTGCT-115	Ren	P-M078	4780	4864	T CD8 Activated CTL Cycling	CASSQENSAFYGYTF	TRBV4-2*01	TRBJ1-2*01	CALSEANFGNEKLTF	TRAV19*01	TRAJ48*01
CCACCTAGTTCAGCGC-115	Ren	P-M078	4781	4865	T CD8 Activated CTL	CASSFPGEETQYF	TRBV2*01	TRBJ2-5*01	CVVNQAGTALIF	TRAV12-1*01	TRAJ15*01
CCACGGAGTCAATACC-115	Ren	P-M078	4782	4866	T CD8 Activated CTL	CASSEGAGWSYNEQFF	TRBV7-2*01	TRBJ2-1*01	CAPKNTGGFKTIF	TRAV16*01	TRAJ9*01
CCACTACTCCACGTTC-115	Ren	P-M078	4783	4867	T CD8 Activated CTL Cycling	CASSFPLRGPSTDTQYF	TRBV5-4*01	TRBJ2-3*01	CAENIEGTDKLIF	TRAV13-2*01	TRAJ34*01
CCATGTCCAGTCTTCC-115	Ren	P-M078	4784	4868	T CD8 Activated CTL Cycling	CASSPGRGAVAGELFF	TRBV12-3*01	TRBJ2-2*01	CAGAKTGANNLFF	TRAV27*01	TRAJ36*01
CCATGTCCATTCACTT-115	Ren	P-M078	4785	4869	T CD8 Activated CTL	CASSLAFGEQYF	TRBV12-4*01	TRBJ2-7*01	CAVTPARGNEKLTF	TRAV8-4*01	TRAJ48*01
CGACCTTTCGGTTAAC-115	Ren	P-M078	4786	4870	T CD8 Activated CTL Cycling	CASSQVSEQGRAGELFF	TRBV3-1*01	TRBJ2-2*01	CARAGWGNTGFQKLVF	TRAV20*01	TRAJ8*01
CGAGCCACATCTACGA-115	Ren	P-M078	4787	4871	T CD8 Activated CTL Cycling	CASSLTQGLDEQYF	TRBV5-4*01	TRBJ2-7*01	CATDAGRGSTLGRLYF	TRAV17*01	TRAJ18*01
CGCTATCAGGCAGGTT-115	Ren	P-M078	4788	4872	T CD8 Activated CTL Cycling	CASSLEQGARTDTQYF	TRBV5-1*01	TRBJ2-3*01	CALSDAPGGYQKVTF	TRAV19*01	TRAJ13*01
CGGAGCTGTGGTGTAG-115	Ren	P-M078	4789	4873	T CD8 Activated CTL Cycling	CASSPSNEQFF	TRBV13*01	TRBJ2-1*01	CALSEARNQGAQKLVF	TRAV19*01	TRAJ54*01
CGGAGCTTCTAGAGTC-115	Ren	P-M078	4790	4874	T CD8 Activated CTL	CARTDLAGRDNEQFF	TRBV2*01	TRBJ2-1*01	CATVMYNTDKLIF	TRAV17*01	TRAJ34*01
CGGGTCACATCGGTTA-115	Ren	P-M078	4791	4875	T CD8 Activated CTL	CASAGGDSQGGEQYF	TRBV7-9*01	TRBJ2-7*01	CAGDGDNNDMRF	TRAV27*01	TRAJ43*01
CGGTTAAGTACCAGTT-115	Ren	P-M078	4792	4876	T CD8 Activated CTL	CASSSDRNGYTF	TRBV5-1*01	TRBJ1-2*01	CALRGSQGNLIF	TRAV16*01	TRAJ42*01
CGTCCATGTAGTACCT-115	Ren	P-M078	4793	4877	T CD8 Activated CTL Cycling	CSARDSGTGFTEAFF	TRBV20-1*01	TRBJ1-1*01	CIVRVAGARLMF	TRAV26-1*01	TRAJ31*01
CGTGTAAAGTTCGCAT-115	Ren	P-M078	4794	4878	T CD8 Activated CTL	CASSEWLAGGSDTQYF	TRBV6-1*01	TRBJ2-3*01	CALSDSVSGGYQKVTF	TRAV19*01	TRAJ13*01
CTAGAGTAGTAATCCC-115	Ren	P-M078	4795	4879	T CD8 Activated CTL Cycling	CASSGGQRVETQYF	TRBV11-2*01	TRBJ2-5*01	CATGSGGGADGLTF	TRAV17*01	TRAJ45*01
CTGAAGTGTGATAAAC-115	Ren	P-M078	4796	4880	T CD8 Activated CTL	CASSLGLGTDTQYF	TRBV13*01	TRBJ2-3*01	CAVSDRGGTASKLTF	TRAV8-4*01	TRAJ44*01
CTGATAGCAAAGGTGC-115	Ren	P-M078	4797	4881	T CD8 Activated CTL Cycling	CASSLGGDEQFF	TRBV7-6*01	TRBJ2-1*01	CLVGSNTGGFKTIF	TRAV4*01	TRAJ9*01
CTGTTTAGTTCAGACT-115	Ren	P-M078	4798	4882	T CD8 Activated CTL	CASSQHQQGENEKLFF	TRBV7-9*01	TRBJ1-4*01	CAPRGANNLFF	TRAV24*01	TRAJ36*01
GAACGGAGTCAGGACA-115	Ren	P-M078	4799	4883	T CD8 Activated CTL	CASSLRTSGSDEQYF	TRBV7-2*01	TRBJ2-7*01	CAVRDRWNNNDMRF	TRAV1-2*01	TRAJ43*01
GACAGAGAGATGTAAC-115	Ren	P-M078	4800	4884	T CD8 Activated CTL	CASRSNRDREQETQYF	TRBV6-5*01	TRBJ2-5*01	CALEETSYDKVIF	TRAV6*01	TRAJ50*01
GACCTGGGTGTTAAGA-115	Ren	P-M078	4801	4885	T CD8 Activated CTL	CASSLAQAAGVLKETQYF	TRBV5-6*01	TRBJ2-5*01	CAMREGGVLTGGGNKLTF	TRAV14/DV4*01	TRAJ10*01
GACTACACAGGACGTA-115	Ren	P-M078	4802	4886	T CD8 Activated CTL	CASLQGAYNSPLHF	TRBV2*01	TRBJ1-6*01	CAFIRDNQGGKLIF	TRAV24*01	TRAJ23*01
GAGTCCGTCACTATTC-115	Ren	P-M078	4803	4887	T CD8 Activated CTL Cycling	CASSLRVSEQYF	TRBV5-6*01	TRBJ2-7*01	CVVPYNQGGKLIF	TRAV12-1*01	TRAJ23*01
GATCAGTTCACCAGGC-115	Ren	P-M078	4804	4888	T CD8 Activated CTL Cycling	CASSLDFQKLAGAINEQFF	TRBV11-2*01	TRBJ2-1*01	CAAYDMRF	TRAV13-1*01	TRAJ43*01
GATCGATTCAGTGCAT-115	Ren	P-M078	4805	4889	T CD8 Activated CTL	CSAWTGGNEQYF	TRBV20-1*01	TRBJ2-7*01	CAPDKGGSTLGRLYF	TRAV12-2*01	TRAJ18*01
GATGAGGTCTTCGGTC-115	Ren	P-M078	4806	4890	T CD8 Activated CTL Cycling	CASSSMGDIRQFF	TRBV7-3*01	TRBJ2-1*01	CAATYGSGNTGKLIF	TRAV13-1*01	TRAJ37*01
GCATGTAGTCCAGTTA-115	Ren	P-M078	4807	4891	T CD8 Activated CTL	CASSTPISTFYGYTF	TRBV7-9*01	TRBJ1-2*01	CAMSPGAGGTSYGKLTF	TRAV14/DV4*01	TRAJ52*01
GCCAAATTCGGCGCAT-115	Ren	P-M078	4808	4892	T CD8 Activated CTL	CASSVSAGRAGELFF	TRBV9*01	TRBJ2-2*01	CALSDDEASGGSYIPTF	TRAV9-2*01	TRAJ6*01
GCCTCTAGTTGTCGCG-115	Ren	P-M078	4809	4893	T CD8 Activated CTL	CASSRYGLAGGNTGELFF	TRBV6-6*01	TRBJ2-2*01	CAGVAAGNKLTF	TRAV27*01	TRAJ17*01
GCTGCGAAGACAGGCT-115	Ren	P-M078	4810	4894	T CD8 Activated CTL	CASSGGTGGETQYF	TRBV9*01	TRBJ2-5*01	CAFCDNTGKLIF	TRAV24*01	TRAJ37*01
GGACAGATCAGCCTAA-115	Ren	P-M078	4811	4895	T CD8 Activated CTL Cycling	CASSIPNQPQHF	TRBV12-4*01	TRBJ1-5*01	CAVRVGTLKAAGNKLTF	TRAV1-1*01	TRAJ17*01
GGACATTTCTGTTGAG-115	Ren	P-M078	4812	4896	T CD8 Activated CTL	CSAENAGQGPIYGYTF	TRBV20-1*01	TRBJ1-2*01	CINAGNNRKLIW	TRAV26-2*01	TRAJ38*01
GGCGACTCAGATAATG-115	Ren	P-M078	4813	4897	T CD8 Activated CTL	CASSWGSPNEKLFF	TRBV5-6*01	TRBJ1-4*01	CAGGPNNNDMRF	TRAV27*01	TRAJ43*01
GGGTCTGAGCTCCTTC-115	Ren	P-M078	4814	4898	T CD8 Activated CTL	CASSYGRRVDEQFF	TRBV3-1*01	TRBJ2-1*01	CAVPRYGNNRLAF	TRAV20*01	TRAJ7*01
GGTATTGTCTACCTGC-115	Ren	P-M078	4815	4899	T CD8 Activated CTL Cycling	CASSGGGLVGTSNQPQHF	TRBV19*01	TRBJ1-5*01	CAVRDYRDDKIIF	TRAV3*01	TRAJ30*01
GTAACTGTCTCCTATA-115	Ren	P-M078	4816	4900	T CD8 Activated CTL Cycling	CASSTLPGQGDTEAFF	TRBV4-1*01	TRBJ1-1*01	CALRTDLFDSGGYQKVTF	TRAV9-2*01	TRAJ13*01
GTCCTCAAGAAGAAGC-115	Ren	P-M078	4817	4901	T CD8 Activated CTL	CASSSDRNGYTF	TRBV5-1*01	TRBJ1-2*01	CAVNIELGNTGKLIF	TRAV12-2*01	TRAJ37*01
TAAGCGTAGAGCTATA-115	Ren	P-M078	4818	4902	T CD8 Activated CTL	CASSVEGANTGELFF	TRBV9*01	TRBJ2-2*01	CALTAPRYTGFQKLVF	TRAV9-2*01	TRAJ8*01
TACACGATCCAAATGC-115	Ren	P-M078	4819	4903	T CD8 Activated CTL	CSAETGTGVNYGYTF	TRBV20-1*01	TRBJ1-2*01	CVVSDGYGGATNKLIF	TRAV8-2*01	TRAJ32*01
TAGTTGGGTTATGTGC-115	Ren	P-M078	4820	4904	T CD8 Activated CTL Cycling	CASSFSGTLSPLHF	TRBV12-4*01	TRBJ1-6*01	CALNPHTGGGADGLTF	TRAV16*01	TRAJ45*01
TCAGATGAGCTGCCCA-115	Ren	P-M078	4821	4905	T CD8 Activated CTL	CASSLQQGKIDEQFF	TRBV12-4*01	TRBJ2-1*01	CAVRDGPGNTPLVF	TRAV3*01	TRAJ29*01
TCCACACGTTAAAGTG-115	Ren	P-M078	4822	4906	T CD8 Activated CTL Cycling	CASSRLLAANEQFF	TRBV7-6*01	TRBJ2-1*01	CAVIDSNASKIIF	TRAV20*01	TRAJ3*01
TCGTAGAGTACTCAAC-115	Ren	P-M078	4823	4907	T CD8 Activated CTL	CASSYDPTGVSPDTQYF	TRBV6-5*01	TRBJ2-3*01	CAVRGNSGYSTLTF	TRAV20*01	TRAJ11*01
TGAAAGAGTGAACCTT-115	Ren	P-M078	4824	4908	T CD8 Activated CTL	CASSFPYSHTEAFF	TRBV28*01	TRBJ1-1*01	CILIPEYETSGSRLTF	TRAV26-2*01	TRAJ58*01
TGACGGCTCTCGCATC-115	Ren	P-M078	4825	4909	T CD8 Activated CTL Cycling	CASSLGTGSVYGYTF	TRBV5-6*01	TRBJ1-2*01	CAYRIPSARLMF	TRAV38-2/DV8*01	TRAJ31*01
TGAGGGAGTTACGTCA-115	Ren	P-M078	4826	4910	T CD8 Activated CTL	CASSSTSLTSGYSTDTQYF	TRBV28*01	TRBJ2-3*01	CALSDREAGKSTF	TRAV9-2*01	TRAJ27*01
TTAACTCCACTTGGAT-115	Ren	P-M078	4827	4911	T CD8 Activated CTL Cycling	CASLPNRDSDEQYF	TRBV28*01	TRBJ2-7*01	CAVISSGGSYIPTF	TRAV12-2*01	TRAJ6*01
TTGAACGGTTGGTAAA-115	Ren	P-M078	4828	4912	T CD8 Activated CTL Cycling	CASSVRVYEQYF	TRBV2*01	TRBJ2-7*01	CAEGRASGGYNKLIF	TRAV5*01	TRAJ4*01
TTTCCTCAGGACAGAA-115	Ren	P-M078	4829	4913	T CD8 Activated CTL	CASSRDRGSQETQYF	TRBV5-4*01	TRBJ2-5*01	CANFGNEKLTF	TRAV16*01	TRAJ48*01
AAACCTGGTCTACCTC-116	Ren	P-M079	4830	4914	T CD8 Activated CTL Cycling	CASSDPLGDPALGGYTF	TRBV2*01	TRBJ1-2*01	CALSEADTGNQFYF	TRAV19*01	TRAJ49*01
AAACCTGGTTAGATGA-116	Ren	P-M079	4831	20	T CD8 Activated CTL	CASGFGHEQFF	TRBV27*01	TRBJ2-1*01	CASLSGNTPLVF	TRAV3*01	TRAJ29*01
AAACGGGCATTATCTC-116	Ren	P-M079	4832	4915	T CD8 Activated CTL Cycling	CSVGRARTSYNEQFF	TRBV29-1*01	TRBJ2-1*01	CLVGDSGSARQLTF	TRAV4*01	TRAJ22*01
AAAGCAAAGCGGATCA-116	Ren	P-M079	4833	4916	T CD8 Activated CTL	CASNWGDGNEQFF	TRBV7-9*01	TRBJ2-1*01	CAASMGGGATNKLIF	TRAV13-1*01	TRAJ32*01
AAAGCAAAGTATTGGA-116	Ren	P-M079	4834	121	T CD8 Activated CTL	CASSIPGLNTEAFF	TRBV19*01	TRBJ1-1*01	CALSETGYNKLIF	TRAV19*01	TRAJ4*01
AAAGCAAGTATTACCG-116	Ren	P-M079	4835	4917	T CD8 Activated CTL	CASSLRDGEAFF	TRBV12-3*01	TRBJ1-1*01	CAASVPPDKLIF	TRAV29/DV5*01	TRAJ34*01
AAAGTAGTCTACTTAC-116	Ren	P-M079	4836	4918	T CD8 Activated CTL	CASHGAPGELFF	TRBV6-2*01	TRBJ2-2*01	CAVRDYGDKIIF	TRAV3*01	TRAJ30*01
AAATGCCAGCTAGCCC-116	Ren	P-M079	4837	4919	T CD8 Activated CTL	CASSLSTVTEAFF	TRBV27*01	TRBJ1-1*01	CAVRDNDMRF	TRAV3*01	TRAJ43*01
AAATGCCTCGAATGCT-116	Ren	P-M079	4838	4920	T CD8 Activated CTL	CASMDRRGADTQYF	TRBV5-4*01	TRBJ2-3*01	CAVGGSGGSYIPTF	TRAV22*01	TRAJ6*01
AACTCAGGTAGAGCTG-116	Ren	P-M079	4839	4921	T CD8 Activated CTL Cycling	CSARGATLAGDYHEQYF	TRBV20-1*01	TRBJ2-7*01	CALSGGSGYALNF	TRAV9-2*01	TRAJ41*01
AACTGGTCATTCCTGC-116	Ren	P-M079	4840	4922	T CD8 Activated CTL Cycling	CASSFHMLTYNEQFF	TRBV28*01	TRBJ2-1*01	CAETNSGNTPLVF	TRAV5*01	TRAJ29*01
AAGCCGCGTGTGGCTC-116	Ren	P-M079	4841	4923	T CD8 Activated CTL	CASTDSRVTEAFF	TRBV2*01	TRBJ1-1*01	CLVGDPTGGFKTIF	TRAV4*01	TRAJ9*01
AAGGTTCCAGAGCCAA-116	Ren	P-M079	4842	4924	T CD8 Activated CTL	CASSQMTGGSTDTQYF	TRBV7-9*01	TRBJ2-3*01	CALSEWNSNYQLIW	TRAV19*01	TRAJ33*01
AATCCAGTCAATCACG-116	Ren	P-M079	4843	4925	T CD8 Activated CTL	CASSSREWAHNSPLHF	TRBV6-5*01	TRBJ1-6*01	CAVSPMDSNYQLIW	TRAV8-4*01	TRAJ33*01
ACATCAGCACGTAAGG-116	Ren	P-M079	4844	4926	T CD8 Activated CTL	CASHGAPGELFF	TRBV6-2*01	TRBJ2-2*01	CAVRDFNGSSNTGKLIF	TRAV3*01	TRAJ37*01
ACCCACTGTCCTAGCG-116	Ren	P-M079	4845	4927	T CD8 Activated CTL	CASSAGPPYNEQFF	TRBV13*01	TRBJ2-1*01	CAVLKKGGGADGLTF	TRAV13-1*01	TRAJ45*01
ACCGTAACAGGGATTG-116	Ren	P-M079	4846	4928	T CD8 Activated CTL	CASSLELAPPYNEQFF	TRBV7-2*01	TRBJ2-1*01	CAGTTGANNLFF	TRAV8-3*01	TRAJ36*01
ACGAGGAAGGTAAACT-116	Ren	P-M079	4847	4929	T CD8 Activated CTL Cycling	CASAPTRSYGYTF	TRBV2*01	TRBJ1-2*01	CAALSGYALNF	TRAV23/DV6*01	TRAJ41*01
ACGGCCATCCCAGGTG-116	Ren	P-M079	4848	4930	T CD8 Activated CTL	CASSPRTGRDGYTF	TRBV27*01	TRBJ1-2*01	CLVGDRAGGSYIPTF	TRAV4*01	TRAJ6*01
AGCATACGTCTGCAAT-116	Ren	P-M079	4849	4931	T CD8 Activated CTL	CASSQSRGGELFF	TRBV11-2*01	TRBJ2-2*01	CAVSPNNNDMRF	TRAV8-6*01	TRAJ43*01
AGTGAGGTCAACACCA-116	Ren	P-M079	4850	4932	T CD8 Activated CTL Cycling	CASSPRDRGYLMNTEAFF	TRBV9*01	TRBJ1-1*01	CLVGDGGSAGNMLTF	TRAV4*01	TRAJ39*01
AGTTGGTCATGCTAGT-116	Ren	P-M079	4851	4933	T CD8 Activated CTL	CASSPVWQGISSYTDTQYF	TRBV14*01	TRBJ2-3*01	CALSDPTGGTSYGKLTF	TRAV19*01	TRAJ52*01
ATAAGAGGTCGTCTTC-116	Ren	P-M079	4852	20	T CD8 Activated CTL	CASSFGHEQYF	TRBV27*01	TRBJ2-7*01	CAALSGNTPLVF	TRAV3*01	TRAJ29*01
ATCCGAAAGCGGATCA-116	Ren	P-M079	4853	4934	T CD8 Activated CTL	CASSLGGQGLSTDTQYF	TRBV5-6*01	TRBJ2-3*01	CAVERDDKIIF	TRAV21*01	TRAJ30*01
ATGCGATGTACAGTGG-116	Ren	P-M079	4854	4935	T CD8 Activated CTL	CASSDGYGTENNQPQHF	TRBV6-1*01	TRBJ1-5*01	CAVRSGNNRKLIW	TRAV21*01	TRAJ38*01
ATTCTACTCCTTTCGG-116	Ren	P-M079	4855	4936	T CD8 Activated CTL	CASSLGLPLRNEQFF	TRBV27*01	TRBJ2-1*01	CAGYTGKLIF	TRAV27*01	TRAJ37*01
CAAGGCCCATCGTCGG-116	Ren	P-M079	4856	20	T CD8 Activated CTL	CASSFGHEQYF	TRBV27*01	TRBJ2-7*01	CAVVSGNTPLVF	TRAV3*01	TRAJ29*01
CACAGTAAGTGATCGG-116	Ren	P-M079	4857	4937	T CD8 Activated CTL	CASGPTGTIGETQYF	TRBV6-1*01	TRBJ2-5*01	CALSDAVDQFYF	TRAV19*01	TRAJ49*01
CACATTTGTGCTCTTC-116	Ren	P-M079	4858	4938	T CD8 Activated CTL Cycling	CASSGVDGTDTQYF	TRBV9*01	TRBJ2-3*01	CAGYNFNKFYF	TRAV1-1*01	TRAJ21*01
CACCAGGTCTCTTATG-116	Ren	P-M079	4859	4939	T CD8 Activated CTL	CASSEGSGQPHF	TRBV25-1*01	TRBJ1-2*01	CAVSGYSTLTF	TRAV1-2*01	TRAJ11*01
CAGAGAGGTTGGACCC-116	Ren	P-M079	4860	4940	T CD8 Activated CTL	CASSQFWGPSGRPYEQYF	TRBV4-1*01	TRBJ2-7*01	CAVEAKGLQGAQKLVF	TRAV36/DV7*01	TRAJ54*01
CATCAAGCATGCTGGC-116	Ren	P-M079	4861	4941	T CD8 Activated CTL	CASSASGPYNEQFF	TRBV6-5*01	TRBJ2-1*01	CPFGAGNMLTF	TRAV4*01	TRAJ39*01
CATGACAGTAGGGACT-116	Ren	P-M079	4862	4942	T CD8 Activated CTL Cycling	CASSSPPTGFTGELFF	TRBV27*01	TRBJ2-2*01	CAGITDSWGKLQF	TRAV22*01	TRAJ24*01
CATGGCGGTCGCTTTC-116	Ren	P-M079	4863	4943	T CD8 Activated CTL	CASSDDYRDPLGSSPLHF	TRBV2*01	TRBJ1-6*01	CAYRNNNNDMRF	TRAV38-2/DV8*01	TRAJ43*01
CATTATCCAGGTCCAC-116	Ren	P-M079	4864	4944	T CD8 Activated CTL	CASSHIDQGNQPQHF	TRBV4-1*01	TRBJ1-5*01	CAVSGISNFGNEKLTF	TRAV8-6*01	TRAJ48*01
CCACCTAAGCTATGCT-116	Ren	P-M079	4865	4945	T CD8 Activated CTL Cycling	CASSRSGTGGTGELFF	TRBV7-6*01	TRBJ2-2*01	CLVGDLRAAGNKLTF	TRAV4*01	TRAJ17*01
CCATTCGTCTACTATC-116	Ren	P-M079	4866	4946	T CD8 Activated CTL Cycling	CSVAPAGGYHGYTF	TRBV29-1*01	TRBJ1-2*01	CAGANLGRGSNYKLTF	TRAV27*01	TRAJ53*01
CCGGGATGTGCACCAC-116	Ren	P-M079	4867	4947	T CD8 Activated CTL	CASSFETITDTQYF	TRBV11-1*01	TRBJ2-3*01	CALSEVSNSGYALNF	TRAV19*01	TRAJ41*01
CCTCTGAGTCGAACAG-116	Ren	P-M079	4868	4948	T CD8 Activated CTL Cycling	CASRDRAEQYF	TRBV6-1*01	TRBJ2-7*01	CATDPRPNDYKLSF	TRAV17*01	TRAJ20*01
CCTTACGGTCTAAACC-116	Ren	P-M079	4869	4949	T CD8 Activated CTL	CASTGGGVEKLFF	TRBV6-5*01	TRBJ1-4*01	CVVKVDARLMF	TRAV12-1*01	TRAJ31*01
CCTTCGAAGCAAATCA-116	Ren	P-M079	4870	4950	T CD8 Activated CTL	CASSEGRTVYQETQYF	TRBV2*01	TRBJ2-5*01	CATAPNTGGFKTIF	TRAV17*01	TRAJ9*01
CGACCTTGTTGGACCC-116	Ren	P-M079	4871	4951	T CD8 Activated CTL Cycling	CASSLSSLSYNEQFF	TRBV7-9*01	TRBJ2-1*01	CAVNERSGGSNYKLTF	TRAV8-1*01	TRAJ53*01
CGACTTCGTCGAGATG-116	Ren	P-M079	4872	4952	T CD8 Activated CTL	CASSHRTGDYGYTF	TRBV27*01	TRBJ1-2*01	CLVGDRTGGSYIPTF	TRAV4*01	TRAJ6*01
CGATTGACAGCCTTGG-116	Ren	P-M079	4873	4953	T CD8 Activated CTL	CASSLNSGSEQYF	TRBV7-3*01	TRBJ2-7*01	CLVGDGATGTASKLTF	TRAV4*01	TRAJ44*01
CGCCAAGTCTCGATGA-116	Ren	P-M079	4874	4954	T CD8 Activated CTL	CASIQRSGVAGPLSGNTIYF	TRBV2*01	TRBJ1-3*01	CAMREDNTDKLIF	TRAV14/DV4*01	TRAJ34*01
CGCTGGACAACGATGG-116	Ren	P-M079	4875	4955	T CD8 Activated CTL	CASSGGGQEEKLFF	TRBV11-2*01	TRBJ1-4*01	CATARGGGADGLTF	TRAV17*01	TRAJ45*01
CGGACTGAGGACAGAA-116	Ren	P-M079	4876	4956	T CD8 Activated CTL Cycling	CASTGRVGDGYTF	TRBV27*01	TRBJ1-2*01	CLVGDRAGGSYIPTF	TRAV4*01	TRAJ6*01
CGTAGCGAGAGCTGGT-116	Ren	P-M079	4877	4957	T CD8 Activated CTL	CASSSNSGLAGGANTGELFF	TRBV13*01	TRBJ2-2*01	CAVRDEGNTDKLIF	TRAV1-1*01	TRAJ34*01
CGTAGCGGTCCGTCAG-116	Ren	P-M079	4878	4958	T CD8 Activated CTL	CASSLELSTGHTQYF	TRBV27*01	TRBJ2-3*01	CAVRDPRQIIF	TRAV1-1*01	TRAJ30*01
CGTAGCGTCAGCGACC-116	Ren	P-M079	4879	4959	T CD8 Activated CTL Cycling	CASSVSRENYGYTF	TRBV9*01	TRBJ1-2*01	CAAPKAANAGNNRKLIW	TRAV13-1*01	TRAJ38*01
CGTTAGATCGAGCCCA-116	Ren	P-M079	4880	4960	T CD8 Activated CTL	CASSSGGLAGYNEQFF	TRBV11-2*01	TRBJ2-1*01	CASNTGNQFYF	TRAV38-2/DV8*01	TRAJ49*01
CGTTGGGGTAGCTTGT-116	Ren	P-M079	4881	4961	T CD8 Activated CTL	CASSLGAGGFNEQFF	TRBV13*01	TRBJ2-1*01	CAYSLANYGGATNKLIF	TRAV38-2/DV8*01	TRAJ32*01
CTAACTTGTTTGACTG-116	Ren	P-M079	4882	4962	T CD8 Activated CTL	CASSLREDGYGYTF	TRBV5-1*01	TRBJ1-2*01	CAVRDALTGGGNKLTF	TRAV1-2*01	TRAJ10*01
CTAATGGTCTTAGCCC-116	Ren	P-M079	4883	4963	T CD8 Activated CTL Cycling	CASSDRDWMTDTQYF	TRBV6-1*01	TRBJ2-3*01	CVVTPDNTDKLIF	TRAV10*01	TRAJ34*01
CTACACCAGTCTCCTC-116	Ren	P-M079	4884	4964	T CD8 Activated CTL	CASSQFRVTSYEQYF	TRBV3-1*01	TRBJ2-7*01	CALTGGYQKVTF	TRAV19*01	TRAJ13*01
CTACCCAAGCTCCCAG-116	Ren	P-M079	4885	4965	T CD8 Activated CTL	CASSSRGSYNSPLHF	TRBV19*01	TRBJ1-6*01	CAEKTPDTGNQFYF	TRAV13-2*01	TRAJ49*01
CTACGTCAGCGTCAAG-116	Ren	P-M079	4886	4966	T CD8 Activated CTL	CASSPGQGAYNSPLHF	TRBV28*01	TRBJ1-6*01	CAARSNYKLTF	TRAV13-1*01	TRAJ53*01
CTCACACGTAAAGTCA-116	Ren	P-M079	4887	4967	T CD8 Activated CTL	CASSIRMEGYSPLHF	TRBV19*01	TRBJ1-6*01	CAVSEFAPGGGNKLTF	TRAV8-6*01	TRAJ10*01
CTCATTAAGAGTAATC-116	Ren	P-M079	4888	4968	T CD8 Activated CTL Cycling	CASSQGLAGDRNEQYF	TRBV4-3*01	TRBJ2-7*01	CALSEFGGAQKLVF	TRAV19*01	TRAJ54*01
CTCGGGAGTAAACACA-116	Ren	P-M079	4889	4969	T CD8 Activated CTL	CASRMGQRSNQPQHF	TRBV27*01	TRBJ1-5*01	CAASGGLREAGNNRKLIW	TRAV29/DV5*01	TRAJ38*01
CTCTGGTTCTTTACAC-116	Ren	P-M079	4890	4970	T CD8 Activated CTL	CASSRRDFGEPQHF	TRBV28*01	TRBJ1-5*01	CALSEAGDNYGQNFVF	TRAV19*01	TRAJ26*01
CTGATAGTCTCGCTTG-116	Ren	P-M079	4891	4971	T CD8 Activated CTL	CASSRNAQGAEGSPLHF	TRBV6-6*01	TRBJ1-6*01	CAGPDYGGATNKLIF	TRAV27*01	TRAJ32*01
CTTGGCTTCCCTTGTG-116	Ren	P-M079	4892	4972	T CD8 Activated CTL	CASSQEWGGIFYEQYF	TRBV4-1*01	TRBJ2-7*01	CVVSAGNTGNQFYF	TRAV10*01	TRAJ49*01
CTTTGCGGTGTATGGG-116	Ren	P-M079	4893	4973	T CD8 Activated CTL	CASSFGHEQYF	TRBV27*01	TRBJ2-7*01	CAPSGTYKYIF	TRAV5*01	TRAJ40*01
GAAACTCGTACCGTTA-116	Ren	P-M079	4894	4974	T CD8 Activated CTL	CASRPLAGGGPETQYF	TRBV28*01	TRBJ2-5*01	CAMSGGGKLIF	TRAV12-3*01	TRAJ23*01
GAACGGAGTAGCTTGT-116	Ren	P-M079	4895	4975	T CD8 Activated CTL Cycling	CASSSGQGGNQPQHF	TRBV12-3*01	TRBJ1-5*01	CAAWMDSSYKLIF	TRAV1-2*01	TRAJ12*01
GACAGAGCACGAGGTA-116	Ren	P-M079	4896	4976	T CD8 Activated CTL Cycling	CASSEGGTGELFF	TRBV25-1*01	TRBJ2-2*01	CAVQGYSTLTF	TRAV1-2*01	TRAJ11*01
GACCTGGGTCCTCTTG-116	Ren	P-M079	4897	4977	T CD8 Activated CTL	CASSSNLDGGSYGYTF	TRBV13*01	TRBJ1-2*01	CAVRPQPSNTGKLIF	TRAV3*01	TRAJ37*01
GACTACACAGTCGATT-116	Ren	P-M079	4898	4978	T CD8 Activated CTL Cycling	CASTWDVSYNEQFF	TRBV6-5*01	TRBJ2-1*01	CAASEGGSRLTF	TRAV29/DV5*01	TRAJ58*01
GAGCAGAGTTGGTGGA-116	Ren	P-M079	4899	4979	T CD8 Activated CTL Cycling	CASSLIVGFGQPQHF	TRBV27*01	TRBJ1-5*01	CAMREGHQGAQKLVF	TRAV14/DV4*01	TRAJ54*01
GATCGATAGTGATCGG-116	Ren	P-M079	4900	4980	T CD8 Activated CTL	CASSPGRWYEQYF	TRBV4-1*01	TRBJ2-7*01	CAVVSNNDMRF	TRAV22*01	TRAJ43*01
GATCGCGTCAGCGACC-116	Ren	P-M079	4901	4981	T CD8 Activated CTL	CASNLDQPYNEQFF	TRBV5-1*01	TRBJ2-1*01	CAELDSGGGADGLTF	TRAV13-2*01	TRAJ45*01
GATCGCGTCCTGCTTG-116	Ren	P-M079	4902	4982	T CD8 Activated CTL Cycling	CASSQSVNQPQHF	TRBV4-2*01	TRBJ1-5*01	CATDEAGSYQLTF	TRAV17*01	TRAJ28*01
GATGAGGCAATAGCGG-116	Ren	P-M079	4903	4983	T CD8 Activated CTL Cycling	CAISGTPTRGYTF	TRBV10-3*01	TRBJ1-2*01	CAASPPGSNYKLTF	TRAV29/DV5*01	TRAJ53*01
GCACTCTAGGGCACTA-116	Ren	P-M079	4904	163	T CD8 Activated CTL	CASSQGGFHEQYF	TRBV3-1*01	TRBJ2-7*01	CAYRSARYGGSQGNLIF	TRAV38-2/DV8*01	TRAJ42*01
GCGCAACCATCTACGA-116	Ren	P-M079	4905	4984	T CD8 Activated CTL Cycling	CASSYGGSSYEQYF	TRBV6-2*01	TRBJ2-7*01	CAASGGDNNDMRF	TRAV29/DV5*01	TRAJ43*01
GCGCGATGTTAAGTAG-116	Ren	P-M079	4906	4985	T CD8 Activated CTL Cycling	CASSQGPSGTYETQYF	TRBV3-1*01	TRBJ2-5*01	CAVNNSGGSNYKLTF	TRAV12-2*01	TRAJ53*01
GCTCCTACAGGATCGA-116	Ren	P-M079	4907	4986	T CD8 Activated CTL	CASSEETGRWYEQYF	TRBV6-1*01	TRBJ2-7*01	CAVGNRAGNMLTF	TRAV3*01	TRAJ39*01
GCTTGAACAAGCGAGT-116	Ren	P-M079	4908	4987	T CD8 Activated CTL	CASSGGGTLYNEQFF	TRBV9*01	TRBJ2-1*01	CAFIVEGQGFSFIF	TRAV24*01	TRAJ25*01
GGAACTTAGGCGTACA-116	Ren	P-M079	4909	4988	T CD8 Activated CTL	CASSLVASYTDTQYF	TRBV27*01	TRBJ2-3*01	CAVGTGNTPLVF	TRAV1-2*01	TRAJ29*01
GGCAATTCAAGTAGTA-116	Ren	P-M079	4910	4989	T CD8 Activated CTL	CASGYRVSYNEQFF	TRBV12-3*01	TRBJ2-1*01	CVVNREVEYGNKLVF	TRAV12-1*01	TRAJ47*01
GGCGACTCAGACGCTC-116	Ren	P-M079	4911	4990	T CD8 Activated CTL	CSVDRGPDSLYGYTF	TRBV29-1*01	TRBJ1-2*01	CVVNINNARLMF	TRAV12-1*01	TRAJ31*01
GGCGTGTGTACTCAAC-116	Ren	P-M079	4912	4991	T CD8 Activated CTL	CASSLTPGKAFF	TRBV14*01	TRBJ1-1*01	CAENGAGGSYIPTF	TRAV13-2*01	TRAJ6*01
GGCGTGTGTATAATGG-116	Ren	P-M079	4913	4992	T CD8 Activated CTL Cycling	CASRKGQELETQYF	TRBV7-8*01	TRBJ2-5*01	CALYDTGFQKLVF	TRAV19*01	TRAJ8*01
GTCGGGTGTAATCACC-116	Ren	P-M079	4914	4993	T CD8 Activated CTL	CSVWSWTGDSSGANVLTF	TRBV29-1*01	TRBJ2-6*01	CAENIDNYGQNFVF	TRAV13-2*01	TRAJ26*01
GTGAAGGAGTACCGGA-116	Ren	P-M079	4915	4994	T CD8 Activated CTL	CASSVGSYNEQFF	TRBV9*01	TRBJ2-1*01	CAVKHYAGKSTF	TRAV12-2*01	TRAJ27*01
GTGCATACAGGAATGC-116	Ren	P-M079	4916	4995	T CD8 Activated CTL Cycling	CASGVTAGELFF	TRBV14*01	TRBJ2-2*01	CAMVFSGGYNKLIF	TRAV12-3*01	TRAJ4*01
GTTACAGGTCGCATCG-116	Ren	P-M079	4917	4996	T CD8 Activated CTL	CASSLPGAGEAFF	TRBV7-9*01	TRBJ1-1*01	CAGQAFQGAQKLVF	TRAV35*01	TRAJ54*01
TACTCGCGTCTCCCTA-116	Ren	P-M079	4918	4997	T CD8 Activated CTL	CSARDISRTYNEQFF	TRBV20-1*01	TRBJ2-1*01	CAGMNYGGATNKLIF	TRAV1-1*01	TRAJ32*01
TAGTGGTCAAGCTGGA-116	Ren	P-M079	4919	4998	T CD8 Activated CTL	CASSVGNGGGQETQYF	TRBV9*01	TRBJ2-5*01	CAVTNTGGFKTIF	TRAV1-2*01	TRAJ9*01
TCAACGAAGCGATAGC-116	Ren	P-M079	4920	4999	T CD8 Activated CTL Cycling	CASSAKHGTGWAEAFF	TRBV9*01	TRBJ1-1*01	CVVNSPYYGGSQGNLIF	TRAV12-1*01	TRAJ42*01
TCACGAATCCCTCTTT-116	Ren	P-M079	4921	5000	T CD8 Activated CTL Cycling	CASSDGALRRGYTF	TRBV2*01	TRBJ1-2*01	CATDAETGGFKTIF	TRAV17*01	TRAJ9*01
TCGAGGCAGAGTGAGA-116	Ren	P-M079	4922	5001	T CD8 Activated CTL	CASSLTGLSNEQFF	TRBV6-2*01	TRBJ2-1*01	CAVRDQNNFNKFYF	TRAV1-1*01	TRAJ21*01
TCGCGAGCACAAGCCC-116	Ren	P-M079	4923	5002	T CD8 Activated CTL	CATSKIAGETQYF	TRBV15*01	TRBJ2-5*01	CAGETNFGNEKLTF	TRAV17*01	TRAJ48*01
TCTGAGACATATACCG-116	Ren	P-M079	4924	5003	T CD8 Activated CTL Cycling	CASSYYRGQGIYYEQYF	TRBV6-2*01	TRBJ2-7*01	CAMSANTGNQFYF	TRAV12-3*01	TRAJ49*01
TCTTTCCGTGCAACGA-116	Ren	P-M079	4925	5004	T CD8 Activated CTL	CASSLADSYEQYF	TRBV7-3*01	TRBJ2-7*01	CVVNRRIQFYF	TRAV12-1*01	TRAJ49*01
TGCCCATGTTACAGAA-116	Ren	P-M079	4926	5005	T CD8 Activated CTL Cycling	CASSSRLAGVSYNEQFF	TRBV5-6*01	TRBJ2-1*01	CAMRGRRTNTGNQFYF	TRAV14/DV4*01	TRAJ49*01
TGCGCAGCAAGCCGTC-116	Ren	P-M079	4927	5006	T CD8 Activated CTL	CSVTRTGGISEAFF	TRBV20-1*01	TRBJ1-1*01	CAVNARSNQFYF	TRAV8-1*01	TRAJ49*01
TGCGGGTTCTTACCTA-116	Ren	P-M079	4928	5007	T CD8 Activated CTL	CASSQRDSGGANEQFF	TRBV7-3*01	TRBJ2-1*01	CAMREGPNFGNEKLTF	TRAV14/DV4*01	TRAJ48*01
TGCGTGGCAGCTATTG-116	Ren	P-M079	4929	5008	T CD8 Activated CTL	CASSLSRGGLNGYTF	TRBV27*01	TRBJ1-2*01	CAALRRSAGGTSYGKLTF	TRAV13-1*01	TRAJ52*01
TGCGTGGGTATTACCG-116	Ren	P-M079	4930	5009	T CD8 Activated CTL	CASSWNLNEQFF	TRBV27*01	TRBJ2-1*01	CAGDITSGTYKYIF	TRAV27*01	TRAJ40*01
TGCTACCTCGCGTTTC-116	Ren	P-M079	4931	5010	T CD8 Activated CTL	CASSSNIDRGRYEQYF	TRBV13*01	TRBJ2-7*01	CALKRPTNTDKLIF	TRAV19*01	TRAJ34*01
TTATGCTTCTAACTCT-116	Ren	P-M079	4932	5011	T CD8 Activated CTL Cycling	CSAGRGPNQPQHF	TRBV29-1*01	TRBJ1-5*01	CATDGANDYKLSF	TRAV17*01	TRAJ20*01
TTGGCAATCTAGAGTC-116	Ren	P-M079	4933	5012	T CD8 Activated CTL	CAWSGPPASYNEQFF	TRBV30*01	TRBJ2-1*01	CALSDPMDSNYQLIW	TRAV9-2*01	TRAJ33*01
TTTCCTCTCAATAAGG-116	Ren	P-M079	4934	5013	T CD8 Activated CTL	CASSLEIGAQTLSNTGELFF	TRBV5-1*01	TRBJ2-2*01	CAAPRGSTLGRLYF	TRAV23/DV6*01	TRAJ18*01
GGTGCGTGTTAGTGGG-117	Ren	P-HC001	4935	5014	T CD8 Activated CTL Cycling	CASRPGTGNSPLHF	TRBV27*01	TRBJ1-6*01	CAASTGSNYQLIW	TRAV23/DV6*01	TRAJ33*01
TCAGCAACACAAGACG-118	Ren	P-HC002	4936	5015	T CD8 Activated CTL Cycling	CASSPWTGTWEAEELFF	TRBV7-2*01	TRBJ2-2*01	CATGRRKSSGDKLTF	TRAV17*01	TRAJ46*01
CAGGTGCGTCGAACAG-119	Ren	P-S024	4937	5016	T CD8 Activated CTL Cycling	CASSLRAGRNTGELFF	TRBV5-8*01	TRBJ2-2*01	CALSGANAGKSTF	TRAV9-2*01	TRAJ27*01
AAGACCTCAGCCTTGG-120	Ren	P-S026	4938	5017	T CD8 Activated CTL Cycling	CASSYSGDREEKLFF	TRBV5-1*01	TRBJ1-4*01	CAVRDYGQNFVF	TRAV3*01	TRAJ26*01
CACCAGGCAGCTTAAC-120	Ren	P-S026	4939	5018	T CD8 Activated CTL Cycling	CATSGTGRWETQYF	TRBV15*01	TRBJ2-5*01	CALSEGSNTGNQFYF	TRAV19*01	TRAJ49*01
CCGTTCACAAACCTAC-120	Ren	P-S026	4940	5019	T CD8 Activated CTL Cycling	CATSEGRETQYF	TRBV24-1*01	TRBJ2-5*01	CAVRKAAGNKLTF	TRAV12-2*01	TRAJ17*01
CGACCTTAGCTGCCCA-120	Ren	P-S026	4941	5020	T CD8 Activated CTL Cycling	CASSVKGTPDPEAFF	TRBV9*01	TRBJ1-1*01	CAGLDNYGQNFVF	TRAV12-2*01	TRAJ26*01
GGATTACAGCCACTAT-120	Ren	P-S026	4942	5021	T CD8 Activated CTL Cycling	CASSYHTRRAGGNEQFF	TRBV6-5*01	TRBJ2-1*01	CALSEAGSARQLTF	TRAV9-2*01	TRAJ22*01
AACTCCCGTTCGAATC-122	Ren	P-M014	4943	5022	T CD8 Activated CTL Cycling	CASSIENTEAFF	TRBV7-9*01	TRBJ1-1*01	CAVSRLDNDMRF	TRAV3*01	TRAJ43*01
AGCGGTCCAGCGAACA-122	Ren	P-M014	4944	5023	T CD8 Activated CTL Cycling	CASSLETGGYTEAFF	TRBV5-1*01	TRBJ1-1*01	CAVRILESNYQLIW	TRAV8-6*01	TRAJ33*01
CCATGTCTCCACGTTC-122	Ren	P-M014	4945	5024	T CD8 Activated CTL Cycling	CASSPGQGSGEKLFF	TRBV18*01	TRBJ1-4*01	CALVTGTASKLTF	TRAV6*01	TRAJ44*01
CGAACATGTCTCCACT-122	Ren	P-M014	4946	5025	T CD8 Activated CTL Cycling	CASSDGTGTSPLHF	TRBV2*01	TRBJ1-6*01	CAMREAFYNQGGKLIF	TRAV14/DV4*01	TRAJ23*01
CGATGGCGTGTCCTCT-122	Ren	P-M014	4947	5026	T CD8 Activated CTL Cycling	CASSEKGFVDREAKNQPQHF	TRBV6-1*01	TRBJ1-5*01	CAVRSMYSGGGADGLTF	TRAV41*01	TRAJ45*01
CTACCCAGTACTTGAC-122	Ren	P-M014	4948	5027	T CD8 Activated CTL Cycling	CSVEDRGGTYNEQFF	TRBV29-1*01	TRBJ2-1*01	CAMKSSNDYKLSF	TRAV12-3*01	TRAJ20*01
GATCAGTGTCAATGTC-122	Ren	P-M014	4949	5028	T CD8 Activated CTL Cycling	CAEGVPEQFF	TRBV27*01	TRBJ2-1*01	CAGQQGAQKLVF	TRAV35*01	TRAJ54*01
GGATGTTAGCCCGAAA-122	Ren	P-M014	4950	5029	T CD8 Activated CTL Cycling	CASSLTGGRSEQYF	TRBV7-3*01	TRBJ2-7*01	CALSFMYSGGGADGLTF	TRAV9-2*01	TRAJ45*01
TAAGAGATCCAGGGCT-122	Ren	P-M014	4951	5030	T CD8 Activated CTL Cycling	CASSRQRFSRELFF	TRBV6-5*01	TRBJ2-2*01	CALSEEGGANSKLTF	TRAV19*01	TRAJ56*01
TTTGCGCTCGTCACGG-123	Ren	P-M015	4952	5031	T CD8 Activated CTL Cycling	CSVLMDGYTF	TRBV29-1*01	TRBJ1-2*01	CLVGASNFGNEKLTF	TRAV4*01	TRAJ48*01
GTCTTCGTCACCAGGC-124	Ren	P-M016	4953	5032	T CD8 Activated CTL Cycling	CASSRGGAEQFF	TRBV6-5*01	TRBJ2-1*01	CAVSLQNSNSGYALNF	TRAV21*01	TRAJ41*01
GCTTGAATCTCTTGAT-126	Ren	P-S025	4954	5033	T CD8 Activated CTL Cycling	CASSWDRELNYGYTF	TRBV5-6*01	TRBJ1-2*01	CAYRRSGGFGNEKLTF	TRAV38-2/DV8*01	TRAJ48*01
GATCGATTCATTCACT-127	Ren	P-S027	4955	5034	T CD8 Activated CTL Cycling	CASSVTGVEQETQYF	TRBV9*01	TRBJ2-5*01	CATSHGSGNTGKLIF	TRAV9-2*01	TRAJ37*01
TGTCCCATCAACCAAC-127	Ren	P-S027	4956	5035	T CD8 Activated CTL Cycling	CASTAAGVTVTGELFF	TRBV5-1*01	TRBJ2-2*01	CAASEGGNKLVF	TRAV29/DV5*01	TRAJ47*01
CCATTCGTCAAAGTAG-128	Ren	P-S034	4957	5036	T CD8 Activated CTL Cycling	CASSTGHTDTQYF	TRBV11-3*01	TRBJ2-3*01	CAERTGNQFYF	TRAV13-2*01	TRAJ49*01
GACCAATGTAGCGTCC-128	Ren	P-S034	4958	5037	T CD8 Activated CTL Cycling	CASSPRLGWPDTQYF	TRBV7-9*01	TRBJ2-3*01	CAYRSADYGGATNKLIF	TRAV38-2/DV8*01	TRAJ32*01
GTAACTGAGATGCCTT-128	Ren	P-S034	4959	5038	T CD8 Activated CTL Cycling	CASSLGSGQPQHF	TRBV11-2*01	TRBJ1-5*01	CAVRGGDGTYKYIF	TRAV3*01	TRAJ40*01
TGTCCCATCCGCAGTG-128	Ren	P-S034	4960	5039	T CD8 Activated CTL Cycling	CASSVKGWGKLFF	TRBV9*01	TRBJ1-4*01	CAYLEYGNKLVF	TRAV36/DV7*01	TRAJ47*01
TTTGCGCAGAGCCCAA-128	Ren	P-S034	4961	5040	T CD8 Activated CTL Cycling	CASSYSGGTGSEQYF	TRBV6-6*01	TRBJ2-7*01	CVVNIGTARQLTF	TRAV12-1*01	TRAJ22*01
CTCTGGTCATTCCTGC-129	Ren	P-M025	4962	5041	T CD8 Activated CTL Cycling	CATSRDRGLGGANVLTF	TRBV15*01	TRBJ2-6*01	CVVTTSNSGYALNF	TRAV12-1*01	TRAJ41*01
GGAAAGCCATGCCTAA-129	Ren	P-M025	4963	5042	T CD8 Activated CTL Cycling	CASSQGVMTGRETQYF	TRBV3-1*01	TRBJ2-5*01	CAGGGFGNEKLTF	TRAV27*01	TRAJ48*01
TGAGGGATCTACTATC-129	Ren	P-M025	4964	5043	T CD8 Activated CTL Cycling	CASSWDRGAANTGELFF	TRBV5-4*01	TRBJ2-2*01	CAEIQNLRGGGADGLTF	TRAV13-2*01	TRAJ45*01
AAGGAGCAGCAATCTC-130	Ren	P-S033	4965	5044	T CD8 Activated CTL	CASSLAGPSSPYEQYF	TRBV5-5*01	TRBJ2-7*01	CAVPGGSNYKLTF	TRAV12-2*01	TRAJ53*01
AAGGCAGAGTATGACA-130	Ren	P-S033	4966	5045	T CD8 Activated CTL Cycling	CASSQPTGRGYTF	TRBV4-1*01	TRBJ1-2*01	CVVSAQRGSQGNLIF	TRAV10*01	TRAJ42*01
AGGCCGTTCCCTCTTT-130	Ren	P-S033	4967	5046	T CD8 Activated CTL Cycling	CASRDQGIDGYTF	TRBV12-3*01	TRBJ1-2*01	CALTNNAGNMLTF	TRAV9-2*01	TRAJ39*01
AGTTGGTGTCAATGTC-130	Ren	P-S033	4968	5047	T CD8 Activated CTL Cycling	CASSLWSGADGYTF	TRBV11-2*01	TRBJ1-2*01	CAGGVRGSQGNLIF	TRAV21*01	TRAJ42*01
ATCCGAAGTACCGCTG-130	Ren	P-S033	4969	5048	T CD8 Activated CTL Cycling	CASSLTGMGAKNIQYF	TRBV7-9*01	TRBJ2-4*01	CALPLSGGSYIPTF	TRAV14/DV4*01	TRAJ6*01
CAAGATCCAGGATTGG-130	Ren	P-S033	4970	5049	T CD8 Activated CTL Cycling	CASGLAGGDDTGELFF	TRBV27*01	TRBJ2-2*01	CAHPSNTGNQFYF	TRAV24*01	TRAJ49*01
CACATAGGTTCAGTAC-130	Ren	P-S033	4971	122	T CD8 Activated CTL	CASSQGLGAFF	TRBV14*01	TRBJ1-1*01	CAMTSYNQGGKLIF	TRAV12-3*01	TRAJ23*01
CCTACCAAGACTAAGT-130	Ren	P-S033	4972	5050	T CD8 Activated CTL Cycling	CASSLGGAPEAFF	TRBV13*01	TRBJ1-1*01	CAMRDRNFNKFYF	TRAV14/DV4*01	TRAJ21*01
CCTTACGGTCTCATCC-130	Ren	P-S033	4973	5051	T CD8 Activated CTL Cycling	CSVYGTSDTDTQYF	TRBV20-1*01	TRBJ2-3*01	CALSGAAGNKLTF	TRAV9-2*01	TRAJ17*01
CGCGTTTCATGGGACA-130	Ren	P-S033	4974	5052	T CD8 Activated CTL Cycling	CASSLLALTDTQYF	TRBV5-4*01	TRBJ2-3*01	CATDSDTGANSKLTF	TRAV17*01	TRAJ56*01
GCGCCAAGTCATATCG-130	Ren	P-S033	4975	5053	T CD8 Activated CTL	CASSVGTGLSYEQYF	TRBV19*01	TRBJ2-7*01	CAASKNARLMF	TRAV13-1*01	TRAJ31*01
GGGAGATTCGGCTTGG-130	Ren	P-S033	4976	5054	T CD8 Activated CTL Cycling	CASSFIGTPLNTGELFF	TRBV27*01	TRBJ2-2*01	CAGARANNLFF	TRAV27*01	TRAJ36*01
GGTGCGTGTCACTGGC-130	Ren	P-S033	4977	5055	T CD8 Activated CTL Cycling	CASSSDRGSDTQYF	TRBV5-5*01	TRBJ2-3*01	CALSEDSGYSGGGADGLTF	TRAV19*01	TRAJ45*01
TGAGGGATCCAGAAGG-130	Ren	P-S033	4978	5056	T CD8 Activated CTL Cycling	CASSLGGQTQNEQFF	TRBV13*01	TRBJ2-1*01	CAYRIPMYSGGGADGLTF	TRAV38-2/DV8*01	TRAJ45*01
ACTGCTCGTAGCGTAG-131	Ren	P-HC003	4979	5057	T CD8 Activated CTL Cycling	CASSERRGGTYEQYF	TRBV6-1*01	TRBJ2-7*01	CAVRVPNYGGATNKLIF	TRAV1-2*01	TRAJ32*01
AGGCCGTTCAAGGCTT-131	Ren	P-HC003	4980	5058	T CD8 Activated CTL Cycling	CASSWGTYEQYF	TRBV5-6*01	TRBJ2-7*01	CLVSLNNNDMRF	TRAV4*01	TRAJ43*01
CGAGAAGTCGCCTGTT-131	Ren	P-HC003	4981	5059	T CD8 Activated CTL Cycling	CASSLGGDYGYTF	TRBV7-3*01	TRBJ1-2*01	CAAAPNAGNNRKLIW	TRAV36/DV7*01	TRAJ38*01
CGAGCCACACCGATAT-131	Ren	P-HC003	4982	5060	T CD8 Activated CTL	CASSPLAANQETQYF	TRBV2*01	TRBJ2-5*01	CILRDVNQAGTALIF	TRAV26-2*01	TRAJ15*01
CGCTGGAAGAGGTTAT-131	Ren	P-HC003	4983	5061	T CD8 Activated CTL	CASSQDRGAGTEAFF	TRBV4-3*01	TRBJ1-1*01	CALSVGAAGNKLTF	TRAV19*01	TRAJ17*01
CGTTGGGGTACGCACC-131	Ren	P-HC003	4984	5062	T CD8 Activated CTL	CASSQGGTGELFF	TRBV7-9*01	TRBJ2-2*01	CAEKEDAGNMLTF	TRAV5*01	TRAJ39*01
CTAGTGAGTCTCTCTG-131	Ren	P-HC003	4985	5063	T CD8 Activated CTL Cycling	CASSVEGGRNGYTF	TRBV9*01	TRBJ1-2*01	CAFMKHVGNNDMRF	TRAV38-1*01	TRAJ43*01
CTGCTGTGTTGGTAAA-131	Ren	P-HC003	4986	5064	T CD8 Activated CTL Cycling	CASSSGQGGTDTQYF	TRBV7-9*01	TRBJ2-3*01	CVVNERDMRF	TRAV12-1*01	TRAJ43*01
CTTTGCGTCCTTAATC-131	Ren	P-HC003	4987	5065	T CD8 Activated CTL Cycling	CASSLQGRQPQHF	TRBV6-1*01	TRBJ1-5*01	CAGQSSLSGNTPLVF	TRAV35*01	TRAJ29*01
GCTGCTTTCACTCTTA-131	Ren	P-HC003	4988	5066	T CD8 Activated CTL	CASSLPGGGETQYF	TRBV25-1*01	TRBJ2-5*01	CAEILQGAQKLVF	TRAV25*01	TRAJ54*01
GGAATAACAAGCTGTT-131	Ren	P-HC003	4989	5067	T CD8 Activated CTL	CATSVGDTYEQYF	TRBV24-1*01	TRBJ2-7*01	CGAVWGAQKLVF	TRAV34*01	TRAJ54*01
GTGCTTCTCAACACCA-131	Ren	P-HC003	4990	5068	T CD8 Activated CTL	CASLYREGAGNEQFF	TRBV12-4*01	TRBJ2-1*01	CVVITVNAGKSTF	TRAV12-1*01	TRAJ27*01
TTTGTCAGTTTGTGTG-131	Ren	P-HC003	4991	5069	T CD8 Activated CTL	CASSLGSYEQYF	TRBV5-6*01	TRBJ2-7*01	CLVGVNNNDMRF	TRAV4*01	TRAJ43*01
ACGGGCTAGTTAGGTA-132	Ren	P-HC004	4992	5070	T CD8 Activated CTL Cycling	CASSFFPTVSYEQYF	TRBV13*01	TRBJ2-7*01	CAMRVSYSGGGADGLTF	TRAV14/DV4*01	TRAJ45*01
CACACAAAGTCATGCT-132	Ren	P-HC004	4993	5071	T CD8 Activated CTL	CASTLRSQGRTNTEAFF	TRBV2*01	TRBJ1-1*01	CAMREGTGNQFYF	TRAV14/DV4*01	TRAJ49*01
CTGCTGTCACGACTCG-132	Ren	P-HC004	4994	5072	T CD8 Activated CTL	CASSVGGRSNTEAFF	TRBV9*01	TRBJ1-1*01	CAENERGATNKLIF	TRAV13-2*01	TRAJ32*01
TAAGCGTAGCAAATCA-132	Ren	P-HC004	4995	5073	T CD8 Activated CTL Cycling	CATSRDLGGTALRF	TRBV15*01	TRBJ2-1*01	CAAKNSGTYKYIF	TRAV13-1*01	TRAJ40*01
TTTGGTTGTCCGAATT-132	Ren	P-HC004	4996	5074	T CD8 Activated CTL	CASSQFPGTGYGYTF	TRBV3-1*01	TRBJ1-2*01	CATDAGFGSGYSTLTF	TRAV17*01	TRAJ11*01
AACTCCCTCACCCGAG-133	Ren	P-M028	4997	5075	T CD8 Activated CTL	CAIAWGTPPYEQYF	TRBV10-3*01	TRBJ2-7*01	CALIHPNDYKLSF	TRAV19*01	TRAJ20*01
ACAGCTAAGGCCCTCA-133	Ren	P-M028	4998	5076	T CD8 Activated CTL Cycling	CASSFLAIGDEQYF	TRBV11-3*01	TRBJ2-7*01	CVVSGSGTYKYIF	TRAV8-2*01	TRAJ40*01
ACGGGCTCACATGGGA-133	Ren	P-M028	4999	5077	T CD8 Activated CTL	CASSHDGNTEAFF	TRBV6-5*01	TRBJ1-1*01	CAPRGATNKLIF	TRAV5*01	TRAJ32*01
AGACGTTTCCGTTGTC-133	Ren	P-M028	5000	5078	T CD8 Activated CTL Cycling	CASSEQGATGYTF	TRBV27*01	TRBJ1-2*01	CAGIDRGSTLGRLYF	TRAV27*01	TRAJ18*01
AGTTGGTGTTACGTCA-133	Ren	P-M028	5001	192	T CD8 Activated CTL Cycling	CASSLTGTFRGYTF	TRBV27*01	TRBJ1-2*01	CAAGGSQGNLIF	TRAV29/DV5*01	TRAJ42*01
ATTTCTGGTGCCTGCA-133	Ren	P-M028	5002	5079	T CD8 Activated CTL Cycling	CASSVDGGVKQYF	TRBV9*01	TRBJ2-7*01	CAMREGLDGTSYGKLTF	TRAV14/DV4*01	TRAJ52*01
CATATTCAGGCAATTA-133	Ren	P-M028	5003	5080	T CD8 Activated CTL	CASSQDAATSGGYEQYF	TRBV4-1*01	TRBJ2-7*01	CAVRYRGSTLGRLYF	TRAV1-1*01	TRAJ18*01
CCTTTCTCATCGGACC-133	Ren	P-M028	5004	5081	T CD8 Activated CTL	CASSFRAGYQETQYF	TRBV11-1*01	TRBJ2-5*01	CAATFMEGYSSASKIIF	TRAV23/DV6*01	TRAJ3*01
CTAGCCTTCCCATTTA-133	Ren	P-M028	5005	5082	T CD8 Activated CTL	CASSVVGTDQETQYF	TRBV9*01	TRBJ2-5*01	CAGNHNAGNMLTF	TRAV3*01	TRAJ39*01
GCTGCTTGTTCCAACA-133	Ren	P-M028	5006	5083	T CD8 Activated CTL	CASSLGGSDPAFF	TRBV11-2*01	TRBJ1-1*01	CAVIRAGNTPLVF	TRAV8-1*01	TRAJ29*01
GTCCTCAGTCGAATCT-133	Ren	P-M028	5007	5084	T CD8 Activated CTL	CASSSGQGVPGANVLTF	TRBV5-8*01	TRBJ2-6*01	CALSDPNDYKLSF	TRAV19*01	TRAJ20*01
TACACGAAGCTAGGCA-133	Ren	P-M028	5008	5085	T CD8 Activated CTL	CASSFYVGVGGYTF	TRBV28*01	TRBJ1-2*01	CAETPGQGGKLIF	TRAV5*01	TRAJ23*01
TACCTTATCGGTGTTA-133	Ren	P-M028	5009	5086	T CD8 Activated CTL Cycling	CASSFLDRTNYGYTF	TRBV7-2*01	TRBJ1-2*01	CAVIFITGNQFYF	TRAV8-6*01	TRAJ49*01
TGACTAGGTACAGACG-133	Ren	P-M028	5010	5087	T CD8 Activated CTL Cycling	CASSYGVATETQYF	TRBV6-2*01	TRBJ2-5*01	CALSEAGWNNAGNMLTF	TRAV19*01	TRAJ39*01
TGCTACCGTCATCGGC-133	Ren	P-M028	5011	5088	T CD8 Activated CTL	CASSHGQGPDTQYF	TRBV28*01	TRBJ2-3*01	CAGLYNQGGKLIF	TRAV5*01	TRAJ23*01
CACAGTACATCCTTGC-134	Ren	P-M029	5012	5089	T CD8 Activated CTL Cycling	CASSYDRSSYEQYF	TRBV6-6*01	TRBJ2-7*01	CAYRSTYNTDKLIF	TRAV38-2/DV8*01	TRAJ34*01
CTCTACGCATACCATG-134	Ren	P-M029	5013	5090	T CD8 Activated CTL Cycling	CASSSGTSSGANVLTF	TRBV12-4*01	TRBJ2-6*01	CAMSESDAGKSTF	TRAV12-3*01	TRAJ27*01
GTACTTTAGTACGACG-134	Ren	P-M029	5014	5091	T CD8 Activated CTL Cycling	CASEGLTDTQYF	TRBV6-6*01	TRBJ2-3*01	CALSEARAGGTSYGKLTF	TRAV19*01	TRAJ52*01
GTAGTCACATCGATGT-134	Ren	P-M029	5015	5092	T CD8 Activated CTL Cycling	CASRPAGGNEKLFF	TRBV4-2*01	TRBJ1-4*01	CLVGDRAGGSYIPTF	TRAV4*01	TRAJ6*01
AAAGATGCAAGCGTAG-135	Ren	P-M027	5016	5093	T CD8 Activated CTL Cycling	CASSPQGPNSLSNQPQHF	TRBV4-2*01	TRBJ1-5*01	CASVSGNTPLVF	TRAV24*01	TRAJ29*01
AAAGCAACAAGAAAGG-135	Ren	P-M027	5017	5094	T CD8 Activated CTL Cycling	CASSYGQGEGDTQYF	TRBV7-9*01	TRBJ2-3*01	CAVEGYNTNAGKSTF	TRAV21*01	TRAJ27*01
ACATCAGAGTCCAGGA-135	Ren	P-M027	5018	5095	T CD8 Activated CTL	CASSPGYGEGDIQYF	TRBV7-9*01	TRBJ2-4*01	CIVKNFVF	TRAV26-1*01	TRAJ26*01
ACCTTTAAGTGTCCCG-135	Ren	P-M027	5019	5096	T CD8 Activated CTL	CASSSTGGTPLYEQYF	TRBV5-6*01	TRBJ2-7*01	CAVGTDSWGKFQF	TRAV22*01	TRAJ24*01
ACTTGTTAGCGTAATA-135	Ren	P-M027	5020	5097	T CD8 Activated CTL	CASTTGSYEQYF	TRBV6-2*01	TRBJ2-7*01	CAVNDYKLSF	TRAV12-2*01	TRAJ20*01
AGCCTAAGTATCAGTC-135	Ren	P-M027	5021	5098	T CD8 Activated CTL	CATSDRVVRHTTGELFF	TRBV24-1*01	TRBJ2-2*01	CALSAPNFGNEKLTF	TRAV19*01	TRAJ48*01
ATGAGGGGTCATACTG-135	Ren	P-M027	5022	5099	T CD8 Activated CTL	CASSPRIGGDTQYF	TRBV18*01	TRBJ2-3*01	CAASGGNNNDMRF	TRAV29/DV5*01	TRAJ43*01
CACATAGCATCGGTTA-135	Ren	P-M027	5023	5100	T CD8 Activated CTL	CASSSAPRTGNYNEQFF	TRBV28*01	TRBJ2-1*01	CVVSPYGAAGNKLTF	TRAV12-1*01	TRAJ17*01
CACATAGTCTCGAGTA-135	Ren	P-M027	5024	5101	T CD8 Activated CTL	CASSPSFGEGDTEAFF	TRBV7-9*01	TRBJ1-1*01	CLVGALGSNYQLIW	TRAV4*01	TRAJ33*01
CACCTTGTCACAGGCC-135	Ren	P-M027	5025	5102	T CD8 Activated CTL Cycling	CASSDTGDTQYF	TRBV6-4*01	TRBJ2-3*01	CAASKVYKLSF	TRAV13-1*01	TRAJ20*01
CATATGGTCGTTGACA-135	Ren	P-M027	5026	5103	T CD8 Activated CTL	CASSFRSLTEAFF	TRBV27*01	TRBJ1-1*01	CVVNKGGSGTYKYIF	TRAV12-1*01	TRAJ40*01
CATATTCTCGAGCCCA-135	Ren	P-M027	5027	5104	T CD8 Activated CTL	CASSFGFSEYNEQFF	TRBV7-3*01	TRBJ2-1*01	CAGKNWGGTSYGKLTF	TRAV27*01	TRAJ52*01
CATGCCTTCGAATGGG-135	Ren	P-M027	5028	5105	T CD8 Activated CTL	CAISGQGEAFF	TRBV10-3*01	TRBJ1-1*01	CAASITGGYQKVTF	TRAV13-1*01	TRAJ13*01
CATGGCGTCACATAGC-135	Ren	P-M027	5029	5106	T CD8 Activated CTL Cycling	CASSYTETGYYGYTF	TRBV6-6*01	TRBJ1-2*01	CGTGDMRF	TRAV30*01	TRAJ43*01
CGACCTTAGCCGATTT-135	Ren	P-M027	5030	5107	T CD8 Activated CTL	CASSYSKQLAGIYEQYF	TRBV6-2*01	TRBJ2-7*01	CALDPGGGFKTIF	TRAV6*01	TRAJ9*01
CGCTATCAGGCGATAC-135	Ren	P-M027	5031	5108	T CD8 Activated CTL	CASSFQQRGNQPQHF	TRBV28*01	TRBJ1-5*01	CAVDPYYNTDKLIF	TRAV12-2*01	TRAJ34*01
CGTCCATGTGTTAAGA-135	Ren	P-M027	5032	5109	T CD8 Activated CTL	CASSYSEGAGTGELFF	TRBV6-5*01	TRBJ2-2*01	CAMSYGQNFVF	TRAV12-3*01	TRAJ26*01
CGTGAGCGTAGAAGGA-135	Ren	P-M027	5033	5110	T CD8 Activated CTL	CASSFGEDNQPQHF	TRBV5-1*01	TRBJ1-5*01	CAVRDPLYNFNKFYF	TRAV3*01	TRAJ21*01
CTACACCAGAAGATTC-135	Ren	P-M027	5034	5111	T CD8 Activated CTL	CASSWGQADGNEQYF	TRBV7-9*01	TRBJ2-7*01	CATDAWAGGSYIPTF	TRAV17*01	TRAJ6*01
CTCAGAACACTGCCAG-135	Ren	P-M027	5035	5112	T CD8 Activated CTL	CAIRSPRMRLDTIYF	TRBV10-3*01	TRBJ1-3*01	CALSEGQGGKLIF	TRAV19*01	TRAJ23*01
CTCTGGTGTTAAGGGC-135	Ren	P-M027	5036	5113	T CD8 Activated CTL Cycling	CASSNPRGQGYEKLFF	TRBV4-1*01	TRBJ1-4*01	CALSEAETDSWGKFQF	TRAV19*01	TRAJ24*01
CTTCTCTTCTACCAGA-135	Ren	P-M027	5037	5114	T CD8 Activated CTL	CASSSDSLSYEQYF	TRBV27*01	TRBJ2-7*01	CAVSFMEYGNKLVF	TRAV8-6*01	TRAJ47*01
GAGTCCGCAATCAGAA-135	Ren	P-M027	5038	5115	T CD8 Activated CTL Cycling	CASSQARPGTVGTIYF	TRBV4-1*01	TRBJ1-3*01	CAVQSYSGSARQLTF	TRAV20*01	TRAJ22*01
GATGAAAAGATGCCAG-135	Ren	P-M027	5039	5116	T CD8 Activated CTL	CASSTGNPYEQYF	TRBV10-3*01	TRBJ2-7*01	CAYRSRSGGGADGLTF	TRAV38-2/DV8*01	TRAJ45*01
GCGCAGTGTAAGTGGC-135	Ren	P-M027	5040	5117	T CD8 Activated CTL Cycling	CASSQEPTGAVSTDTQYF	TRBV4-1*01	TRBJ2-3*01	CALSEGNFNKFYF	TRAV19*01	TRAJ21*01
GCGCGATTCGACCAGC-135	Ren	P-M027	5041	5118	T CD8 Activated CTL	CASSLALGLAGSTDTQYF	TRBV5-4*01	TRBJ2-3*01	CAVDQGGSEKLVF	TRAV39*01	TRAJ57*01
GGATTACCACAGACAG-135	Ren	P-M027	5042	5119	T CD8 Activated CTL	CASSPGFGDRDEQYF	TRBV7-9*01	TRBJ2-7*01	CAVFPTSGTYKYIF	TRAV8-4*01	TRAJ40*01
GGCTGGTGTCAACTGT-135	Ren	P-M027	5043	5120	T CD8 Activated CTL	CSAFSDRGYEQYF	TRBV20-1*01	TRBJ2-7*01	CAASDNFNKFYF	TRAV29/DV5*01	TRAJ21*01
GTAACGTTCTTGAGAC-135	Ren	P-M027	5044	5121	T CD8 Activated CTL	CAGGTSLPDTQYF	TRBV7-2*01	TRBJ2-3*01	CAVSGDSNYQLIW	TRAV12-2*01	TRAJ33*01
GTAACTGCACCCTATC-135	Ren	P-M027	5045	5122	T CD8 Activated CTL	CASSPSGAWGADTQYF	TRBV6-1*01	TRBJ2-3*01	CVVNKYNNNDMRF	TRAV12-1*01	TRAJ43*01
GTACTCCGTACCGAGA-135	Ren	P-M027	5046	5123	T CD8 Activated CTL	CASSRLLDRGQETQYF	TRBV5-5*01	TRBJ2-5*01	CAATNTGNQFYF	TRAV29/DV5*01	TRAJ49*01
GTGCTTCGTCACCCAG-135	Ren	P-M027	5047	5124	T CD8 Activated CTL	CASSLESIDTQYF	TRBV7-9*01	TRBJ2-3*01	CAVRSRGQNFVF	TRAV1-1*01	TRAJ26*01
TATCTCACATGAACCT-135	Ren	P-M027	5048	5125	T CD8 Activated CTL Cycling	CASSWGQHSGNTIYF	TRBV7-9*01	TRBJ1-3*01	CAAGGSQGNLIF	TRAV29/DV5*01	TRAJ42*01
TCAGCTCCATCGGTTA-135	Ren	P-M027	5049	5126	T CD8 Activated CTL Cycling	CASSFGQDPSEQYF	TRBV5-4*01	TRBJ2-7*01	CALRNTGGFKTIF	TRAV8-1*01	TRAJ9*01
TCGGTAACATATACCG-135	Ren	P-M027	5050	5127	T CD8 Activated CTL Cycling	CASSQEGIPPYSGANVLTF	TRBV4-2*01	TRBJ2-6*01	CAVRPRYGGSQGNLIF	TRAV21*01	TRAJ42*01
TCGTACCAGGATGTAT-135	Ren	P-M027	5051	5128	T CD8 Activated CTL	CSARSQGVGTEAFF	TRBV20-1*01	TRBJ1-1*01	CAEMGGATNKLIF	TRAV5*01	TRAJ32*01
TGACAACGTCATCCCT-135	Ren	P-M027	5052	5129	T CD8 Activated CTL Cycling	CASGYGELFF	TRBV6-2*01	TRBJ2-2*01	CAASEGGNKLVF	TRAV29/DV5*01	TRAJ47*01
TGAGCATTCAGGCAAG-135	Ren	P-M027	5053	5130	T CD8 Activated CTL	CASSRLSRSDTQYF	TRBV4-3*01	TRBJ2-3*01	CAEGSSGGGADGLTF	TRAV13-2*01	TRAJ45*01
TGGACGCTCGGAATCT-135	Ren	P-M027	5054	5131	T CD8 Activated CTL	CASSDRTGENIQYF	TRBV11-1*01	TRBJ2-4*01	CALSEVNFNKFYF	TRAV19*01	TRAJ21*01
TTAGTTCGTACTTAGC-135	Ren	P-M027	5055	5132	T CD8 Activated CTL	CASSSLTGELFF	TRBV7-9*01	TRBJ2-2*01	CAASFGNEKLTF	TRAV13-1*01	TRAJ48*01
TTGTAGGCAGTCCTTC-135	Ren	P-M027	5056	5133	T CD8 Activated CTL	CAISESRGLGNYGYTF	TRBV10-3*01	TRBJ1-2*01	CAASIQNYGGSQGNLIF	TRAV13-1*01	TRAJ42*01
CTTGGCTCACAACGTT-137	Ren	P-S032	5057	154	T CD8 Activated CTL Cycling	CASSRRGAGELFF	TRBV28*01	TRBJ2-2*01	CAFMGYNNNDMRF	TRAV24*01	TRAJ43*01
GAGCAGATCCACTCCA-137	Ren	P-S032	5058	5134	T CD8 Activated CTL	CASSYPTGGFQPQHF	TRBV6-2*01	TRBJ1-5*01	CAFRPNTGNQFYF	TRAV24*01	TRAJ49*01
CTCGGAGTCGTTTAGG-139	Ren	P-S032	5059	5135	T CD8 Activated CTL Cycling	CASSIDHDSGANVLTF	TRBV19*01	TRBJ2-6*01	CAVKAPDDKIIF	TRAV12-2*01	TRAJ30*01
CTGTTTACATCCCATC-139	Ren	P-S032	5060	5136	T CD8 Activated CTL Cycling	CASFPGLSDSGELFF	TRBV18*01	TRBJ2-2*01	CAVRDTDSWGKLQF	TRAV1-2*01	TRAJ24*01
GTCTTCGGTCCCTACT-139	Ren	P-S032	5061	123	T CD8 Activated CTL	CASSPPSGSYEQYF	TRBV7-9*01	TRBJ2-7*01	CAVDNFNKFYF	TRAV8-3*01	TRAJ21*01
AAAGCAATCGCAAGCC-140	Ren	P-M026	5062	5137	T CD8 Activated CTL Cycling	CATDPDHNGGQYF	TRBV2*01	TRBJ2-7*01	CALSEYDSNNQGGKLIF	TRAV19*01	TRAJ23*01
ATGGGAGTCAGAGCTT-140	Ren	P-M026	5063	5138	T CD8 Activated CTL	CASILGGLDGYTF	TRBV6-6*01	TRBJ1-2*01	CALISGGGADGLTF	TRAV19*01	TRAJ45*01
CCACGGATCAGCGATT-140	Ren	P-M026	5064	5139	T CD8 Activated CTL Cycling	CSAGDWNNEQFF	TRBV20-1*01	TRBJ2-1*01	CAVRGGGSSGNTGKLIF	TRAV1-1*01	TRAJ37*01
CGATGTAAGGATATAC-140	Ren	P-M026	5065	5140	T CD8 Activated CTL Cycling	CASSQGAGDTEAFF	TRBV3-1*01	TRBJ1-1*01	CAASGLNTNAGKSTF	TRAV29/DV5*01	TRAJ27*01
GACGGCTGTAGTGAAT-140	Ren	P-M026	5066	124	T CD8 Activated CTL Cycling	CASSQGAGDTEAFF	TRBV3-1*01	TRBJ1-1*01	CALMPSGSARQLTF	TRAV9-2*01	TRAJ22*01
TTGAACGGTAGATTAG-140	Ren	P-M026	5067	5141	T CD8 Activated CTL	CASSQDRGLSGYTF	TRBV4-1*01	TRBJ1-2*01	CAVSYTGNQFYF	TRAV8-4*01	TRAJ49*01
GACTAACTCTGCTGCT-141	Ren	P-M026	5068	5142	T CD8 Activated CTL Cycling	CASISDSNEQFF	TRBV7-9*01	TRBJ2-1*01	CAGTPPFNTDKLIF	TRAV27*01	TRAJ34*01
GCATACACACTAAGTC-141	Ren	P-M026	5069	5143	T CD8 Activated CTL Cycling	CSARDFLAANTEAFF	TRBV20-1*01	TRBJ1-1*01	CVVNAGGSYIPTF	TRAV12-1*01	TRAJ6*01
AACTCCCTCTTATCTG-190	Ren	P-M018	5070	5144	T CD8 Activated CTL Cycling	CASSLFGQGVSRNTEAFF	TRBV7-2*01	TRBJ1-1*01	CAVSSGTYKYIF	TRAV20*01	TRAJ40*01
AACTTTCCATATGGTC-190	Ren	P-M018	5071	5145	T CD8 Activated CTL	CSVSGDSNEAFF	TRBV29-1*01	TRBJ1-1*01	CAVERYNFNKFYF	TRAV12-2*01	TRAJ21*01
AAGACCTTCTTCAACT-190	Ren	P-M018	5072	5146	T CD8 Activated CTL	CASSLWDYRQGDTQYF	TRBV13*01	TRBJ2-3*01	CAVFKGGTALIF	TRAV21*01	TRAJ15*01
ACACCCTTCTAACTCT-190	Ren	P-M018	5073	5147	T CD8 Activated CTL	CASSLWDYRQGDTQYF	TRBV13*01	TRBJ2-3*01	CALSPRGGSQGNLIF	TRAV16*01	TRAJ42*01
ACAGCCGAGATACACA-190	Ren	P-M018	5074	5148	T CD8 Activated CTL	CASSPAGGTTNEQFF	TRBV18*01	TRBJ2-1*01	CAVSTDSWGKFQF	TRAV21*01	TRAJ24*01
ACCCACTTCCAAGCCG-190	Ren	P-M018	5075	5149	T CD8 Activated CTL	CASSVGGSSYEQYF	TRBV9*01	TRBJ2-7*01	CAEGPSNSGYALNF	TRAV5*01	TRAJ41*01
ACGAGCCGTTTGTGTG-190	Ren	P-M018	5076	5150	T CD8 Activated CTL	CASTPAGESNSPLHF	TRBV28*01	TRBJ1-6*01	CAVRRLWTPLVF	TRAV1-2*01	TRAJ29*01
AGGCCGTTCTACTCAT-190	Ren	P-M018	5077	5151	T CD8 Activated CTL Cycling	CASSERGGYTF	TRBV6-1*01	TRBJ1-2*01	CAARTGTDSWGKFQF	TRAV23/DV6*01	TRAJ24*01
AGGGAGTCATCGATTG-190	Ren	P-M018	5078	5152	T CD8 Activated CTL	CSAREVGNQPQHF	TRBV20-1*01	TRBJ1-5*01	CALSDKRLTGGGNKLTF	TRAV9-2*01	TRAJ10*01
AGTGGGAAGGAGTCTG-190	Ren	P-M018	5079	5153	T CD8 Activated CTL	CASRPNLGSRQPQHF	TRBV27*01	TRBJ1-5*01	CAGNTDKLIF	TRAV1-2*01	TRAJ34*01
ATCCGAACATCTATGG-190	Ren	P-M018	5080	5154	T CD8 Activated CTL	CASQTSSTDTQYF	TRBV5-6*01	TRBJ2-3*01	CAVCLLSGGYNKLIF	TRAV8-6*01	TRAJ4*01
ATGAGGGAGTACACCT-190	Ren	P-M018	5081	5155	T CD8 Activated CTL Cycling	CASSLERGGENEQYF	TRBV11-2*01	TRBJ2-7*01	CAFMNLKNFGNEKLTF	TRAV38-1*01	TRAJ48*01
CAAGAAAGTAGCTTGT-190	Ren	P-M018	5082	5156	T CD8 Activated CTL Cycling	CASSYEAGGPTDTQYF	TRBV6-5*01	TRBJ2-3*01	CAMRGSGAGSYQLTF	TRAV14/DV4*01	TRAJ28*01
CAAGGCCTCGGTGTCG-190	Ren	P-M018	5083	5157	T CD8 Activated CTL	CASSPDRGSTNEKLFF	TRBV12-4*01	TRBJ1-4*01	CAVRDWRYSTLTF	TRAV3*01	TRAJ11*01
CAGCCGATCAGCAACT-190	Ren	P-M018	5084	5158	T CD8 Activated CTL Cycling	CASSQAGFRADTQYF	TRBV7-9*01	TRBJ2-3*01	CAASNTNAGKSTF	TRAV12-2*01	TRAJ27*01
CAGGTGCTCAGTGCAT-190	Ren	P-M018	5085	5159	T CD8 Activated CTL Cycling	CAWNDLGGYEKLFF	TRBV30*01	TRBJ1-4*01	CAVSPFNTDKLIF	TRAV21*01	TRAJ34*01
CATATTCGTGACCAAG-190	Ren	P-M018	5086	5160	T CD8 Activated CTL Cycling	CASSVDQGTSYTSVETQYF	TRBV9*01	TRBJ2-5*01	CAVRVLYQGGKLIF	TRAV3*01	TRAJ23*01
CATCAAGGTACTCTCC-190	Ren	P-M018	5087	5161	T CD8 Activated CTL Cycling	CASRLDPYEQYF	TRBV28*01	TRBJ2-7*01	CAVSPTSGNMLTF	TRAV8-6*01	TRAJ39*01
CATTCGCAGATGCCTT-190	Ren	P-M018	5088	5162	T CD8 Activated CTL Cycling	CSAWDTVYEQFF	TRBV20-1*01	TRBJ2-1*01	CAVNQARNQGGKLIF	TRAV12-2*01	TRAJ23*01
CCTAGCTTCTGGCGAC-190	Ren	P-M018	5089	5163	T CD8 Activated CTL Cycling	CASSGAGQASYEQYF	TRBV5-4*01	TRBJ2-7*01	CAVKATGGFKTIF	TRAV8-1*01	TRAJ9*01
CCTATTATCTCGATGA-190	Ren	P-M018	5090	5164	T CD8 Activated CTL Cycling	CSATGTGDSYEQYF	TRBV20-1*01	TRBJ2-7*01	CIVRAHRERQLTF	TRAV26-1*01	TRAJ22*01
CCTTCGATCGCGTAGC-190	Ren	P-M018	5091	5165	T CD8 Activated CTL Cycling	CASSPLISAGNTIYF	TRBV9*01	TRBJ1-3*01	CAVRLDEGSARQLTF	TRAV3*01	TRAJ22*01
CGAACATCAACACCCG-190	Ren	P-M018	5092	5166	T CD8 Activated CTL	CASSLYSGVSLAGETQYF	TRBV11-2*01	TRBJ2-5*01	CIVRVYTGGFKTIF	TRAV26-1*01	TRAJ9*01
CGAGCCACACTGTGTA-190	Ren	P-M018	5093	5167	T CD8 Activated CTL	CARSWTGSYNEQFF	TRBV25-1*01	TRBJ2-1*01	CAVRDGGGSYIPTF	TRAV3*01	TRAJ6*01
CGATCGGCAAGGTTCT-190	Ren	P-M018	5094	5168	T CD8 Activated CTL Cycling	CASSLLGANTEAFF	TRBV27*01	TRBJ1-1*01	CALTPKGSNYKLTF	TRAV9-2*01	TRAJ53*01
CGCGGTACAGCCAGAA-190	Ren	P-M018	5095	5169	T CD8 Activated CTL	CASSLLGSTGELFF	TRBV7-3*01	TRBJ2-2*01	CAGPSKNTDKLIF	TRAV25*01	TRAJ34*01
CGCTGGACAGTACACT-190	Ren	P-M018	5096	5170	T CD8 Activated CTL	CASRDSLNTEAFF	TRBV5-1*01	TRBJ1-1*01	CAVKDNNNDMRF	TRAV12-2*01	TRAJ43*01
CGGGTCAAGTTGAGAT-190	Ren	P-M018	5097	5171	T CD8 Activated CTL	CASRNLRASREDYSNQPQHF	TRBV6-1*01	TRBJ1-5*01	CAVRTDKLIF	TRAV21*01	TRAJ34*01
CGGGTCAGTCTCGTTC-190	Ren	P-M018	5098	5172	T CD8 Activated CTL Cycling	CASRSGQNYGYTF	TRBV2*01	TRBJ1-2*01	CAVDYSGGGADGLTF	TRAV2*01	TRAJ45*01
CGTCACTTCTGAGTGT-190	Ren	P-M018	5099	5173	T CD8 Activated CTL	CASSLGRQPQHF	TRBV13*01	TRBJ1-5*01	CASGYQTGANNLFF	TRAV12-3*01	TRAJ36*01
CGTCAGGCAGAAGCAC-190	Ren	P-M018	5100	5174	T CD8 Activated CTL	CASTYPGVNTEAFF	TRBV6-6*01	TRBJ1-1*01	CAARGGMLTF	TRAV13-1*01	TRAJ39*01
CGTCTACCAGGTCGTC-190	Ren	P-M018	5101	5175	T CD8 Activated CTL	CASTASHYGYTF	TRBV9*01	TRBJ1-2*01	CVVNGGGSQGNLIF	TRAV12-1*01	TRAJ42*01
CTAGAGTAGCGAGAAA-190	Ren	P-M018	5102	5176	T CD8 Activated CTL	CASSRLRDSYEQYF	TRBV6-6*01	TRBJ2-7*01	CAFMKPYSGGSNYKLTF	TRAV38-1*01	TRAJ53*01
CTCGGGAAGATGGGTC-190	Ren	P-M018	5103	5177	T CD8 Activated CTL	CATSDLARGHITGELFF	TRBV24-1*01	TRBJ2-2*01	CAVRVSGAGSYQLTF	TRAV3*01	TRAJ28*01
CTGAAACGTGTTTGTG-190	Ren	P-M018	5104	5178	T CD8 Activated CTL Cycling	CASSRSGTGGYEQYF	TRBV5-1*01	TRBJ2-7*01	CAARPGGGATNKLIF	TRAV23/DV6*01	TRAJ32*01
GAAATGATCCGATATG-190	Ren	P-M018	5105	5179	T CD8 Activated CTL Cycling	CSARDTTHTEAFF	TRBV20-1*01	TRBJ1-1*01	CAVIPGAGSYQLTF	TRAV1-2*01	TRAJ28*01
GAACGGACACATCTTT-190	Ren	P-M018	5106	5180	T CD8 Activated CTL Cycling	CASSHPEENTEAFF	TRBV3-1*01	TRBJ1-1*01	CAMREGGNAGKSTF	TRAV14/DV4*01	TRAJ27*01
GAAGCAGGTTCGCTAA-190	Ren	P-M018	5107	5181	T CD8 Activated CTL	CASLGLAVYNEQFF	TRBV25-1*01	TRBJ2-1*01	CAVRDGGGSYIPTF	TRAV3*01	TRAJ6*01
GACGTTAGTACCGTTA-190	Ren	P-M018	5108	5182	T CD8 Activated CTL Cycling	CASSWGLAGQKETQYF	TRBV5-6*01	TRBJ2-5*01	CALDIEAPGGFKTIF	TRAV6*01	TRAJ9*01
GACTGCGGTCCGACGT-190	Ren	P-M018	5109	5183	T CD8 Activated CTL Cycling	CASSQEQGRQPQHF	TRBV4-1*01	TRBJ1-5*01	CALMNSGAGSYQLTF	TRAV9-2*01	TRAJ28*01
GAGTCCGCAAGAAGAG-190	Ren	P-M018	5110	5184	T CD8 Activated CTL Cycling	CASTLGRWATEAFF	TRBV6-5*01	TRBJ1-1*01	CALRGSGGSNYKLTF	TRAV16*01	TRAJ53*01
GATCTAGAGCGTGAAC-190	Ren	P-M018	5111	5185	T CD8 Activated CTL Cycling	CASSLAAPGTQQFF	TRBV7-9*01	TRBJ2-1*01	CVAFNNDMRF	TRAV12-1*01	TRAJ43*01
GCACATATCTCAAACG-190	Ren	P-M018	5112	5186	T CD8 Activated CTL Cycling	CSASSGIGYEQYF	TRBV20-1*01	TRBJ2-7*01	CIVRLSSGANNLFF	TRAV26-1*01	TRAJ36*01
GCTGGGTAGCGATTCT-190	Ren	P-M018	5113	5187	T CD8 Activated CTL	CAWSIGQKEPQHF	TRBV30*01	TRBJ1-5*01	CAVLMDSNYQLIW	TRAV8-1*01	TRAJ33*01
GGAACTTTCGCCTGAG-190	Ren	P-M018	5114	5188	T CD8 Activated CTL Cycling	CASSSPSGASYEQYF	TRBV5-4*01	TRBJ2-7*01	CAVKQTGGFKTIF	TRAV8-1*01	TRAJ9*01
GGACGTCAGCAGCCTC-190	Ren	P-M018	5115	5189	T CD8 Activated CTL Cycling	CSARGVYGYTF	TRBV20-1*01	TRBJ1-2*01	CATDEGSYIPTF	TRAV17*01	TRAJ6*01
GGAGCAACACTCAGGC-190	Ren	P-M018	5116	5190	T CD8 Activated CTL	CASSLNGPNGYTF	TRBV11-2*01	TRBJ1-2*01	CALSEAKVGGGNKLTF	TRAV19*01	TRAJ10*01
GGAGCAAGTCTTGATG-190	Ren	P-M018	5117	5191	T CD8 Activated CTL	CASRPRASGELFF	TRBV5-6*01	TRBJ2-2*01	CAVLTRDDKIIF	TRAV36/DV7*01	TRAJ30*01
GGCCGATTCTCGTATT-190	Ren	P-M018	5118	5192	T CD8 Activated CTL Cycling	CASSPDRDGLNTEAFF	TRBV2*01	TRBJ1-1*01	CAMREGRDSSYKLIF	TRAV14/DV4*01	TRAJ12*01
GGGCACTAGCTGCAAG-190	Ren	P-M018	5119	5193	T CD8 Activated CTL	CASSPRTGREQYF	TRBV4-3*01	TRBJ2-7*01	CADSSSGGSYIPTF	TRAV13-2*01	TRAJ6*01
GGTATTGGTTCTGTTT-190	Ren	P-M018	5120	5194	T CD8 Activated CTL Cycling	CAWRKGGKLFF	TRBV30*01	TRBJ1-4*01	CAVNHGGSQGNLIF	TRAV21*01	TRAJ42*01
GTATCTTCAATGGAAT-190	Ren	P-M018	5121	5195	T CD8 Activated CTL	CASSLKPGTVVSPLHF	TRBV4-2*01	TRBJ1-6*01	CAVLDMDTGRRALTF	TRAV8-1*01	TRAJ5*01
GTCGGGTCAAACTGTC-190	Ren	P-M018	5122	5196	T CD8 Activated CTL Cycling	CASSQSFLELFF	TRBV14*01	TRBJ2-2*01	CASLGGGATNKLIF	TRAV20*01	TRAJ32*01
TATGCCCCACCGAAAG-190	Ren	P-M018	5123	5197	T CD8 Activated CTL	CASSVGPASSYEQYF	TRBV9*01	TRBJ2-7*01	CAETPAGAGSYQLTF	TRAV5*01	TRAJ28*01
TCACAAGCAGCTTAAC-190	Ren	P-M018	5124	5198	T CD8 Activated CTL Cycling	CSARLTANEQFF	TRBV20-1*01	TRBJ2-1*01	CAASINEKLTF	TRAV13-1*01	TRAJ48*01
TCACAAGGTCGCGAAA-190	Ren	P-M018	5125	5199	T CD8 Activated CTL Cycling	CASSLDPSGNEQFF	TRBV12-3*01	TRBJ2-1*01	CALYRNNNARLMF	TRAV9-2*01	TRAJ31*01
TCGCGTTAGCCTTGAT-190	Ren	P-M018	5126	5200	T CD8 Activated CTL Cycling	CAIGRDPGGATDNSPLHF	TRBV10-3*01	TRBJ1-6*01	CAPEFRGSASKIIF	TRAV19*01	TRAJ3*01
TCGGTAACATACTACG-190	Ren	P-M018	5127	5201	T CD8 Activated CTL Cycling	CASSLAGWISYNEQFF	TRBV11-2*01	TRBJ2-1*01	CAVRDFNTNAGKSTF	TRAV3*01	TRAJ27*01
TCTTCGGAGGCAATTA-190	Ren	P-M018	5128	5202	T CD8 Activated CTL Cycling	CASSLRTLPGDTQYF	TRBV11-3*01	TRBJ2-3*01	CALYPRQGGKLIF	TRAV9-2*01	TRAJ23*01
TGAAAGAAGTACGTTC-190	Ren	P-M018	5129	5203	T CD8 Activated CTL	CSVWTGNTEAFF	TRBV29-1*01	TRBJ1-1*01	CAVRDRGFGNVLHC	TRAV3*01	TRAJ35*01
TTCTCCTCACTGAAGG-190	Ren	P-M018	5130	5204	T CD8 Activated CTL Cycling	CASSLDNPDTQYF	TRBV7-3*01	TRBJ2-3*01	CAVKTFGNDMRF	TRAV8-1*01	TRAJ43*01
TTCTTAGTCGGTGTCG-190	Ren	P-M018	5131	5205	T CD8 Activated CTL Cycling	CASSPSEVEGYTF	TRBV18*01	TRBJ1-2*01	CAVPWGSNYQLIW	TRAV21*01	TRAJ33*01
TTGCGTCTCCTTCAAT-190	Ren	P-M018	5132	5206	T CD8 Activated CTL Cycling	CSAGTRSTSTDTQYF	TRBV20-1*01	TRBJ2-3*01	CALPSGSARQLTF	TRAV6*01	TRAJ22*01
TTTATGCCAGCCAATT-190	Ren	P-M018	5133	5207	T CD8 Activated CTL Cycling	CASSLRLPSETSEKLFF	TRBV5-6*01	TRBJ1-4*01	CAVKGYSTLTF	TRAV21*01	TRAJ11*01
AATCGGTAGATCTGAA-191	Ren	P-S029	5134	5208	T CD8 Activated CTL	CASSEAGQRMDEQYF	TRBV6-1*01	TRBJ2-7*01	CAVNDSIAGNQFYF	TRAV12-2*01	TRAJ49*01
ACGGAGACACGGCCAT-191	Ren	P-S029	5135	5209	T CD8 Activated CTL Cycling	CASSNRDRGRSPLHF	TRBV3-1*01	TRBJ1-6*01	CAKGGATNKLIF	TRAV38-2/DV8*01	TRAJ32*01
AGAATAGCATGGGAAC-191	Ren	P-S029	5136	5210	T CD8 Activated CTL Cycling	CASSSPTTGSLYNEQFF	TRBV6-5*01	TRBJ2-1*01	CAFPPRGGADGLTF	TRAV17*01	TRAJ45*01
AGAGCTTGTCTTCAAG-191	Ren	P-S029	5137	5211	T CD8 Activated CTL	CASSEAGQRGLTDTQYF	TRBV6-1*01	TRBJ2-3*01	CVVNMGWTGGFKTIF	TRAV12-1*01	TRAJ9*01
AGATCTGAGAAACCAT-191	Ren	P-S029	5138	5212	T CD8 Activated CTL	CASSLRGSPAFF	TRBV12-4*01	TRBJ1-1*01	CAENRLADKLIF	TRAV13-2*01	TRAJ34*01
AGCGTCGTCAGGATCT-191	Ren	P-S029	5139	5213	T CD8 Activated CTL	CASATATNEKLFF	TRBV7-9*01	TRBJ1-4*01	CAPPGGGGNKLTF	TRAV8-6*01	TRAJ10*01
AGCTCCTGTCTTCGTC-191	Ren	P-S029	5140	5214	T CD8 Activated CTL	CASSSPGRYNEQFF	TRBV3-1*01	TRBJ2-1*01	CAASYTGTASKLTF	TRAV13-1*01	TRAJ44*01
AGGTCCGAGCCACGCT-191	Ren	P-S029	5141	5215	T CD8 Activated CTL	CASEALKQYF	TRBV2*01	TRBJ2-7*01	CAAIVVTGNQFYF	TRAV23/DV6*01	TRAJ49*01
AGTGGGAAGGCAAAGA-191	Ren	P-S029	5142	5216	T CD8 Activated CTL Cycling	CASSGNVYEQYF	TRBV7-2*01	TRBJ2-7*01	CAERGGNQGGKLIF	TRAV5*01	TRAJ23*01
ATTGGTGAGGTAGCCA-191	Ren	P-S029	5143	5217	T CD8 Activated CTL	CASSAYEQYF	TRBV2*01	TRBJ2-7*01	CAASRAKTSYDKVIF	TRAV13-1*01	TRAJ50*01
CAAGGCCTCCGTACAA-191	Ren	P-S029	5144	5218	T CD8 Activated CTL	CASSQDQRNGYTF	TRBV4-1*01	TRBJ1-2*01	CAASNNARLMF	TRAV13-1*01	TRAJ31*01
CACCAGGTCCCAAGTA-191	Ren	P-S029	5145	5219	T CD8 Activated CTL	CASRGRDRGQTEAFF	TRBV6-2*01	TRBJ1-1*01	CAAYYGGSQGNLIF	TRAV29/DV5*01	TRAJ42*01
CAGCAGCGTGATAAAC-191	Ren	P-S029	5146	5220	T CD8 Activated CTL	CAIKETGRPDTQYF	TRBV10-3*01	TRBJ2-3*01	CAAQGDAGNMLTF	TRAV13-1*01	TRAJ39*01
CATATGGTCCACGCAG-191	Ren	P-S029	5147	5221	T CD8 Activated CTL	CASSLPGEDGYTF	TRBV7-9*01	TRBJ1-2*01	CLVGAAYNNNDMRF	TRAV4*01	TRAJ43*01
CATCCACGTGAAATCA-191	Ren	P-S029	5148	5222	T CD8 Activated CTL	CASSNRDRGRQPQHF	TRBV28*01	TRBJ1-5*01	CAYGGATNKLIF	TRAV38-2/DV8*01	TRAJ32*01
CATCGGGTCGCCATAA-191	Ren	P-S029	5149	5223	T CD8 Activated CTL	CASSQDQRSEAFF	TRBV4-1*01	TRBJ1-1*01	CAVQTGTYKYIF	TRAV13-2*01	TRAJ40*01
CCTTACGGTTCCCGAG-191	Ren	P-S029	5150	5224	T CD8 Activated CTL	CSAQTAHSYGYTF	TRBV20-1*01	TRBJ1-2*01	CAASIGSGNTGKLIF	TRAV29/DV5*01	TRAJ37*01
CGAACATTCACTTACT-191	Ren	P-S029	5151	5225	T CD8 Activated CTL	CASKEVAYNEQFF	TRBV12-4*01	TRBJ2-1*01	CIVTLIQGGSEKLVF	TRAV26-1*01	TRAJ57*01
CGTGTAAGTTGAACTC-191	Ren	P-S029	5152	5226	T CD8 Activated CTL	CASSPSGRQETQYF	TRBV13*01	TRBJ2-5*01	CAATFSSSASKIIF	TRAV29/DV5*01	TRAJ3*01
CGTGTCTTCTACCTGC-191	Ren	P-S029	5153	5227	T CD8 Activated CTL	CASSVSGREETQYF	TRBV4-1*01	TRBJ2-5*01	CAASFNSGNTPLVF	TRAV29/DV5*01	TRAJ29*01
CGTTGGGGTGCTTCTC-191	Ren	P-S029	5154	5228	T CD8 Activated CTL	CATSRDHRGDEQYF	TRBV15*01	TRBJ2-7*01	CATSRDSSYKLIF	TRAV17*01	TRAJ12*01
CTCGTCACATGACATC-191	Ren	P-S029	5155	5229	T CD8 Activated CTL	CASSQAGRYEKLFF	TRBV3-1*01	TRBJ1-4*01	CAASYTGTASKLTF	TRAV13-1*01	TRAJ44*01
CTCTACGAGACCCACC-191	Ren	P-S029	5156	5230	T CD8 Activated CTL	CATSDLRTSGRDEQFF	TRBV24-1*01	TRBJ2-1*01	CAMTLNSGGYQKVTF	TRAV12-3*01	TRAJ13*01
CTCTACGCATCAGTCA-191	Ren	P-S029	5157	5231	T CD8 Activated CTL	CSARVPDGAPYEQYF	TRBV20-1*01	TRBJ2-7*01	CALYTGGFKTIF	TRAV21*01	TRAJ9*01
GAACGGATCCACTGGG-191	Ren	P-S029	5158	5232	T CD8 Activated CTL	CASSVGHQQETQYF	TRBV9*01	TRBJ2-5*01	CAASWRGARLMF	TRAV13-1*01	TRAJ31*01
GACGCGTAGACGCACA-191	Ren	P-S029	5159	5233	T CD8 Activated CTL	CASSVEQGETQYF	TRBV2*01	TRBJ2-5*01	CAPILSGSARQLTF	TRAV21*01	TRAJ22*01
GCACTCTGTTCTGGTA-191	Ren	P-S029	5160	5234	T CD8 Activated CTL	CASSQDQRFGTGANYGYTF	TRBV4-2*01	TRBJ1-2*01	CTGGSEKLVF	TRAV29/DV5*01	TRAJ57*01
GCATGTATCCAACCAA-191	Ren	P-S029	5161	5235	T CD8 Activated CTL	CASSPDRAGETQYF	TRBV18*01	TRBJ2-5*01	CAANDGAGSYQLTF	TRAV29/DV5*01	TRAJ28*01
GCATGTATCTACCAGA-191	Ren	P-S029	5162	5236	T CD8 Activated CTL Cycling	CASSAPSGANVLTF	TRBV6-5*01	TRBJ2-6*01	CALNTDKLIF	TRAV21*01	TRAJ34*01
GCATGTATCTTCTGGC-191	Ren	P-S029	5163	5237	T CD8 Activated CTL	CASSEGPGNTIYF	TRBV10-2*01	TRBJ1-3*01	CAAHLSSGSARQLTF	TRAV21*01	TRAJ22*01
GCGCGATAGTCATGCT-191	Ren	P-S029	5164	5238	T CD8 Activated CTL	CASSTPGRNFKLFF	TRBV6-1*01	TRBJ1-4*01	CAASFNSGNTPLVF	TRAV29/DV5*01	TRAJ29*01
GCGGGTTGTACAGCAG-191	Ren	P-S029	5165	5239	T CD8 Activated CTL Cycling	CASSHLHSNQPQHF	TRBV4-1*01	TRBJ1-5*01	CAASNPTEAGTALIF	TRAV13-1*01	TRAJ15*01
GGAACTTTCCCGACTT-191	Ren	P-S029	5166	5240	T CD8 Activated CTL	CASSQVGRGRADTQYF	TRBV4-1*01	TRBJ2-3*01	CAGFSYDKVIF	TRAV25*01	TRAJ50*01
GGACGTCTCTTGAGGT-191	Ren	P-S029	5167	5241	T CD8 Activated CTL	CASSEAGQRNTEAFF	TRBV6-1*01	TRBJ1-1*01	CALSEGVLYNQGGKLIF	TRAV19*01	TRAJ23*01
GGCCGATAGAATGTGT-191	Ren	P-S029	5168	5242	T CD8 Activated CTL	CASSLVSGTPGTSGFEQFF	TRBV5-4*01	TRBJ2-1*01	CAMKQVSDGQKLLF	TRAV14/DV4*01	TRAJ16*01
GGGACCTGTAGAAAGG-191	Ren	P-S029	5169	5243	T CD8 Activated CTL Cycling	CASSQDQGRSPLHF	TRBV4-1*01	TRBJ1-6*01	CVPTGGTYKYIF	TRAV13-2*01	TRAJ40*01
GGGCACTAGTCACGCC-191	Ren	P-S029	5170	5244	T CD8 Activated CTL Cycling	CASSLGTDYGYTF	TRBV5-1*01	TRBJ1-2*01	CIVRKGGGTSYGKLTF	TRAV26-1*01	TRAJ52*01
GGTGCGTGTAGAAGGA-191	Ren	P-S029	5171	0	T CD8 Activated CTL	CASSLGQGDNEQFF	TRBV5-1*01	TRBJ2-1*01	CATDTGRRALTF	TRAV17*01	TRAJ5*01
GGTGTTACATCCCACT-191	Ren	P-S029	5172	5245	T CD8 Activated CTL	CAYARRGPHQPQHF	TRBV30*01	TRBJ1-5*01	CAAKALDDKIIF	TRAV29/DV5*01	TRAJ30*01
GTCTTCGTCCAGAAGG-191	Ren	P-S029	5173	5246	T CD8 Activated CTL	CASSASPGLAADTQYF	TRBV9*01	TRBJ2-3*01	CALADMGRRALTF	TRAV19*01	TRAJ5*01
GTGGGTCCACCTTGTC-191	Ren	P-S029	5174	5247	T CD8 Activated CTL	CASSGWRAFF	TRBV2*01	TRBJ1-1*01	CAVDGGSQGNLIF	TRAV36/DV7*01	TRAJ42*01
GTGTTAGAGAAGCCCA-191	Ren	P-S029	5175	5248	T CD8 Activated CTL Cycling	CASSRGHGEYNEQFF	TRBV7-3*01	TRBJ2-1*01	CVVSARGSQGNLIF	TRAV10*01	TRAJ42*01
TCAATCTGTGAGGGAG-191	Ren	P-S029	5176	5249	T CD8 Activated CTL Cycling	CSAIDPYHYGYTF	TRBV20-1*01	TRBJ1-2*01	CAVSDRDYGGSQGNLIF	TRAV8-6*01	TRAJ42*01
TCGAGGCGTCCGTCAG-191	Ren	P-S029	5177	5250	T CD8 Activated CTL Cycling	CASSQEGQGRLNQPQHF	TRBV4-1*01	TRBJ1-5*01	CAVFNAGNNRKLIW	TRAV21*01	TRAJ38*01
TCGTAGATCTACCAGA-191	Ren	P-S029	5178	5251	T CD8 Activated CTL	CSAPHQHWVGSSYEQYF	TRBV20-1*01	TRBJ2-7*01	CAFMKQDSGYALNF	TRAV38-1*01	TRAJ41*01
TCTCTAAAGAGACTTA-191	Ren	P-S029	5179	5252	T CD8 Activated CTL	CATSKYGSTTYEQYF	TRBV15*01	TRBJ2-7*01	CAASPMNRDDKIIF	TRAV29/DV5*01	TRAJ30*01
TGACAACCATACTACG-191	Ren	P-S029	5180	5253	T CD8 Activated CTL	CASSGWTQYF	TRBV2*01	TRBJ2-5*01	CAVEGGADGLTF	TRAV36/DV7*01	TRAJ45*01
TGACGGCTCGTGGGAA-191	Ren	P-S029	5181	5254	T CD8 Activated CTL	CASSYRGVNTEAFF	TRBV12-3*01	TRBJ1-1*01	CAASYTGTASKLTF	TRAV13-1*01	TRAJ44*01
TGAGCATGTACAGACG-191	Ren	P-S029	5182	5255	T CD8 Activated CTL Cycling	CASSAIGQGLETQYF	TRBV6-1*01	TRBJ2-5*01	CALTLDSSYKLIF	TRAV19*01	TRAJ12*01
TGATTTCAGGATATAC-191	Ren	P-S029	5183	5256	T CD8 Activated CTL	CASSQETSGWEQFF	TRBV4-2*01	TRBJ2-1*01	CAGRISSGSARQLTF	TRAV21*01	TRAJ22*01
TGGGCGTGTTCAGTAC-191	Ren	P-S029	5184	5257	T CD8 Activated CTL Cycling	CASSRYRYEQYF	TRBV13*01	TRBJ2-7*01	CAYSSGGGADGLTF	TRAV38-2/DV8*01	TRAJ45*01
TGGTTAGAGCGAAGGG-191	Ren	P-S029	5185	5258	T CD8 Activated CTL Cycling	CASSLGWINTEAFF	TRBV5-5*01	TRBJ1-1*01	CAFMKPLSGANSKLTF	TRAV38-1*01	TRAJ56*01
TTAGGACAGGGAAACA-191	Ren	P-S029	5186	5259	T CD8 Activated CTL Cycling	CASSLARDRANTDTQYF	TRBV5-5*01	TRBJ2-3*01	CAVRDSRGSTLGRLYF	TRAV3*01	TRAJ18*01
TTAGGCAGTCCTGCTT-191	Ren	P-S029	5187	5260	T CD8 Activated CTL Cycling	CSANGGAGRGYGYTF	TRBV20-1*01	TRBJ1-2*01	CIVGTDSWGKLQF	TRAV26-1*01	TRAJ24*01
AAACGGGCACCGGAAA-192	Ren	P-S030	5188	5261	T CD8 Activated CTL Cycling	CASSYGSPLHF	TRBV6-2*01	TRBJ1-6*01	CAASDGGNKLVF	TRAV29/DV5*01	TRAJ47*01
AACCGCGAGCTAGGCA-192	Ren	P-S030	5189	5262	T CD8 Activated CTL Cycling	CASSLGLGGADTQYF	TRBV7-6*01	TRBJ2-3*01	CAGQWRMDSGYSTLTF	TRAV35*01	TRAJ11*01
ACGGAGAGTCATGCAT-192	Ren	P-S030	5190	5263	T CD8 Activated CTL Cycling	CASSEGTNTEAFF	TRBV5-1*01	TRBJ1-1*01	CAASLQSFNKFYF	TRAV23/DV6*01	TRAJ21*01
CACACAAGTTAGTGGG-192	Ren	P-S030	5191	5264	T CD8 Activated CTL Cycling	CASSLVSSGGAGELFF	TRBV11-2*01	TRBJ2-2*01	CIAGGNTGFQKLVF	TRAV26-1*01	TRAJ8*01
CAGAGAGAGAACTCGG-192	Ren	P-S030	5192	5265	T CD8 Activated CTL Cycling	CASSQTPLAGSSYNEQFF	TRBV5-1*01	TRBJ2-1*01	CAAGGSQGNLIF	TRAV13-1*01	TRAJ42*01
CAGCATAAGTCGCCGT-192	Ren	P-S030	5193	5266	T CD8 Activated CTL Cycling	CASSWGQGSYNEQFF	TRBV7-2*01	TRBJ2-1*01	CAASGDARLMF	TRAV29/DV5*01	TRAJ31*01
CAGCGACAGCTTATCG-192	Ren	P-S030	5194	5267	T CD8 Activated CTL Cycling	CASSLEGQVGEKLFF	TRBV7-6*01	TRBJ1-4*01	CAVRAAYSGAGSYQLTF	TRAV3*01	TRAJ28*01
CAGTCCTTCAGTACGT-192	Ren	P-S030	5195	5268	T CD8 Activated CTL	CAISANYSYEQYF	TRBV10-3*01	TRBJ2-7*01	CAVTSTLGRLYF	TRAV39*01	TRAJ18*01
CCATTCGGTTACCAGT-192	Ren	P-S030	5196	5269	T CD8 Activated CTL	CASSYGVTASPLHF	TRBV6-5*01	TRBJ1-6*01	CIAARFSDGQKLLF	TRAV26-1*01	TRAJ16*01
CGACCTTTCAATCTCT-192	Ren	P-S030	5197	5270	T CD8 Activated CTL Cycling	CSARDGSKGVKETQYF	TRBV20-1*01	TRBJ2-5*01	CAETLMDSSYKLIF	TRAV13-2*01	TRAJ12*01
CGTCCATCAGGACCCT-192	Ren	P-S030	5198	5271	T CD8 Activated CTL	CASSWGQGEENEAFF	TRBV7-9*01	TRBJ1-1*01	CAVYGGSQGNLIF	TRAV2*01	TRAJ42*01
CGTGTAAGTTGACGTT-192	Ren	P-S030	5199	5272	T CD8 Activated CTL Cycling	CASTVLGYQETQYF	TRBV5-1*01	TRBJ2-5*01	CAASYTGTASKLTF	TRAV8-1*01	TRAJ44*01
CTAATGGTCATCATTC-192	Ren	P-S030	5200	5273	T CD8 Activated CTL Cycling	CASSFSQGAYNEQFF	TRBV12-3*01	TRBJ2-1*01	CAATSSGNTGKLIF	TRAV29/DV5*01	TRAJ37*01
CTCTAATAGGGTGTTG-192	Ren	P-S030	5201	5274	T CD8 Activated CTL Cycling	CSASQSSQGYEQYF	TRBV20-1*01	TRBJ2-7*01	CAMREVGNSGYSTLTF	TRAV14/DV4*01	TRAJ11*01
GCGCCAAGTGTCTGAT-192	Ren	P-S030	5202	5275	T CD8 Activated CTL Cycling	CASSLGLQGISYEQYF	TRBV7-8*01	TRBJ2-7*01	CAMREGNSGNTPLVF	TRAV14/DV4*01	TRAJ29*01
GCTCTGTAGCTAACAA-192	Ren	P-S030	5203	5276	T CD8 Activated CTL Cycling	CASSRHPQGGTGELFF	TRBV9*01	TRBJ2-2*01	CAVEDRDDKIIF	TRAV2*01	TRAJ30*01
GTAACGTGTCTCCATC-192	Ren	P-S030	5204	5277	T CD8 Activated CTL Cycling	CASSFNRGRPGVTDTQYF	TRBV5-1*01	TRBJ2-3*01	CAVIETGGYNKLIF	TRAV8-4*01	TRAJ4*01
TAAGAGACACTCAGGC-192	Ren	P-S030	5205	5278	T CD8 Activated CTL Cycling	CSASPGQSSYNEQFF	TRBV20-1*01	TRBJ2-1*01	CAASMDGNKLVF	TRAV23/DV6*01	TRAJ47*01
TGTCCCATCAGAGCTT-192	Ren	P-S030	5206	5279	T CD8 Activated CTL Cycling	CASRSPGATGELFF	TRBV6-2*01	TRBJ2-2*01	CAVRSYNTDKLIF	TRAV1-2*01	TRAJ34*01
AATCCAGAGAAACCTA-193	Ren	P-M023	5207	5280	T CD8 Activated CTL Cycling	CASSPAPGTGIYEQYF	TRBV18*01	TRBJ2-7*01	CVVTLNTNAGKSTF	TRAV10*01	TRAJ27*01
ACTGTCCCAGATAATG-193	Ren	P-M023	5208	5281	T CD8 Activated CTL Cycling	CASSLGIYGYTF	TRBV6-2*01	TRBJ1-2*01	CAASADNNDMRF	TRAV29/DV5*01	TRAJ43*01
CACATTTCAATCACAC-193	Ren	P-M023	5209	5282	T CD8 Activated CTL Cycling	CASSPQSFMNTEAFF	TRBV18*01	TRBJ1-1*01	CAFMKHEFNSGYALNF	TRAV38-1*01	TRAJ41*01
CCTTTCTTCTTGCCGT-193	Ren	P-M023	5210	5283	T CD8 Activated CTL	CASSLSKGFLLDEQFF	TRBV27*01	TRBJ2-1*01	CAVSGGYQKVTF	TRAV25*01	TRAJ13*01
CGGTTAAGTAGCGATG-193	Ren	P-M023	5211	5284	T CD8 Activated CTL Cycling	CASSLSSSNQPQHF	TRBV19*01	TRBJ1-5*01	CAGVRNNNDMRF	TRAV25*01	TRAJ43*01
CTGATAGCACCTCGGA-193	Ren	P-M023	5212	5285	T CD8 Activated CTL Cycling	CSVGPSSNQPQHF	TRBV29-1*01	TRBJ1-5*01	CAAIYGGATNKLIF	TRAV13-1*01	TRAJ32*01
GAACCTATCACGCATA-193	Ren	P-M023	5213	5286	T CD8 Activated CTL Cycling	CASSSLNSGGDEQYF	TRBV5-1*01	TRBJ2-7*01	CIVRATGTASKLTF	TRAV26-1*01	TRAJ44*01
GACAGAGAGCAGCGTA-193	Ren	P-M023	5214	5287	T CD8 Activated CTL Cycling	CASSRDGLDQPQHF	TRBV6-5*01	TRBJ1-5*01	CAPWGGGADGLTF	TRAV16*01	TRAJ45*01
TAGTGGTAGGTGCTAG-193	Ren	P-M023	5215	5288	T CD8 Activated CTL Cycling	CASKPGSGNTIYF	TRBV28*01	TRBJ1-3*01	CALISISGSARQLTF	TRAV9-2*01	TRAJ22*01
TATCAGGCAAGAGTCG-193	Ren	P-M023	5216	5289	T CD8 Activated CTL Cycling	CSARVLAGGPDRATDTQYF	TRBV20-1*01	TRBJ2-3*01	CAIGNTGNQFYF	TRAV12-3*01	TRAJ49*01
TCGGTAATCCTGCCAT-193	Ren	P-M023	5217	5290	T CD8 Activated CTL	CASSGYEQYF	TRBV2*01	TRBJ2-7*01	CAVEAVNAGNMLTF	TRAV36/DV7*01	TRAJ39*01
TCTGGAACAAGCTGAG-193	Ren	P-M023	5218	5291	T CD8 Activated CTL Cycling	CASTLRGEKLFF	TRBV19*01	TRBJ1-4*01	CVVRRSSGYALNF	TRAV12-1*01	TRAJ41*01
TCTGGAACAGACAAGC-193	Ren	P-M023	5219	5292	T CD8 Activated CTL Cycling	CASSYSFAPKGNYGYTF	TRBV6-5*01	TRBJ1-2*01	CAARAVKIIF	TRAV13-1*01	TRAJ30*01
AACTCTTCAAGGACTG-194	Ren	P-S031	5220	5293	T CD8 Activated CTL	CSARTENTEAFF	TRBV20-1*01	TRBJ1-1*01	CAAYNFNKFYF	TRAV1-1*01	TRAJ21*01
AACTCTTTCGCATGAT-194	Ren	P-S031	5221	5294	T CD8 Activated CTL Cycling	CASSKPGLALEQYF	TRBV5-4*01	TRBJ2-7*01	CAVRPLTGGGNKLTF	TRAV1-2*01	TRAJ10*01
ACACCCTAGGCATTGG-194	Ren	P-S031	5222	5295	T CD8 Activated CTL Cycling	CASSVRLEETQYF	TRBV2*01	TRBJ2-5*01	CAVQASKQAGTALIF	TRAV20*01	TRAJ15*01
ACGGCCACAAGACGTG-194	Ren	P-S031	5223	5296	T CD8 Activated CTL	CASSYSGSDTQYF	TRBV2*01	TRBJ2-3*01	CATARVVDSSYKLIF	TRAV17*01	TRAJ12*01
ACGGGCTGTTCCAACA-194	Ren	P-S031	5224	5297	T CD8 Activated CTL Cycling	CASSQEREELFF	TRBV3-1*01	TRBJ1-4*01	CAVRDRTSGSARQLTF	TRAV3*01	TRAJ22*01
ACGGGTCAGTGCAAGC-194	Ren	P-S031	5225	5298	T CD8 Activated CTL Cycling	CASSVSADTNYGYTF	TRBV9*01	TRBJ1-2*01	CVVNWLGNQFYF	TRAV12-1*01	TRAJ49*01
ACGTCAAGTCAGAGGT-194	Ren	P-S031	5226	5299	T CD8 Activated CTL Cycling	CASSQGTGVGETQYF	TRBV3-1*01	TRBJ2-5*01	CAVHNFNKFYF	TRAV1-1*01	TRAJ21*01
ACGTCAATCCTCGCAT-194	Ren	P-S031	5227	5300	T CD8 Activated CTL Cycling	CASRNSGGGADTQYF	TRBV19*01	TRBJ2-3*01	CAVRDDSSYKLIF	TRAV8-4*01	TRAJ12*01
CAAGTTGGTGTGCGTC-194	Ren	P-S031	5228	5301	T CD8 Activated CTL Cycling	CASSLSGTNLQETQYF	TRBV27*01	TRBJ2-5*01	CAYRSALADSGYALNF	TRAV38-2/DV8*01	TRAJ41*01
CAGAGAGAGATTACCC-194	Ren	P-S031	5229	5302	T CD8 Activated CTL Cycling	CASSPQGIYGYTF	TRBV6-2*01	TRBJ1-2*01	CASYGGATNKLIF	TRAV20*01	TRAJ32*01
CAGATCACAAACCCAT-194	Ren	P-S031	5230	5303	T CD8 Activated CTL	CASSLEAGGSGNEQFF	TRBV11-2*01	TRBJ2-1*01	CAVRDQDNARLMF	TRAV3*01	TRAJ31*01
CAGCAGCGTTCCACGG-194	Ren	P-S031	5231	5304	T CD8 Activated CTL Cycling	CASSADTGAEAFF	TRBV19*01	TRBJ1-1*01	CAMHVSGTYKYIF	TRAV12-3*01	TRAJ40*01
CATCAAGCAAGCCGTC-194	Ren	P-S031	5232	5305	T CD8 Activated CTL Cycling	CASTAITGYEQYF	TRBV6-5*01	TRBJ2-7*01	CALYLLRAGNTPLVF	TRAV8-1*01	TRAJ29*01
CATCAGAAGCGCTCCA-194	Ren	P-S031	5233	5306	T CD8 Activated CTL	CASSFTADAYEQYF	TRBV5-6*01	TRBJ2-7*01	CALSANRDDKIIF	TRAV9-2*01	TRAJ30*01
CATGGCGCATCGGGTC-194	Ren	P-S031	5234	5307	T CD8 Activated CTL Cycling	CASSPNPLGTGELFF	TRBV9*01	TRBJ2-2*01	CAVRNAGNMLTF	TRAV2*01	TRAJ39*01
CCTAGCTGTCTGATCA-194	Ren	P-S031	5235	5308	T CD8 Activated CTL Cycling	CASSIRGQTGELFF	TRBV6-6*01	TRBJ2-2*01	CALQTGTYKYIF	TRAV16*01	TRAJ40*01
CGTCCATGTAGGAGTC-194	Ren	P-S031	5236	5309	T CD8 Activated CTL Cycling	CASSIGRGHTDTQYF	TRBV19*01	TRBJ2-3*01	CALVLNTGGFKTIF	TRAV6*01	TRAJ9*01
CGTCCATTCGCAAGCC-194	Ren	P-S031	5237	5310	T CD8 Activated CTL Cycling	CASSTGGDYEQYF	TRBV6-2*01	TRBJ2-7*01	CIVRSYGGATNKLIF	TRAV26-1*01	TRAJ32*01
CTCTACGGTCTCAACA-194	Ren	P-S031	5238	5311	T CD8 Activated CTL	CASSQVNSGGGETQYF	TRBV3-1*01	TRBJ2-5*01	CAAFLRRGDYKLSF	TRAV23/DV6*01	TRAJ20*01
CTTAGGATCTTGCATT-194	Ren	P-S031	5239	5312	T CD8 Activated CTL Cycling	CASSHRTSGGGGEQFF	TRBV18*01	TRBJ2-1*01	CAGLGGSEKLVF	TRAV25*01	TRAJ57*01
GACCAATGTTCAACCA-194	Ren	P-S031	5240	5313	T CD8 Activated CTL Cycling	CASSETEGAEAFF	TRBV18*01	TRBJ1-1*01	CVVNMLYGGSQGNLIF	TRAV12-1*01	TRAJ42*01
GAGGTGAAGAGGTAGA-194	Ren	P-S031	5241	5314	T CD8 Activated CTL Cycling	CASSSGQGWAEAFF	TRBV5-4*01	TRBJ1-1*01	CAVRSSTGNQFYF	TRAV20*01	TRAJ49*01
GCAAACTAGGTGATAT-194	Ren	P-S031	5242	5315	T CD8 Activated CTL Cycling	CASADTGYRAGYTF	TRBV6-5*01	TRBJ1-2*01	CAVSDQAGTALIF	TRAV8-4*01	TRAJ15*01
GCAATCAAGTCCATAC-194	Ren	P-S031	5243	5316	T CD8 Activated CTL	CASSLDPGSTDTQYF	TRBV11-3*01	TRBJ2-3*01	CADLSYRAGSYQLTF	TRAV1-1*01	TRAJ28*01
GCCTCTAAGTTACCCA-194	Ren	P-S031	5244	5317	T CD8 Activated CTL Cycling	CSASWTVERRMNTEAFF	TRBV20-1*01	TRBJ1-1*01	CALSEAGSYTDKLIF	TRAV19*01	TRAJ34*01
GCTGGGTCACAGACTT-194	Ren	P-S031	5245	5318	T CD8 Activated CTL	CASSYADRGHGYTF	TRBV19*01	TRBJ1-2*01	CGTVTSGTYKYIF	TRAV30*01	TRAJ40*01
GGTGTTATCCTAGGGC-194	Ren	P-S031	5246	5319	T CD8 Activated CTL Cycling	CASSNRRLETQYF	TRBV14*01	TRBJ2-5*01	CAVSFYSSASKIIF	TRAV8-4*01	TRAJ3*01
GTCAAGTAGTGTCCCG-194	Ren	P-S031	5247	5320	T CD8 Activated CTL Cycling	CAAGQRTGEAFF	TRBV28*01	TRBJ1-1*01	CAVEGYQKVTF	TRAV1-2*01	TRAJ13*01
GTCGGGTCATCCTTGC-194	Ren	P-S031	5248	5321	T CD8 Activated CTL	CASSTGTAQHGYTF	TRBV19*01	TRBJ1-2*01	CVAPFVEGYQKVTF	TRAV12-1*01	TRAJ13*01
GTTAAGCAGCTAACTC-194	Ren	P-S031	5249	5322	T CD8 Activated CTL Cycling	CASSQDRTGGNEQFF	TRBV3-1*01	TRBJ2-1*01	CAVGSPGGFKTIF	TRAV8-3*01	TRAJ9*01
TCAGATGGTAGTGAAT-194	Ren	P-S031	5250	5323	T CD8 Activated CTL Cycling	CASSAPDREGSSPLHF	TRBV6-5*01	TRBJ1-6*01	CALGFQKLVF	TRAV12-2*01	TRAJ8*01
TCAGGTACACATCCAA-194	Ren	P-S031	5251	5324	T CD8 Activated CTL Cycling	CSARDPPGQGTNYGYTF	TRBV20-1*01	TRBJ1-2*01	CAVSDGSGNTGKLIF	TRAV8-4*01	TRAJ37*01
TCATTACAGGGTTTCT-194	Ren	P-S031	5252	5325	T CD8 Activated CTL	CASSGQGAGEAFF	TRBV6-1*01	TRBJ1-1*01	CAESRDSSASKIIF	TRAV5*01	TRAJ3*01
TGACTTTAGGAATCGC-194	Ren	P-S031	5253	5326	T CD8 Activated CTL Cycling	CASSLAGGETQYF	TRBV7-9*01	TRBJ2-5*01	CAESGTTDSWGKFQF	TRAV5*01	TRAJ24*01
TGAGCCGTCACCACCT-194	Ren	P-S031	5254	5327	T CD8 Activated CTL	CSARDPMNRHYEQYF	TRBV20-1*01	TRBJ2-7*01	CAVSDPTMNNNARLMF	TRAV8-6*01	TRAJ31*01
TTCCCAGTCATTTGGG-194	Ren	P-S031	5255	5328	T CD8 Activated CTL	CASKSGDRYEQYF	TRBV6-2*01	TRBJ2-7*01	CALPSDSGAGSYQLTF	TRAV1-2*01	TRAJ28*01
AAAGATGCACAGACAG-195	Ren	P-M024	5256	5329	T CD8 Activated CTL Cycling	CASSLGSGKPQHF	TRBV12-4*01	TRBJ1-5*01	CATDTNDYKLSF	TRAV17*01	TRAJ20*01
AAATGCCGTCAGAGGT-195	Ren	P-M024	5257	5330	T CD8 Activated CTL	CASSEFRGSSYNEQFF	TRBV6-1*01	TRBJ2-1*01	CAASGVGNEKLTF	TRAV23/DV6*01	TRAJ48*01
AACCATGTCGACCAGC-195	Ren	P-M024	5258	5331	T CD8 Activated CTL	CASSEFRGSSYNEQFF	TRBV6-1*01	TRBJ2-1*01	CAASDIQGAQKLVF	TRAV29/DV5*01	TRAJ54*01
AAGCCGCGTTCCGGCA-195	Ren	P-M024	5259	5332	T CD8 Activated CTL Cycling	CATSDANTGELFF	TRBV24-1*01	TRBJ2-2*01	CVVNREDDMRF	TRAV12-1*01	TRAJ43*01
ACGCCAGTCCCATTAT-195	Ren	P-M024	5260	5333	T CD8 Activated CTL Cycling	CASGTGSFNEQFF	TRBV5-1*01	TRBJ2-1*01	CAMREVTDSWGKFQF	TRAV14/DV4*01	TRAJ24*01
ACGGGCTGTCTAAAGA-195	Ren	P-M024	5261	5334	T CD8 Activated CTL Cycling	CSASRAVSSYNSPLHF	TRBV20-1*01	TRBJ1-6*01	CAVIPAPEAGSNYKLTF	TRAV8-6*01	TRAJ53*01
ACTTGTTCAGGGTATG-195	Ren	P-M024	5262	5335	T CD8 Activated CTL Cycling	CSASGLGSADTQYF	TRBV20-1*01	TRBJ2-3*01	CAESSRGGGNKLTF	TRAV5*01	TRAJ10*01
AGCCTAAAGTAGGCCA-195	Ren	P-M024	5263	5336	T CD8 Activated CTL Cycling	CASSLKPHYGYTF	TRBV12-4*01	TRBJ1-2*01	CAGGTGGSQGNLIF	TRAV35*01	TRAJ42*01
AGGGAGTAGGCATGTG-195	Ren	P-M024	5264	5337	T CD8 Activated CTL Cycling	CSARVAPGNVAGELFF	TRBV20-1*01	TRBJ2-2*01	CALDGTGGFKTIF	TRAV6*01	TRAJ9*01
AGTGAGGCAAGCGATG-195	Ren	P-M024	5265	5338	T CD8 Activated CTL Cycling	CSVELAGGVPSYEQYF	TRBV29-1*01	TRBJ2-7*01	CAVNMLVRDGQKLLF	TRAV12-2*01	TRAJ16*01
ATAACGCGTGGCCCTA-195	Ren	P-M024	5266	5339	T CD8 Activated CTL Cycling	CASSATGRQETQYF	TRBV12-3*01	TRBJ2-5*01	CALDPMNTGFQKLVF	TRAV6*01	TRAJ8*01
ATCCACCAGATACACA-195	Ren	P-M024	5267	5340	T CD8 Activated CTL Cycling	CASHGRAYNEQFF	TRBV19*01	TRBJ2-1*01	CLVGDYGNTDKLIF	TRAV4*01	TRAJ34*01
ATCTACTTCGAATGCT-195	Ren	P-M024	5268	5341	T CD8 Activated CTL Cycling	CASSYLWSSYEQYF	TRBV6-5*01	TRBJ2-7*01	CAFQGAQKLVF	TRAV36/DV7*01	TRAJ54*01
CACTCCAGTGTGCGTC-195	Ren	P-M024	5269	5342	T CD8 Activated CTL Cycling	CASSEEGRSYEQYF	TRBV6-1*01	TRBJ2-7*01	CAASVFAFGNEKLTF	TRAV29/DV5*01	TRAJ48*01
CAGCATATCGAGGTAG-195	Ren	P-M024	5270	5343	T CD8 Activated CTL Cycling	CAWSGRNEQFF	TRBV30*01	TRBJ2-1*01	CAVTRSSNTGKLIF	TRAV8-1*01	TRAJ37*01
CAGTCCTGTGCGAAAC-195	Ren	P-M024	5271	5344	T CD8 Activated CTL Cycling	CASSQTQGRTEAFF	TRBV18*01	TRBJ1-1*01	CAYRSGGTASKLTF	TRAV38-2/DV8*01	TRAJ44*01
CATCAAGAGTGGTAAT-195	Ren	P-M024	5272	5345	T CD8 Activated CTL	CAGSEGNTGELFF	TRBV12-3*01	TRBJ2-2*01	CVVNREDDMRF	TRAV12-1*01	TRAJ43*01
CCCTCCTAGACTACAA-195	Ren	P-M024	5273	5346	T CD8 Activated CTL Cycling	CASSYEMEGSNEQFF	TRBV6-5*01	TRBJ2-1*01	CALTTAGGTSYGKLTF	TRAV9-2*01	TRAJ52*01
CCGTTCAAGAGCTTCT-195	Ren	P-M024	5274	5347	T CD8 Activated CTL Cycling	CSADWEAGDGYNEQFF	TRBV20-1*01	TRBJ2-1*01	CAVISNDYKLSF	TRAV12-2*01	TRAJ20*01
CCTACACGTGCAACGA-195	Ren	P-M024	5275	5348	T CD8 Activated CTL Cycling	CASSLGDRATEAFF	TRBV11-2*01	TRBJ1-1*01	CAVRDPIGFGNVLHC	TRAV3*01	TRAJ35*01
CGAGAAGTCATCGGAT-195	Ren	P-M024	5276	5349	T CD8 Activated CTL Cycling	CAWSQPGALYGYTF	TRBV30*01	TRBJ1-2*01	CVVNDASNFNKFYF	TRAV12-1*01	TRAJ21*01
CGTCTACCATCTCCCA-195	Ren	P-M024	5277	5350	T CD8 Activated CTL Cycling	CASSHLGLAFSGANVLTF	TRBV3-1*01	TRBJ2-6*01	CAFMKQRGSQGNLIF	TRAV38-1*01	TRAJ42*01
CTACGTCGTCAGAGGT-195	Ren	P-M024	5278	5351	T CD8 Activated CTL	CASSPIGGGTTSPLHF	TRBV6-5*01	TRBJ1-6*01	CAMSEGSGTYKYIF	TRAV12-3*01	TRAJ40*01
CTCATTATCCAGATCA-195	Ren	P-M024	5279	5352	T CD8 Activated CTL Cycling	CASSYRYTEAFF	TRBV6-6*01	TRBJ1-1*01	CVVSVEAAGNKLTF	TRAV10*01	TRAJ17*01
CTGATAGTCTGCTGCT-195	Ren	P-M024	5280	5353	T CD8 Activated CTL Cycling	CASSQDSYEQYF	TRBV5-1*01	TRBJ2-7*01	CVVWAGKSTF	TRAV12-1*01	TRAJ27*01
CTTGGCTTCCTTCAAT-195	Ren	P-M024	5281	5354	T CD8 Activated CTL	CASTDLNTGELFF	TRBV6-5*01	TRBJ2-2*01	CAVTSEFDSYNQGGKLIF	TRAV21*01	TRAJ23*01
GACTGCGGTGGCTCCA-195	Ren	P-M024	5282	246	T CD8 Activated CTL Cycling	CASRGDREMNTGELFF	TRBV2*01	TRBJ2-2*01	CVVNKDNDMRF	TRAV12-1*01	TRAJ43*01
GATGAAAGTTTACTCT-195	Ren	P-M024	5283	5355	T CD8 Activated CTL Cycling	CASSQASAEQYF	TRBV7-9*01	TRBJ2-7*01	CAVSSGNKLVF	TRAV21*01	TRAJ47*01
GATGCTACAGATGGCA-195	Ren	P-M024	5284	5356	T CD8 Activated CTL	CAWSLAGVLDEQFF	TRBV30*01	TRBJ2-1*01	CARAAGTALIF	TRAV13-1*01	TRAJ15*01
GCGCAGTCACTTGGAT-195	Ren	P-M024	5285	5357	T CD8 Activated CTL Cycling	CASRGDRSPSGANVLTF	TRBV6-5*01	TRBJ2-6*01	CAVSDQEGGSEKLVF	TRAV8-6*01	TRAJ57*01
GCTGGGTCAATGGAAT-195	Ren	P-M024	5286	5358	T CD8 Activated CTL Cycling	CASSLGLTSVYNEQFF	TRBV7-9*01	TRBJ2-1*01	CAVVTGTASKLTF	TRAV12-2*01	TRAJ44*01
GGACGTCCAGGCAGTA-195	Ren	P-M024	5287	5359	T CD8 Activated CTL Cycling	CASSQAVGSPYGYTF	TRBV6-5*01	TRBJ1-2*01	CAFNSNDYKLSF	TRAV24*01	TRAJ20*01
GTACGTAAGGTGGGTT-195	Ren	P-M024	5288	5360	T CD8 Activated CTL	CASGRQAVPEKLFF	TRBV6-5*01	TRBJ1-4*01	CATGPNDYKLSF	TRAV17*01	TRAJ20*01
GTAGTCATCGGCTACG-195	Ren	P-M024	5289	5361	T CD8 Activated CTL	CASSAAGLTSTDTQYF	TRBV9*01	TRBJ2-3*01	CAAFPYQLTF	TRAV13-1*01	TRAJ28*01
GTCTTCGTCAGCGACC-195	Ren	P-M024	5290	5362	T CD8 Activated CTL	CASSEGTNTEAFF	TRBV5-1*01	TRBJ1-1*01	CAASPGAFNQFYF	TRAV23/DV6*01	TRAJ49*01
GTGAAGGTCGAATGGG-195	Ren	P-M024	5291	5363	T CD8 Activated CTL Cycling	CAWSSPRSGGTSDTQYF	TRBV30*01	TRBJ2-3*01	CALSMKTSYDKVIF	TRAV9-2*01	TRAJ50*01
GTTCTCGAGTGTACGG-195	Ren	P-M024	5292	5364	T CD8 Activated CTL Cycling	CASSFSANYGYTF	TRBV28*01	TRBJ1-2*01	CSPQTNSGYALNF	TRAV36/DV7*01	TRAJ41*01
TACGGATCATCCTAGA-195	Ren	P-M024	5293	5365	T CD8 Activated CTL	CSAKLALGFDTQYF	TRBV20-1*01	TRBJ2-3*01	CAESIGTGANNLFF	TRAV5*01	TRAJ36*01
TGAGGGACACATTCGA-195	Ren	P-M024	5294	5366	T CD8 Activated CTL Cycling	CAWVDSLYSTDTQYF	TRBV30*01	TRBJ2-3*01	CAASDIQGAQKLVF	TRAV29/DV5*01	TRAJ54*01
TGCCCATGTCAATGTC-195	Ren	P-M024	5295	5367	T CD8 Activated CTL Cycling	CASSQDQGRSTEAFF	TRBV4-1*01	TRBJ1-1*01	CILRDTAGGGSNYKLTF	TRAV26-2*01	TRAJ53*01
TGCCCTAAGGGTGTGT-195	Ren	P-M024	5296	5368	T CD8 Activated CTL Cycling	CASSYSGKLDYEQYF	TRBV6-6*01	TRBJ2-7*01	CILRDVSGGGSNYKLTF	TRAV26-2*01	TRAJ53*01
TGCCCTAGTTCACCTC-195	Ren	P-M024	5297	5369	T CD8 Activated CTL	CASRISGTSEELFF	TRBV19*01	TRBJ2-2*01	CALLMFSGGYNKLIF	TRAV9-2*01	TRAJ4*01
TGCGGGTGTCCATGAT-195	Ren	P-M024	5298	5370	T CD8 Activated CTL	CASSATVSVEQYF	TRBV19*01	TRBJ2-7*01	CATEEQGAQKLVF	TRAV17*01	TRAJ54*01
TGTCCCAAGCAGACTG-195	Ren	P-M024	5299	5371	T CD8 Activated CTL	CSGLGTESYNEQFF	TRBV29-1*01	TRBJ2-1*01	CAYNTDKLIF	TRAV38-1*01	TRAJ34*01
AACCGCGAGTGTCTCA-196	Ren	P-M017	5300	5372	T CD8 Activated CTL	CASSEWWGAKGYTF	TRBV2*01	TRBJ1-2*01	CAMREAQISGNTPLVF	TRAV14/DV4*01	TRAJ29*01
AACTGGTAGCCTATGT-196	Ren	P-M017	5301	5373	T CD8 Activated CTL Cycling	CASSWSVSTVNEQFF	TRBV7-2*01	TRBJ2-1*01	CGTEIGGGSNYKLTF	TRAV30*01	TRAJ53*01
AACTGGTGTAACGCGA-196	Ren	P-M017	5302	5374	T CD8 Activated CTL Cycling	CASSLGETQYF	TRBV5-6*01	TRBJ2-5*01	CAVDNDGGEKLTF	TRAV41*01	TRAJ48*01
AAGGCAGTCACTTCAT-196	Ren	P-M017	5303	5375	T CD8 Activated CTL Cycling	CASSFSGGAGEQYF	TRBV5-8*01	TRBJ2-7*01	CAGLDNYGQNFVF	TRAV35*01	TRAJ26*01
AAGTCTGTCCTCCTAG-196	Ren	P-M017	5304	5376	T CD8 Activated CTL	CSASKGEGVEKLFF	TRBV20-1*01	TRBJ1-4*01	CAAYNFNKFYF	TRAV1-1*01	TRAJ21*01
ACGAGCCTCTCGATGA-196	Ren	P-M017	5305	5377	T CD8 Activated CTL Cycling	CASWAAGRAQHF	TRBV2*01	TRBJ1-5*01	CALSLQGAQKLVF	TRAV16*01	TRAJ54*01
ACGATACCATCACGAT-196	Ren	P-M017	5306	5378	T CD8 Activated CTL Cycling	CSVDFSGDNEQFF	TRBV29-1*01	TRBJ2-1*01	CAMSAITGRRALTF	TRAV12-3*01	TRAJ5*01
ACGCAGCTCCCGACTT-196	Ren	P-M017	5307	5379	T CD8 Activated CTL	CASSPRLDMVTGELFF	TRBV4-1*01	TRBJ2-2*01	CASYNFNKFYF	TRAV1-1*01	TRAJ21*01
ACGCCGATCAACGGCC-196	Ren	P-M017	5308	5380	T CD8 Activated CTL	CAWNSGLAGAGTGELFF	TRBV30*01	TRBJ2-2*01	CGTEDSNYQLIW	TRAV30*01	TRAJ33*01
ACTATCTAGCTGGAAC-196	Ren	P-M017	5309	5381	T CD8 Activated CTL Cycling	CASSWGMTESPLHF	TRBV11-2*01	TRBJ1-6*01	CAVGAGDSWGKLQF	TRAV12-2*01	TRAJ24*01
AGACGTTAGGCCCTCA-196	Ren	P-M017	5310	5382	T CD8 Activated CTL Cycling	CSASGTENEKLFF	TRBV20-1*01	TRBJ1-4*01	CACRKAAGNKLTF	TRAV12-3*01	TRAJ17*01
AGACGTTCACTACAGT-196	Ren	P-M017	5311	5383	T CD8 Activated CTL Cycling	CASSLNGNQPQHF	TRBV5-1*01	TRBJ1-5*01	CAENGSTSGGYNKLIF	TRAV13-2*01	TRAJ4*01
AGAGCGATCGCCGTGA-196	Ren	P-M017	5312	5384	T CD8 Activated CTL	CASSASGTYQETQYF	TRBV9*01	TRBJ2-5*01	CAASTPSGYALNF	TRAV13-1*01	TRAJ41*01
AGAGTGGGTAAGAGAG-196	Ren	P-M017	5313	5385	T CD8 Activated CTL Cycling	CASSQAFGYEAFF	TRBV14*01	TRBJ1-1*01	CLPKLIF	TRAV40*01	TRAJ34*01
AGATCTGCAGGACCCT-196	Ren	P-M017	5314	5386	T CD8 Activated CTL	CAISEKYGELGSPLHF	TRBV10-3*01	TRBJ1-6*01	CAALFSGNTPLVF	TRAV1-1*01	TRAJ29*01
AGATCTGTCGAACTGT-196	Ren	P-M017	5315	5387	T CD8 Activated CTL	CASSQGDTSAGYGYTF	TRBV3-1*01	TRBJ1-2*01	CAGYSSYKLIF	TRAV1-2*01	TRAJ12*01
AGATTGCCATTCACTT-196	Ren	P-M017	5316	5388	T CD8 Activated CTL Cycling	CASITVGEAFF	TRBV6-1*01	TRBJ1-1*01	CLVGERGFKTIF	TRAV4*01	TRAJ9*01
AGCATACAGTGAACGC-196	Ren	P-M017	5317	5389	T CD8 Activated CTL Cycling	CASSPSTGGYGYTF	TRBV27*01	TRBJ1-2*01	CAEVGSARQLTF	TRAV5*01	TRAJ22*01
AGCGTATAGAGGTAGA-196	Ren	P-M017	5318	5390	T CD8 Activated CTL Cycling	CASSRGLGHMNTEAFF	TRBV7-6*01	TRBJ1-1*01	CAVVSYNTDKLIF	TRAV21*01	TRAJ34*01
AGGGATGTCTTGAGGT-196	Ren	P-M017	5319	5391	T CD8 Activated CTL	CASSPRQGGTEAFF	TRBV7-3*01	TRBJ1-1*01	CAVGSHTPLVF	TRAV1-2*01	TRAJ29*01
AGTTGGTAGTTACGGG-196	Ren	P-M017	5320	5392	T CD8 Activated CTL Cycling	CASSLLHRTQGPSSGANVLTF	TRBV13*01	TRBJ2-6*01	CATDLTSGTYKYIF	TRAV17*01	TRAJ40*01
ATGAGGGGTGATAAGT-196	Ren	P-M017	5321	5393	T CD8 Activated CTL	CASRKDGGRAYEQYF	TRBV11-2*01	TRBJ2-7*01	CAVSPSQGGKLIF	TRAV8-4*01	TRAJ23*01
ATGGGAGAGAGTTGGC-196	Ren	P-M017	5322	5394	T CD8 Activated CTL Cycling	CASSEDGSLTYEQYF	TRBV2*01	TRBJ2-7*01	CAVSFYGGSQGNLIF	TRAV41*01	TRAJ42*01
CAACTAGCACGTAAGG-196	Ren	P-M017	5323	5395	T CD8 Activated CTL	CASSEAPGQGYGYTF	TRBV6-1*01	TRBJ1-2*01	CATDVGPDMRF	TRAV17*01	TRAJ43*01
CAAGTTGTCACCAGGC-196	Ren	P-M017	5324	5396	T CD8 Activated CTL	CASSYDRGSYNEQFF	TRBV6-6*01	TRBJ2-1*01	CGTVPNNNDMRF	TRAV30*01	TRAJ43*01
CACAAACTCTAAGCCA-196	Ren	P-M017	5325	5397	T CD8 Activated CTL	CASSLRGAPNQPQHF	TRBV6-1*01	TRBJ1-5*01	CVVNVWTDKLIF	TRAV12-1*01	TRAJ34*01
CACACAATCCTGCTTG-196	Ren	P-M017	5326	5398	T CD8 Activated CTL Cycling	CASSVGGSSYNEQFF	TRBV9*01	TRBJ2-1*01	CADTGASGGGADGLTF	TRAV13-2*01	TRAJ45*01
CAGCATAAGGAGCGAG-196	Ren	P-M017	5327	5399	T CD8 Activated CTL Cycling	CASSFSGGAGEQYF	TRBV5-8*01	TRBJ2-7*01	CAMREVYTGGFKTIF	TRAV14/DV4*01	TRAJ9*01
CAGCCGAGTTCGGCAC-196	Ren	P-M017	5328	5400	T CD8 Activated CTL Cycling	CASSGGTSGRVGNEQFF	TRBV5-1*01	TRBJ2-1*01	CAVISHSGGYNKLIF	TRAV8-4*01	TRAJ4*01
CAGCGACTCAATCTCT-196	Ren	P-M017	5329	125	T CD8 Activated CTL	CASSSGTDTQYF	TRBV2*01	TRBJ2-3*01	CAASAGGNKLVF	TRAV29/DV5*01	TRAJ47*01
CATCGAACACCAGATT-196	Ren	P-M017	5330	5401	T CD8 Activated CTL Cycling	CASSQIQGGNYEQYF	TRBV11-2*01	TRBJ2-7*01	CGGTSYGKLTF	TRAV41*01	TRAJ52*01
CATGGCGCAAGCTGTT-196	Ren	P-M017	5331	5402	T CD8 Activated CTL	CASSLGQDYGYTF	TRBV27*01	TRBJ1-2*01	CAVRSFGNVLHC	TRAV41*01	TRAJ35*01
CCACCTATCCTTTCTC-196	Ren	P-M017	5332	5403	T CD8 Activated CTL	CASSPQFLVVDTQYF	TRBV27*01	TRBJ2-3*01	CAVRGGGSNYKLTF	TRAV41*01	TRAJ53*01
CCACTACGTCGCGAAA-196	Ren	P-M017	5333	5404	T CD8 Activated CTL Cycling	CASSLASGEGLTYNEQFF	TRBV5-5*01	TRBJ2-1*01	CAMREAYSGAGSYQLTF	TRAV14/DV4*01	TRAJ28*01
CCGGGATTCCGCAGTG-196	Ren	P-M017	5334	5405	T CD8 Activated CTL Cycling	CASGFGGQNTIYF	TRBV12-5*01	TRBJ1-3*01	CAESEGGYQKVTF	TRAV5*01	TRAJ13*01
CGAGAAGCAGCTCGCA-196	Ren	P-M017	5335	5406	T CD8 Activated CTL Cycling	CASTAGEGTEAFF	TRBV7-9*01	TRBJ1-1*01	CAGLIYNQGGKLIF	TRAV27*01	TRAJ23*01
CGAGCCACAAGGCTCC-196	Ren	P-M017	5336	5407	T CD8 Activated CTL Cycling	CASSFTSGARETDTQYF	TRBV5-1*01	TRBJ2-3*01	CAMREGKDDKIIF	TRAV14/DV4*01	TRAJ30*01
CGGCTAGTCGGATGTT-196	Ren	P-M017	5337	5408	T CD8 Activated CTL Cycling	CASSPWRQINTEAFF	TRBV7-2*01	TRBJ1-1*01	CATLNSGSARQLTF	TRAV17*01	TRAJ22*01
CGTGTAACATCATCCC-196	Ren	P-M017	5338	5409	T CD8 Activated CTL	CASSLALAGGNYNEQFF	TRBV7-9*01	TRBJ2-1*01	CAGPRSTLGRLYF	TRAV25*01	TRAJ18*01
CTCAGAACATCATCCC-196	Ren	P-M017	5339	5410	T CD8 Activated CTL	CASSSALTDREYGYTF	TRBV7-9*01	TRBJ1-2*01	CAGRDYGNNRLAF	TRAV25*01	TRAJ7*01
CTCTAATCAGTCCTTC-196	Ren	P-M017	5340	5411	T CD8 Activated CTL Cycling	CASSLVGPNTGELFF	TRBV5-1*01	TRBJ2-2*01	CAVQPSWGDDKIIF	TRAV20*01	TRAJ30*01
GCAAACTGTTCCACTC-196	Ren	P-M017	5341	5412	T CD8 Activated CTL Cycling	CATSGGQGVRFEQYF	TRBV15*01	TRBJ2-7*01	CAVRRGYNKLIF	TRAV12-2*01	TRAJ4*01
GCTGCTTAGAAACCTA-196	Ren	P-M017	5342	5413	T CD8 Activated CTL	CASEGYGELFF	TRBV10-1*01	TRBJ2-2*01	CAGPNSGGGADGLTF	TRAV35*01	TRAJ45*01
GCTTGAAGTTCAGTAC-196	Ren	P-M017	5343	5414	T CD8 Activated CTL Cycling	CASSQAFGYEAFF	TRBV14*01	TRBJ1-1*01	CALSKANFGNEKLTF	TRAV9-2*01	TRAJ48*01
GGAGCAAAGCCTCGTG-196	Ren	P-M017	5344	5415	T CD8 Activated CTL Cycling	CASSLEGQGSYNSPLHF	TRBV5-1*01	TRBJ1-6*01	CAENIMGSARQLTF	TRAV13-2*01	TRAJ22*01
GGCTCGATCAGTACGT-196	Ren	P-M017	5345	5416	T CD8 Activated CTL	CASSLSGNYGYTF	TRBV27*01	TRBJ1-2*01	CATGPLNQAGTALIF	TRAV17*01	TRAJ15*01
GGGACCTAGCTCCTTC-196	Ren	P-M017	5346	5417	T CD8 Activated CTL Cycling	CASSDSGISGANVLTF	TRBV25-1*01	TRBJ2-6*01	CATDGNDYKLSF	TRAV17*01	TRAJ20*01
GGGACCTCAATGGTCT-196	Ren	P-M017	5347	5418	T CD8 Activated CTL	CASSLGGRATEAFF	TRBV5-1*01	TRBJ1-1*01	CVVIVSGTYKYIF	TRAV8-2*01	TRAJ40*01
GTATTCTCATTCTCAT-196	Ren	P-M017	5348	122	T CD8 Activated CTL Cycling	CASSQGVVAFF	TRBV14*01	TRBJ1-1*01	CAMTSYNQGGKLIF	TRAV12-3*01	TRAJ23*01
GTCGTAAGTAGGCATG-196	Ren	P-M017	5349	5419	T CD8 Activated CTL Cycling	CASSQLVSDYEQYF	TRBV4-2*01	TRBJ2-7*01	CAAGAGANSKLTF	TRAV29/DV5*01	TRAJ56*01
GTCTTCGGTTCAGGCC-196	Ren	P-M017	5350	5420	T CD8 Activated CTL Cycling	CASRVESDTQYF	TRBV2*01	TRBJ2-3*01	CAMSENSGYSTLTF	TRAV12-3*01	TRAJ11*01
GTTAAGCTCGCAGGCT-196	Ren	P-M017	5351	5421	T CD8 Activated CTL	CASSQHPGLAGAKNTGELFF	TRBV4-2*01	TRBJ2-2*01	CAVGANNYGQNFVF	TRAV8-3*01	TRAJ26*01
GTTCATTAGCCACGCT-196	Ren	P-M017	5352	5422	T CD8 Activated CTL	CASSPPGLAGTGTQYF	TRBV7-9*01	TRBJ2-3*01	CAATTPSGSARQLTF	TRAV23/DV6*01	TRAJ22*01
TACTTGTGTCGAGATG-196	Ren	P-M017	5353	5423	T CD8 Activated CTL Cycling	CASSQDGLAGNNEQFF	TRBV4-2*01	TRBJ2-1*01	CAVQASWGGGNKLTF	TRAV20*01	TRAJ10*01
TATCTCATCGAGAGCA-196	Ren	P-M017	5354	5424	T CD8 Activated CTL Cycling	CASSLSGSRGGELFF	TRBV7-2*01	TRBJ2-2*01	CAVEGTGGFKTIF	TRAV22*01	TRAJ9*01
TCAACGAGTCAATACC-196	Ren	P-M017	5355	5425	T CD8 Activated CTL	CATSGGASYNEQFF	TRBV28*01	TRBJ2-1*01	CAFRAGGGADGLTF	TRAV38-1*01	TRAJ45*01
TCAGCTCCAAGCTGAG-196	Ren	P-M017	5356	5426	T CD8 Activated CTL	CASSYGQGLPSTKTYEQYV	TRBV6-6*01	TRBJ2-7*01	CVVSPFSGGYNKLIF	TRAV10*01	TRAJ4*01
TGGCTGGGTAAAGGAG-196	Ren	P-M017	5357	5427	T CD8 Activated CTL	CASSVDGGRPKWTGELFF	TRBV25-1*01	TRBJ2-2*01	CAVTYYNNDMRF	TRAV12-2*01	TRAJ43*01
TGGTTAGTCTCGTATT-196	Ren	P-M017	5358	5428	T CD8 Activated CTL Cycling	CASSFGRGDTQYF	TRBV12-3*01	TRBJ2-3*01	CIVREYNSGGSNYKLTF	TRAV26-1*01	TRAJ53*01
TGTCCCAGTCTTCGTC-196	Ren	P-M017	5359	5429	T CD8 Activated CTL Cycling	CATGQGGLETQYF	TRBV24-1*01	TRBJ2-5*01	CAANNFNKFYF	TRAV23/DV6*01	TRAJ21*01
AAACGGGCATGTCTCC-197	Ren	P-M019	5360	5430	T CD8 Activated CTL Cycling	CASSSGSWNTEAFF	TRBV7-6*01	TRBJ1-1*01	CAVRVSGTYKYIF	TRAV8-4*01	TRAJ40*01
AAAGTAGTCATCGCTC-197	Ren	P-M019	5361	5431	T CD8 Activated CTL Cycling	CASGLTGVLYNQPQHF	TRBV12-5*01	TRBJ1-5*01	CAGSLYGQAGTALIF	TRAV25*01	TRAJ15*01
AACCATGGTACGACCC-197	Ren	P-M019	5362	5432	T CD8 Activated CTL Cycling	CASSPTSGGNEQFF	TRBV28*01	TRBJ2-1*01	CAVRGGSYIPTF	TRAV12-2*01	TRAJ6*01
AACTCAGTCGTCGTTC-197	Ren	P-M019	5363	5433	T CD8 Activated CTL Cycling	CASSKLGWGYTF	TRBV27*01	TRBJ1-2*01	CAASNTNAGKSTF	TRAV13-1*01	TRAJ27*01
AATCCAGCAATACGCT-197	Ren	P-M019	5364	5434	T CD8 Activated CTL Cycling	CASSPNSGETQYF	TRBV18*01	TRBJ2-5*01	CAVGPTGSQGNLIF	TRAV8-3*01	TRAJ42*01
ACAGCTAGTCGAAAGC-197	Ren	P-M019	5365	5435	T CD8 Activated CTL Cycling	CASSLHTPGAYEQYF	TRBV7-9*01	TRBJ2-7*01	CAYRIYSGGGADGLTF	TRAV38-2/DV8*01	TRAJ45*01
ACCCACTAGAGTTGGC-197	Ren	P-M019	5366	5436	T CD8 Activated CTL Cycling	CASSLNFGDYGYTF	TRBV27*01	TRBJ1-2*01	CAVNARAGGFKTIF	TRAV8-1*01	TRAJ9*01
ACGAGCCCACCAACCG-197	Ren	P-M019	5367	5437	T CD8 Activated CTL Cycling	CASSTGAGAFF	TRBV30*01	TRBJ1-1*01	CAESNAGNMLTF	TRAV5*01	TRAJ39*01
ACGGAGATCCTCTAGC-197	Ren	P-M019	5368	5438	T CD8 Activated CTL Cycling	CASVPRGRGRQETQYF	TRBV7-9*01	TRBJ2-5*01	CATDAGGSQGNLIF	TRAV17*01	TRAJ42*01
ACGTCAAGTATGAAAC-197	Ren	P-M019	5369	5439	T CD8 Activated CTL Cycling	CASRPLPNQPQHF	TRBV28*01	TRBJ1-5*01	CAGIKETSGSRLTF	TRAV35*01	TRAJ58*01
ACTTTCACAAGCGTAG-197	Ren	P-M019	5370	5440	T CD8 Activated CTL Cycling	CASSEMVAKNIQYF	TRBV6-1*01	TRBJ2-4*01	CAVEDQYPRDDKIIF	TRAV2*01	TRAJ30*01
AGCGTCGTCAAACCGT-197	Ren	P-M019	5371	5441	T CD8 Activated CTL Cycling	CASATGGLGYTF	TRBV6-1*01	TRBJ1-2*01	CAGLNYGGSQGNLIF	TRAV35*01	TRAJ42*01
AGCGTCGTCTTCGGTC-197	Ren	P-M019	5372	5442	T CD8 Activated CTL Cycling	CSAVLAGDYEQYF	TRBV20-1*01	TRBJ2-7*01	CAVSEASNTDKLIF	TRAV8-4*01	TRAJ34*01
ATAGACCCACTGAAGG-197	Ren	P-M019	5373	5443	T CD8 Activated CTL	CSARAGVQETQYF	TRBV20-1*01	TRBJ2-5*01	CAMTPSGGYQKVTF	TRAV12-3*01	TRAJ13*01
ATCTACTCACTGTGTA-197	Ren	P-M019	5374	5444	T CD8 Activated CTL Cycling	CASSDGFDQPQHF	TRBV10-1*01	TRBJ1-5*01	CAGRSWGGADGLTF	TRAV35*01	TRAJ45*01
CACAGGCAGTACGACG-197	Ren	P-M019	5375	5445	T CD8 Activated CTL Cycling	CASGIAGGRTDTQYF	TRBV3-1*01	TRBJ2-3*01	CIGGPMDSSYKLIF	TRAV26-1*01	TRAJ12*01
CACATAGAGATGAGAG-197	Ren	P-M019	5376	5446	T CD8 Activated CTL Cycling	CASSLPGANVLTF	TRBV27*01	TRBJ2-6*01	CAVSDRGSGNTGKLIF	TRAV8-4*01	TRAJ37*01
CAGTCCTTCTGCAGTA-197	Ren	P-M019	5377	5447	T CD8 Activated CTL Cycling	CSARDPGLAGGPVDTQYF	TRBV20-1*01	TRBJ2-3*01	CAMSAGTGNQFYF	TRAV12-3*01	TRAJ49*01
CATGGCGCAACTGGCC-197	Ren	P-M019	5378	244	T CD8 Activated CTL	CASSIVSGELFF	TRBV19*01	TRBJ2-2*01	CAILQGAQKLVF	TRAV12-3*01	TRAJ54*01
CCGGGATCAATAAGCA-197	Ren	P-M019	5379	99	T CD8 Activated CTL Cycling	CASSYQGALGYTF	TRBV6-5*01	TRBJ1-2*01	CAGKGGATNKLIF	TRAV25*01	TRAJ32*01
CCGTGGAGTACAAGTA-197	Ren	P-M019	5380	5448	T CD8 Activated CTL	CASLTDYEQYF	TRBV2*01	TRBJ2-7*01	CLVGERGDKLIF	TRAV4*01	TRAJ34*01
CCTAGCTCACCCATTC-197	Ren	P-M019	5381	5449	T CD8 Activated CTL Cycling	CASSQGGGLSYEQYF	TRBV4-1*01	TRBJ2-7*01	CAYRSARVNRDDKIIF	TRAV38-2/DV8*01	TRAJ30*01
CGCGGTATCCGTAGGC-197	Ren	P-M019	5382	5450	T CD8 Activated CTL	CASSPHGDGYTF	TRBV6-5*01	TRBJ1-2*01	CAVSPYNTDKLIF	TRAV1-2*01	TRAJ34*01
CGCTGGAGTCTGCGGT-197	Ren	P-M019	5383	5451	T CD8 Activated CTL Cycling	CASSPLGTGATNEKLFF	TRBV9*01	TRBJ1-4*01	CALSTNAGGTSYGKLTF	TRAV38-1*01	TRAJ52*01
CGTCACTGTCCAAGTT-197	Ren	P-M019	5384	126	T CD8 Activated CTL Cycling	CASSSAGTNTEAFF	TRBV19*01	TRBJ1-1*01	CAMRLNTGGFKTIF	TRAV12-3*01	TRAJ9*01
CTACCCAAGGCAGGTT-197	Ren	P-M019	5385	5452	T CD8 Activated CTL Cycling	CASSLGGSTEAFF	TRBV11-2*01	TRBJ1-1*01	CAVILSGNTPLVF	TRAV8-1*01	TRAJ29*01
CTAGCCTCAACGATCT-197	Ren	P-M019	5386	5453	T CD8 Activated CTL	CASSILAGGANEQFF	TRBV19*01	TRBJ2-1*01	CAGRNSGGSNYKLTF	TRAV35*01	TRAJ53*01
CTCGTACGTAATCACC-197	Ren	P-M019	5387	5454	T CD8 Activated CTL Cycling	CASSQDGAPATEAFF	TRBV14*01	TRBJ1-1*01	CAVRAGDTGRRALTF	TRAV2*01	TRAJ5*01
GACAGAGGTCGCGGTT-197	Ren	P-M019	5388	5455	T CD8 Activated CTL Cycling	CASSIRDTNQPQHF	TRBV19*01	TRBJ1-5*01	CAGPHTGTASKLTF	TRAV25*01	TRAJ44*01
GCCAAATGTATGGTTC-197	Ren	P-M019	5389	5456	T CD8 Activated CTL Cycling	CASSLGSRGNNEKLFF	TRBV11-2*01	TRBJ1-4*01	CALRSGGSARQLTF	TRAV9-2*01	TRAJ22*01
GCTCCTAGTACCATCA-197	Ren	P-M019	5390	5457	T CD8 Activated CTL	CASSLLGGDLYEQYF	TRBV28*01	TRBJ2-7*01	CAGAWFGGGADGLTF	TRAV27*01	TRAJ45*01
GTCGTAACACAGCGTC-197	Ren	P-M019	5391	5458	T CD8 Activated CTL	CASSLGAGTAFISYGYTF	TRBV7-9*01	TRBJ1-2*01	CAVQAESGANNLFF	TRAV20*01	TRAJ36*01
GTTTCTATCCAGAAGG-197	Ren	P-M019	5392	5459	T CD8 Activated CTL Cycling	CASRAPVGSGNTIYF	TRBV6-1*01	TRBJ1-3*01	CAGPPNYGGSQGNLIF	TRAV35*01	TRAJ42*01
TACCTATGTCCATGAT-197	Ren	P-M019	5393	5460	T CD8 Activated CTL Cycling	CASSWDRLTSTDTQYF	TRBV5-1*01	TRBJ2-3*01	CAVEGSAGTALIF	TRAV2*01	TRAJ15*01
TAGGCATAGTTAACGA-197	Ren	P-M019	5394	5461	T CD8 Activated CTL	CASSAGQGAIGYTF	TRBV12-4*01	TRBJ1-2*01	CARNDYKLSF	TRAV13-1*01	TRAJ20*01
TATTACCGTGAAATCA-197	Ren	P-M019	5395	5462	T CD8 Activated CTL Cycling	CASSPGQGGEKLFF	TRBV18*01	TRBJ1-4*01	CAVSFRKTSYDKVIF	TRAV21*01	TRAJ50*01
TCGGTAACACGGCTAC-197	Ren	P-M019	5396	5463	T CD8 Activated CTL Cycling	CASTPSGGHRSYNEQFF	TRBV13*01	TRBJ2-1*01	CATDAGEYGNKLVF	TRAV17*01	TRAJ47*01
TGAGCATAGCTGAACG-197	Ren	P-M019	5397	5464	T CD8 Activated CTL Cycling	CASSSSGLVRETQYF	TRBV5-1*01	TRBJ2-5*01	CAVNVEFGSSYDKVIF	TRAV12-2*01	TRAJ50*01
TGAGGGATCTGGCGAC-197	Ren	P-M019	5398	5465	T CD8 Activated CTL Cycling	CASSRSGTESWTQYF	TRBV19*01	TRBJ2-5*01	CAEKKSSGDKLTF	TRAV13-2*01	TRAJ46*01
TGTGTTTCAAGTCTAC-197	Ren	P-M019	5399	5466	T CD8 Activated CTL Cycling	CASSSQILRTGSGYGYTF	TRBV6-5*01	TRBJ1-2*01	CALGLYNNNDMRF	TRAV19*01	TRAJ43*01
TTCGGTCGTCAACATC-197	Ren	P-M019	5400	5467	T CD8 Activated CTL Cycling	CASSIVQGVYNEQFF	TRBV19*01	TRBJ2-1*01	CAVVVDSNYQLIW	TRAV36/DV7*01	TRAJ33*01
TTGGAACTCTATCCCG-197	Ren	P-M019	5401	5468	T CD8 Activated CTL Cycling	CASRQGGGEGEQFF	TRBV9*01	TRBJ2-1*01	CIVRVDSNYQLIW	TRAV26-1*01	TRAJ33*01
AAAGCAAAGTACGTTC-198	Ren	P-M020	5402	5469	T CD8 Activated CTL Cycling	CASRTLGGSGNTIYF	TRBV6-1*01	TRBJ1-3*01	CAFRWFGNEKLTF	TRAV24*01	TRAJ48*01
AGGGTGATCAACGAAA-198	Ren	P-M020	5403	5470	T CD8 Activated CTL Cycling	CASSLVGTNEKLFF	TRBV5-1*01	TRBJ1-4*01	CAETLTGNQFYF	TRAV13-2*01	TRAJ49*01
AGTAGTCTCTCGAGTA-198	Ren	P-M020	5404	5471	T CD8 Activated CTL Cycling	CASSLPGQVGKLFF	TRBV28*01	TRBJ1-4*01	CAGAHSGGGADGLTF	TRAV27*01	TRAJ45*01
CAGAATCAGAGGTACC-198	Ren	P-M020	5405	5472	T CD8 Activated CTL	CASSHTSRDANTGELFF	TRBV9*01	TRBJ2-2*01	CVVSDNTGRRALTF	TRAV8-2*01	TRAJ5*01
CCAATCCTCCTTCAAT-198	Ren	P-M020	5406	5473	T CD8 Activated CTL Cycling	CASSFDPFMNTEAFF	TRBV28*01	TRBJ1-1*01	CAVKAAGNKLTF	TRAV8-6*01	TRAJ17*01
CCACTACTCTTCAACT-198	Ren	P-M020	5407	5474	T CD8 Activated CTL	CATSGFGRSGTNEKLFF	TRBV15*01	TRBJ1-4*01	CVVIQGAQKLVF	TRAV12-1*01	TRAJ54*01
CGAGCACGTGCTTCTC-198	Ren	P-M020	5408	5475	T CD8 Activated CTL Cycling	CASSQGGTGPYEQYF	TRBV3-1*01	TRBJ2-7*01	CVVKGGSYIPTF	TRAV12-1*01	TRAJ6*01
CGATCGGGTTAGGGTG-198	Ren	P-M020	5409	5476	T CD8 Activated CTL Cycling	CASSEGTDTQYF	TRBV2*01	TRBJ2-3*01	CALSDIYKLSF	TRAV9-2*01	TRAJ20*01
CGGACGTCAACGATCT-198	Ren	P-M020	5410	5477	T CD8 Activated CTL Cycling	CSAKGQVGAEAFF	TRBV20-1*01	TRBJ1-1*01	CATRPLGSEKLVF	TRAV12-3*01	TRAJ57*01
CTCACACGTTCATGGT-198	Ren	P-M020	5411	5478	T CD8 Activated CTL Cycling	CAWSVTSNEQYF	TRBV30*01	TRBJ2-7*01	CAVNRGYNFNKFYF	TRAV12-2*01	TRAJ21*01
CTCGTACTCGCGTTTC-198	Ren	P-M020	5412	5479	T CD8 Activated CTL Cycling	CASSLNADTQYF	TRBV7-3*01	TRBJ2-3*01	CAPRSTPLVF	TRAV13-1*01	TRAJ29*01
GATCAGTGTATAGTAG-198	Ren	P-M020	5413	5480	T CD8 Activated CTL Cycling	CAISESPSGLDYGYTF	TRBV10-3*01	TRBJ1-2*01	CAGGSNFNKFYF	TRAV27*01	TRAJ21*01
GCGGGTTAGTGTTGAA-198	Ren	P-M020	5414	5481	T CD8 Activated CTL	CASSILGTPRAFF	TRBV19*01	TRBJ1-1*01	CAVSAPMRANNLFF	TRAV1-2*01	TRAJ36*01
GGGTCTGCAATTCCTT-198	Ren	P-M020	5415	5482	T CD8 Activated CTL Cycling	CASSSLGGGNQPQHF	TRBV27*01	TRBJ1-5*01	CAVHTSGTYKYIF	TRAV20*01	TRAJ40*01
GGTGCGTCAACCGCCA-198	Ren	P-M020	5416	5483	T CD8 Activated CTL Cycling	CASSLGQGTEGGYTF	TRBV13*01	TRBJ1-2*01	CAGAHNYGQNFVF	TRAV27*01	TRAJ26*01
GTATCTTCATATGAGA-198	Ren	P-M020	5417	5484	T CD8 Activated CTL Cycling	CASSLIQGDNYGYTF	TRBV7-9*01	TRBJ1-2*01	CAVRDQDNQGGKLIF	TRAV1-2*01	TRAJ23*01
GTCACAACACCGTTGG-198	Ren	P-M020	5418	5485	T CD8 Activated CTL Cycling	CASSTGQGAKTQYF	TRBV7-2*01	TRBJ2-5*01	CAMSLQGGSEKLVF	TRAV12-3*01	TRAJ57*01
TACAGTGTCCCAGGTG-198	Ren	P-M020	5419	5486	T CD8 Activated CTL Cycling	CAWSSRAMSTDTQYF	TRBV30*01	TRBJ2-3*01	CAEYTGTASKLTF	TRAV5*01	TRAJ44*01
TACCTTAGTGTTCGAT-198	Ren	P-M020	5420	5487	T CD8 Activated CTL Cycling	CASSLLGQGLAQNIQYF	TRBV5-6*01	TRBJ2-4*01	CAPLLTGGSEKLVF	TRAV17*01	TRAJ57*01
TATCTCAAGTCTCAAC-198	Ren	P-M020	5421	5488	T CD8 Activated CTL Cycling	CASSTGGTYNEQFF	TRBV12-3*01	TRBJ2-1*01	CAVSEQNQGGKLIF	TRAV8-4*01	TRAJ23*01
TCATTTGAGATCCCGC-198	Ren	P-M020	5422	5489	T CD8 Activated CTL	CSARGQRVSYEQYF	TRBV20-1*01	TRBJ2-7*01	CILRAAYNFNKFYF	TRAV26-2*01	TRAJ21*01
TCGCGTTCACTGTGTA-198	Ren	P-M020	5423	5490	T CD8 Activated CTL Cycling	CASSFSGRQETQYF	TRBV7-2*01	TRBJ2-5*01	CAVGRNTGGFKTIF	TRAV36/DV7*01	TRAJ9*01
TCGCGTTTCAGTTAGC-198	Ren	P-M020	5424	5491	T CD8 Activated CTL Cycling	CASSPGTGLGVQYF	TRBV19*01	TRBJ2-7*01	CAGFNAGNNRKLIW	TRAV27*01	TRAJ38*01
TGAGCCGTCCTTGGTC-198	Ren	P-M020	5425	5492	T CD8 Activated CTL	CASSLMLAGVGTDTQYF	TRBV11-2*01	TRBJ2-3*01	CAVRARGYSTLTF	TRAV3*01	TRAJ11*01
TGCGCAGGTCTCAACA-198	Ren	P-M020	5426	5493	T CD8 Activated CTL Cycling	CASQRNTSPGELFF	TRBV6-1*01	TRBJ2-2*01	CAVRDKGRNTPLVF	TRAV1-2*01	TRAJ29*01
AACCATGCAGCCTTGG-199	Ren	P-M021	5427	5494	T CD8 Activated CTL	CAWSVRTSGSGEQFF	TRBV30*01	TRBJ2-1*01	CAMRGLQGGSEKLVF	TRAV14/DV4*01	TRAJ57*01
AAGGCAGGTCTCGTTC-199	Ren	P-M021	5428	5495	T CD8 Activated CTL Cycling	CASSLDNEKLFF	TRBV7-8*01	TRBJ1-4*01	CAASPVNSGYALNF	TRAV23/DV6*01	TRAJ41*01
ACAGCCGTCGCTGATA-199	Ren	P-M021	5429	5496	T CD8 Activated CTL	CASSRDNNQPQHF	TRBV4-2*01	TRBJ1-5*01	CAMREGHTGFQKLVF	TRAV14/DV4*01	TRAJ8*01
ACGATGTCATCCTTGC-199	Ren	P-M021	5430	5497	T CD8 Activated CTL Cycling	CASRTGGGDTQYF	TRBV5-5*01	TRBJ2-3*01	CAMTSRTGTASKLTF	TRAV12-3*01	TRAJ44*01
ACGCAGCGTGCAGACA-199	Ren	P-M021	5431	5498	T CD8 Activated CTL Cycling	CASSQGYAGSYNEQFF	TRBV4-2*01	TRBJ2-1*01	CAASGGGQKLLF	TRAV23/DV6*01	TRAJ16*01
AGATCTGTCGCATGGC-199	Ren	P-M021	5432	5499	T CD8 Activated CTL Cycling	CSASDPGGRYNEQFF	TRBV20-1*01	TRBJ2-1*01	CIVINNAGNMLTF	TRAV26-1*01	TRAJ39*01
AGCCTAAAGATGCCTT-199	Ren	P-M021	5433	5500	T CD8 Activated CTL Cycling	CASSSRQRTTSGTGELFF	TRBV6-5*01	TRBJ2-2*01	CAVQARPLGNTPLVF	TRAV20*01	TRAJ29*01
AGCTCTCGTATAAACG-199	Ren	P-M021	5434	5501	T CD8 Activated CTL Cycling	CASSVQGGNYGYTF	TRBV6-1*01	TRBJ1-2*01	CALSEADRGSTLGRLYF	TRAV19*01	TRAJ18*01
AGGCCACCACCTCGGA-199	Ren	P-M021	5435	5502	T CD8 Activated CTL Cycling	CASSSRRQGIEKLFF	TRBV6-5*01	TRBJ1-4*01	CAVMGAGGTSYGKLTF	TRAV12-2*01	TRAJ52*01
AGGCCGTCAATCCAAC-199	Ren	P-M021	5436	5503	T CD8 Activated CTL	CATSDGNTGELFF	TRBV24-1*01	TRBJ2-2*01	CALVIDGQKLLF	TRAV9-2*01	TRAJ16*01
AGTGAGGTCTGACCTC-199	Ren	P-M021	5437	5504	T CD8 Activated CTL Cycling	CASSPWTGGVYNEQFF	TRBV14*01	TRBJ2-1*01	CAVITSNTGKLIF	TRAV12-1*01	TRAJ37*01
AGTGGGAAGCTAAACA-199	Ren	P-M021	5438	5505	T CD8 Activated CTL Cycling	CASSALAGGTDTQYF	TRBV6-1*01	TRBJ2-3*01	CAVMDSNYQLIW	TRAV1-2*01	TRAJ33*01
AGTGTCAGTGAGTGAC-199	Ren	P-M021	5439	5506	T CD8 Activated CTL	CASSPQGAWNTEAFF	TRBV27*01	TRBJ1-1*01	CAVRDEDDKIIF	TRAV1-2*01	TRAJ30*01
ATAGACCAGGTGCTTT-199	Ren	P-M021	5440	5507	T CD8 Activated CTL Cycling	CASSPRSGRASETQYF	TRBV18*01	TRBJ2-5*01	CAVSVGGGGSQGNLIF	TRAV8-4*01	TRAJ42*01
ATCTACTAGACTAGAT-199	Ren	P-M021	5441	5508	T CD8 Activated CTL	CASSQDAGDGETQYF	TRBV4-1*01	TRBJ2-5*01	CAVPDRGSTLGRLYF	TRAV5*01	TRAJ18*01
CAAGATCGTAAGCACG-199	Ren	P-M021	5442	5509	T CD8 Activated CTL	CASSLRTAGEQYF	TRBV4-1*01	TRBJ2-7*01	CAENKGSGNTGKLIF	TRAV5*01	TRAJ37*01
CACAGGCGTCGAGTTT-199	Ren	P-M021	5443	5510	T CD8 Activated CTL Cycling	CASSQDPGIREQYF	TRBV3-1*01	TRBJ2-7*01	CAVQGDHSGGYQKVTF	TRAV20*01	TRAJ13*01
CACCACTGTGTCTGAT-199	Ren	P-M021	5444	5511	T CD8 Activated CTL Cycling	CASSYRRGGNGETQYF	TRBV6-6*01	TRBJ2-5*01	CAVPGDQAGTALIF	TRAV12-2*01	TRAJ15*01
CATATTCCAACTGCGC-199	Ren	P-M021	5445	5512	T CD8 Activated CTL	CASSRTATYEQYF	TRBV7-2*01	TRBJ2-7*01	CAVRDGLGGGFKTIF	TRAV3*01	TRAJ9*01
CATTCGCGTTCCAACA-199	Ren	P-M021	5446	5513	T CD8 Activated CTL Cycling	CASSQDFRGNYGYTF	TRBV4-2*01	TRBJ1-2*01	CAVWGNTPLVF	TRAV1-1*01	TRAJ29*01
CCCTCCTCATGCATGT-199	Ren	P-M021	5447	5514	T CD8 Activated CTL Cycling	CSARDWKETQYF	TRBV20-1*01	TRBJ2-5*01	CAVNRDDKIIF	TRAV20*01	TRAJ30*01
CCTAGCTCAAGCTGGA-199	Ren	P-M021	5448	5515	T CD8 Activated CTL Cycling	CASSHLGGTGNYEQYF	TRBV19*01	TRBJ2-7*01	CAVGGILTGGGNKLTF	TRAV8-3*01	TRAJ10*01
CCTTCGAAGCCTTGAT-199	Ren	P-M021	5449	5516	T CD8 Activated CTL Cycling	CASSTRRLGGADTQYF	TRBV6-5*01	TRBJ2-3*01	CAGQLLGYGNKLVF	TRAV35*01	TRAJ47*01
CGTGTAATCTGCGACG-199	Ren	P-M021	5450	5517	T CD8 Activated CTL Cycling	CASSPLAGGQGEQFF	TRBV7-3*01	TRBJ2-1*01	CAARDGGSQGNLIF	TRAV13-1*01	TRAJ42*01
CGTGTCTAGAGTAAGG-199	Ren	P-M021	5451	5518	T CD8 Activated CTL Cycling	CASREELSSGREKLFF	TRBV6-2*01	TRBJ1-4*01	CAVSEKGNQFYF	TRAV8-4*01	TRAJ49*01
CGTTAGAAGCAACGGT-199	Ren	P-M021	5452	5519	T CD8 Activated CTL Cycling	CASSSLDRYDQPQHF	TRBV12-3*01	TRBJ1-5*01	CAAAQYIGNQFYF	TRAV23/DV6*01	TRAJ49*01
CGTTAGACAACCGCCA-199	Ren	P-M021	5453	5520	T CD8 Activated CTL Cycling	CASSVALVSGRLNEQFF	TRBV9*01	TRBJ2-1*01	CAVFTGGGNKLTF	TRAV1-1*01	TRAJ10*01
CTACATTTCTCGATGA-199	Ren	P-M021	5454	5521	T CD8 Activated CTL Cycling	CASSPPQGNEQFF	TRBV27*01	TRBJ2-1*01	CVVNNEGYNDMRF	TRAV12-1*01	TRAJ43*01
GACCTGGGTAGCTGCC-199	Ren	P-M021	5455	5522	T CD8 Activated CTL Cycling	CASSSRRQGAETQYF	TRBV6-5*01	TRBJ2-5*01	CAVKRSGGYQKVTF	TRAV12-2*01	TRAJ13*01
GACCTGGGTGAGGGTT-199	Ren	P-M021	5456	5523	T CD8 Activated CTL	CASSMGLIETQYF	TRBV9*01	TRBJ2-5*01	CAASGTGTASKLTF	TRAV29/DV5*01	TRAJ44*01
GACTAACGTATAGGGC-199	Ren	P-M021	5457	5524	T CD8 Activated CTL	CASSYREGDMIHNSPLHF	TRBV6-2*01	TRBJ1-6*01	CAVRDMISGYSTLTF	TRAV3*01	TRAJ11*01
GACTGCGAGGCAATTA-199	Ren	P-M021	5458	5525	T CD8 Activated CTL Cycling	CASSQAGTDSLGQYF	TRBV14*01	TRBJ2-7*01	CAMSPPYGNNRLAF	TRAV14/DV4*01	TRAJ7*01
GATCGATTCGGCGGTT-199	Ren	P-M021	5459	5526	T CD8 Activated CTL Cycling	CASSYADSSYNEQFF	TRBV7-3*01	TRBJ2-1*01	CAGRSYNTDKLIF	TRAV25*01	TRAJ34*01
GATCTAGAGACAGGCT-199	Ren	P-M021	5460	5527	T CD8 Activated CTL Cycling	CASSLARTGKETQYF	TRBV5-6*01	TRBJ2-5*01	CAARDLTSGTYKYIF	TRAV29/DV5*01	TRAJ40*01
GATTCAGCAGTTAACC-199	Ren	P-M021	5461	5528	T CD8 Activated CTL Cycling	CASSSRTSGMSSYEQYF	TRBV6-1*01	TRBJ2-7*01	CAVSLTGTASKLTF	TRAV3*01	TRAJ44*01
GCAGCCACACATTAGC-199	Ren	P-M021	5462	5529	T CD8 Activated CTL Cycling	CASSQDAGDGETQYF	TRBV4-1*01	TRBJ2-5*01	CAVPDRGSTLGRLYF	TRAV4*01	TRAJ18*01
GCGCAACGTAGCGTAG-199	Ren	P-M021	5463	5530	T CD8 Activated CTL	CASSYGQLYEQYF	TRBV6-5*01	TRBJ2-7*01	CALSTARVRGATNKLIF	TRAV19*01	TRAJ32*01
GCGCCAAGTCCGTGAC-199	Ren	P-M021	5464	5531	T CD8 Activated CTL Cycling	CASSEHGTGATNEKLFF	TRBV9*01	TRBJ1-4*01	CAMRGNAGGTSYGKLTF	TRAV14/DV4*01	TRAJ52*01
GCTCTGTTCAACGAAA-199	Ren	P-M021	5465	5532	T CD8 Activated CTL Cycling	CASSLWTLGTDTQYF	TRBV28*01	TRBJ2-3*01	CAVGGTGGGNKLTF	TRAV8-3*01	TRAJ10*01
GCTGCAGGTCTCTTAT-199	Ren	P-M021	5466	5533	T CD8 Activated CTL Cycling	CASSPTSGKDTQYF	TRBV28*01	TRBJ2-3*01	CAVSESYGNKLVF	TRAV8-4*01	TRAJ47*01
GGATTACAGCCAGTTT-199	Ren	P-M021	5467	5534	T CD8 Activated CTL	CASSYFAHEQFF	TRBV6-2*01	TRBJ2-1*01	CAYRSAEGFGNVLHC	TRAV38-2/DV8*01	TRAJ35*01
GGTATTGTCTTCGAGA-199	Ren	P-M021	5468	5535	T CD8 Activated CTL	CASSLDNEKLFF	TRBV7-8*01	TRBJ1-4*01	CAVSPGANNLFF	TRAV12-2*01	TRAJ36*01
GTCTTCGTCTGGCGAC-199	Ren	P-M021	5469	5536	T CD8 Activated CTL Cycling	CASRNRGQTGTDTQYF	TRBV7-9*01	TRBJ2-3*01	CAENRANTGFQKLVF	TRAV13-2*01	TRAJ8*01
GTGAAGGAGACCCACC-199	Ren	P-M021	5470	5537	T CD8 Activated CTL Cycling	CASSFALAGGHTQYF	TRBV11-2*01	TRBJ2-3*01	CAHGGGTYKYIF	TRAV36/DV7*01	TRAJ40*01
TACCTATAGAATGTGT-199	Ren	P-M021	5471	5538	T CD8 Activated CTL Cycling	CASSSARDRAYNNEQFF	TRBV5-4*01	TRBJ2-1*01	CAVGHTGGFKTIF	TRAV1-2*01	TRAJ9*01
TCAGATGTCATGTAGC-199	Ren	P-M021	5472	5539	T CD8 Activated CTL Cycling	CASRGLAGDEGVWTDTQYF	TRBV11-2*01	TRBJ2-3*01	CAVRARNNNARLMF	TRAV1-2*01	TRAJ31*01
TCAGGTAAGGAGCGAG-199	Ren	P-M021	5473	5540	T CD8 Activated CTL	CASSYVPGGLTDTQYF	TRBV6-2*01	TRBJ2-3*01	CALGPGNTPLVF	TRAV6*01	TRAJ29*01
TCGCGAGGTTGAACTC-199	Ren	P-M021	5474	5541	T CD8 Activated CTL Cycling	CASRHRDRVFQPQHF	TRBV7-9*01	TRBJ1-5*01	CVVSAGYQKVTF	TRAV10*01	TRAJ13*01
TCTCATAAGGGCACTA-199	Ren	P-M021	5475	5542	T CD8 Activated CTL Cycling	CASIAGGGPYNEQFF	TRBV6-2*01	TRBJ2-1*01	CAMKEKYGYSTLTF	TRAV12-3*01	TRAJ11*01
TCTGAGAGTCTACCTC-199	Ren	P-M021	5476	5543	T CD8 Activated CTL Cycling	CASSLRQGTHEQYF	TRBV5-8*01	TRBJ2-7*01	CAVDGYSGNTPLVF	TRAV2*01	TRAJ29*01
TGAGGGATCACTCCTG-199	Ren	P-M021	5477	5544	T CD8 Activated CTL Cycling	CSARAASGSPSSYNEQFF	TRBV20-1*01	TRBJ2-1*01	CIVRVPGSARQLTF	TRAV26-1*01	TRAJ22*01
TGGACGCAGAGAACAG-199	Ren	P-M021	5478	5545	T CD8 Activated CTL Cycling	CASSSRRREKHNEQFF	TRBV6-5*01	TRBJ2-1*01	CVVNKGFGNVLHC	TRAV12-1*01	TRAJ35*01
TGGGCGTCAAGCCTAT-199	Ren	P-M021	5479	5546	T CD8 Activated CTL Cycling	CASIKKWVGELFF	TRBV28*01	TRBJ2-2*01	CAVSTDSWGKLQF	TRAV12-2*01	TRAJ24*01
TGGTTCCTCTGTGCAA-199	Ren	P-M021	5480	5547	T CD8 Activated CTL Cycling	CASIPDRFGTEAFF	TRBV2*01	TRBJ1-1*01	CAYRAPRANSKLTF	TRAV38-2/DV8*01	TRAJ56*01
TTGGAACTCCACGACG-199	Ren	P-M021	5481	5548	T CD8 Activated CTL	CASSLVASEQYF	TRBV5-1*01	TRBJ2-7*01	CALETNQAGTALIF	TRAV19*01	TRAJ15*01
AAGGAGCTCATTATCC-200	Ren	P-S028	5482	5549	T CD8 Activated CTL Cycling	CASSQGTSGTKPYEQYF	TRBV18*01	TRBJ2-7*01	CAVSNTGGFKTIF	TRAV8-6*01	TRAJ9*01
AAGGTTCGTGTGACCC-200	Ren	P-S028	5483	5550	T CD8 Activated CTL Cycling	CASSLGLGNTIYF	TRBV12-4*01	TRBJ1-3*01	CAFMNVGGADGLTF	TRAV38-1*01	TRAJ45*01
ACATGGTCATCCAACA-200	Ren	P-S028	5484	5551	T CD8 Activated CTL	CATEGGQFNQPQHF	TRBV6-2*01	TRBJ1-5*01	CLVEGSGAGSYQLTF	TRAV4*01	TRAJ28*01
ACGATGTCAAGGTGTG-200	Ren	P-S028	5485	5552	T CD8 Activated CTL Cycling	CASSMTGSFNQPQHF	TRBV19*01	TRBJ1-5*01	CVVNIPPTQGGSEKLVF	TRAV12-1*01	TRAJ57*01
ACTATCTGTAAGGGAA-200	Ren	P-S028	5486	5553	T CD8 Activated CTL Cycling	CASSLSDRTSSPLHF	TRBV27*01	TRBJ1-6*01	CIVRGTTSGTYKYIF	TRAV26-1*01	TRAJ40*01
ACTGAACGTAATCACC-200	Ren	P-S028	5487	5554	T CD8 Activated CTL Cycling	CASSSTNQETQYF	TRBV6-6*01	TRBJ2-5*01	CAVRDGSGGSYIPTF	TRAV1-2*01	TRAJ6*01
ACTGCTCGTCACTTCC-200	Ren	P-S028	5488	5555	T CD8 Activated CTL Cycling	CASSRGDTQYF	TRBV6-5*01	TRBJ2-3*01	CAVRGVRSNDYKLSF	TRAV8-4*01	TRAJ20*01
AGTTGGTTCCCGACTT-200	Ren	P-S028	5489	5556	T CD8 Activated CTL	CASSQTDRAYYGYTF	TRBV4-3*01	TRBJ1-2*01	CAASVIQGAQKLVF	TRAV29/DV5*01	TRAJ54*01
ATCCACCAGAGCTTCT-200	Ren	P-S028	5490	5557	T CD8 Activated CTL Cycling	CASSLYNQPQHF	TRBV7-9*01	TRBJ1-5*01	CAENPMGQGGKLIF	TRAV13-2*01	TRAJ23*01
ATCTGCCGTGCAGTAG-200	Ren	P-S028	5491	5558	T CD8 Activated CTL Cycling	CASSQVSRGGTEAFF	TRBV4-3*01	TRBJ1-1*01	CAVGAGGYSTLTF	TRAV8-3*01	TRAJ11*01
ATGCGATAGGGTATCG-200	Ren	P-S028	5492	5559	T CD8 Activated CTL Cycling	CSVEGQSTDTQYF	TRBV29-1*01	TRBJ2-3*01	CAAIEAGTSYGKLTF	TRAV13-1*01	TRAJ52*01
ATTGGACTCAAAGACA-200	Ren	P-S028	5493	5560	T CD8 Activated CTL Cycling	CASGSGTSNQETQYF	TRBV12-3*01	TRBJ2-5*01	CAAGNTGGFKTIF	TRAV13-1*01	TRAJ9*01
ATTTCTGTCGAATGCT-200	Ren	P-S028	5494	5561	T CD8 Activated CTL Cycling	CAQRDQPQHF	TRBV19*01	TRBJ1-5*01	CAGALWDNYGQNFVF	TRAV22*01	TRAJ26*01
CAACTAGCAGATTGCT-200	Ren	P-S028	5495	5562	T CD8 Activated CTL Cycling	CSVDPSGTGGDGYTF	TRBV29-1*01	TRBJ1-2*01	CILYGGATNKLIF	TRAV26-2*01	TRAJ32*01
CAAGTTGCATACTCTT-200	Ren	P-S028	5496	17	T CD8 Activated CTL	CASSPQGATEAFF	TRBV19*01	TRBJ1-1*01	CAVMMIKAAGNKLTF	TRAV21*01	TRAJ17*01
CACAAACGTAAGTGGC-200	Ren	P-S028	5497	5563	T CD8 Activated CTL Cycling	CASSWKTEAFF	TRBV27*01	TRBJ1-1*01	CAPYDSGAGSYQLTF	TRAV21*01	TRAJ28*01
CACACCTTCTTATCTG-200	Ren	P-S028	5498	5564	T CD8 Activated CTL	CASSPRQGGDTDTQYF	TRBV7-2*01	TRBJ2-3*01	CALSERGFGNVLHC	TRAV19*01	TRAJ35*01
CACTCCAGTTTCGCTC-200	Ren	P-S028	5499	5565	T CD8 Activated CTL Cycling	CSAPGDFYGEQYF	TRBV20-1*01	TRBJ2-7*01	CAVQGNTGGFKTIF	TRAV20*01	TRAJ9*01
CATATTCTCTTGACGA-200	Ren	P-S028	5500	5566	T CD8 Activated CTL Cycling	CASSVASGSSYEQYF	TRBV9*01	TRBJ2-7*01	CAVITGAGSYQLTF	TRAV8-1*01	TRAJ28*01
CATCCACCATACGCCG-200	Ren	P-S028	5501	5567	T CD8 Activated CTL	CASSQGLAGQYEQYF	TRBV3-1*01	TRBJ2-7*01	CAGGSYIPTF	TRAV13-1*01	TRAJ6*01
CATGGCGAGGACAGAA-200	Ren	P-S028	5502	5568	T CD8 Activated CTL Cycling	CASSATTGVPINEQFF	TRBV7-3*01	TRBJ2-1*01	CAVEIDRGSTLGRLYF	TRAV22*01	TRAJ18*01
CATGGCGCAACTGCGC-200	Ren	P-S028	5503	5569	T CD8 Activated CTL Cycling	CASSSLAGGGSDTQYF	TRBV7-6*01	TRBJ2-3*01	CAVNSARLMF	TRAV12-2*01	TRAJ31*01
CATTCGCGTAGAGTGC-200	Ren	P-S028	5504	5570	T CD8 Activated CTL Cycling	CASSQYNEQFF	TRBV4-1*01	TRBJ2-1*01	CAASDITGTYKYIF	TRAV29/DV5*01	TRAJ40*01
CCCAATCCATGTAGTC-200	Ren	P-S028	5505	5571	T CD8 Activated CTL	CASSPATGGYEQYF	TRBV3-1*01	TRBJ2-7*01	CAPFPLGSKIIF	TRAV13-1*01	TRAJ3*01
CGCGTTTTCCATTCTA-200	Ren	P-S028	5506	5572	T CD8 Activated CTL	CASRPPSGPPQDTQYF	TRBV27*01	TRBJ2-3*01	CAMRRPSGGYNKLIF	TRAV14/DV4*01	TRAJ4*01
CGCTTCAGTAGTAGTA-200	Ren	P-S028	5507	5573	T CD8 Activated CTL Cycling	CSARVGESSYNEQFF	TRBV20-1*01	TRBJ2-1*01	CAMREPYNTDKLIF	TRAV14/DV4*01	TRAJ34*01
CGTCCATAGGATGGAA-200	Ren	P-S028	5508	5574	T CD8 Activated CTL Cycling	CATSRGQGTGFRPTGELFF	TRBV15*01	TRBJ2-2*01	CAYRISLLYARLMF	TRAV38-2/DV8*01	TRAJ31*01
CTGTGCTAGGCCCGTT-200	Ren	P-S028	5509	5575	T CD8 Activated CTL Cycling	CASSQRLGGTNYGYTF	TRBV3-1*01	TRBJ1-2*01	CAGALWDNYGQNFVF	TRAV22*01	TRAJ26*01
CTTAACTTCCGCAAGC-200	Ren	P-S028	5510	5576	T CD8 Activated CTL	CASRTGTVSSYEQYF	TRBV6-5*01	TRBJ2-7*01	CAVSDMDSNYQLIW	TRAV1-1*01	TRAJ33*01
CTTTGCGAGTCATCCA-200	Ren	P-S028	5511	5577	T CD8 Activated CTL	CASSLPGTEAFF	TRBV2*01	TRBJ1-1*01	CAVCLNSGGYQKVTF	TRAV1-2*01	TRAJ13*01
GAATAAGGTTTGTTTC-200	Ren	P-S028	5512	5578	T CD8 Activated CTL Cycling	CASSLRTGPTGELFF	TRBV28*01	TRBJ2-2*01	CAVRVSGGYQKVTF	TRAV8-4*01	TRAJ13*01
GACGGCTCAGGTCGTC-200	Ren	P-S028	5513	5579	T CD8 Activated CTL Cycling	CASSYSFTGTSGRTDTQYF	TRBV6-5*01	TRBJ2-3*01	CACAISGGGADGLTF	TRAV38-2/DV8*01	TRAJ45*01
GATCGTATCTACCTGC-200	Ren	P-S028	5514	5580	T CD8 Activated CTL Cycling	CASRGVREQFF	TRBV11-2*01	TRBJ2-1*01	CAEKVTNDYKLSF	TRAV13-2*01	TRAJ20*01
GCAATCAAGAATTGTG-200	Ren	P-S028	5515	5581	T CD8 Activated CTL	CATSRDKGLAGDSTHNEQFF	TRBV15*01	TRBJ2-1*01	CAGFPGSGNTGKLIF	TRAV27*01	TRAJ37*01
GCCAAATGTGGTCTCG-200	Ren	P-S028	5516	5582	T CD8 Activated CTL Cycling	CASSQLMTAYNEQFF	TRBV4-1*01	TRBJ2-1*01	CALRDDSGGSNYKLTF	TRAV38-2/DV8*01	TRAJ53*01
GCGCCAAGTCTTCAAG-200	Ren	P-S028	5517	5583	T CD8 Activated CTL Cycling	CASSQDIGTPGEQYF	TRBV4-3*01	TRBJ2-7*01	CAMREAETGANNLFF	TRAV14/DV4*01	TRAJ36*01
GCTGCGACACGACGAA-200	Ren	P-S028	5518	5584	T CD8 Activated CTL Cycling	CASSGTRRSGSPLHF	TRBV18*01	TRBJ1-6*01	CAVEGDMRF	TRAV22*01	TRAJ43*01
GCTGCTTCATCACGAT-200	Ren	P-S028	5519	5585	T CD8 Activated CTL Cycling	CSARVGESSYNEQFF	TRBV20-1*01	TRBJ2-1*01	CALKGGQGGKLIF	TRAV9-2*01	TRAJ23*01
GCTTGAACACAGGTTT-200	Ren	P-S028	5520	17	T CD8 Activated CTL	CASSPQGMNTEAFF	TRBV19*01	TRBJ1-1*01	CAVTKIKAAGNKLTF	TRAV21*01	TRAJ17*01
GGATTACCACATCCAA-200	Ren	P-S028	5521	5586	T CD8 Activated CTL Cycling	CASSSLVGFMNTEAFF	TRBV7-9*01	TRBJ1-1*01	CAMSAPGAGSYQLTF	TRAV12-3*01	TRAJ28*01
GGCAATTGTGCATCTA-200	Ren	P-S028	5522	5587	T CD8 Activated CTL Cycling	CASSQVWGGNQPQHF	TRBV3-1*01	TRBJ1-5*01	CAASASYGQNFVF	TRAV29/DV5*01	TRAJ26*01
GGGCATCGTAGGGTAC-200	Ren	P-S028	5523	5588	T CD8 Activated CTL Cycling	CATSDPGAKNYEQYF	TRBV24-1*01	TRBJ2-7*01	CAVRGLMNTGFQKLVF	TRAV1-2*01	TRAJ8*01
GTGCATATCTTCATGT-200	Ren	P-S028	5524	19	T CD8 Activated CTL	CASSQDSRYEQYF	TRBV12-4*01	TRBJ2-7*01	CAALRDDKIIF	TRAV1-2*01	TRAJ30*01
GTTAAGCCAGTCACTA-200	Ren	P-S028	5525	5589	T CD8 Activated CTL Cycling	CASNYQGSTEAFF	TRBV6-2*01	TRBJ1-1*01	CAGKGGATNKLIF	TRAV25*01	TRAJ32*01
GTTCATTTCATCACCC-200	Ren	P-S028	5526	5590	T CD8 Activated CTL Cycling	CASSRDRVTEAFF	TRBV28*01	TRBJ1-1*01	CVVKMDNNDMRF	TRAV12-1*01	TRAJ43*01
TACAGTGCATGCTAGT-200	Ren	P-S028	5527	5591	T CD8 Activated CTL Cycling	CASRPRSRTGLRGEQFF	TRBV19*01	TRBJ2-1*01	CATDGAAGNKLTF	TRAV17*01	TRAJ17*01
TACTCGCTCCTAGAAC-200	Ren	P-S028	5528	5592	T CD8 Activated CTL Cycling	CASSPRDGSVNTEAFF	TRBV27*01	TRBJ1-1*01	CALSEAGFQKLVF	TRAV19*01	TRAJ8*01
TCAATCTCAAGCCGTC-200	Ren	P-S028	5529	5593	T CD8 Activated CTL Cycling	CASSVTEATEAFF	TRBV9*01	TRBJ1-1*01	CAAISISSGSARQLTF	TRAV20*01	TRAJ22*01
TCTGGAAGTTCAGACT-200	Ren	P-S028	5530	5594	T CD8 Activated CTL Cycling	CASSSLAGAGELFF	TRBV6-2*01	TRBJ2-2*01	CAVSPNAGNNRKLIW	TRAV8-6*01	TRAJ38*01
TGGTTCCCATCCGGGT-200	Ren	P-S028	5531	5595	T CD8 Activated CTL Cycling	CASSIQRSAGDTQYF	TRBV19*01	TRBJ2-3*01	CAVSRSGSARQLTF	TRAV8-4*01	TRAJ22*01
TTCGGTCAGCGTAATA-200	Ren	P-S028	5532	5596	T CD8 Activated CTL Cycling	CASSGWDSTYEQYF	TRBV27*01	TRBJ2-7*01	CAVGNNDMRF	TRAV1-1*01	TRAJ43*01
TTCGGTCTCTAGAGTC-200	Ren	P-S028	5533	5597	T CD8 Activated CTL	CASSPNQGVQETQYF	TRBV6-2*01	TRBJ2-5*01	CLVGDPLDTDKLIF	TRAV4*01	TRAJ34*01
AACTCCCTCTGCAGTA-201	Ren	P-M022	5534	5598	T CD8 Activated CTL Cycling	CASKTSGEDEKLFF	TRBV5-4*01	TRBJ1-4*01	CAVGSGGGADGLTF	TRAV41*01	TRAJ45*01
ACATGGTAGACAATAC-201	Ren	P-M022	5535	5599	T CD8 Activated CTL Cycling	CSARARMNTEAFF	TRBV20-1*01	TRBJ1-1*01	CVRQGGSEKLVF	TRAV25*01	TRAJ57*01
ACGGGCTTCGCATGAT-201	Ren	P-M022	5536	5600	T CD8 Activated CTL Cycling	CASRQKGQTSGANVLTF	TRBV11-2*01	TRBJ2-6*01	CAVSVREGNTNAGKSTF	TRAV3*01	TRAJ27*01
ACTTGTTAGGAGTAGA-201	Ren	P-M022	5537	5601	T CD8 Activated CTL Cycling	CASSPGQGGTYEQYF	TRBV28*01	TRBJ2-7*01	CLVGDDYNNNDMRF	TRAV4*01	TRAJ43*01
CAAGAAATCGCCTGAG-201	Ren	P-M022	5538	5602	T CD8 Activated CTL Cycling	CASSPLFVWASSTDTQYF	TRBV7-9*01	TRBJ2-3*01	CAALPQGGSEKLVF	TRAV27*01	TRAJ57*01
CAGAATCGTTCTGGTA-201	Ren	P-M022	5539	5603	T CD8 Activated CTL Cycling	CASSPSGQGAETQYF	TRBV28*01	TRBJ2-5*01	CAVSVYNNNDMRF	TRAV8-4*01	TRAJ43*01
CATCCACTCTCAAGTG-201	Ren	P-M022	5540	5604	T CD8 Activated CTL	CSARDRDGNTEAFF	TRBV20-1*01	TRBJ1-1*01	CAATRGTAGNKLTF	TRAV13-1*01	TRAJ17*01
CATTATCAGGACAGCT-201	Ren	P-M022	5541	5605	T CD8 Activated CTL Cycling	CASTWQVNSPLHF	TRBV25-1*01	TRBJ1-6*01	CIVRATGTASKLTF	TRAV26-1*01	TRAJ44*01
CGCCAAGAGGTAGCTG-201	Ren	P-M022	5542	5606	T CD8 Activated CTL Cycling	CSAREGQGAIGNTIYF	TRBV20-1*01	TRBJ1-3*01	CALSELDTGANSKLTF	TRAV19*01	TRAJ56*01
CGGAGCTCATGTCGAT-201	Ren	P-M022	5543	5607	T CD8 Activated CTL Cycling	CASNRDVETQYF	TRBV2*01	TRBJ2-5*01	CAVEESGSQGNLIF	TRAV2*01	TRAJ42*01
CTAGTGAAGTGCCATT-201	Ren	P-M022	5544	5608	T CD8 Activated CTL Cycling	CASREPGQTYNEQFF	TRBV4-1*01	TRBJ2-1*01	CALLMDTGRRALTF	TRAV9-1*01	TRAJ5*01
CTTAACTTCGCTAGCG-201	Ren	P-M022	5545	5609	T CD8 Activated CTL Cycling	CSAREVRVEAFF	TRBV20-1*01	TRBJ1-1*01	CAIGNTNAGKSTF	TRAV12-3*01	TRAJ27*01
GCACTCTCATGCGCAC-201	Ren	P-M022	5546	5610	T CD8 Activated CTL	CASSRYGDGTSTDTQYF	TRBV7-2*01	TRBJ2-3*01	CALSESYRDDYKLSF	TRAV19*01	TRAJ20*01
GGAGCAACAAGCTGAG-201	Ren	P-M022	5547	5611	T CD8 Activated CTL	CASETSGRWETQYF	TRBV28*01	TRBJ2-5*01	CAAIRSKLTF	TRAV23/DV6*01	TRAJ56*01
GTCAAGTAGACCGGAT-201	Ren	P-M022	5548	5612	T CD8 Activated CTL Cycling	CASSYSFGSSGAKNIQYF	TRBV6-5*01	TRBJ2-4*01	CAENIGGNKLVF	TRAV13-2*01	TRAJ47*01
GTTCGGGGTCGTTGTA-201	Ren	P-M022	5549	5613	T CD8 Activated CTL Cycling	CASSFYAALGNTIYF	TRBV5-5*01	TRBJ1-3*01	CAGPSQGGSEKLVF	TRAV35*01	TRAJ57*01
GTTCTCGCAATCAGAA-201	Ren	P-M022	5550	5614	T CD8 Activated CTL	CASSLSRGINSNQPQHF	TRBV5-6*01	TRBJ1-5*01	CAVRVRTGANNLFF	TRAV3*01	TRAJ36*01
TCGAGGCCAATGGAGC-201	Ren	P-M022	5551	5615	T CD8 Activated CTL Cycling	CASSPSSVRETQYF	TRBV18*01	TRBJ2-5*01	CAVLSLSGGGADGLTF	TRAV12-2*01	TRAJ45*01
TGGTTAGTCTAAGCCA-201	Ren	P-M022	5552	5616	T CD8 Activated CTL Cycling	CASSFKGQPQHF	TRBV28*01	TRBJ1-5*01	CAMSATGGGADGLTF	TRAV12-3*01	TRAJ45*01
AACCGCGCACTTAAGC-203	Ren	P-M030	5553	5617	T CD8 Activated CTL Cycling	CASSLRDKSYEQYF	TRBV6-5*01	TRBJ2-7*01	CAASVGFPNDYKLSF	TRAV29/DV5*01	TRAJ20*01
AATCGGTGTTGCCTCT-203	Ren	P-M030	5554	5618	T CD8 Activated CTL	CASSQGDRSYEQYF	TRBV4-1*01	TRBJ2-7*01	CAVRDPYGQNFVF	TRAV3*01	TRAJ26*01
ACGAGGAGTGCAGACA-203	Ren	P-M030	5555	5619	T CD8 Activated CTL Cycling	CASNSDRVFMNTEAFF	TRBV6-1*01	TRBJ1-1*01	CAGQWRRDKIIF	TRAV35*01	TRAJ30*01
ACGCCGAGTGTTAAGA-203	Ren	P-M030	5556	5620	T CD8 Activated CTL Cycling	CAWTGTAEYEQYF	TRBV30*01	TRBJ2-7*01	CAAGAIYNFNKFYF	TRAV13-2*01	TRAJ21*01
ACGTCAAAGGTACTCT-203	Ren	P-M030	5557	5621	T CD8 Activated CTL Cycling	CASTPRGDRAYEQYF	TRBV7-9*01	TRBJ2-7*01	CVVSGTNAGKSTF	TRAV10*01	TRAJ27*01
ACTGATGCAACACCCG-203	Ren	P-M030	5558	5622	T CD8 Activated CTL	CASSPEIEAFF	TRBV7-9*01	TRBJ1-1*01	CVVNRADKLIF	TRAV12-1*01	TRAJ34*01
CAACCTCAGTCCGTAT-203	Ren	P-M030	5559	5623	T CD8 Activated CTL Cycling	CASSSRDMNTGELFF	TRBV5-5*01	TRBJ2-2*01	CAANDYKLSF	TRAV39*01	TRAJ20*01
CAAGAAACACATGGGA-203	Ren	P-M030	5560	5624	T CD8 Activated CTL	CASSQGDGMDYGYTF	TRBV4-1*01	TRBJ1-2*01	CAVEENTDKLIF	TRAV8-6*01	TRAJ34*01
CAGCATAGTCTAAAGA-203	Ren	P-M030	5561	5625	T CD8 Activated CTL Cycling	CASSRMTGTSGNTIYF	TRBV4-3*01	TRBJ1-3*01	CAVRPYYGGATNKLIF	TRAV1-2*01	TRAJ32*01
CAGTAACCATTAGGCT-203	Ren	P-M030	5562	5626	T CD8 Activated CTL Cycling	CASSPDPRVVYNEQFF	TRBV28*01	TRBJ2-1*01	CALSETSNDYKLSF	TRAV19*01	TRAJ20*01
CAGTAACGTGGTACAG-203	Ren	P-M030	5563	5627	T CD8 Activated CTL Cycling	CASSLKPSDPGNTIYF	TRBV19*01	TRBJ1-3*01	CAVSDLGTDKLIF	TRAV8-6*01	TRAJ34*01
CATCCACCAGCCTTTC-203	Ren	P-M030	5564	5628	T CD8 Activated CTL Cycling	CASSLEASGLQETQYF	TRBV7-2*01	TRBJ2-5*01	CAASVGRNSNYQLIW	TRAV29/DV5*01	TRAJ33*01
CATCGAAGTAGCTGCC-203	Ren	P-M030	5565	5629	T CD8 Activated CTL	CSAEGLAGALAYNEQFF	TRBV29-1*01	TRBJ2-1*01	CAVRDYKLSF	TRAV3*01	TRAJ20*01
CCCATACTCCACTGGG-203	Ren	P-M030	5566	5630	T CD8 Activated CTL Cycling	CASSSSTQVLYNSPLHF	TRBV13*01	TRBJ1-6*01	CAMKEAPNTGNQFYF	TRAV12-3*01	TRAJ49*01
CCTATTAAGGTGTGGT-203	Ren	P-M030	5567	5631	T CD8 Activated CTL Cycling	CASNTAGANVLTF	TRBV19*01	TRBJ2-6*01	CAAFNAGNNRKLIW	TRAV29/DV5*01	TRAJ38*01
CGCTTCAGTGATAAAC-203	Ren	P-M030	5568	5632	T CD8 Activated CTL Cycling	CASSQDLGGTGELFF	TRBV4-3*01	TRBJ2-2*01	CAVGKNTDKLIF	TRAV8-3*01	TRAJ34*01
CTCCTAGGTAGGCTGA-203	Ren	P-M030	5569	5633	T CD8 Activated CTL Cycling	CASSRGETQYF	TRBV4-1*01	TRBJ2-5*01	CAVSWNSGNTPLVF	TRAV8-6*01	TRAJ29*01
CTCGGAGTCAGTACGT-203	Ren	P-M030	5570	5634	T CD8 Activated CTL Cycling	CASSRRNQPQHF	TRBV28*01	TRBJ1-5*01	CAVGGAGSYQLTF	TRAV36/DV7*01	TRAJ28*01
CTGGTCTTCGACAGCC-203	Ren	P-M030	5571	5635	T CD8 Activated CTL	CASSPDPSGVYNEQFF	TRBV27*01	TRBJ2-1*01	CAVPEFSGYNKLIF	TRAV20*01	TRAJ4*01
GACGTTAAGACCCACC-203	Ren	P-M030	5572	5636	T CD8 Activated CTL Cycling	CASSDRGKTGELFF	TRBV6-1*01	TRBJ2-2*01	CALSPGGYNKLIF	TRAV16*01	TRAJ4*01
GAGGTGATCAGTTCGA-203	Ren	P-M030	5573	5637	T CD8 Activated CTL	CASSQDFSEPYGYTF	TRBV4-1*01	TRBJ1-2*01	CAMRGISDGQKLLF	TRAV12-3*01	TRAJ16*01
GATCAGTTCGCGCCAA-203	Ren	P-M030	5574	5638	T CD8 Activated CTL	CASSILSWGYGYTF	TRBV19*01	TRBJ1-2*01	CAASGRAGNMLTF	TRAV13-1*01	TRAJ39*01
GATGAGGGTGATGATA-203	Ren	P-M030	5575	5639	T CD8 Activated CTL Cycling	CASSGQSDTQYF	TRBV4-1*01	TRBJ2-3*01	CAASWAFTGNQFYF	TRAV29/DV5*01	TRAJ49*01
GGAAAGCCACCGGAAA-203	Ren	P-M030	5576	5640	T CD8 Activated CTL Cycling	CSVVSGSNQPQHF	TRBV29-1*01	TRBJ1-5*01	CAASLGSSNTGKLIF	TRAV23/DV6*01	TRAJ37*01
GTTCTCGTCTGCCCTA-203	Ren	P-M030	5577	5641	T CD8 Activated CTL	CASRGIGTAYKYGYTF	TRBV6-2*01	TRBJ1-2*01	CAGPNSGNTPLVF	TRAV22*01	TRAJ29*01
TGTGGTAAGGCAAAGA-203	Ren	P-M030	5578	5642	T CD8 Activated CTL Cycling	CASSPGTSGVLRETQYF	TRBV7-9*01	TRBJ2-5*01	CAYREETSGSRLTF	TRAV38-2/DV8*01	TRAJ58*01
TTCTTAGTCTGAAAGA-203	Ren	P-M030	5579	5643	T CD8 Activated CTL	CASSFGGKSNQPQHF	TRBV5-6*01	TRBJ1-5*01	CAAVQGGKLIF	TRAV1-1*01	TRAJ23*01
AAACCTGGTCATCCCT-204	Ren	P-M031	5580	5644	T CD8 Activated CTL Cycling	CASSLTDSNYEQYF	TRBV11-2*01	TRBJ2-7*01	CATDPGNKLVF	TRAV17*01	TRAJ47*01
AAACCTGTCGTGGACC-204	Ren	P-M031	5581	5645	T CD8 Activated CTL Cycling	CASSRDRGVYNYGYTF	TRBV28*01	TRBJ1-2*01	CAVRNSNYQLIW	TRAV21*01	TRAJ33*01
AACTGGTAGAATTGTG-204	Ren	P-M031	5582	5646	T CD8 Activated CTL	CSARGYRAGGLTDTQYF	TRBV20-1*01	TRBJ2-3*01	CAVSPTNTGNQFYF	TRAV21*01	TRAJ49*01
AAGACCTCACCTATCC-204	Ren	P-M031	5583	5647	T CD8 Activated CTL Cycling	CASSDPRGLFGANVLTF	TRBV6-2*01	TRBJ2-6*01	CAGAGTASKLTF	TRAV27*01	TRAJ44*01
AAGGAGCTCTACCAGA-204	Ren	P-M031	5584	5648	T CD8 Activated CTL Cycling	CATSEPRAYNTGELFF	TRBV24-1*01	TRBJ2-2*01	CATDEWTQGGSEKLVF	TRAV17*01	TRAJ57*01
AAGGTTCTCTTGACGA-204	Ren	P-M031	5585	5649	T CD8 Activated CTL Cycling	CASSPPGSGNTIYF	TRBV25-1*01	TRBJ1-3*01	CGTEPGGSYIPTF	TRAV30*01	TRAJ6*01
ACACCAAGTTCTCATT-204	Ren	P-M031	5586	5650	T CD8 Activated CTL Cycling	CATSETGGTDTQYF	TRBV24-1*01	TRBJ2-3*01	CAASKGSNFGNEKLTF	TRAV23/DV6*01	TRAJ48*01
ACACTGACAGTAACGG-204	Ren	P-M031	5587	5651	T CD8 Activated CTL Cycling	CSVPRETRGTQYF	TRBV20-1*01	TRBJ2-5*01	CAASDVSNYQLIW	TRAV23/DV6*01	TRAJ33*01
ACCTTTAGTAAGGGAA-204	Ren	P-M031	5588	5652	T CD8 Activated CTL Cycling	CASSYSFNTEAFF	TRBV6-5*01	TRBJ1-1*01	CAMRGSNYKLTF	TRAV12-3*01	TRAJ53*01
ACGGGCTTCTTAGAGC-204	Ren	P-M031	5589	5653	T CD8 Activated CTL Cycling	CAISESARDGNQPQHF	TRBV10-3*01	TRBJ1-5*01	CAVDSNYQLIW	TRAV2*01	TRAJ33*01
ACGTCAATCAGCTCGG-204	Ren	P-M031	5590	5654	T CD8 Activated CTL Cycling	CASSLTTYEQYF	TRBV5-5*01	TRBJ2-7*01	CAVISDSGAGSYQLTF	TRAV41*01	TRAJ28*01
AGAATAGGTTCGAATC-204	Ren	P-M031	5591	5655	T CD8 Activated CTL Cycling	CASRQGASPDNEQFF	TRBV9*01	TRBJ2-1*01	CAASRGSQGNLIF	TRAV13-1*01	TRAJ42*01
AGAGCGAAGGGCTTCC-204	Ren	P-M031	5592	5656	T CD8 Activated CTL Cycling	CASSNPGQNYGYTF	TRBV6-2*01	TRBJ1-2*01	CAMRGRFGNEKLTF	TRAV14/DV4*01	TRAJ48*01
AGAGCGATCCTTCAAT-204	Ren	P-M031	5593	5657	T CD8 Activated CTL Cycling	CASSSRTSGSSYNEQFF	TRBV18*01	TRBJ2-1*01	CAGVSDTGRRALTF	TRAV27*01	TRAJ5*01
AGATTGCTCATAGCAC-204	Ren	P-M031	5594	5658	T CD8 Activated CTL Cycling	CASSLGQASYNEQFF	TRBV5-6*01	TRBJ2-1*01	CAVPDTGGFKTIF	TRAV2*01	TRAJ9*01
AGCGTATTCATAGCAC-204	Ren	P-M031	5595	5659	T CD8 Activated CTL Cycling	CASEGQNYEQYF	TRBV28*01	TRBJ2-7*01	CAVRSNSNSGYALNF	TRAV1-2*01	TRAJ41*01
AGCGTCGCAAGCGCTC-204	Ren	P-M031	5596	5660	T CD8 Activated CTL Cycling	CASSYRGQGWTEAFF	TRBV6-6*01	TRBJ1-1*01	CAANYGGSQGNLIF	TRAV13-1*01	TRAJ42*01
AGTTGGTGTCACAAGG-204	Ren	P-M031	5597	5661	T CD8 Activated CTL Cycling	CATRTGGYTEAFF	TRBV10-3*01	TRBJ1-1*01	CAPTQGGSEKLVF	TRAV23/DV6*01	TRAJ57*01
ATAAGAGAGATCGGGT-204	Ren	P-M031	5598	5662	T CD8 Activated CTL Cycling	CASSSLAGGNTIYF	TRBV28*01	TRBJ1-3*01	CAGELSGGYNKLIF	TRAV12-2*01	TRAJ4*01
ATCATGGGTAAGGATT-204	Ren	P-M031	5599	5663	T CD8 Activated CTL Cycling	CASSLRGGNQPQHF	TRBV28*01	TRBJ1-5*01	CAVRLNTDKLIF	TRAV41*01	TRAJ34*01
ATCTACTTCGAATGGG-204	Ren	P-M031	5600	5664	T CD8 Activated CTL Cycling	CASSMRDRGTYEQYF	TRBV19*01	TRBJ2-7*01	CAVGAISGGYNKLIF	TRAV8-3*01	TRAJ4*01
ATGCGATCAGATCCAT-204	Ren	P-M031	5601	5665	T CD8 Activated CTL Cycling	CASSTDYSNTGELFF	TRBV28*01	TRBJ2-2*01	CAVSRDYGQNFVF	TRAV8-6*01	TRAJ26*01
ATTGGACGTCCCGACA-204	Ren	P-M031	5602	5666	T CD8 Activated CTL Cycling	CASRLGAGGFTDTQYF	TRBV7-8*01	TRBJ2-3*01	CLVGSRNQGGKLIF	TRAV4*01	TRAJ23*01
ATTTCTGCACGGACAA-204	Ren	P-M031	5603	5667	T CD8 Activated CTL Cycling	CASSLLTGGYNQPQHF	TRBV28*01	TRBJ1-5*01	CVVNKGSPSAGGTSYGKLTF	TRAV12-1*01	TRAJ52*01
CAAGAAATCTTGACGA-204	Ren	P-M031	5604	5668	T CD8 Activated CTL Cycling	CASTPRTDTVKNIQYF	TRBV11-3*01	TRBJ2-4*01	CAVLNNARLMF	TRAV1-1*01	TRAJ31*01
CACATTTAGTTGAGAT-204	Ren	P-M031	5605	5669	T CD8 Activated CTL Cycling	CASSQVVPSGRRRTDTQYF	TRBV3-1*01	TRBJ2-3*01	CAASEGSTLGRLYF	TRAV13-1*01	TRAJ18*01
CACCAGGTCGGTTAAC-204	Ren	P-M031	5606	5670	T CD8 Activated CTL Cycling	CASSFYRHEKLFF	TRBV12-4*01	TRBJ1-4*01	CAATDTGNQFYF	TRAV29/DV5*01	TRAJ49*01
CAGATCAGTAGGGTAC-204	Ren	P-M031	5607	5671	T CD8 Activated CTL Cycling	CASSPGTGAGEQYF	TRBV11-2*01	TRBJ2-7*01	CAENGGGGGADGLTF	TRAV13-2*01	TRAJ45*01
CAGCATATCTAACTTC-204	Ren	P-M031	5608	5672	T CD8 Activated CTL Cycling	CASSPTSASTYEQYF	TRBV3-1*01	TRBJ2-7*01	CASPDGQKLLF	TRAV8-4*01	TRAJ16*01
CAGCTAACAAAGGTGC-204	Ren	P-M031	5609	5673	T CD8 Activated CTL	CASSIGVPGGTEAFF	TRBV19*01	TRBJ1-1*01	CAVKSGATNKLIF	TRAV12-2*01	TRAJ32*01
CAGCTAATCAGGTTCA-204	Ren	P-M031	5610	5674	T CD8 Activated CTL Cycling	CSARNEAFF	TRBV20-1*01	TRBJ1-1*01	CAMREGSTDKLIF	TRAV14/DV4*01	TRAJ34*01
CAGTCCTAGCCAGTAG-204	Ren	P-M031	5611	5675	T CD8 Activated CTL Cycling	CASSFRTSGSVMVYEQYF	TRBV28*01	TRBJ2-7*01	CAVGKEYGNKLVF	TRAV22*01	TRAJ47*01
CATATGGAGAAAGTGG-204	Ren	P-M031	5612	5676	T CD8 Activated CTL Cycling	CSGASGIYEQYF	TRBV20-1*01	TRBJ2-7*01	CAASYGGATNKLIF	TRAV13-1*01	TRAJ32*01
CATCAGAAGGAGCGAG-204	Ren	P-M031	5613	5677	T CD8 Activated CTL Cycling	CASSAGADEQYF	TRBV18*01	TRBJ2-7*01	CADVDSSYKLIF	TRAV24*01	TRAJ12*01
CATCCACCAGATGAGC-204	Ren	P-M031	5614	5678	T CD8 Activated CTL Cycling	CASSQDWVGTTFQETQYF	TRBV3-1*01	TRBJ2-5*01	CVVRGINNAGNMLTF	TRAV10*01	TRAJ39*01
CATCCACTCTGAGGGA-204	Ren	P-M031	5615	5679	T CD8 Activated CTL Cycling	CASSPGPRGTDTQYF	TRBV3-1*01	TRBJ2-3*01	CAVNTVNDMRF	TRAV12-2*01	TRAJ43*01
CATCGAATCATCACCC-204	Ren	P-M031	5616	5680	T CD8 Activated CTL Cycling	CASTSGRTHEQFF	TRBV6-2*01	TRBJ2-1*01	CAASITGATNKLIF	TRAV13-1*01	TRAJ32*01
CATTCGCTCATTTGGG-204	Ren	P-M031	5617	5681	T CD8 Activated CTL Cycling	CASSPLGGPNTEAFF	TRBV18*01	TRBJ1-1*01	CAASGLSQAGTALIF	TRAV29/DV5*01	TRAJ15*01
CCAGCGACAGGAATCG-204	Ren	P-M031	5618	5682	T CD8 Activated CTL Cycling	CASSYSAGGRGETQYF	TRBV6-5*01	TRBJ2-5*01	CAMREGLDRSNFGNEKLTF	TRAV14/DV4*01	TRAJ48*01
CCATGTCGTATGGTTC-204	Ren	P-M031	5619	5683	T CD8 Activated CTL Cycling	CASSLGTSNEQFF	TRBV5-1*01	TRBJ2-1*01	CAVQVTGNQFYF	TRAV20*01	TRAJ49*01
CCCAATCAGCTACCGC-204	Ren	P-M031	5620	5684	T CD8 Activated CTL Cycling	CATRAISSYEQYF	TRBV15*01	TRBJ2-7*01	CALPPDMRF	TRAV6*01	TRAJ43*01
CCGTACTAGACTACAA-204	Ren	P-M031	5621	5685	T CD8 Activated CTL Cycling	CASSQVPREGETQYF	TRBV3-1*01	TRBJ2-5*01	CAGRGDSNYQLIW	TRAV13-1*01	TRAJ33*01
CCGTGGACATCATCCC-204	Ren	P-M031	5622	5686	T CD8 Activated CTL Cycling	CAISERGLGETEAFF	TRBV10-3*01	TRBJ1-1*01	CAVSKSGNEKLTF	TRAV8-4*01	TRAJ48*01
CCGTTCAAGCTGATAA-204	Ren	P-M031	5623	5687	T CD8 Activated CTL Cycling	CASSPWGTGQYNEQFF	TRBV6-5*01	TRBJ2-1*01	CAASAAGGGADGLTF	TRAV29/DV5*01	TRAJ45*01
CCTACCACATGAGCGA-204	Ren	P-M031	5624	5688	T CD8 Activated CTL	CASAGLDTQYF	TRBV2*01	TRBJ2-3*01	CAMRESYSGGGADGLTF	TRAV14/DV4*01	TRAJ45*01
CCTAGCTGTCTAACGT-204	Ren	P-M031	5625	5689	T CD8 Activated CTL Cycling	CSASGTWGEKLFF	TRBV20-1*01	TRBJ1-4*01	CGTEIQGAQKLVF	TRAV30*01	TRAJ54*01
CCTTTCTTCGTTGCCT-204	Ren	P-M031	5626	5690	T CD8 Activated CTL Cycling	CASRDSNTEAFF	TRBV6-2*01	TRBJ1-1*01	CAVGWQETSGSRLTF	TRAV39*01	TRAJ58*01
CGAACATTCAACGAAA-204	Ren	P-M031	5627	5691	T CD8 Activated CTL	CASSLAEDGEEEKLFF	TRBV28*01	TRBJ1-4*01	CATDLNRDDKIIF	TRAV17*01	TRAJ30*01
CGATTGACAGTCCTTC-204	Ren	P-M031	5628	5692	T CD8 Activated CTL	CASSRDSTNTGELFF	TRBV12-3*01	TRBJ2-2*01	CAVSDYNQGGKLIF	TRAV8-4*01	TRAJ23*01
CGGAGTCGTACGAAAT-204	Ren	P-M031	5629	5693	T CD8 Activated CTL Cycling	CATSGDRGAGETQYF	TRBV24-1*01	TRBJ2-5*01	CAVLPTGNQFYF	TRAV12-2*01	TRAJ49*01
CGGTTAACAGTCAGCC-204	Ren	P-M031	5630	5694	T CD8 Activated CTL Cycling	CASSLGASEAFF	TRBV5-8*01	TRBJ1-1*01	CAASAGSGAGSYQLTF	TRAV29/DV5*01	TRAJ28*01
CGTAGGCAGGACATTA-204	Ren	P-M031	5631	5695	T CD8 Activated CTL Cycling	CASSRTTGGDYGYTF	TRBV4-2*01	TRBJ1-2*01	CALEGGQKLLF	TRAV6*01	TRAJ16*01
CGTGAGCCACAGCCCA-204	Ren	P-M031	5632	5696	T CD8 Activated CTL Cycling	CSVLLSGVLGYTF	TRBV29-1*01	TRBJ1-2*01	CAASSSVIVVF	TRAV13-1*01	TRAJ54*01
CGTGTAACACGCATCG-204	Ren	P-M031	5633	5697	T CD8 Activated CTL Cycling	CASSIRGTTATNEKLFF	TRBV19*01	TRBJ1-4*01	CAMREVYNFNKFYF	TRAV14/DV4*01	TRAJ21*01
CGTTAGAAGCAGATCG-204	Ren	P-M031	5634	5698	T CD8 Activated CTL Cycling	CSVEGPSKGTSGYTF	TRBV29-1*01	TRBJ1-2*01	CADGGSQGNLIF	TRAV21*01	TRAJ42*01
CGTTCTGCAAGCCTAT-204	Ren	P-M031	5635	5699	T CD8 Activated CTL	CASSLDPGGGYEQYF	TRBV3-1*01	TRBJ2-7*01	CALGGDSNYQLIW	TRAV27*01	TRAJ33*01
CGTTGGGAGGGCACTA-204	Ren	P-M031	5636	5700	T CD8 Activated CTL Cycling	CASSLSAGNQPQHF	TRBV7-8*01	TRBJ1-5*01	CGTEWSNTGKLIF	TRAV30*01	TRAJ37*01
CTAATGGAGTTGTCGT-204	Ren	P-M031	5637	5701	T CD8 Activated CTL Cycling	CASSLGVGSEQYF	TRBV5-6*01	TRBJ2-7*01	CAPLNTNAGKSTF	TRAV6*01	TRAJ27*01
CTCAGAAGTCCGCTGA-204	Ren	P-M031	5638	5702	T CD8 Activated CTL	CASSYGGRLSYEQYF	TRBV6-2*01	TRBJ2-7*01	CALSEYSSASKIIF	TRAV19*01	TRAJ3*01
CTCAGAATCCTATTCA-204	Ren	P-M031	5639	5703	T CD8 Activated CTL Cycling	CSVPGQGTYEQYF	TRBV29-1*01	TRBJ2-7*01	CALHTGGFKTIF	TRAV6*01	TRAJ9*01
GAACGGAGTCTCTTTA-204	Ren	P-M031	5640	5704	T CD8 Activated CTL Cycling	CASSVDGGVAKNIQYF	TRBV9*01	TRBJ2-4*01	CALRGTDAGNMLTF	TRAV9-2*01	TRAJ39*01
GAAGCAGTCGCGCCAA-204	Ren	P-M031	5641	5705	T CD8 Activated CTL Cycling	CAWSSFGQGAGEQFF	TRBV30*01	TRBJ2-1*01	CIVRLIGNEKLTF	TRAV26-1*01	TRAJ48*01
GAATGAAAGAGACGAA-204	Ren	P-M031	5642	5706	T CD8 Activated CTL Cycling	CASSKLAGGYNEQFF	TRBV25-1*01	TRBJ2-1*01	CAVEGYGGSQGNLIF	TRAV20*01	TRAJ42*01
GACCAATAGATCACGG-204	Ren	P-M031	5643	5707	T CD8 Activated CTL	CASRGSPSYEQYF	TRBV27*01	TRBJ2-7*01	CAPYNYGQNFVF	TRAV1-1*01	TRAJ26*01
GACGCGTTCTGGGCCA-204	Ren	P-M031	5644	5708	T CD8 Activated CTL Cycling	CASSHSGGGGETQYF	TRBV12-4*01	TRBJ2-5*01	CIVRVLDSNYQLIW	TRAV26-1*01	TRAJ33*01
GACGTGCGTGAGGGAG-204	Ren	P-M031	5645	5709	T CD8 Activated CTL Cycling	CASSRLGDTGELFF	TRBV12-3*01	TRBJ2-2*01	CAVVNAGGTSYGKLTF	TRAV8-3*01	TRAJ52*01
GATCGCGGTAGTGAAT-204	Ren	P-M031	5646	5710	T CD8 Activated CTL Cycling	CASSSSTFSYNEQFF	TRBV5-1*01	TRBJ2-1*01	CAAAGGTGNQFYF	TRAV13-1*01	TRAJ49*01
GATCGCGTCTACTCAT-204	Ren	P-M031	5647	5711	T CD8 Activated CTL Cycling	CASSLPASGLGAREKLFF	TRBV4-2*01	TRBJ1-4*01	CLVGDLNARLMF	TRAV4*01	TRAJ31*01
GCAAACTGTCGAACAG-204	Ren	P-M031	5648	5712	T CD8 Activated CTL Cycling	CASSLSDSPNYGYTF	TRBV27*01	TRBJ1-2*01	CASELGYGKLTF	TRAV38-2/DV8*01	TRAJ52*01
GCCTCTACATAAGACA-204	Ren	P-M031	5649	5713	T CD8 Activated CTL Cycling	CATRGGGGNTGELFF	TRBV24-1*01	TRBJ2-2*01	CALTISGGYNKLIF	TRAV9-2*01	TRAJ4*01
GCGACCATCGTCTGCT-204	Ren	P-M031	5650	5714	T CD8 Activated CTL Cycling	CASSMRGMNTEAFF	TRBV19*01	TRBJ1-1*01	CAVRTQGGSEKLVF	TRAV8-6*01	TRAJ57*01
GCGCAACCATGAACCT-204	Ren	P-M031	5651	5715	T CD8 Activated CTL Cycling	CASGLTNYGYTF	TRBV9*01	TRBJ1-2*01	CAAPLSGGYQKVTF	TRAV27*01	TRAJ13*01
GCTGCGAGTAGCCTCG-204	Ren	P-M031	5652	5716	T CD8 Activated CTL Cycling	CASRTSGEAYEQYF	TRBV6-5*01	TRBJ2-7*01	CVVSDPGTYKYIF	TRAV8-2*01	TRAJ40*01
GGAATAACAATCGGTT-204	Ren	P-M031	5653	5717	T CD8 Activated CTL Cycling	CASSLGDGTTEQYF	TRBV5-1*01	TRBJ2-7*01	CAVGATYSSASKIIF	TRAV8-3*01	TRAJ3*01
GGACAAGTCCTGCAGG-204	Ren	P-M031	5654	5718	T CD8 Activated CTL Cycling	CASSLARDDTEAFF	TRBV28*01	TRBJ1-1*01	CAVPVLTGNQFYF	TRAV8-1*01	TRAJ49*01
GGACGTCCACAGATTC-204	Ren	P-M031	5655	5719	T CD8 Activated CTL Cycling	CSAPGQLLETQYF	TRBV20-1*01	TRBJ2-5*01	CAASYSGGGADGLTF	TRAV13-1*01	TRAJ45*01
GGAGCAACAGATGAGC-204	Ren	P-M031	5656	5720	T CD8 Activated CTL	CASSFVAGHYNEQFF	TRBV7-2*01	TRBJ2-1*01	CAGISGGYNKLIF	TRAV27*01	TRAJ4*01
GGATTACGTCATATCG-204	Ren	P-M031	5657	5721	T CD8 Activated CTL Cycling	CASSAATGRYEQFF	TRBV28*01	TRBJ2-1*01	CAVRVGAGSYQLTF	TRAV3*01	TRAJ28*01
GGGACCTAGCTAGCCC-204	Ren	P-M031	5658	5722	T CD8 Activated CTL Cycling	CSVEYNEQFF	TRBV29-1*01	TRBJ2-1*01	CAMRESYSGGGADGLTF	TRAV14/DV4*01	TRAJ45*01
GGGATGACACCTCGTT-204	Ren	P-M031	5659	5723	T CD8 Activated CTL Cycling	CASSHIAGVYQETQYF	TRBV12-4*01	TRBJ2-5*01	CAMREGNTGNQFYF	TRAV14/DV4*01	TRAJ49*01
GTACTTTCATGATCCA-204	Ren	P-M031	5660	5724	T CD8 Activated CTL Cycling	CSVEASASSYEQYF	TRBV29-1*01	TRBJ2-7*01	CAFFHPGNQFYF	TRAV24*01	TRAJ49*01
GTCGTAACATGCGCAC-204	Ren	P-M031	5661	5725	T CD8 Activated CTL Cycling	CSARVGGMNTGELFF	TRBV20-1*01	TRBJ2-2*01	CAGVDSNYQLIW	TRAV27*01	TRAJ33*01
TAAACCGAGGTTCCTA-204	Ren	P-M031	5662	5726	T CD8 Activated CTL Cycling	CASSHLGLAGVSGELFF	TRBV7-3*01	TRBJ2-2*01	CAETPSNNAGNMLTF	TRAV13-2*01	TRAJ39*01
TAAGCGTTCACCCGAG-204	Ren	P-M031	5663	5727	T CD8 Activated CTL Cycling	CASSNDEKLFF	TRBV7-9*01	TRBJ1-4*01	CAALEGAQKLVF	TRAV29/DV5*01	TRAJ54*01
TAGCCGGCAAGTACCT-204	Ren	P-M031	5664	5728	T CD8 Activated CTL	CASSQVKTGAHTEAFF	TRBV4-1*01	TRBJ1-1*01	CAFMKPTYSGNTPLVF	TRAV38-1*01	TRAJ29*01
TATCAGGCAGCTGCAC-204	Ren	P-M031	5665	5729	T CD8 Activated CTL Cycling	CASSSQGLMNTEAFF	TRBV11-2*01	TRBJ1-1*01	CAVYLVQGSRTYKYIF	TRAV8-3*01	TRAJ40*01
TCAGGTAGTCAGTGGA-204	Ren	P-M031	5666	5730	T CD8 Activated CTL Cycling	CASSLDPLDRGRTEAFF	TRBV27*01	TRBJ1-1*01	CAASIIQGAQKLVF	TRAV29/DV5*01	TRAJ54*01
TCGCGTTGTCAATGTC-204	Ren	P-M031	5667	5731	T CD8 Activated CTL Cycling	CASSLGYYRSSYNEQFF	TRBV11-2*01	TRBJ2-1*01	CAPQTGANNLFF	TRAV24*01	TRAJ36*01
TCGGTAACAGCTTAAC-204	Ren	P-M031	5668	5732	T CD8 Activated CTL Cycling	CSAVAGGGEDEQFF	TRBV20-1*01	TRBJ2-1*01	CAVSAYGNKLVF	TRAV8-4*01	TRAJ47*01
TCTCTAATCAATACCG-204	Ren	P-M031	5669	5733	T CD8 Activated CTL Cycling	CASRTRPGENSPLHF	TRBV5-1*01	TRBJ1-6*01	CAVASNAGGTSYGKLTF	TRAV36/DV7*01	TRAJ52*01
TCTTCGGCATGGTCTA-204	Ren	P-M031	5670	5734	T CD8 Activated CTL Cycling	CSAPGQLLETQYF	TRBV20-1*01	TRBJ2-5*01	CAVQGTYKYIF	TRAV8-1*01	TRAJ40*01
TCTTTCCCAAAGGAAG-204	Ren	P-M031	5671	5735	T CD8 Activated CTL Cycling	CASSSQNTGGLYEAFF	TRBV5-1*01	TRBJ1-1*01	CAVRGDNQGGKLIF	TRAV3*01	TRAJ23*01
TCTTTCCCACAGAGGT-204	Ren	P-M031	5672	5736	T CD8 Activated CTL Cycling	CSVGGFAETQYF	TRBV29-1*01	TRBJ2-5*01	CAVEGSSGTYKYIF	TRAV22*01	TRAJ40*01
TGACAACTCCCTAATT-204	Ren	P-M031	5673	5737	T CD8 Activated CTL Cycling	CASSLGSLGLAGGDTQYF	TRBV7-2*01	TRBJ2-3*01	CAVNGFGNEKLTF	TRAV8-6*01	TRAJ48*01
TGACGGCAGAGTGACC-204	Ren	P-M031	5674	5738	T CD8 Activated CTL Cycling	CAIRGLAGPGNEQFF	TRBV10-3*01	TRBJ2-1*01	CATDRNTDKLIF	TRAV17*01	TRAJ34*01
TGCACCTGTCTCAACA-204	Ren	P-M031	5675	5739	T CD8 Activated CTL Cycling	CASSLATGGPNEQFF	TRBV5-1*01	TRBJ2-1*01	CALMLSNTGKLIF	TRAV9-2*01	TRAJ37*01
TGCTACCTCACGACTA-204	Ren	P-M031	5676	5740	T CD8 Activated CTL	CASSLYTGTPEAFF	TRBV5-1*01	TRBJ1-1*01	CALTGFGNEKLTF	TRAV9-2*01	TRAJ48*01
TGGCCAGGTTCGCTAA-204	Ren	P-M031	5677	5741	T CD8 Activated CTL Cycling	CASSQDPGDFSGANVLTF	TRBV4-2*01	TRBJ2-6*01	CVVSPYSGAGSYQLTF	TRAV10*01	TRAJ28*01
TGGCTGGAGCACCGCT-204	Ren	P-M031	5678	5742	T CD8 Activated CTL Cycling	CASSYSWATDTQYF	TRBV6-2*01	TRBJ2-3*01	CAESGTDKLIF	TRAV13-2*01	TRAJ34*01
TGTTCCGGTACCAGTT-204	Ren	P-M031	5679	5743	T CD8 Activated CTL Cycling	CASSLTGQSVSEQYF	TRBV11-2*01	TRBJ2-7*01	CAVRRRSSTDKLIF	TRAV8-6*01	TRAJ34*01
TTAACTCTCCCTTGCA-204	Ren	P-M031	5680	5744	T CD8 Activated CTL Cycling	CASSPDRDSPLHF	TRBV6-6*01	TRBJ1-6*01	CAVRGNEKLTF	TRAV36/DV7*01	TRAJ48*01
TTCGAAGAGGTGCACA-204	Ren	P-M031	5681	5745	T CD8 Activated CTL Cycling	CASSLGTSGTYQETQYF	TRBV6-1*01	TRBJ2-5*01	CSNSGGYQKVTF	TRAV8-2*01	TRAJ13*01
TTCGAAGGTAAGGATT-204	Ren	P-M031	5682	5746	T CD8 Activated CTL Cycling	CSVRPPGTYEQYF	TRBV29-1*01	TRBJ2-7*01	CAARPYGQNFVF	TRAV13-1*01	TRAJ26*01
TTGAACGTCGTATCAG-204	Ren	P-M031	5683	5747	T CD8 Activated CTL Cycling	CASVQEDSLSYEQYF	TRBV7-2*01	TRBJ2-7*01	CAVRESTSGYSTLTF	TRAV1-1*01	TRAJ11*01
TTGCCGTGTGTGCGTC-204	Ren	P-M031	5684	5748	T CD8 Activated CTL Cycling	CSAERGSYEQYF	TRBV20-1*01	TRBJ2-7*01	CAYRGIQGAQKLVF	TRAV38-2/DV8*01	TRAJ54*01
TTGGAACCAACGATCT-204	Ren	P-M031	5685	5749	T CD8 Activated CTL Cycling	CASSDPGQGEYTF	TRBV28*01	TRBJ1-2*01	CLVAYVGDSSYKLIF	TRAV4*01	TRAJ12*01
TTTATGCAGTTGAGTA-204	Ren	P-M031	5686	5750	T CD8 Activated CTL Cycling	CASSELGSYEQYF	TRBV10-2*01	TRBJ2-7*01	CAVRDRGARLMF	TRAV3*01	TRAJ31*01
TTTATGCTCATGCAAC-204	Ren	P-M031	5687	5751	T CD8 Activated CTL Cycling	CASSPQGTGEHTIYF	TRBV18*01	TRBJ1-3*01	CAVSPTNDYKLSF	TRAV8-4*01	TRAJ20*01
TTTGCGCTCGTTGCCT-204	Ren	P-M031	5688	5752	T CD8 Activated CTL Cycling	CSVDTGQAEETQYF	TRBV29-1*01	TRBJ2-5*01	CAVNAEDSSYKLIF	TRAV8-1*01	TRAJ12*01
TTTGGTTAGTGACTCT-204	Ren	P-M031	5689	5753	T CD8 Activated CTL	CASSFPGQGGTYNEQFF	TRBV28*01	TRBJ2-1*01	CAGVFYVIRDDKIIF	TRAV27*01	TRAJ30*01
CAGATCACAATGAATG-206	Ren	P-M032	5690	5754	T CD8 Activated CTL Cycling	CASGVPATDTQYF	TRBV5-1*01	TRBJ2-3*01	CAVSGPKAAGNKLTF	TRAV8-6*01	TRAJ17*01
CAGGTGCCACGAAACG-206	Ren	P-M032	5691	91	T CD8 Activated CTL Cycling	CASSLKIYEQYF	TRBV7-9*01	TRBJ2-7*01	CAEFGSSASKIIF	TRAV5*01	TRAJ3*01
CCCTCCTTCATCGGAT-206	Ren	P-M032	5692	5755	T CD8 Activated CTL	CASGQTYGYTF	TRBV6-1*01	TRBJ1-2*01	CAVITDAGKSTF	TRAV12-1*01	TRAJ27*01
GTTCTCGCAAAGAATC-206	Ren	P-M032	5693	5756	T CD8 Activated CTL Cycling	CSAMAVINQPQHF	TRBV20-1*01	TRBJ1-5*01	CIVPSGGYQKVTF	TRAV26-1*01	TRAJ13*01
TCAATCTAGTTACGGG-206	Ren	P-M032	5694	5757	T CD8 Activated CTL	CSAKRIGEETQYF	TRBV20-1*01	TRBJ2-5*01	CALSDKSLTGGGNKLTF	TRAV9-2*01	TRAJ10*01
TGGGAAGGTTATCACG-206	Ren	P-M032	5695	5758	T CD8 Activated CTL	CASSIGAKPRELFF	TRBV19*01	TRBJ2-2*01	CAVIPDSNYQLIW	TRAV8-1*01	TRAJ33*01
TTTACTGCACTAGTAC-206	Ren	P-M032	5696	5759	T CD8 Activated CTL Cycling	CASSLGTGGEQYF	TRBV18*01	TRBJ2-7*01	CAAPPGYSTLTF	TRAV22*01	TRAJ11*01
AACCATGAGACCACGA-208	Ren	P-M034	5697	5760	T CD8 Activated CTL	CASSLFGGQGYGYTF	TRBV28*01	TRBJ1-2*01	CAYGDFNKFYF	TRAV13-1*01	TRAJ21*01
AACTCCCGTAACGCGA-208	Ren	P-M034	5698	5761	T CD8 Activated CTL	CASSQGLAGANEQFF	TRBV4-1*01	TRBJ2-1*01	CAGHNAGNNRKLIW	TRAV27*01	TRAJ38*01
AACTCCCTCGTCACGG-208	Ren	P-M034	5699	5762	T CD8 Activated CTL Cycling	CASSVEGVGNTGELFF	TRBV9*01	TRBJ2-2*01	CVVSDPSWDNQGGKLIF	TRAV8-2*01	TRAJ23*01
AACTCTTCAGCGTCCA-208	Ren	P-M034	5700	5763	T CD8 Activated CTL Cycling	CASKMLAGSGNTIYF	TRBV6-2*01	TRBJ1-3*01	CAVSSTFSDGQKLLF	TRAV1-2*01	TRAJ16*01
AACTCTTGTAAACGCG-208	Ren	P-M034	5701	5764	T CD8 Activated CTL	CCGGDANTGELFF	TRBV7-9*01	TRBJ2-2*01	CVVNLRTDKLIF	TRAV12-1*01	TRAJ34*01
AAGGAGCCAGCTGTGC-208	Ren	P-M034	5702	5765	T CD8 Activated CTL	CASSVVTGGDQPQHF	TRBV9*01	TRBJ1-5*01	CAFISGSRLTF	TRAV38-1*01	TRAJ58*01
ACATACGGTTGTGGAG-208	Ren	P-M034	5703	5766	T CD8 Activated CTL	CSAHAGEDEQYF	TRBV20-1*01	TRBJ2-7*01	CALISAAGNKLTF	TRAV9-2*01	TRAJ17*01
ACATACGTCAATCACG-208	Ren	P-M034	5704	5767	T CD8 Activated CTL Cycling	CASSDSNAGGKNTGELFF	TRBV6-4*01	TRBJ2-2*01	CALSRTDSWGKLQF	TRAV19*01	TRAJ24*01
ACGATGTGTCTTCTCG-208	Ren	P-M034	5705	5768	T CD8 Activated CTL	CASRSNYGYTF	TRBV27*01	TRBJ1-2*01	CAERRDGGQLTF	TRAV5*01	TRAJ22*01
ACTTACTCAATGTAAG-208	Ren	P-M034	5706	5769	T CD8 Activated CTL	CASRGGDGYTF	TRBV27*01	TRBJ1-2*01	CIVRIFTGNQFYF	TRAV26-1*01	TRAJ49*01
AGAATAGCAGTCGATT-208	Ren	P-M034	5707	5770	T CD8 Activated CTL	CASSFSYEQYF	TRBV6-2*01	TRBJ2-7*01	CAEDTGNQFYF	TRAV13-2*01	TRAJ49*01
AGCATACCAGGGAGAG-208	Ren	P-M034	5708	5771	T CD8 Activated CTL	CASSAAGGQETQYF	TRBV5-1*01	TRBJ2-5*01	CAFMKPQNFGNEKLTF	TRAV38-1*01	TRAJ48*01
AGCTCCTTCCTCGCAT-208	Ren	P-M034	5709	5772	T CD8 Activated CTL	CSASRLADRNTGELFF	TRBV20-1*01	TRBJ2-2*01	CVVNRFDDMRF	TRAV12-1*01	TRAJ43*01
AGTGAGGCAGCTGTGC-208	Ren	P-M034	5710	5773	T CD8 Activated CTL	CASSLVLGGRSYEQYF	TRBV5-1*01	TRBJ2-7*01	CALPMNRDDKIIF	TRAV6*01	TRAJ30*01
ATCTACTCAAGTAGTA-208	Ren	P-M034	5711	5774	T CD8 Activated CTL	CASQGLESYYEQYF	TRBV6-2*01	TRBJ2-7*01	CGRDSSYKLIF	TRAV12-2*01	TRAJ12*01
ATCTGCCGTATCGCAT-208	Ren	P-M034	5712	5775	T CD8 Activated CTL	CASRQGRATEAFF	TRBV25-1*01	TRBJ1-1*01	CAGGDGNKLVF	TRAV27*01	TRAJ47*01
ATTATCCGTGTAAGTA-208	Ren	P-M034	5713	5776	T CD8 Activated CTL	CASSFPGLLYGYTF	TRBV7-2*01	TRBJ1-2*01	CIAADYKLSF	TRAV26-1*01	TRAJ20*01
CACACAAAGATCCCGC-208	Ren	P-M034	5714	5777	T CD8 Activated CTL	CSAADGSDAKNIQYF	TRBV20-1*01	TRBJ2-4*01	CALRTSGTYKYIF	TRAV38-1*01	TRAJ40*01
CACATAGAGATATGCA-208	Ren	P-M034	5715	5778	T CD8 Activated CTL	CASRSNYGYTF	TRBV27*01	TRBJ1-2*01	CAERRDGGQLTF	TRAV4*01	TRAJ22*01
CACCAGGCAATGGTCT-208	Ren	P-M034	5716	5779	T CD8 Activated CTL Cycling	CSATLAGGRLQETQYF	TRBV20-1*01	TRBJ2-5*01	CVVSANNNARLMF	TRAV8-2*01	TRAJ31*01
CAGCGACAGAGTCGGT-208	Ren	P-M034	5717	5780	T CD8 Activated CTL	CASSYGAAEQETQYF	TRBV6-2*01	TRBJ2-5*01	CAVLNDYKLSF	TRAV1-2*01	TRAJ20*01
CAGCGACGTTCCACGG-208	Ren	P-M034	5718	5781	T CD8 Activated CTL Cycling	CASSLTGYNTGELFF	TRBV5-6*01	TRBJ2-2*01	CAVTPYGQNFVF	TRAV8-3*01	TRAJ26*01
CAGCTGGAGGCCCTCA-208	Ren	P-M034	5719	5782	T CD8 Activated CTL	CASSEGLAPYEQYF	TRBV2*01	TRBJ2-7*01	CAVQYQNPGGYQKVTF	TRAV20*01	TRAJ13*01
CATCAAGGTAATTGGA-208	Ren	P-M034	5720	5783	T CD8 Activated CTL	CASSWGPLAVNTEAFF	TRBV28*01	TRBJ1-1*01	CAVNLRGDKIIF	TRAV8-4*01	TRAJ30*01
CATCAGACAGTGGGAT-208	Ren	P-M034	5721	5784	T CD8 Activated CTL Cycling	CASSFFAKTGEYEQYF	TRBV28*01	TRBJ2-7*01	CAYFEGYSTLTF	TRAV38-2/DV8*01	TRAJ11*01
CCACCTAGTAAGTGGC-208	Ren	P-M034	5722	5785	T CD8 Activated CTL	CASSVIYNEQFF	TRBV9*01	TRBJ2-1*01	CAVPPYQLIW	TRAV41*01	TRAJ33*01
CCGGGATGTGAAATCA-208	Ren	P-M034	5723	5786	T CD8 Activated CTL Cycling	CATSSLGQGSNQPQHF	TRBV15*01	TRBJ1-5*01	CAFRRTGTASKLTF	TRAV38-1*01	TRAJ44*01
CCTATTACAAGCGTAG-208	Ren	P-M034	5724	5787	T CD8 Activated CTL	CASSITSAQETQYF	TRBV19*01	TRBJ2-5*01	CAVVTSYNTDKLIF	TRAV8-3*01	TRAJ34*01
CCTTACGTCAAACGGG-208	Ren	P-M034	5725	5788	T CD8 Activated CTL Cycling	CASSVTTGGEQFF	TRBV3-1*01	TRBJ2-1*01	CAGPHTGGFKTIF	TRAV25*01	TRAJ9*01
CGAATGTCACTCAGGC-208	Ren	P-M034	5726	5789	T CD8 Activated CTL Cycling	CASSPLDTEAFF	TRBV7-8*01	TRBJ1-1*01	CAMSAGTGNQFYF	TRAV12-3*01	TRAJ49*01
CGAGCACCAGGGTATG-208	Ren	P-M034	5727	5790	T CD8 Activated CTL	CASSTYYSGTGDSPLHF	TRBV19*01	TRBJ1-6*01	CLVISGSARQLTF	TRAV4*01	TRAJ22*01
CGATGTACAGGGTACA-208	Ren	P-M034	5728	5791	T CD8 Activated CTL Cycling	CSASPGTVQETQYF	TRBV20-1*01	TRBJ2-5*01	CAAGGGADGLTF	TRAV23/DV6*01	TRAJ45*01
CGATTGACATCGTCGG-208	Ren	P-M034	5729	5792	T CD8 Activated CTL Cycling	CSATGTLGGELFF	TRBV20-1*01	TRBJ2-2*01	CALLIYNQGGKLIF	TRAV16*01	TRAJ23*01
CGCGGTAAGGAGTAGA-208	Ren	P-M034	5730	5793	T CD8 Activated CTL Cycling	CASAPLSLQETQYF	TRBV11-2*01	TRBJ2-5*01	CAASSTGTASKLTF	TRAV13-1*01	TRAJ44*01
CGCGTTTTCAAAGACA-208	Ren	P-M034	5731	5794	T CD8 Activated CTL	CASGVNNEQFF	TRBV9*01	TRBJ2-1*01	CVAGGTSYGKLTF	TRAV8-3*01	TRAJ52*01
CGCTATCAGTAAGTAC-208	Ren	P-M034	5732	5795	T CD8 Activated CTL Cycling	CSGLRQAHMLNEQFF	TRBV29-1*01	TRBJ2-1*01	CVVSPNAGNNRKLIW	TRAV10*01	TRAJ38*01
CGTTAGACAGACAGGT-208	Ren	P-M034	5733	5796	T CD8 Activated CTL	CSARGFAGTGYYEQYF	TRBV20-1*01	TRBJ2-7*01	CIVRSEKLVF	TRAV26-1*01	TRAJ57*01
CTACGTCGTTATGCGT-208	Ren	P-M034	5734	5797	T CD8 Activated CTL	CASGWPLHF	TRBV6-5*01	TRBJ1-6*01	CAIRGSQGNLIF	TRAV12-3*01	TRAJ42*01
CTCGAAAAGACGCAAC-208	Ren	P-M034	5735	5798	T CD8 Activated CTL	CASSYFVRDGFYEQYF	TRBV6-2*01	TRBJ2-7*01	CALSENYGQNFVF	TRAV9-2*01	TRAJ26*01
CTCGGAGCAAGGTTCT-208	Ren	P-M034	5736	5799	T CD8 Activated CTL	CSARDPGIASGRGEQYF	TRBV20-1*01	TRBJ2-7*01	CAASTDKLIF	TRAV29/DV5*01	TRAJ34*01
CTTAACTGTGGTACAG-208	Ren	P-M034	5737	5800	T CD8 Activated CTL Cycling	CASSGRAHHREGYTF	TRBV6-1*01	TRBJ1-2*01	CAVNAGNNDMRF	TRAV8-1*01	TRAJ43*01
GAATAAGCATTAGGCT-208	Ren	P-M034	5738	5801	T CD8 Activated CTL Cycling	CASSLSRGTQYF	TRBV13*01	TRBJ2-5*01	CAASISSGGGADGLTF	TRAV23/DV6*01	TRAJ45*01
GACGTGCCATGCGCAC-208	Ren	P-M034	5739	5802	T CD8 Activated CTL	CSVQTGGNQPQHF	TRBV29-1*01	TRBJ1-5*01	CATPSGRGKIIF	TRAV17*01	TRAJ30*01
GATCGATAGGCACATG-208	Ren	P-M034	5740	5803	T CD8 Activated CTL	CSAPGTSGIVTDTQYF	TRBV20-1*01	TRBJ2-3*01	CAGVTGGGNKLTF	TRAV12-3*01	TRAJ10*01
GATCGATCATCACGAT-208	Ren	P-M034	5741	5804	T CD8 Activated CTL Cycling	CSVGQAIASDTQYF	TRBV29-1*01	TRBJ2-3*01	CAMRELLGNYGGSQGNLIF	TRAV14/DV4*01	TRAJ42*01
GCACATAAGCCATCGC-208	Ren	P-M034	5742	5805	T CD8 Activated CTL Cycling	CASSLSGTRNEQFF	TRBV14*01	TRBJ2-1*01	CAVRGGNNRLAF	TRAV21*01	TRAJ7*01
GCACATATCACCCTCA-208	Ren	P-M034	5743	5806	T CD8 Activated CTL Cycling	CASSLAFGLAGNEQYF	TRBV7-9*01	TRBJ2-7*01	CVVNHGLSGGSQGNLIF	TRAV12-1*01	TRAJ42*01
GGATTACCAGGCAGTA-208	Ren	P-M034	5744	5807	T CD8 Activated CTL	CASSPSSAGGPHEQYF	TRBV9*01	TRBJ2-7*01	CAMIGTSGTYKYIF	TRAV12-3*01	TRAJ40*01
GGCGTGTTCGTGACAT-208	Ren	P-M034	5745	5808	T CD8 Activated CTL	CASSTYYSGTGDSPLHF	TRBV19*01	TRBJ1-6*01	CAVAPLSNFGNEKLTF	TRAV8-3*01	TRAJ48*01
GGTGAAGGTCAGTGGA-208	Ren	P-M034	5746	5809	T CD8 Activated CTL Cycling	CASSPIAGRANTGELFF	TRBV16*01	TRBJ2-2*01	CALGGKLIF	TRAV9-2*01	TRAJ23*01
GTCGTAAGTCGAAAGC-208	Ren	P-M034	5747	5810	T CD8 Activated CTL	CASSHTRDSYEQYF	TRBV4-3*01	TRBJ2-7*01	CAVKRDKFYF	TRAV1-1*01	TRAJ21*01
GTTCATTAGACTTTCG-208	Ren	P-M034	5748	5811	T CD8 Activated CTL	CASSYSSDRVEYF	TRBV6-5*01	TRBJ2-7*01	CAVTAKNDMRF	TRAV12-2*01	TRAJ43*01
TACGGATAGTCCATAC-208	Ren	P-M034	5749	5812	T CD8 Activated CTL Cycling	CASSPTFTDTQYF	TRBV7-9*01	TRBJ2-3*01	CASTGGSNSGYALNF	TRAV38-2/DV8*01	TRAJ41*01
TACTCGCAGAAACCGC-208	Ren	P-M034	5750	5813	T CD8 Activated CTL Cycling	CASSELRGAPSEQYF	TRBV6-1*01	TRBJ2-7*01	CIVRVANFGNEKLTF	TRAV26-1*01	TRAJ48*01
TAGACCACACCAGGCT-208	Ren	P-M034	5751	5814	T CD8 Activated CTL	CASSDTGGSYNEQFF	TRBV7-3*01	TRBJ2-1*01	CAVKKTYKYIF	TRAV12-2*01	TRAJ40*01
TAGTGGTGTGTAATGA-208	Ren	P-M034	5752	5815	T CD8 Activated CTL	CASGSGTSGVYEQYF	TRBV9*01	TRBJ2-7*01	CAGMNRDDKIIF	TRAV1-2*01	TRAJ30*01
TCATTTGGTAGGGTAC-208	Ren	P-M034	5753	5816	T CD8 Activated CTL Cycling	CASSGGGGVSYNEQFF	TRBV9*01	TRBJ2-1*01	CAPPQEAAGNKLTF	TRAV16*01	TRAJ17*01
TGACTTTCAACTGGCC-208	Ren	P-M034	5754	5817	T CD8 Activated CTL Cycling	CATSPRGQGDETQYF	TRBV24-1*01	TRBJ2-5*01	CAVRSLGDKIIF	TRAV2*01	TRAJ30*01
TGAGAGGGTGTCTGAT-208	Ren	P-M034	5755	5818	T CD8 Activated CTL Cycling	CSVARGVSGTQYF	TRBV29-1*01	TRBJ2-5*01	CAESTNTGNQFYF	TRAV5*01	TRAJ49*01
TGATTTCCAGTGACAG-208	Ren	P-M034	5756	5819	T CD8 Activated CTL	CASSNPGAVYGYTF	TRBV19*01	TRBJ1-2*01	CIVEPNSGYALNF	TRAV26-1*01	TRAJ41*01
TGCCAAACAGTGGAGT-208	Ren	P-M034	5757	5820	T CD8 Activated CTL	CASSYLQLTGELFF	TRBV6-5*01	TRBJ2-2*01	CAPQYGNKLVF	TRAV9-2*01	TRAJ47*01
TGGTTAGAGGATGGAA-208	Ren	P-M034	5758	5821	T CD8 Activated CTL	CASSFGQGAGYTF	TRBV13*01	TRBJ1-2*01	CGTLMSRLTGGSYIPTF	TRAV30*01	TRAJ6*01
TTAGGACTCGCCAAAT-208	Ren	P-M034	5759	5822	T CD8 Activated CTL	CASSFQGRGTEAFF	TRBV13*01	TRBJ1-1*01	CAGAKGNNDMRF	TRAV27*01	TRAJ43*01
TTAGTTCTCCAAATGC-208	Ren	P-M034	5760	5823	T CD8 Activated CTL	CASSKQGAYTDTQYF	TRBV7-9*01	TRBJ2-3*01	CAETSIINNNDMRF	TRAV5*01	TRAJ43*01
AGGCCGTTCCAGAGGA-209	Ren	P-M035	5761	5824	T CD8 Activated CTL	CASSRDRNSYEQYF	TRBV6-5*01	TRBJ2-7*01	CALAGNKLSF	TRAV6*01	TRAJ20*01
AGGGAGTTCACAGGCC-209	Ren	P-M035	5762	5825	T CD8 Activated CTL Cycling	CASSLWGSANYGYTF	TRBV28*01	TRBJ1-2*01	CAMREDRGSTLGRLYF	TRAV14/DV4*01	TRAJ18*01
CCACGGATCATCTGTT-209	Ren	P-M035	5763	5826	T CD8 Activated CTL Cycling	CSARPNRGGATQYF	TRBV20-1*01	TRBJ2-5*01	CIVRVAGDAGKSTF	TRAV26-1*01	TRAJ27*01
CCATGTCGTGAGGGTT-209	Ren	P-M035	5764	5827	T CD8 Activated CTL Cycling	CASRPTGGYGYTF	TRBV6-5*01	TRBJ1-2*01	CATDRLNSGYSTLTF	TRAV17*01	TRAJ11*01
CTGCCTAGTAGAAAGG-209	Ren	P-M035	5765	5828	T CD8 Activated CTL	CASSLFRVGTGELFF	TRBV28*01	TRBJ2-2*01	CAASVDGTGNQFYF	TRAV29/DV5*01	TRAJ49*01
GCTGGGTCAATCTACG-209	Ren	P-M035	5766	5829	T CD8 Activated CTL	CSADQGLRGQYF	TRBV20-1*01	TRBJ2-7*01	CAPGGNQAGTALIF	TRAV6*01	TRAJ15*01
GGATGTTAGGTGATAT-209	Ren	P-M035	5767	5830	T CD8 Activated CTL Cycling	CASSLTGADYYGYTF	TRBV7-8*01	TRBJ1-2*01	CAFIIYGNNRLAF	TRAV38-1*01	TRAJ7*01
GTAACGTTCTGCGGCA-209	Ren	P-M035	5768	5831	T CD8 Activated CTL	CASSPSGGFTSGEAFF	TRBV7-8*01	TRBJ1-1*01	CAEYWGNTPLVF	TRAV5*01	TRAJ29*01
GTCAAGTGTAAGTGGC-209	Ren	P-M035	5769	5832	T CD8 Activated CTL	CASRLADQETQYF	TRBV5-1*01	TRBJ2-5*01	CATETDTGGFKTIF	TRAV17*01	TRAJ9*01
GTCGTAAGTAGTACCT-209	Ren	P-M035	5770	5833	T CD8 Activated CTL	CASSRQGDNGNEQFF	TRBV7-9*01	TRBJ2-1*01	CAMSNNDMRF	TRAV14/DV4*01	TRAJ43*01
TACGGGCCAGCTTCGG-209	Ren	P-M035	5771	5834	T CD8 Activated CTL Cycling	CASSQETGMSYEQYF	TRBV3-1*01	TRBJ2-7*01	CAVEEGGANNLFF	TRAV2*01	TRAJ36*01
TGCGCAGCATTGGTAC-209	Ren	P-M035	5772	5835	T CD8 Activated CTL	CASGDSYEQYF	TRBV10-2*01	TRBJ2-7*01	CAVSSVIQGAQKLVF	TRAV8-6*01	TRAJ54*01
TGCGGGTCATACTACG-209	Ren	P-M035	5773	5836	T CD8 Activated CTL	CASSVGQRNTIYF	TRBV13*01	TRBJ1-3*01	CAMRENQAGTALIF	TRAV14/DV4*01	TRAJ15*01
TGCTACCCAGAGTGTG-209	Ren	P-M035	5774	5837	T CD8 Activated CTL Cycling	CASSLGQGHSPLHF	TRBV7-8*01	TRBJ1-6*01	CAFFTGGGNKLTF	TRAV16*01	TRAJ10*01
TTGACTTCACGCGAAA-209	Ren	P-M035	5775	5838	T CD8 Activated CTL	CASSKSSGTSSEQYF	TRBV27*01	TRBJ2-7*01	CAVREPDYGQNFVF	TRAV1-1*01	TRAJ26*01
TTTGCGCCAAGGTTTC-209	Ren	P-M035	5776	5839	T CD8 Activated CTL Cycling	CASSLDTRYEQYF	TRBV6-6*01	TRBJ2-7*01	CVVSDHYGQKLLF	TRAV8-2*01	TRAJ16*01
AAACCTGCAAGTTAAG-211	Ren	P-M036	5777	5840	T CD8 Activated CTL Cycling	CASSLEGNDYGYTF	TRBV5-1*01	TRBJ1-2*01	CAASGGGADGLTF	TRAV12-2*01	TRAJ45*01
AAGGAGCCAGCGTTCG-211	Ren	P-M036	5778	5841	T CD8 Activated CTL Cycling	CASSAGAVSNQPQHF	TRBV7-2*01	TRBJ1-5*01	CVVSEETGGFKTIF	TRAV8-2*01	TRAJ9*01
AAGGTTCCACAAGCCC-211	Ren	P-M036	5779	5842	T CD8 Activated CTL	CSARRRDSGNTIYF	TRBV20-1*01	TRBJ1-3*01	CAASFGPDMRF	TRAV13-1*01	TRAJ43*01
ACCCACTCAGACAAAT-211	Ren	P-M036	5780	5843	T CD8 Activated CTL	CASRKGTSSSGANVLTF	TRBV2*01	TRBJ2-6*01	CATDSFFILYSGAGSYQLTF	TRAV17*01	TRAJ28*01
ACGAGCCGTAAATGTG-211	Ren	P-M036	5781	5844	T CD8 Activated CTL Cycling	CASSQQTGKGYEQYF	TRBV4-3*01	TRBJ2-7*01	CAVRSDGQKLLF	TRAV1-2*01	TRAJ16*01
ACGCAGCAGAGTGACC-211	Ren	P-M036	5782	5845	T CD8 Activated CTL Cycling	CASSVGPGGETQYF	TRBV9*01	TRBJ2-5*01	CAVKQAGTALIF	TRAV21*01	TRAJ15*01
ACGCAGCGTGAGTGAC-211	Ren	P-M036	5783	5846	T CD8 Activated CTL	CASSLSNSGYTEAFF	TRBV11-1*01	TRBJ1-1*01	CVVSEGSGKSTF	TRAV10*01	TRAJ27*01
ACTGATGGTCTTTCAT-211	Ren	P-M036	5784	5847	T CD8 Activated CTL Cycling	CASSPSGTQYF	TRBV11-2*01	TRBJ2-5*01	CALHSGNTGKLIF	TRAV9-2*01	TRAJ37*01
ACTTACTGTGACAAAT-211	Ren	P-M036	5785	5848	T CD8 Activated CTL	CASSLGPKYGGADTQYF	TRBV7-3*01	TRBJ2-3*01	CAVRAWLTGGGNKLTF	TRAV1-2*01	TRAJ10*01
ACTTTCAGTTACGTCA-211	Ren	P-M036	5786	5849	T CD8 Activated CTL	CASSITSGRGLYEQYF	TRBV7-9*01	TRBJ2-7*01	CALSEAFPGTASKLTF	TRAV19*01	TRAJ44*01
AGAATAGTCAACGGCC-211	Ren	P-M036	5787	5850	T CD8 Activated CTL Cycling	CASSLAPGGPGDTQYF	TRBV7-8*01	TRBJ2-3*01	CAGGGMDTGRRALTF	TRAV8-3*01	TRAJ5*01
AGATCTGGTTACGCGC-211	Ren	P-M036	5788	5851	T CD8 Activated CTL	CASSQGLAGLETQYF	TRBV4-3*01	TRBJ2-5*01	CAPQWGYSGGGADGLTF	TRAV6*01	TRAJ45*01
AGATTGCGTGACAAAT-211	Ren	P-M036	5789	5852	T CD8 Activated CTL Cycling	CASSYWGIEQYF	TRBV6-2*01	TRBJ2-7*01	CAVNSELQGAQKLVF	TRAV12-2*01	TRAJ54*01
AGCAGCCTCATAACCG-211	Ren	P-M036	5790	5853	T CD8 Activated CTL Cycling	CASSQGDRGYQPQHF	TRBV3-1*01	TRBJ1-5*01	CAVREESGAGSYQLTF	TRAV1-2*01	TRAJ28*01
AGCCTAAAGACTTGAA-211	Ren	P-M036	5791	5854	T CD8 Activated CTL	CATSGSGRADTQYF	TRBV24-1*01	TRBJ2-3*01	CAGDHEDSGYALNF	TRAV27*01	TRAJ41*01
AGGCCGTAGACTGGGT-211	Ren	P-M036	5792	5855	T CD8 Activated CTL Cycling	CASSLVRDRGIGEQFF	TRBV11-3*01	TRBJ2-1*01	CLVGASGGYQKVTF	TRAV4*01	TRAJ13*01
AGGCCGTAGTATGACA-211	Ren	P-M036	5793	5856	T CD8 Activated CTL Cycling	CATSPGPGSYNEQFF	TRBV10-3*01	TRBJ2-1*01	CAVLSSGNTGKLIF	TRAV20*01	TRAJ37*01
AGGTCATAGAGTGACC-211	Ren	P-M036	5794	5857	T CD8 Activated CTL	CASSTGTGVNEQYF	TRBV5-6*01	TRBJ2-7*01	CATDPEPDNDMRF	TRAV17*01	TRAJ43*01
AGTAGTCCATTTGCCC-211	Ren	P-M036	5795	5858	T CD8 Activated CTL Cycling	CASSLLAGVNEQFF	TRBV7-6*01	TRBJ2-1*01	CAASKGTGNQFYF	TRAV23/DV6*01	TRAJ49*01
AGTTGGTAGATCCCAT-211	Ren	P-M036	5796	5859	T CD8 Activated CTL Cycling	CASSLGGSWGYTF	TRBV6-6*01	TRBJ1-2*01	CADMYSGGGADGLTF	TRAV27*01	TRAJ45*01
ATCACGAGTGGTAACG-211	Ren	P-M036	5797	5860	T CD8 Activated CTL	CASSWTSGANEQYF	TRBV6-5*01	TRBJ2-7*01	CAHWEPGGKLIF	TRAV38-2/DV8*01	TRAJ23*01
ATGCGATAGGACACCA-211	Ren	P-M036	5798	5861	T CD8 Activated CTL Cycling	CASTMGMGSNQPQHF	TRBV19*01	TRBJ1-5*01	CAVRITGGGNKLTF	TRAV1-2*01	TRAJ10*01
ATGCGATGTATCTGCA-211	Ren	P-M036	5799	5862	T CD8 Activated CTL Cycling	CASSYSISGSFSSYNEQFF	TRBV6-5*01	TRBJ2-1*01	CAVEDRRDDKIIF	TRAV2*01	TRAJ30*01
ATGCGATTCGTTACGA-211	Ren	P-M036	5800	5863	T CD8 Activated CTL Cycling	CASSQGLAQYSYEQYF	TRBV3-1*01	TRBJ2-7*01	CALRAPEKLVF	TRAV9-2*01	TRAJ57*01
ATTACTCGTCTCTCGT-211	Ren	P-M036	5801	5864	T CD8 Activated CTL	CASSPPDGTALYGYTF	TRBV28*01	TRBJ1-2*01	CVVTPGYSTLTF	TRAV12-1*01	TRAJ11*01
CAAGTTGGTTGCGCAC-211	Ren	P-M036	5802	5865	T CD8 Activated CTL	CASSLGGSWGYTF	TRBV6-6*01	TRBJ1-2*01	CATMNSGGSNYKLTF	TRAV17*01	TRAJ53*01
CACCACTCAAGCCCAC-211	Ren	P-M036	5803	5866	T CD8 Activated CTL Cycling	CSAHHPGGRNEQFF	TRBV20-1*01	TRBJ2-1*01	CAFRKTSYDKVIF	TRAV38-1*01	TRAJ50*01
CACCACTGTAGGCATG-211	Ren	P-M036	5804	5867	T CD8 Activated CTL Cycling	CASSLRSWVSNTDTQYF	TRBV13*01	TRBJ2-3*01	CAASGEGEKLTF	TRAV29/DV5*01	TRAJ48*01
CAGATCAGTTCGCTAA-211	Ren	P-M036	5805	5868	T CD8 Activated CTL Cycling	CASTRTPNEQFF	TRBV6-2*01	TRBJ2-1*01	CAVRSPTGSGGGADGLTF	TRAV41*01	TRAJ45*01
CATCAAGCATGGGAAC-211	Ren	P-M036	5806	5869	T CD8 Activated CTL Cycling	CASSPLPDGIGYEQYF	TRBV18*01	TRBJ2-7*01	CAVRDERGSTLGRLYF	TRAV1-2*01	TRAJ18*01
CATTCGCAGAGCCCAA-211	Ren	P-M036	5807	5870	T CD8 Activated CTL Cycling	CASSPLRDRGVGEQFF	TRBV11-3*01	TRBJ2-1*01	CLVGASGGYNKLIF	TRAV4*01	TRAJ4*01
CCATTCGTCAGGATCT-211	Ren	P-M036	5808	5871	T CD8 Activated CTL Cycling	CASTPSPGNTEAFF	TRBV6-4*01	TRBJ1-1*01	CAVNGHSGGYQKVTF	TRAV12-2*01	TRAJ13*01
CCGTTCAAGTACTTGC-211	Ren	P-M036	5809	5872	T CD8 Activated CTL Cycling	CASSKSGANVLTF	TRBV19*01	TRBJ2-6*01	CAASIRENQGGKLIF	TRAV13-1*01	TRAJ23*01
CCTCAGTTCTTAGCCC-211	Ren	P-M036	5810	5873	T CD8 Activated CTL Cycling	CASSPLGFGETQYF	TRBV12-3*01	TRBJ2-5*01	CATGDGAQKLVF	TRAV17*01	TRAJ54*01
CGCGGTAGTGACCAAG-211	Ren	P-M036	5811	5874	T CD8 Activated CTL Cycling	CASSNTRSGETQYF	TRBV7-8*01	TRBJ2-5*01	CAGEDTGRRALTF	TRAV21*01	TRAJ5*01
CGGGTCATCGATAGAA-211	Ren	P-M036	5812	5875	T CD8 Activated CTL Cycling	CASSLTSYNEQFF	TRBV6-5*01	TRBJ2-1*01	CAVSEPNNAGNMLTF	TRAV8-6*01	TRAJ39*01
CGTCACTAGAGAGCTC-211	Ren	P-M036	5813	5876	T CD8 Activated CTL	CASSGGEVAPGELFF	TRBV2*01	TRBJ2-2*01	CVVNGRDSSYKLIF	TRAV12-1*01	TRAJ12*01
CGTCTACCATTTCACT-211	Ren	P-M036	5814	5877	T CD8 Activated CTL Cycling	CASSVGVYNEQFF	TRBV9*01	TRBJ2-1*01	CAVEANTDKLIF	TRAV41*01	TRAJ34*01
CGTGTCTGTCACCTAA-211	Ren	P-M036	5815	5878	T CD8 Activated CTL Cycling	CASSFGGTGVGEKLFF	TRBV7-2*01	TRBJ1-4*01	CATRIIQGAQKLVF	TRAV17*01	TRAJ54*01
CGTTGGGAGGCTAGGT-211	Ren	P-M036	5816	5879	T CD8 Activated CTL	CSARTVIYEQYF	TRBV20-1*01	TRBJ2-7*01	CLVGSTTGNTGKLIF	TRAV4*01	TRAJ37*01
CTAACTTTCTTATCTG-211	Ren	P-M036	5817	5880	T CD8 Activated CTL	CASSRRGSETSGRANYNEQFF	TRBV9*01	TRBJ2-1*01	CVVRRDSSYKLIF	TRAV10*01	TRAJ12*01
CTCCTAGGTCCGAACC-211	Ren	P-M036	5818	5881	T CD8 Activated CTL	CASSLSPRLAGGYNEQFF	TRBV27*01	TRBJ2-1*01	CATDAYNTDKLIF	TRAV17*01	TRAJ34*01
CTCGGGACACTACAGT-211	Ren	P-M036	5819	5882	T CD8 Activated CTL	CASSLAGNHNEQFF	TRBV5-1*01	TRBJ2-1*01	CVVSARAGGSYIPTF	TRAV10*01	TRAJ6*01
CTCGTACTCTCGTATT-211	Ren	P-M036	5820	5883	T CD8 Activated CTL	CASSDLRGGGETQYF	TRBV5-5*01	TRBJ2-5*01	CAEIRVSGGSNYKLTF	TRAV13-2*01	TRAJ53*01
CTCTAATAGCCACGCT-211	Ren	P-M036	5821	5884	T CD8 Activated CTL	CASSSTGGEHTGELFF	TRBV5-8*01	TRBJ2-2*01	CAVRAMWTALIF	TRAV1-2*01	TRAJ15*01
CTCTGGTCACATCTTT-211	Ren	P-M036	5822	5885	T CD8 Activated CTL	CASSPYSKTQHF	TRBV2*01	TRBJ1-5*01	CAANEGNTPLVF	TRAV29/DV5*01	TRAJ29*01
CTGAAACTCAGCTGGC-211	Ren	P-M036	5823	5886	T CD8 Activated CTL	CASSLGARPPIEQYF	TRBV12-4*01	TRBJ2-7*01	CALSGGSNQGGKLIF	TRAV19*01	TRAJ23*01
CTGTTTAAGTGTCCAT-211	Ren	P-M036	5824	5887	T CD8 Activated CTL	CASSNPTGGGNTEAFF	TRBV7-9*01	TRBJ1-1*01	CAVRDNNARLMF	TRAV1-2*01	TRAJ31*01
CTTAACTGTGAGGGAG-211	Ren	P-M036	5825	5888	T CD8 Activated CTL Cycling	CSARDLGDSSYEQYF	TRBV20-1*01	TRBJ2-7*01	CALSGTGANSKLTF	TRAV19*01	TRAJ56*01
CTTACCGGTACCAGTT-211	Ren	P-M036	5826	5889	T CD8 Activated CTL Cycling	CASSWPLFNAQGSYEQYF	TRBV6-2*01	TRBJ2-7*01	CAASGGGSNYKLTF	TRAV29/DV5*01	TRAJ53*01
CTTAGGACAAGAAGAG-211	Ren	P-M036	5827	5890	T CD8 Activated CTL Cycling	CASSYAGRSNNEQFF	TRBV6-6*01	TRBJ2-1*01	CAVVSNDYKLSF	TRAV8-1*01	TRAJ20*01
GAACCTATCTAACTCT-211	Ren	P-M036	5828	5891	T CD8 Activated CTL Cycling	CSAPQGSATDTQYF	TRBV20-1*01	TRBJ2-3*01	CDMTTDSWGKFQF	TRAV13-1*01	TRAJ24*01
GATCAGTAGACAGGCT-211	Ren	P-M036	5829	5892	T CD8 Activated CTL Cycling	CASSSLGGAGGNNEQFF	TRBV7-2*01	TRBJ2-1*01	CAEYPPYNTDKLIF	TRAV13-2*01	TRAJ34*01
GATCAGTCACGGTAAG-211	Ren	P-M036	5830	5893	T CD8 Activated CTL Cycling	CASSSYTGDTQYF	TRBV7-6*01	TRBJ2-3*01	CVVTPNNARLMF	TRAV12-1*01	TRAJ31*01
GATCTAGGTCCAGTAT-211	Ren	P-M036	5831	5894	T CD8 Activated CTL	CASSTTGSSYNSPLHF	TRBV7-9*01	TRBJ1-6*01	CAFMTPRGAGNMLTF	TRAV38-1*01	TRAJ39*01
GATTCAGCAGACGCCT-211	Ren	P-M036	5832	5895	T CD8 Activated CTL Cycling	CASSYGDRGNEKLFF	TRBV6-5*01	TRBJ1-4*01	CAVHNDMRF	TRAV12-2*01	TRAJ43*01
GCATGCGAGTGGTCCC-211	Ren	P-M036	5833	5896	T CD8 Activated CTL	CASSLSSLDEQYF	TRBV27*01	TRBJ2-7*01	CAEIGGTDKLIF	TRAV5*01	TRAJ34*01
GCTCCTACAGTACACT-211	Ren	P-M036	5834	5897	T CD8 Activated CTL	CAWSVSGTSGISSYNEQFF	TRBV30*01	TRBJ2-1*01	CAESRGSTLGRLYF	TRAV5*01	TRAJ18*01
GCTGCTTAGTGCCAGA-211	Ren	P-M036	5835	5898	T CD8 Activated CTL	CASRLQHLAEVPDTQYF	TRBV27*01	TRBJ2-3*01	CAVRSRAGSYQLTF	TRAV3*01	TRAJ28*01
GCTGCTTCAGGCTCAC-211	Ren	P-M036	5836	5899	T CD8 Activated CTL Cycling	CASSLAAQFQETQYF	TRBV7-9*01	TRBJ2-5*01	CVVSERNTGFQKLVF	TRAV8-2*01	TRAJ8*01
GCTTGAACACGTCAGC-211	Ren	P-M036	5837	5900	T CD8 Activated CTL	CASSEADRGYQPQHF	TRBV6-1*01	TRBJ1-5*01	CAVRVEKDSNYQLIW	TRAV1-2*01	TRAJ33*01
GGACAGACAGTCGTGC-211	Ren	P-M036	5838	5901	T CD8 Activated CTL	CATSDLAGREQYF	TRBV24-1*01	TRBJ2-7*01	CAVTDPLAAGNKLTF	TRAV1-2*01	TRAJ17*01
GGATTACTCAGGTAAA-211	Ren	P-M036	5839	5902	T CD8 Activated CTL Cycling	CASCVTGRGGTQYF	TRBV5-1*01	TRBJ2-5*01	CAASGTGNEKLTF	TRAV29/DV5*01	TRAJ48*01
GGCTGGTTCGAGCCCA-211	Ren	P-M036	5840	5903	T CD8 Activated CTL Cycling	CSVEAPTSGRSRREQFF	TRBV29-1*01	TRBJ2-1*01	CALTEAGNNRKLIW	TRAV24*01	TRAJ38*01
GGGATGATCACGCATA-211	Ren	P-M036	5841	5904	T CD8 Activated CTL	CASSPYSNEQFF	TRBV27*01	TRBJ2-1*01	CAVMRNNARLMF	TRAV1-1*01	TRAJ31*01
GTACGTAAGCAGACTG-211	Ren	P-M036	5842	5905	T CD8 Activated CTL Cycling	CASSLGKGASYGYTF	TRBV13*01	TRBJ1-2*01	CAVRRRNAGNMLTF	TRAV8-4*01	TRAJ39*01
GTGAAGGGTGACAAAT-211	Ren	P-M036	5843	5906	T CD8 Activated CTL Cycling	CAWSVRAGTESSEQYF	TRBV30*01	TRBJ2-7*01	CATDDRGSTLGRLYF	TRAV17*01	TRAJ18*01
GTGCTTCTCCTAGAAC-211	Ren	P-M036	5844	5907	T CD8 Activated CTL	CASTGQNTEAFF	TRBV5-1*01	TRBJ1-1*01	CVVSPFGANNLFF	TRAV10*01	TRAJ36*01
GTTTCTACAGATGGGT-211	Ren	P-M036	5845	5908	T CD8 Activated CTL Cycling	CASSLDRGQETQYF	TRBV5-1*01	TRBJ2-5*01	CATVPIQGAQKLVF	TRAV17*01	TRAJ54*01
TACGGGCGTGAGGGTT-211	Ren	P-M036	5846	5909	T CD8 Activated CTL Cycling	CASRLQHLAEVPDTQYF	TRBV27*01	TRBJ2-3*01	CAVKGGRIGFNKFYF	TRAV12-2*01	TRAJ21*01
TAGACCATCTCCAGGG-211	Ren	P-M036	5847	5910	T CD8 Activated CTL	CASSFGSYYEQYF	TRBV6-5*01	TRBJ2-7*01	CAVGLEAGNMLTF	TRAV21*01	TRAJ39*01
TCCACACCATCGATGT-211	Ren	P-M036	5848	5911	T CD8 Activated CTL	CASSMGLRAGEKLFF	TRBV27*01	TRBJ1-4*01	CAVNEGTYKYIF	TRAV12-2*01	TRAJ40*01
TCCACACTCCTCGCAT-211	Ren	P-M036	5849	5912	T CD8 Activated CTL	CASSLLTGFYDEQYF	TRBV5-1*01	TRBJ2-7*01	CAASDRGSQGNLIF	TRAV29/DV5*01	TRAJ42*01
TCGCGAGTCAGCCTAA-211	Ren	P-M036	5850	5913	T CD8 Activated CTL Cycling	CASSDAMTGWNEQFF	TRBV13*01	TRBJ2-1*01	CAVVLTTDSWGKFQF	TRAV22*01	TRAJ24*01
TCTGAGAAGCCCTAAT-211	Ren	P-M036	5851	5914	T CD8 Activated CTL Cycling	CASHTLPWDSQGSYEQYF	TRBV2*01	TRBJ2-7*01	CAVGGMFSGGYNKLIF	TRAV1-1*01	TRAJ4*01
TGACTAGCAGACGCAA-211	Ren	P-M036	5852	5915	T CD8 Activated CTL Cycling	CASSFQGYTEAFF	TRBV28*01	TRBJ1-1*01	CAVYYGQNFVF	TRAV3*01	TRAJ26*01
TGAGCATTCCGCAAGC-211	Ren	P-M036	5853	5916	T CD8 Activated CTL Cycling	CASSRGDTQETQYF	TRBV5-1*01	TRBJ2-5*01	CAVRNQAGTALIF	TRAV1-2*01	TRAJ15*01
TGATTTCCATAAGACA-211	Ren	P-M036	5854	5917	T CD8 Activated CTL Cycling	CASSPPLGADYSYEQYF	TRBV28*01	TRBJ2-7*01	CATDHGSGNTGKLIF	TRAV17*01	TRAJ37*01
TGGGAAGGTCCATGAT-211	Ren	P-M036	5855	5918	T CD8 Activated CTL Cycling	CASSQDGGSNQPQHF	TRBV4-1*01	TRBJ1-5*01	CLVGDTDKLIF	TRAV4*01	TRAJ34*01
AGCTCTCTCATCTGTT-213	Ren	P-M037	5856	5919	T CD8 Activated CTL Cycling	CASSYSRPGSGNTIYF	TRBV6-5*01	TRBJ1-3*01	CVVSSNNNARLMF	TRAV10*01	TRAJ31*01
ATGTGTGTCGTAGGAG-213	Ren	P-M037	5857	5920	T CD8 Activated CTL Cycling	CSVGTGIINEQYF	TRBV29-1*01	TRBJ2-7*01	CAEKRSNDYKLSF	TRAV13-2*01	TRAJ20*01
ATTACTCGTAGTGAAT-213	Ren	P-M037	5858	5921	T CD8 Activated CTL Cycling	CSASTGLDIYGYTF	TRBV20-1*01	TRBJ1-2*01	CIVPLTGYALNF	TRAV26-1*01	TRAJ41*01
CATGCCTCACGACTCG-213	Ren	P-M037	5859	5922	T CD8 Activated CTL Cycling	CASSPHSTGDDEQYF	TRBV7-8*01	TRBJ2-7*01	CAVMDDYKLSF	TRAV1-2*01	TRAJ20*01
CCGGGATCACCCATGG-213	Ren	P-M037	5860	5923	T CD8 Activated CTL Cycling	CASGTSGSDTQYF	TRBV7-2*01	TRBJ2-3*01	CAVSDHLKYSSASKIIF	TRAV8-6*01	TRAJ3*01
CGGAGCTTCCTATTCA-213	Ren	P-M037	5861	5924	T CD8 Activated CTL Cycling	CASSLGRESPYGYTF	TRBV5-4*01	TRBJ1-2*01	CAYRSRRAGGTSYGKLTF	TRAV38-2/DV8*01	TRAJ52*01
GTGCAGCGTGTGTGCC-213	Ren	P-M037	5862	5925	T CD8 Activated CTL Cycling	CASSPPRTF	TRBV19*01	TRBJ1-2*01	CVVNGVITNGGSQGNLIF	TRAV12-1*01	TRAJ42*01
GTGCGGTGTCAAAGAT-213	Ren	P-M037	5863	5926	T CD8 Activated CTL Cycling	CASSPRGELWNEQFF	TRBV18*01	TRBJ2-1*01	CVVSKESTNAGKSTF	TRAV12-1*01	TRAJ27*01
ACTGCTCCACCCAGTG-214	Ren	P-M038	5864	5927	T CD8 Activated CTL Cycling	CASSQGGPSNTEAFF	TRBV4-1*01	TRBJ1-1*01	CAVRDKGGSYIPTF	TRAV1-2*01	TRAJ6*01
GTCAAGTTCATTATCC-214	Ren	P-M038	5865	5928	T CD8 Activated CTL	CATSAHAGEEQFF	TRBV15*01	TRBJ2-1*01	CATESNFGNEKLTF	TRAV17*01	TRAJ48*01
TAGCCGGAGACCACGA-214	Ren	P-M038	5866	5929	T CD8 Activated CTL	CASSQGGPSNTEAFF	TRBV4-1*01	TRBJ1-1*01	CAVRPASGGSYIPTF	TRAV1-2*01	TRAJ6*01
TCAGCAATCCGTTGCT-214	Ren	P-M038	5867	5930	T CD8 Activated CTL Cycling	CSARVAGAYNEQFF	TRBV20-1*01	TRBJ2-1*01	CAVGRGAQKLVF	TRAV8-3*01	TRAJ54*01
TTAGTTCTCACCAGGC-214	Ren	P-M038	5868	5931	T CD8 Activated CTL Cycling	CASSQEAGQGADTQYF	TRBV4-1*01	TRBJ2-3*01	CAIRGFNARLMF	TRAV5*01	TRAJ31*01
AAACGGGAGAACAATC-215	Ren	P-M039	5869	5932	T CD8 Activated CTL	CASSSPPVAYGYTF	TRBV28*01	TRBJ1-2*01	CAGGSNDYKLSF	TRAV39*01	TRAJ20*01
AACCATGAGGCGACAT-215	Ren	P-M039	5870	5933	T CD8 Activated CTL Cycling	CASSQYRDSSGNTIYF	TRBV3-1*01	TRBJ1-3*01	CALQGFNKFYF	TRAV19*01	TRAJ21*01
AACTCTTTCGCAAGCC-215	Ren	P-M039	5871	5934	T CD8 Activated CTL	CASSESFSNQPQHF	TRBV6-1*01	TRBJ1-5*01	CALNTSGTYKYIF	TRAV19*01	TRAJ40*01
AAGTCTGCAGTAACGG-215	Ren	P-M039	5872	5935	T CD8 Activated CTL Cycling	CASSLNSPGIANTGELFF	TRBV11-2*01	TRBJ2-2*01	CVVSAPGTYKYIF	TRAV10*01	TRAJ40*01
AATCCAGAGCCCGAAA-215	Ren	P-M039	5873	5936	T CD8 Activated CTL Cycling	CASSGVEKSSYEQYF	TRBV10-2*01	TRBJ2-7*01	CALSDRGAQKLVF	TRAV9-2*01	TRAJ54*01
ACACCAAAGGGTCGAT-215	Ren	P-M039	5874	5937	T CD8 Activated CTL	CASSDPTGISTDTQYF	TRBV2*01	TRBJ2-3*01	CAVRDGGNTNAGKSTF	TRAV1-1*01	TRAJ27*01
ACGAGCCAGCGCCTCA-215	Ren	P-M039	5875	5938	T CD8 Activated CTL	CASSLSRDSSSKNIQYF	TRBV6-6*01	TRBJ2-4*01	CAMREASGTYKYIF	TRAV14/DV4*01	TRAJ40*01
ACGCCGATCTTGACGA-215	Ren	P-M039	5876	5939	T CD8 Activated CTL	CASSESFSNQPQHF	TRBV6-1*01	TRBJ1-5*01	CVVNGRSSNTGKLIF	TRAV12-1*01	TRAJ37*01
ACTATCTGTACTCAAC-215	Ren	P-M039	5877	5940	T CD8 Activated CTL Cycling	CASSWRTETSGYTF	TRBV5-6*01	TRBJ1-2*01	CAINRDDKIIF	TRAV12-3*01	TRAJ30*01
ACTTACTAGTGAATTG-215	Ren	P-M039	5878	5941	T CD8 Activated CTL	CASSQGLAGGPHEQFF	TRBV3-1*01	TRBJ2-1*01	CLVGVYNQGGKLIF	TRAV4*01	TRAJ23*01
AGAGCGAAGGAATGGA-215	Ren	P-M039	5879	5942	T CD8 Activated CTL	CSARVPGDISGNTIYF	TRBV20-1*01	TRBJ1-3*01	CAESIRDYKLSF	TRAV5*01	TRAJ20*01
AGAGTGGCAGGCTGAA-215	Ren	P-M039	5880	5943	T CD8 Activated CTL Cycling	CASSATGGAGEKLFF	TRBV7-8*01	TRBJ1-4*01	CAVGAGDTGRRALTF	TRAV8-3*01	TRAJ5*01
AGATTGCAGTGTCTCA-215	Ren	P-M039	5881	114	T CD8 Activated CTL	CASSLVAGGLYEQYF	TRBV7-2*01	TRBJ2-7*01	CVVSENTGGFKTIF	TRAV10*01	TRAJ9*01
AGCCTAATCGACAGCC-215	Ren	P-M039	5882	5944	T CD8 Activated CTL	CASSQDRGLVLGQYF	TRBV4-2*01	TRBJ2-7*01	CAASDNNDMRF	TRAV29/DV5*01	TRAJ43*01
AGCGTCGCAGCGAACA-215	Ren	P-M039	5883	5945	T CD8 Activated CTL Cycling	CASSPTDTQYF	TRBV7-9*01	TRBJ2-3*01	CASSGNKAAGNKLTF	TRAV12-3*01	TRAJ17*01
AGGTCCGGTGTGGTTT-215	Ren	P-M039	5884	5946	T CD8 Activated CTL	CASSNPGLARVDTQYF	TRBV13*01	TRBJ2-3*01	CAASSLGNEKLTF	TRAV13-1*01	TRAJ48*01
ATCGAGTTCAAGGCTT-215	Ren	P-M039	5885	5947	T CD8 Activated CTL	CASSSISGTEKLFF	TRBV5-1*01	TRBJ1-4*01	CAVSPANNAGNMLTF	TRAV8-4*01	TRAJ39*01
ATTACTCCAGTTCATG-215	Ren	P-M039	5886	5948	T CD8 Activated CTL Cycling	CAWSPNYEQYF	TRBV30*01	TRBJ2-7*01	CAGPGGYSTLTF	TRAV25*01	TRAJ11*01
ATTGGACCAGTAAGCG-215	Ren	P-M039	5887	5949	T CD8 Activated CTL Cycling	CASSRAWDSNQPQHF	TRBV4-1*01	TRBJ1-5*01	CALFSNTGNQFYF	TRAV12-3*01	TRAJ49*01
CAACCTCAGTACGTAA-215	Ren	P-M039	5888	5950	T CD8 Activated CTL Cycling	CASSFLAGANNEQFF	TRBV5-1*01	TRBJ2-1*01	CAVPQGAQKLVF	TRAV35*01	TRAJ54*01
CACAAACAGAAGGCCT-215	Ren	P-M039	5889	5951	T CD8 Activated CTL Cycling	CASSQKRDSSGNTIYF	TRBV3-1*01	TRBJ1-3*01	CALESWGKFQF	TRAV19*01	TRAJ24*01
CACACCTTCTGCTGCT-215	Ren	P-M039	5890	5952	T CD8 Activated CTL	CASSLSGAYEQYF	TRBV27*01	TRBJ2-7*01	CAASPANARLMF	TRAV29/DV5*01	TRAJ31*01
CACAGGCCACACTGCG-215	Ren	P-M039	5891	5953	T CD8 Activated CTL Cycling	CASSLGSGGLGELFF	TRBV13*01	TRBJ2-2*01	CAMREGNSGYALNF	TRAV14/DV4*01	TRAJ41*01
CAGAGAGTCTTGGGTA-215	Ren	P-M039	5892	5954	T CD8 Activated CTL	CASSLVHPINTGELFF	TRBV11-2*01	TRBJ2-2*01	CAGPDQAGTALIF	TRAV25*01	TRAJ15*01
CCGTACTAGTTGTCGT-215	Ren	P-M039	5893	5955	T CD8 Activated CTL Cycling	CASRQQGNTEAFF	TRBV5-1*01	TRBJ1-1*01	CIVRVANFGNEKLTF	TRAV26-1*01	TRAJ48*01
CCTACCATCATAGCAC-215	Ren	P-M039	5894	5956	T CD8 Activated CTL Cycling	CASRQNDRGRSYEQYF	TRBV7-2*01	TRBJ2-7*01	CAVDLNTGGFKTIF	TRAV2*01	TRAJ9*01
CCTTACGTCTTTCCTC-215	Ren	P-M039	5895	5957	T CD8 Activated CTL	CASSYLTSGGSTDTQYF	TRBV13*01	TRBJ2-3*01	CAYRSGAGSYQLTF	TRAV38-2/DV8*01	TRAJ28*01
CCTTCGAAGGACATTA-215	Ren	P-M039	5896	5958	T CD8 Activated CTL Cycling	CASTGPLRAYNRTEAFF	TRBV6-6*01	TRBJ1-1*01	CIVRVIQGAQKLVF	TRAV26-1*01	TRAJ54*01
CGAATGTCACGGTAAG-215	Ren	P-M039	5897	5959	T CD8 Activated CTL	CASSLSPEAFF	TRBV7-9*01	TRBJ1-1*01	CAVNAAPLAADGLTF	TRAV8-1*01	TRAJ45*01
CGATGTAGTAAGTGTA-215	Ren	P-M039	5898	152	T CD8 Activated CTL Cycling	CSANRDRGSGSPLHF	TRBV20-1*01	TRBJ1-6*01	CAVPTGGGNKLTF	TRAV1-2*01	TRAJ10*01
CGATTGAGTCCTGCTT-215	Ren	P-M039	5899	5960	T CD8 Activated CTL	CASSLDRVVETQYF	TRBV28*01	TRBJ2-5*01	CAASGTSYDKVIF	TRAV29/DV5*01	TRAJ50*01
CGGACACGTTGGGACA-215	Ren	P-M039	5900	5961	T CD8 Activated CTL Cycling	CASSLAPTAFF	TRBV7-9*01	TRBJ1-1*01	CAERDTSDGQKLLF	TRAV13-2*01	TRAJ16*01
CGGGTCATCACATAGC-215	Ren	P-M039	5901	5962	T CD8 Activated CTL	CASGPPGVVPYEQYF	TRBV12-5*01	TRBJ2-7*01	CADSSGDTGRRALTF	TRAV13-2*01	TRAJ5*01
CGTAGCGGTAAGGGCT-215	Ren	P-M039	5902	5963	T CD8 Activated CTL	CASTGTGLANQPQHF	TRBV12-3*01	TRBJ1-5*01	CAMRGLTDKLIF	TRAV14/DV4*01	TRAJ34*01
CGTGTAATCAATACCG-215	Ren	P-M039	5903	5964	T CD8 Activated CTL Cycling	CASSRQLDTEAFF	TRBV9*01	TRBJ1-1*01	CIVRVGIGMSSGSARQLTF	TRAV26-1*01	TRAJ22*01
CTCATTAGTAGTAGTA-215	Ren	P-M039	5904	5965	T CD8 Activated CTL	CASSPSGAPQETQYF	TRBV12-4*01	TRBJ2-5*01	CATDAPLDSNYQLIW	TRAV17*01	TRAJ33*01
CTCTGGTAGGCTCTTA-215	Ren	P-M039	5905	5966	T CD8 Activated CTL	CASSQTGSPKGISGNTIYF	TRBV5-1*01	TRBJ1-3*01	CALSEAWNYGQNFVF	TRAV19*01	TRAJ26*01
CTGAAACTCCCTTGTG-215	Ren	P-M039	5906	5967	T CD8 Activated CTL	CATSSPGHYSNQPQHF	TRBV15*01	TRBJ1-5*01	CASPNSGGSNYKLTF	TRAV24*01	TRAJ53*01
CTTGGCTCATATGGTC-215	Ren	P-M039	5907	5968	T CD8 Activated CTL	CASSYIAGFTEAFF	TRBV6-6*01	TRBJ1-1*01	CAYRSAENYGGSQGNLIF	TRAV38-2/DV8*01	TRAJ42*01
GAAATGATCGCGCCAA-215	Ren	P-M039	5908	5969	T CD8 Activated CTL Cycling	CASRRDSQAEAFF	TRBV2*01	TRBJ1-1*01	CVVTRDDKIIF	TRAV12-1*01	TRAJ30*01
GAATGAAGTAGGACAC-215	Ren	P-M039	5909	5970	T CD8 Activated CTL Cycling	CASSLSPLYYNEQFF	TRBV27*01	TRBJ2-1*01	CAFMRGPGYGGATNKLIF	TRAV38-1*01	TRAJ32*01
GACCAATGTTCGGGCT-215	Ren	P-M039	5910	5971	T CD8 Activated CTL	CAISDMGFAEAFF	TRBV10-3*01	TRBJ1-1*01	CAVIHGGATNKLIF	TRAV8-6*01	TRAJ32*01
GACGCGTGTGGTAACG-215	Ren	P-M039	5911	5972	T CD8 Activated CTL Cycling	CASSLSPEAFF	TRBV7-9*01	TRBJ1-1*01	CVVNGRSSNTGKLIF	TRAV12-1*01	TRAJ37*01
GACTGCGTCACCAGGC-215	Ren	P-M039	5912	5973	T CD8 Activated CTL	CASSSQEDRENYGYTF	TRBV7-9*01	TRBJ1-2*01	CIVRVGRRGNNRLAF	TRAV26-1*01	TRAJ7*01
GCTCTGTTCATCGATG-215	Ren	P-M039	5913	5974	T CD8 Activated CTL Cycling	CASSRTGVDTEAFF	TRBV19*01	TRBJ1-1*01	CAVRDRTGGSYIPTF	TRAV1-2*01	TRAJ6*01
GCTGGGTGTTCCACTC-215	Ren	P-M039	5914	5975	T CD8 Activated CTL Cycling	CASSQETGANTIYF	TRBV4-2*01	TRBJ1-3*01	CAVTFTGGGNKLTF	TRAV8-3*01	TRAJ10*01
GCTTGAAGTGCTTCTC-215	Ren	P-M039	5915	5976	T CD8 Activated CTL Cycling	CASSLGGQMNTEAFF	TRBV5-1*01	TRBJ1-1*01	CAYHRNSGNTPLVF	TRAV38-1*01	TRAJ29*01
GCTTGAAGTTACGTCA-215	Ren	P-M039	5916	5977	T CD8 Activated CTL	CSARWPGTGKLAKNIQYF	TRBV20-1*01	TRBJ2-4*01	CAVNTDKLIF	TRAV21*01	TRAJ34*01
GTACTCCTCTGCCAGG-215	Ren	P-M039	5917	5978	T CD8 Activated CTL Cycling	CATSRDSQGGSPLHF	TRBV15*01	TRBJ1-6*01	CAVRGYGGKLIF	TRAV1-1*01	TRAJ23*01
GTCACAATCCAGTAGT-215	Ren	P-M039	5918	5979	T CD8 Activated CTL Cycling	CASSLRQGADYEQYF	TRBV7-2*01	TRBJ2-7*01	CALRAFMIKAAGNKLTF	TRAV19*01	TRAJ17*01
GTCTTCGAGGACAGCT-215	Ren	P-M039	5919	5980	T CD8 Activated CTL Cycling	CASSVTGGNEQFF	TRBV25-1*01	TRBJ2-1*01	CAGVNDYKLSF	TRAV27*01	TRAJ20*01
GTGCATACAAGCGCTC-215	Ren	P-M039	5920	5981	T CD8 Activated CTL Cycling	CASSMGQGSGYTF	TRBV19*01	TRBJ1-2*01	CAVWGSGYALNF	TRAV41*01	TRAJ41*01
GTGGGTCAGTCAATAG-215	Ren	P-M039	5921	5982	T CD8 Activated CTL	CASSQAQGSGEYTEAFF	TRBV4-1*01	TRBJ1-1*01	CAEMDYGQNFVF	TRAV13-2*01	TRAJ26*01
GTTCTCGAGATGTGTA-215	Ren	P-M039	5922	5983	T CD8 Activated CTL Cycling	CASSGEGVVGTGELFF	TRBV9*01	TRBJ2-2*01	CAVRDTAGSARQLTF	TRAV3*01	TRAJ22*01
TACCTTAAGGTAAACT-215	Ren	P-M039	5923	5984	T CD8 Activated CTL	CSAAWPGGLEKLFF	TRBV20-1*01	TRBJ1-4*01	CVVSLRLSNTGKLIF	TRAV8-2*01	TRAJ37*01
TACTCATGTCCTAGCG-215	Ren	P-M039	5924	5985	T CD8 Activated CTL Cycling	CASSYSRDSAGYSPLHF	TRBV6-6*01	TRBJ1-6*01	CAGYTGGFKTIF	TRAV21*01	TRAJ9*01
TACTTGTGTGATGCCC-215	Ren	P-M039	5925	5986	T CD8 Activated CTL Cycling	CASSSTGTALGEQFF	TRBV11-3*01	TRBJ2-1*01	CGAVLYGQNFVF	TRAV34*01	TRAJ26*01
TCACGAAGTATCTGCA-215	Ren	P-M039	5926	5987	T CD8 Activated CTL Cycling	CASSVGPDSYEQYF	TRBV5-6*01	TRBJ2-7*01	CALMSGGSNYKLTF	TRAV9-2*01	TRAJ53*01
TCACGAATCAAGCCTA-215	Ren	P-M039	5927	5988	T CD8 Activated CTL Cycling	CASSLQGQETQYF	TRBV5-1*01	TRBJ2-5*01	CAVRMNNNARLMF	TRAV21*01	TRAJ31*01
TCCCGATGTTAGGGTG-215	Ren	P-M039	5928	5989	T CD8 Activated CTL	CASSQQGGYEAFF	TRBV4-1*01	TRBJ1-1*01	CVVNILFDSNYQLIW	TRAV12-1*01	TRAJ33*01
TCTCATACATACTACG-215	Ren	P-M039	5929	5990	T CD8 Activated CTL Cycling	CASSFSGRGYEQYF	TRBV7-8*01	TRBJ2-7*01	CAASLLTGANNLFF	TRAV29/DV5*01	TRAJ36*01
TGAAAGAGTGGTGTAG-215	Ren	P-M039	5930	5991	T CD8 Activated CTL Cycling	CASSYSRDSYSNQPQHF	TRBV6-6*01	TRBJ1-5*01	CALSEARNNNARLMF	TRAV19*01	TRAJ31*01
TGGCCAGCATTACCTT-215	Ren	P-M039	5931	5992	T CD8 Activated CTL Cycling	CSVAGGRGGANVLTF	TRBV29-1*01	TRBJ2-6*01	CALSEAGSNYQLIW	TRAV19*01	TRAJ33*01
TGGCTGGAGATGTGGC-215	Ren	P-M039	5932	5993	T CD8 Activated CTL Cycling	CSARDGDRGNIQYF	TRBV20-1*01	TRBJ2-4*01	CAVGSGGYQKVTF	TRAV20*01	TRAJ13*01
TTCGAAGCATTCCTGC-215	Ren	P-M039	5933	5994	T CD8 Activated CTL Cycling	CASSLSRLAIRGQYF	TRBV5-6*01	TRBJ2-3*01	CAASVTGNQFYF	TRAV29/DV5*01	TRAJ49*01
TTGCCGTTCTCGGACG-215	Ren	P-M039	5934	5995	T CD8 Activated CTL	CASKGDSSYEQYF	TRBV6-6*01	TRBJ2-7*01	CAVYYGGSQGNLIF	TRAV41*01	TRAJ42*01
TTGGCAATCGGTTAAC-215	Ren	P-M039	5935	5996	T CD8 Activated CTL Cycling	CASIRRQGNTEAFF	TRBV6-2*01	TRBJ1-1*01	CAFMKPAFAGGTSYGKLTF	TRAV38-1*01	TRAJ52*01
AAACGGGTCACTCTTA-217	Ren	P-M040	5936	5997	T CD8 Activated CTL Cycling	CASSQDTGGRNQPQHF	TRBV4-2*01	TRBJ1-5*01	CAMREALTGANSKLTF	TRAV14/DV4*01	TRAJ56*01
AAAGATGCAGATGGGT-217	Ren	P-M040	5937	5998	T CD8 Activated CTL Cycling	CASSTGLAGGHDTQYF	TRBV7-2*01	TRBJ2-3*01	CALSEASAAGNKLTF	TRAV19*01	TRAJ17*01
AAAGATGCAGTAAGCG-217	Ren	P-M040	5938	5999	T CD8 Activated CTL Cycling	CASSLGLDSYEQYF	TRBV5-4*01	TRBJ2-7*01	CAEGYSSASKIIF	TRAV5*01	TRAJ3*01
AAAGATGTCAGTGTTG-217	Ren	P-M040	5939	6000	T CD8 Activated CTL	CASSFTVGREAYNEQFF	TRBV28*01	TRBJ2-1*01	CACRRGGYQKVTF	TRAV24*01	TRAJ13*01
AAATGCCCACTTAACG-217	Ren	P-M040	5940	6001	T CD8 Activated CTL	CASSFGSGNQPQHF	TRBV7-9*01	TRBJ1-5*01	CIVREGTSGTYKYIF	TRAV26-1*01	TRAJ40*01
AAATGCCGTAAAGGAG-217	Ren	P-M040	5941	6002	T CD8 Activated CTL Cycling	CASSKGAGELFF	TRBV7-9*01	TRBJ2-2*01	CAVNSMDTGRRALTF	TRAV8-6*01	TRAJ5*01
AACTCCCCATTTGCTT-217	Ren	P-M040	5942	6003	T CD8 Activated CTL	CASSPGLNGNEQFF	TRBV7-3*01	TRBJ2-1*01	CAVTRHNTDKLIF	TRAV1-2*01	TRAJ34*01
AACTGGTTCAGCCTAA-217	Ren	P-M040	5943	6004	T CD8 Activated CTL	CASRGQVHEKLFF	TRBV25-1*01	TRBJ1-4*01	CAAPFERGYQKVTF	TRAV13-1*01	TRAJ13*01
AACTGGTTCGAACGGA-217	Ren	P-M040	5944	6005	T CD8 Activated CTL Cycling	CASSSSQGLGKSTEAFF	TRBV7-8*01	TRBJ1-1*01	CAMREVDTGRRALTF	TRAV14/DV4*01	TRAJ5*01
AAGGTTCCAGCGATCC-217	Ren	P-M040	5945	6006	T CD8 Activated CTL	CASSKKLGPDEQYF	TRBV4-1*01	TRBJ2-7*01	CILPNTNAGKSTF	TRAV26-2*01	TRAJ27*01
AAGTCTGCAGCTGTTA-217	Ren	P-M040	5946	6007	T CD8 Activated CTL Cycling	CASSRSQDYEQYF	TRBV5-5*01	TRBJ2-7*01	CAYVKAPQKVTF	TRAV38-2/DV8*01	TRAJ13*01
AATCCAGCAGAGCCAA-217	Ren	P-M040	5947	6008	T CD8 Activated CTL	CASSIAGGMAYNEQFF	TRBV19*01	TRBJ2-1*01	CAPLPITQGGSEKLVF	TRAV25*01	TRAJ57*01
AATCGGTGTTGTCGCG-217	Ren	P-M040	5948	6009	T CD8 Activated CTL Cycling	CATSKAASGREGYEQYF	TRBV15*01	TRBJ2-7*01	CAVRALNAGNMLTF	TRAV1-1*01	TRAJ39*01
ACACCAACATTCCTGC-217	Ren	P-M040	5949	6010	T CD8 Activated CTL	CASSPTSGRSPETQYF	TRBV18*01	TRBJ2-5*01	CAASAEQTGANNLFF	TRAV29/DV5*01	TRAJ36*01
ACACCGGGTCTCCATC-217	Ren	P-M040	5950	92	T CD8 Activated CTL Cycling	CASSYSGGDEQYF	TRBV6-5*01	TRBJ2-7*01	CVVRNSGYALNF	TRAV12-1*01	TRAJ41*01
ACAGCTACATCGGGTC-217	Ren	P-M040	5951	6011	T CD8 Activated CTL Cycling	CASSSDLHRVLTGELFF	TRBV7-2*01	TRBJ2-2*01	CAFMNTGNQFYF	TRAV38-1*01	TRAJ49*01
ACGCAGCGTCAACTGT-217	Ren	P-M040	5952	6012	T CD8 Activated CTL Cycling	CSATQGGGGNDYEQYF	TRBV20-1*01	TRBJ2-7*01	CAVETGANNLFF	TRAV2*01	TRAJ36*01
ACGTCAACAGATCTGT-217	Ren	P-M040	5953	6013	T CD8 Activated CTL Cycling	CASSLPGGANVLTF	TRBV4-1*01	TRBJ2-6*01	CAFDNAGNMLTF	TRAV24*01	TRAJ39*01
ACTATCTTCAAGAAGT-217	Ren	P-M040	5954	6014	T CD8 Activated CTL	CASSLSPPDTQYF	TRBV7-3*01	TRBJ2-3*01	CAGPPDSNYQLIW	TRAV35*01	TRAJ33*01
AGATTGCCATACCATG-217	Ren	P-M040	5955	6015	T CD8 Activated CTL	CASSLLSRGYNEQFF	TRBV27*01	TRBJ2-1*01	CAVRLPRNSGYALNF	TRAV1-2*01	TRAJ41*01
AGCTCCTCAAAGAATC-217	Ren	P-M040	5956	6016	T CD8 Activated CTL	CASTPGGANEQYF	TRBV5-8*01	TRBJ2-7*01	CAVDNYGQNFVF	TRAV21*01	TRAJ26*01
AGCTTGAAGGTAGCCA-217	Ren	P-M040	5957	6017	T CD8 Activated CTL	CASSFSGPNNEQFF	TRBV5-1*01	TRBJ2-1*01	CAVRVIMDTGRRALTF	TRAV3*01	TRAJ5*01
AGGTCATAGATGCCAG-217	Ren	P-M040	5958	6018	T CD8 Activated CTL Cycling	CASSQESGEQYF	TRBV4-1*01	TRBJ2-7*01	CALIYNTNAGKSTF	TRAV9-2*01	TRAJ27*01
AGGTCATGTAGGCTGA-217	Ren	P-M040	5959	6019	T CD8 Activated CTL	CASSYGEGNEQFF	TRBV6-5*01	TRBJ2-1*01	CAVRGEDTGRRALTF	TRAV21*01	TRAJ5*01
AGTCTTTGTTACGTCA-217	Ren	P-M040	5960	6020	T CD8 Activated CTL Cycling	CANRAYGNEQYF	TRBV2*01	TRBJ2-7*01	CAPISGSARQLTF	TRAV13-1*01	TRAJ22*01
ATAAGAGAGAGCTTCT-217	Ren	P-M040	5961	6021	T CD8 Activated CTL Cycling	CASRLGTFGYTF	TRBV12-4*01	TRBJ1-2*01	CAERPGSARQLTF	TRAV13-2*01	TRAJ22*01
ATCCGAAGTACTCTCC-217	Ren	P-M040	5962	6022	T CD8 Activated CTL	CSARGVAGPNYEQYF	TRBV20-1*01	TRBJ2-7*01	CAYRSVQGAQKLVF	TRAV38-2/DV8*01	TRAJ54*01
ATCTGCCAGTAGATGT-217	Ren	P-M040	5963	6023	T CD8 Activated CTL Cycling	CASPTPGSPTGELFF	TRBV7-9*01	TRBJ2-2*01	CAVGPRMDSSYKLIF	TRAV8-3*01	TRAJ12*01
ATTCTACAGACCCACC-217	Ren	P-M040	5964	6024	T CD8 Activated CTL Cycling	CASSFSGSLGTQYF	TRBV12-4*01	TRBJ2-3*01	CAPPEGGSEKLVF	TRAV39*01	TRAJ57*01
CAAGAAAGTGGCAAAC-217	Ren	P-M040	5965	6025	T CD8 Activated CTL Cycling	CASSLSSSGANVLTF	TRBV19*01	TRBJ2-6*01	CVVNERWGKLIF	TRAV12-1*01	TRAJ23*01
CAAGATCCAAGACACG-217	Ren	P-M040	5966	6026	T CD8 Activated CTL Cycling	CASRPTETYNEQFF	TRBV2*01	TRBJ2-1*01	CAVRYTGTASKLTF	TRAV1-1*01	TRAJ44*01
CAAGGCCGTCAGAGGT-217	Ren	P-M040	5967	6027	T CD8 Activated CTL Cycling	CASSLSAVSTDTQYF	TRBV7-3*01	TRBJ2-3*01	CAVGSTSGTYKYIF	TRAV8-3*01	TRAJ40*01
CAAGGCCGTCTTCGTC-217	Ren	P-M040	5968	6028	T CD8 Activated CTL Cycling	CASLQGALNQPQHF	TRBV28*01	TRBJ1-5*01	CALMIPDGQKLLF	TRAV19*01	TRAJ16*01
CACAGGCTCCTAAGTG-217	Ren	P-M040	5969	6029	T CD8 Activated CTL	CASSPEIARGEKLFF	TRBV18*01	TRBJ1-4*01	CAASGGNNNDMRF	TRAV29/DV5*01	TRAJ43*01
CACATTTAGCTAGTGG-217	Ren	P-M040	5970	6030	T CD8 Activated CTL	CASSTDRGPDRSQHF	TRBV7-9*01	TRBJ1-5*01	CAVYQAGTALIF	TRAV1-2*01	TRAJ15*01
CACCACTCACCATCCT-217	Ren	P-M040	5971	6031	T CD8 Activated CTL Cycling	CASRRSGPINEKLFF	TRBV2*01	TRBJ1-4*01	CAYSGMRF	TRAV38-2/DV8*01	TRAJ43*01
CAGCTGGCAAGAAAGG-217	Ren	P-M040	5972	6032	T CD8 Activated CTL	CASSPRGTWSTDTQYF	TRBV11-2*01	TRBJ2-3*01	CAGEMVRGSQGNLIF	TRAV27*01	TRAJ42*01
CAGGTGCAGCTAGTGG-217	Ren	P-M040	5973	6033	T CD8 Activated CTL	CASSDRGRGSYNEQFF	TRBV4-3*01	TRBJ2-1*01	CAMSSDSGGGADGLTF	TRAV14/DV4*01	TRAJ45*01
CATCAGAAGTGCGATG-217	Ren	P-M040	5974	6034	T CD8 Activated CTL Cycling	CASSQDLGSPEETQYF	TRBV3-1*01	TRBJ2-5*01	CAMREGMNYGGSQGNLIF	TRAV14/DV4*01	TRAJ42*01
CATGACACAAGCGAGT-217	Ren	P-M040	5975	6035	T CD8 Activated CTL Cycling	CAWSVWDWGSPLHF	TRBV30*01	TRBJ1-6*01	CAVKGGANNLFF	TRAV12-2*01	TRAJ36*01
CATGACAGTCAAGCGA-217	Ren	P-M040	5976	6036	T CD8 Activated CTL	CASSQLPGELFF	TRBV4-1*01	TRBJ2-2*01	CAVTEGTDKLIF	TRAV8-4*01	TRAJ34*01
CATTATCAGCACCGTC-217	Ren	P-M040	5977	6037	T CD8 Activated CTL Cycling	CASTHNTGAGANVLTF	TRBV11-2*01	TRBJ2-6*01	CAVTRTTDSWGKLQF	TRAV20*01	TRAJ24*01
CCATTCGTCTAACGGT-217	Ren	P-M040	5978	6038	T CD8 Activated CTL Cycling	CASSVSRTGTPDSPLHF	TRBV9*01	TRBJ1-6*01	CAVRGGGFKTIF	TRAV1-1*01	TRAJ9*01
CCGGGATAGAAACGCC-217	Ren	P-M040	5979	6039	T CD8 Activated CTL	CASSLQFSGANVLTF	TRBV13*01	TRBJ2-6*01	CAVGAGGYNKLIF	TRAV8-3*01	TRAJ4*01
CCTTCCCGTCGGGTCT-217	Ren	P-M040	5980	6040	T CD8 Activated CTL Cycling	CATSQREGDNEQFF	TRBV15*01	TRBJ2-1*01	CLVGDMANARLMF	TRAV4*01	TRAJ31*01
CGACCTTCACAAGCCC-217	Ren	P-M040	5981	6041	T CD8 Activated CTL Cycling	CASSSGLAGGTDTQYF	TRBV7-3*01	TRBJ2-3*01	CAVRSYGGATNKLIF	TRAV41*01	TRAJ32*01
CGCTGGAGTAGGACAC-217	Ren	P-M040	5982	6042	T CD8 Activated CTL	CASSLGTSGSADTQYF	TRBV7-2*01	TRBJ2-3*01	CAVARYGGATNKLIF	TRAV41*01	TRAJ32*01
CGGAGTCAGGCTACGA-217	Ren	P-M040	5983	6043	T CD8 Activated CTL	CSAHGDRGYEQYF	TRBV20-1*01	TRBJ2-7*01	CAVREVTNAGKSTF	TRAV1-2*01	TRAJ27*01
CGGGTCAAGTGTCCAT-217	Ren	P-M040	5984	6044	T CD8 Activated CTL	CASSDLGHSLRSNQPQHF	TRBV7-2*01	TRBJ1-5*01	CAMRDLDNYGQNFVF	TRAV14/DV4*01	TRAJ26*01
CGTCAGGAGGCTAGCA-217	Ren	P-M040	5985	6045	T CD8 Activated CTL Cycling	CASSQGGETQYF	TRBV6-5*01	TRBJ2-5*01	CAFNTGGFKTIF	TRAV22*01	TRAJ9*01
CGTGTCTGTTACGCGC-217	Ren	P-M040	5986	6046	T CD8 Activated CTL Cycling	CASSFGQSKPQHF	TRBV7-9*01	TRBJ1-5*01	CALSEGGTGNQFYF	TRAV19*01	TRAJ49*01
CGTTCTGTCATTTGGG-217	Ren	P-M040	5987	6047	T CD8 Activated CTL Cycling	CASSLESGFNQPQHF	TRBV11-2*01	TRBJ1-5*01	CAMREGWSGYSTLTF	TRAV14/DV4*01	TRAJ11*01
CTAACTTAGACACGAC-217	Ren	P-M040	5988	6048	T CD8 Activated CTL Cycling	CASSRGGGNQPQHF	TRBV7-9*01	TRBJ1-5*01	CIGRRANQAGTALIF	TRAV26-1*01	TRAJ15*01
CTAATGGCATGCATGT-217	Ren	P-M040	5989	6049	T CD8 Activated CTL	CASSLQGATEAFF	TRBV6-5*01	TRBJ1-1*01	CAVYSNTGKLIF	TRAV21*01	TRAJ37*01
CTAGCCTGTAGCACGA-217	Ren	P-M040	5990	6050	T CD8 Activated CTL	CASNLQDQPQHF	TRBV19*01	TRBJ1-5*01	CAAWTGTASKLTF	TRAV29/DV5*01	TRAJ44*01
CTCAGAACACCGATAT-217	Ren	P-M040	5991	6051	T CD8 Activated CTL	CASSNGLAGGTDTQYF	TRBV7-3*01	TRBJ2-3*01	CATDIYGGATNKLIF	TRAV17*01	TRAJ32*01
CTCAGAATCCGTTGCT-217	Ren	P-M040	5992	6052	T CD8 Activated CTL	CASSHANTGELFF	TRBV4-1*01	TRBJ2-2*01	CATSLIQGAQKLVF	TRAV17*01	TRAJ54*01
CTCGAAATCCGTCAAA-217	Ren	P-M040	5993	6053	T CD8 Activated CTL	CASSQGLAGRTGELFF	TRBV4-1*01	TRBJ2-2*01	CAMREGGGATNKLIF	TRAV14/DV4*01	TRAJ32*01
CTGAAGTTCCTGCCAT-217	Ren	P-M040	5994	6054	T CD8 Activated CTL Cycling	CASSSRQGGHEQYF	TRBV7-6*01	TRBJ2-7*01	CALVDGASGTYKYIF	TRAV38-1*01	TRAJ40*01
CTGATAGGTTGAGTTC-217	Ren	P-M040	5995	6055	T CD8 Activated CTL Cycling	CASSYGGRDTQYF	TRBV12-4*01	TRBJ2-3*01	CAETNPETSYDKVIF	TRAV13-2*01	TRAJ50*01
CTGATAGTCTCTTGAT-217	Ren	P-M040	5996	6056	T CD8 Activated CTL	CASSLWRSNTDTQYF	TRBV12-3*01	TRBJ2-3*01	CAEIPYNTDKLIF	TRAV13-2*01	TRAJ34*01
CTGATCCAGTCACGCC-217	Ren	P-M040	5997	6057	T CD8 Activated CTL Cycling	CASSSLEGEETQYF	TRBV5-5*01	TRBJ2-5*01	CAVEPPSGTYKYIF	TRAV22*01	TRAJ40*01
CTTAACTTCTTTCCTC-217	Ren	P-M040	5998	6058	T CD8 Activated CTL Cycling	CASSRGVAGDTQYF	TRBV11-2*01	TRBJ2-3*01	CAALYSGAGSYQLTF	TRAV1-1*01	TRAJ28*01
CTTGGCTTCTCTGAGA-217	Ren	P-M040	5999	6059	T CD8 Activated CTL	CASSFVQGPGTGELFF	TRBV19*01	TRBJ2-2*01	CAGPHSGTYKYIF	TRAV23/DV6*01	TRAJ40*01
CTTTGCGCACACATGT-217	Ren	P-M040	6000	6060	T CD8 Activated CTL Cycling	CASSPGQGNTEAFF	TRBV7-9*01	TRBJ1-1*01	CAEPYSGAGSYQLTF	TRAV2*01	TRAJ28*01
GAACCTATCATGCAAC-217	Ren	P-M040	6001	6061	T CD8 Activated CTL Cycling	CASSLAAGGFRSTDTQYF	TRBV11-2*01	TRBJ2-3*01	CALSGGAGNMLTF	TRAV9-2*01	TRAJ39*01
GAATGAAGTTCTCATT-217	Ren	P-M040	6002	6062	T CD8 Activated CTL Cycling	CASSLGDFQPQHF	TRBV7-9*01	TRBJ1-5*01	CAVKVPPNNDMRF	TRAV12-2*01	TRAJ43*01
GACACGCCATCGGACC-217	Ren	P-M040	6003	6063	T CD8 Activated CTL Cycling	CASSSGGLDTDTQYF	TRBV12-3*01	TRBJ2-3*01	CAEVVWGQKLLF	TRAV13-2*01	TRAJ16*01
GACTAACTCCGTAGGC-217	Ren	P-M040	6004	6064	T CD8 Activated CTL Cycling	CASSLGINQPQHF	TRBV19*01	TRBJ1-5*01	CAVNDYKLSF	TRAV13-2*01	TRAJ20*01
GACTGCGCACATGACT-217	Ren	P-M040	6005	6065	T CD8 Activated CTL	CASSRTSGRGETQYF	TRBV7-9*01	TRBJ2-5*01	CAVREDSGAGSYQLTF	TRAV1-2*01	TRAJ28*01
GATCGATGTCCAAGTT-217	Ren	P-M040	6006	6066	T CD8 Activated CTL Cycling	CSAPRTGGKYTEAFF	TRBV20-1*01	TRBJ1-1*01	CALSQGSARQLTF	TRAV9-2*01	TRAJ22*01
GATCGCGCAACCGCCA-217	Ren	P-M040	6007	6067	T CD8 Activated CTL	CASTLLGDTHNEQFF	TRBV9*01	TRBJ2-1*01	CAVRLGGATNKLIF	TRAV20*01	TRAJ32*01
GATCGCGCAAGCCATT-217	Ren	P-M040	6008	6068	T CD8 Activated CTL	CASSLYLPGNTNEKLFF	TRBV28*01	TRBJ1-4*01	CAMSANELIF	TRAV12-3*01	TRAJ34*01
GATGAGGTCATCACCC-217	Ren	P-M040	6009	6069	T CD8 Activated CTL	CASSLDRGQQETQYF	TRBV11-3*01	TRBJ2-5*01	CAVRPNSGYSTLTF	TRAV8-6*01	TRAJ11*01
GCAGCCAAGCAGACTG-217	Ren	P-M040	6010	6070	T CD8 Activated CTL Cycling	CASSPRTGEIAKNIQYF	TRBV27*01	TRBJ2-4*01	CAASADFNKFYF	TRAV29/DV5*01	TRAJ21*01
GCATACAAGTAGGTGC-217	Ren	P-M040	6011	6071	T CD8 Activated CTL Cycling	CASSMGAGGATDTQYF	TRBV7-3*01	TRBJ2-3*01	CAPGRGATNKLIF	TRAV24*01	TRAJ32*01
GCCAAATCAGTATCTG-217	Ren	P-M040	6012	6072	T CD8 Activated CTL	CASRSGTSDHEQYF	TRBV2*01	TRBJ2-7*01	CALSEASNYGQNFVF	TRAV19*01	TRAJ26*01
GCGCAGTGTTCGTTGA-217	Ren	P-M040	6013	6073	T CD8 Activated CTL Cycling	CASSYSNQPQHF	TRBV19*01	TRBJ1-5*01	CAVPPFGNEKLTF	TRAV41*01	TRAJ48*01
GCGGGTTCAGGATCGA-217	Ren	P-M040	6014	6074	T CD8 Activated CTL Cycling	CASSEYQGDEQFF	TRBV6-1*01	TRBJ2-1*01	CALSEFGNQFYF	TRAV9-2*01	TRAJ49*01
GCTGGGTAGAGGTTAT-217	Ren	P-M040	6015	6075	T CD8 Activated CTL Cycling	CASSLAGTNEQFF	TRBV11-3*01	TRBJ2-1*01	CAVGARGSSYKLIF	TRAV8-3*01	TRAJ12*01
GCTTCCAGTAATCACC-217	Ren	P-M040	6016	6076	T CD8 Activated CTL Cycling	CASSMGQYEQYF	TRBV19*01	TRBJ2-7*01	CVVAGGWAGGSYIPTF	TRAV10*01	TRAJ6*01
GCTTGAAAGCGGATCA-217	Ren	P-M040	6017	6077	T CD8 Activated CTL	CASSQGRGGKTQYF	TRBV4-1*01	TRBJ2-5*01	CLLGSDSNYQLIW	TRAV40*01	TRAJ33*01
GGAATAAAGCCTCGTG-217	Ren	P-M040	6018	6078	T CD8 Activated CTL Cycling	CASSFSGNLDTQYF	TRBV12-4*01	TRBJ2-3*01	CAVTPGGSEKLVF	TRAV39*01	TRAJ57*01
GGATTACGTTAAGACA-217	Ren	P-M040	6019	6079	T CD8 Activated CTL	CASSLGLAGGTDTQYF	TRBV7-2*01	TRBJ2-3*01	CAVSNYGGATNKLIF	TRAV41*01	TRAJ32*01
GGCGACTCACGGCGTT-217	Ren	P-M040	6020	6080	T CD8 Activated CTL	CASSQYRGGNTGELFF	TRBV3-1*01	TRBJ2-2*01	CAVRKNSNSGYALNF	TRAV8-4*01	TRAJ41*01
GGCTGGTGTTAGTGGG-217	Ren	P-M040	6021	6081	T CD8 Activated CTL	CASTSGPTNPTDTQYF	TRBV10-2*01	TRBJ2-3*01	CALSEAAHSGYALNF	TRAV19*01	TRAJ41*01
GGGACCTGTAAGTGGC-217	Ren	P-M040	6022	6082	T CD8 Activated CTL	CASSLSLGTNQETQYF	TRBV5-1*01	TRBJ2-5*01	CALMGSDNAGNMLTF	TRAV19*01	TRAJ39*01
GGGAGATAGCACCGTC-217	Ren	P-M040	6023	6083	T CD8 Activated CTL Cycling	CASRYGADTEVTF	TRBV2*01	TRBJ1-2*01	CAVRATDSWGKFQF	TRAV12-2*01	TRAJ24*01
GTATCTTCAATGGAAT-217	Ren	P-M040	6024	6084	T CD8 Activated CTL	CASSTRGSGELFF	TRBV19*01	TRBJ2-2*01	CLLPHSGGSNYKLTF	TRAV40*01	TRAJ53*01
GTCACAATCACCGGGT-217	Ren	P-M040	6025	6085	T CD8 Activated CTL Cycling	CASSAGQNSNQPQHF	TRBV9*01	TRBJ1-5*01	CAMSDGDSGGYQKVTF	TRAV12-3*01	TRAJ13*01
GTGCAGCTCCATGAAC-217	Ren	P-M040	6026	6086	T CD8 Activated CTL	CASSGLGGRGEQYF	TRBV19*01	TRBJ2-7*01	CAERYVLTGGGNKLTF	TRAV13-2*01	TRAJ10*01
GTGTGCGCAATCTACG-217	Ren	P-M040	6027	6087	T CD8 Activated CTL Cycling	CASSSYQPQHF	TRBV28*01	TRBJ1-5*01	CAAGSSNTGKLIF	TRAV23/DV6*01	TRAJ37*01
GTTCATTAGCTAGTTC-217	Ren	P-M040	6028	6088	T CD8 Activated CTL Cycling	CASSLLRLAHSTDTQYF	TRBV7-8*01	TRBJ2-3*01	CALSEGDNYGQNFVF	TRAV19*01	TRAJ26*01
TAAGCGTGTCTAAACC-217	Ren	P-M040	6029	6089	T CD8 Activated CTL Cycling	CASGGRNRLEQYF	TRBV28*01	TRBJ2-7*01	CAMSDGGSYIPTF	TRAV12-3*01	TRAJ6*01
TACCTATCACGGACAA-217	Ren	P-M040	6030	6090	T CD8 Activated CTL	CASSQDGGQETQYF	TRBV4-3*01	TRBJ2-5*01	CATFYTGRRALTF	TRAV17*01	TRAJ5*01
TACGGATCATTGTGCA-217	Ren	P-M040	6031	6091	T CD8 Activated CTL Cycling	CAWSGQETQYF	TRBV30*01	TRBJ2-5*01	CAVRDPNDYKLSF	TRAV1-2*01	TRAJ20*01
TACTTACTCCCGGATG-217	Ren	P-M040	6032	6092	T CD8 Activated CTL Cycling	CASSESGGNSPLHF	TRBV10-2*01	TRBJ1-6*01	CAVNNRNTPLVF	TRAV12-2*01	TRAJ29*01
TACTTGTGTAGCGCAA-217	Ren	P-M040	6033	6093	T CD8 Activated CTL	CASSVVDGESGDTQYF	TRBV9*01	TRBJ2-3*01	CAMSDWDDYKLSF	TRAV12-3*01	TRAJ20*01
TAGCCGGCAATACGCT-217	Ren	P-M040	6034	6094	T CD8 Activated CTL	CSVAGTAQGQNIQYF	TRBV29-1*01	TRBJ2-4*01	CALGGGADGLTF	TRAV22*01	TRAJ45*01
TATGCCCTCAGCTCTC-217	Ren	P-M040	6035	6095	T CD8 Activated CTL Cycling	CASSPWEYNSPLHF	TRBV7-9*01	TRBJ1-6*01	CALSEVNNYGQNFVF	TRAV19*01	TRAJ26*01
TCAGATGAGCCGCCTA-217	Ren	P-M040	6036	6096	T CD8 Activated CTL Cycling	CASRERWRDTEAFF	TRBV2*01	TRBJ1-1*01	CAYPLQGAQKLVF	TRAV17*01	TRAJ54*01
TCAGCTCAGAATTCCC-217	Ren	P-M040	6037	6097	T CD8 Activated CTL	CASSLRPPDGTDTQYF	TRBV11-2*01	TRBJ2-3*01	CTPPGGGGADGLTF	TRAV26-1*01	TRAJ45*01
TCATTACTCAATACCG-217	Ren	P-M040	6038	6098	T CD8 Activated CTL	CASSVSPGLAGELFF	TRBV9*01	TRBJ2-2*01	CGTGVYQGGSEKLVF	TRAV30*01	TRAJ57*01
TCGAGGCAGGGCTCTC-217	Ren	P-M040	6039	6099	T CD8 Activated CTL Cycling	CASSKGATYEQYF	TRBV3-1*01	TRBJ2-7*01	CAASEAGGFKTIF	TRAV13-1*01	TRAJ9*01
TCGAGGCCACTAGTAC-217	Ren	P-M040	6040	6100	T CD8 Activated CTL Cycling	CASSQGGAGGGTDTQYF	TRBV4-1*01	TRBJ2-3*01	CAVRSNYQLIW	TRAV41*01	TRAJ33*01
TCGCGAGCATCGATTG-217	Ren	P-M040	6041	6101	T CD8 Activated CTL Cycling	CASSSGTQGATDTQYF	TRBV7-2*01	TRBJ2-3*01	CASPGGATNKLIF	TRAV24*01	TRAJ32*01
TCTATTGTCCCATTAT-217	Ren	P-M040	6042	6102	T CD8 Activated CTL	CASTDSPHQPQHF	TRBV12-3*01	TRBJ1-5*01	CAVRERGFKTIF	TRAV3*01	TRAJ9*01
TGACAACCACCGGAAA-217	Ren	P-M040	6043	6103	T CD8 Activated CTL Cycling	CASSRTNNEKLFF	TRBV16*01	TRBJ1-4*01	CATDEGGSEKLVF	TRAV17*01	TRAJ57*01
TGACTAGAGAGGTTAT-217	Ren	P-M040	6044	6104	T CD8 Activated CTL	CASSEGDRGFQPQHF	TRBV6-1*01	TRBJ1-5*01	CAVRDSNYQLIW	TRAV1-2*01	TRAJ33*01
TGACTAGTCTTGTATC-217	Ren	P-M040	6045	6105	T CD8 Activated CTL	CSVVGFHNGNEQFF	TRBV29-1*01	TRBJ2-1*01	CAGRQRNRDDKIIF	TRAV1-1*01	TRAJ30*01
TGAGCCGCATCATCCC-217	Ren	P-M040	6046	6106	T CD8 Activated CTL Cycling	CASSGNSGRARDEQYF	TRBV2*01	TRBJ2-7*01	CLVGGGYQKVTF	TRAV4*01	TRAJ13*01
TGAGGGATCTGCAAGT-217	Ren	P-M040	6047	6107	T CD8 Activated CTL	CASSLGKLEQYF	TRBV11-2*01	TRBJ2-7*01	CAERAGGYNKLIF	TRAV5*01	TRAJ4*01
TGCCCATAGTCGATAA-217	Ren	P-M040	6048	6108	T CD8 Activated CTL Cycling	CASSLMVAGGLDEQYF	TRBV7-6*01	TRBJ2-7*01	CALRVAGRRALTF	TRAV19*01	TRAJ5*01
TGCCCATTCTAACTTC-217	Ren	P-M040	6049	6109	T CD8 Activated CTL	CSARGYNEQFF	TRBV20-1*01	TRBJ2-1*01	CAVSVEGPWASGGSYIPTF	TRAV8-6*01	TRAJ6*01
TGCCCTAAGTGCGATG-217	Ren	P-M040	6050	6110	T CD8 Activated CTL	CASSSGTGYYGYTF	TRBV5-1*01	TRBJ1-2*01	CAVNIFNRDDKIIF	TRAV12-2*01	TRAJ30*01
TGCGGGTGTCTCCACT-217	Ren	P-M040	6051	6111	T CD8 Activated CTL	CSVEVDEAAGYTF	TRBV29-1*01	TRBJ1-2*01	CAFSGSARQLTF	TRAV24*01	TRAJ22*01
TGCGTGGAGGAGTTGC-217	Ren	P-M040	6052	6112	T CD8 Activated CTL Cycling	CASSLAGSSSGANVLTF	TRBV7-3*01	TRBJ2-6*01	CVVSAGGTSYGKLTF	TRAV12-1*01	TRAJ52*01
TGCGTGGTCCTGTAGA-217	Ren	P-M040	6053	127	T CD8 Activated CTL	CSARDLGGDGYTF	TRBV20-1*01	TRBJ1-2*01	CAVRDGYSGAGSYQLTF	TRAV1-2*01	TRAJ28*01
TGCTACCCAAGGACAC-217	Ren	P-M040	6054	6113	T CD8 Activated CTL	CASSQWATNPETQYF	TRBV18*01	TRBJ2-5*01	CAVIGGDSNYQLIW	TRAV21*01	TRAJ33*01
TGGTTCCCAAACGCGA-217	Ren	P-M040	6055	6114	T CD8 Activated CTL	CASSTQGYEQFF	TRBV7-2*01	TRBJ2-1*01	CGTDYSSASKIIF	TRAV30*01	TRAJ3*01
TGGTTCCTCAGTCAGT-217	Ren	P-M040	6056	6115	T CD8 Activated CTL	CASSQVSGGTRWETQYF	TRBV3-1*01	TRBJ2-5*01	CALRPPQAGTALIF	TRAV19*01	TRAJ15*01
TGTGTTTTCGAGGTAG-217	Ren	P-M040	6057	6116	T CD8 Activated CTL	CASSPPRDLPHNEQFF	TRBV7-9*01	TRBJ2-1*01	CAGLNAGGTSYGKLTF	TRAV1-2*01	TRAJ52*01
TTAACTCTCGTCACGG-217	Ren	P-M040	6058	6117	T CD8 Activated CTL	CASSSGLTGGGDTQYF	TRBV7-3*01	TRBJ2-3*01	CAVTPYGGATNKLIF	TRAV41*01	TRAJ32*01
TTAGTTCTCCACGTGG-217	Ren	P-M040	6059	6118	T CD8 Activated CTL Cycling	CASSEYQGDEQFF	TRBV6-1*01	TRBJ2-1*01	CAVGWADKLIF	TRAV8-1*01	TRAJ34*01
TTATGCTAGACAGACC-217	Ren	P-M040	6060	6119	T CD8 Activated CTL	CSAEVDEGYGYTF	TRBV29-1*01	TRBJ1-2*01	CIVRSSNTGNQFYF	TRAV26-1*01	TRAJ49*01
TTCCCAGCATCCCATC-217	Ren	P-M040	6061	6120	T CD8 Activated CTL	CASSPLGTENTGELFF	TRBV27*01	TRBJ2-2*01	CAVNSYGQNFVF	TRAV8-4*01	TRAJ26*01
TTCGGTCCAAGAAAGG-217	Ren	P-M040	6062	6121	T CD8 Activated CTL Cycling	CASSSGLAGASDTQYF	TRBV7-3*01	TRBJ2-3*01	CAAQNYGGATNKLIF	TRAV41*01	TRAJ32*01
TTGCCGTAGGGTATCG-217	Ren	P-M040	6063	6122	T CD8 Activated CTL	CASSTRGSGELFF	TRBV19*01	TRBJ2-2*01	CAVTPITQGGSEKLVF	TRAV21*01	TRAJ57*01
TTGCGTCCAGTTTACG-217	Ren	P-M040	6064	6123	T CD8 Activated CTL Cycling	CASSPNPTGFHEQYF	TRBV5-5*01	TRBJ2-7*01	CIVRGRDTGGFKTIF	TRAV26-1*01	TRAJ9*01
ACGCAGCGTCCATCCT-219	Ren	P-HC005	6065	6124	T CD8 Activated CTL Cycling	CASSLAGAGGIYEQYF	TRBV5-4*01	TRBJ2-7*01	CAPAGTALIF	TRAV19*01	TRAJ15*01
CAGCTAAAGAGGGATA-219	Ren	P-HC005	6066	6125	T CD8 Activated CTL	CASSASGGYNEQFF	TRBV5-1*01	TRBJ2-1*01	CGTPPAGAGNMLTF	TRAV30*01	TRAJ39*01
CTAGTGAGTAGGCATG-219	Ren	P-HC005	6067	6126	T CD8 Activated CTL Cycling	CSARVSGSNQPQHF	TRBV20-1*01	TRBJ1-5*01	CAFMKPHSGAGSYQLTF	TRAV38-1*01	TRAJ28*01
CTTCTCTTCATAACCG-219	Ren	P-HC005	6068	6127	T CD8 Activated CTL Cycling	CASSGTSGAYEQYF	TRBV5-5*01	TRBJ2-7*01	CAVSPTIGFGNVLHC	TRAV22*01	TRAJ35*01
TACCTATAGAAACCGC-219	Ren	P-HC005	6069	6128	T CD8 Activated CTL Cycling	CSARDTGGNEKLFF	TRBV20-1*01	TRBJ1-4*01	CAARGISGNTPLVF	TRAV29/DV5*01	TRAJ29*01
TTCTCAAGTAGCGTGA-219	Ren	P-HC005	6070	6129	T CD8 Activated CTL Cycling	CASSYSTLSYEQYF	TRBV6-6*01	TRBJ2-7*01	CAAYNNNDMRF	TRAV21*01	TRAJ43*01
CAGTAACTCTTTAGTC-220	Ren	P-HC006	6071	6130	T CD8 Activated CTL Cycling	CASSLGRGLRTEAFF	TRBV7-9*01	TRBJ1-1*01	CAGQRKWGFGNVLHC	TRAV35*01	TRAJ35*01
CATATTCCACCAGGCT-220	Ren	P-HC006	6072	6131	T CD8 Activated CTL	CASKFGTGGFPDTQYF	TRBV19*01	TRBJ2-3*01	CALFPISGSARQLTF	TRAV19*01	TRAJ22*01
CATCCACTCGCCATAA-220	Ren	P-HC006	6073	6132	T CD8 Activated CTL	CASSASGYRSYEQYF	TRBV9*01	TRBJ2-7*01	CLVGEMAGTASKLTF	TRAV4*01	TRAJ44*01
GCATACAGTTCAGACT-220	Ren	P-HC006	6074	6133	T CD8 Activated CTL	CASSYFPGDGVSEQYF	TRBV13*01	TRBJ2-7*01	CAMREGGNGGATNKLIF	TRAV14/DV4*01	TRAJ32*01
TACTTACGTTAGGGTG-220	Ren	P-HC006	6075	6134	T CD8 Activated CTL Cycling	CASSYTTGPSNTEAFF	TRBV6-5*01	TRBJ1-1*01	CAANGGGGADGLTF	TRAV13-1*01	TRAJ45*01
ATGTGTGAGACAAAGG-221	Ren	P-HC007	6076	6135	T CD8 Activated CTL Cycling	CASSLLGELFF	TRBV28*01	TRBJ2-2*01	CAVQASGTGANNLFF	TRAV20*01	TRAJ36*01
CACAAACGTACCTACA-221	Ren	P-HC007	6077	6136	T CD8 Activated CTL Cycling	CASSLWGANEQFF	TRBV13*01	TRBJ2-1*01	CAVRDEDGQKLLF	TRAV1-2*01	TRAJ16*01
CACAGTATCTTACCTA-221	Ren	P-HC007	6078	6137	T CD8 Activated CTL	CAISEFGTVNEKLFF	TRBV10-3*01	TRBJ1-4*01	CAVNDQGGKLIF	TRAV21*01	TRAJ23*01
CGTCACTCATGGTCAT-221	Ren	P-HC007	6079	6138	T CD8 Activated CTL Cycling	CASGYRDNQPQHF	TRBV6-2*01	TRBJ1-5*01	CAVNRGSQGNLIF	TRAV12-2*01	TRAJ42*01
TGAGGGAGTAAGAGAG-221	Ren	P-HC007	6080	6139	T CD8 Activated CTL Cycling	CASSQLGQGADTQYF	TRBV3-1*01	TRBJ2-3*01	CIVRGANFGNEKLTF	TRAV26-1*01	TRAJ48*01
ATCATGGTCAGTGCAT-249	Ren	P-HC021	6081	6140	T CD8 Activated CTL Cycling	CSAGRLRGRSKNNEQFF	TRBV20-1*01	TRBJ2-1*01	CASNYGGSQGNLIF	TRAV38-2/DV8*01	TRAJ42*01
GCTCTGTTCCGGGTGT-249	Ren	P-HC021	6082	6141	T CD8 Activated CTL	CASSLNWNQPQHF	TRBV7-2*01	TRBJ1-5*01	CILVDTTSGTYKYIF	TRAV26-2*01	TRAJ40*01
TGAGCATAGCTGTCTA-249	Ren	P-HC021	6083	6142	T CD8 Activated CTL Cycling	CASSSLRRKQFF	TRBV7-9*01	TRBJ2-1*01	CAVADDKIIF	TRAV22*01	TRAJ30*01
TTAGGCAAGCACCGTC-249	Ren	P-HC021	6084	6143	T CD8 Activated CTL Cycling	CASRTGTTDTQYF	TRBV6-5*01	TRBJ2-3*01	CALSKDRGYQKVTF	TRAV9-2*01	TRAJ13*01
AACACGTGTTATGCGT-250	Ren	P-HC022	6085	6144	T CD8 Activated CTL Cycling	CSARTGDRTEAFF	TRBV20-1*01	TRBJ1-1*01	CAVVDSNYQLIW	TRAV1-2*01	TRAJ33*01
ACGGGCTCAGGAACGT-250	Ren	P-HC022	6086	6145	T CD8 Activated CTL Cycling	CASSYYNRLAAPYEQYF	TRBV6-5*01	TRBJ2-7*01	CAYRRESGGSNYKLTF	TRAV38-2/DV8*01	TRAJ53*01
ATTGGACGTAAATGTG-250	Ren	P-HC022	6087	6146	T CD8 Activated CTL Cycling	CASRNNPGKGSDTQYF	TRBV28*01	TRBJ2-3*01	CATDTDTGGFKTIF	TRAV17*01	TRAJ9*01
CACACTCGTAGCCTCG-250	Ren	P-HC022	6088	6147	T CD8 Activated CTL Cycling	CASSYSRGNGNQPQHF	TRBV6-5*01	TRBJ1-5*01	CAVINEKLTF	TRAV12-2*01	TRAJ48*01
CCGGGATTCCAGAAGG-250	Ren	P-HC022	6089	6148	T CD8 Activated CTL Cycling	CASSVAQGGYGYTF	TRBV9*01	TRBJ1-2*01	CAGITSGTYKYIF	TRAV35*01	TRAJ40*01
CTTTGCGAGTGCTGCC-250	Ren	P-HC022	6090	6149	T CD8 Activated CTL Cycling	CASTIRDRDNEQFF	TRBV7-9*01	TRBJ2-1*01	CAESRGGVYTGTASKLTF	TRAV13-2*01	TRAJ44*01
GAACATCGTTGATTGC-250	Ren	P-HC022	6091	6150	T CD8 Activated CTL Cycling	CSVLTGGSSYEQYF	TRBV29-1*01	TRBJ2-7*01	CAVGSYNTDKLIF	TRAV8-3*01	TRAJ34*01
GAGGTGACACAAGACG-250	Ren	P-HC022	6092	6151	T CD8 Activated CTL Cycling	CASSVDASREQYF	TRBV9*01	TRBJ2-7*01	CAVNFGNEKLTF	TRAV12-2*01	TRAJ48*01
GCTGGGTGTTTGGGCC-250	Ren	P-HC022	6093	6152	T CD8 Activated CTL Cycling	CASSLSSSHEQYF	TRBV7-2*01	TRBJ2-7*01	CAVNVNTGRRALTF	TRAV12-2*01	TRAJ5*01
GTCGTAAGTCTGCCAG-250	Ren	P-HC022	6094	6153	T CD8 Activated CTL Cycling	CASSLEQVARTGELFF	TRBV5-1*01	TRBJ2-2*01	CALSEASRAGRRALTF	TRAV19*01	TRAJ5*01
TAGACCAAGTACTTGC-250	Ren	P-HC022	6095	6154	T CD8 Activated CTL Cycling	CASSPTGPVYEQYF	TRBV18*01	TRBJ2-7*01	CAVNVDQFYF	TRAV12-2*01	TRAJ49*01
TCTGAGAGTAGTAGTA-251	Ren	P-HC023	6096	209	T CD8 Activated CTL	CATSREGGETQYF	TRBV15*01	TRBJ2-5*01	CATERNFGNEKLTF	TRAV17*01	TRAJ48*01
TGGTTCCAGTGTCCCG-251	Ren	P-HC023	6097	6155	T CD8 Activated CTL Cycling	CASTVGTVNEKLFF	TRBV28*01	TRBJ1-4*01	CAEASSGGSYIPTF	TRAV5*01	TRAJ6*01
AGGCCACGTCTAACGT-252	Ren	P-HC024	6098	6156	T CD8 Activated CTL Cycling	CASSQDSHEQFF	TRBV3-1*01	TRBJ2-1*01	CAVGADNARLMF	TRAV8-3*01	TRAJ31*01
TCTCTAATCGGAATCT-252	Ren	P-HC024	6099	6157	T CD8 Activated CTL	CASSRGLAKFAAPYNEQFF	TRBV3-1*01	TRBJ2-1*01	CAVHTGGFKTIF	TRAV21*01	TRAJ9*01
TGGTTCCAGATAGTCA-252	Ren	P-HC024	6100	6158	T CD8 Activated CTL Cycling	CASSPGGGSGGNEQFF	TRBV27*01	TRBJ2-1*01	CAASPPGKLTF	TRAV13-1*01	TRAJ10*01
TTTATGCTCGTCCGTT-252	Ren	P-HC024	6101	6159	T CD8 Activated CTL Cycling	CSARDERFGTSPRANVLTF	TRBV20-1*01	TRBJ2-6*01	CAGARNTGFQKLVF	TRAV27*01	TRAJ8*01
GGGTCTGAGTCCGTAT-253	Ren	P-HC025	6102	6160	T CD8 Activated CTL	CASSYGTGGKAEAFF	TRBV6-2*01	TRBJ1-1*01	CAMREGVLYQAGTALIF	TRAV14/DV4*01	TRAJ15*01
TTATGCTAGTATCGAA-253	Ren	P-HC025	6103	6161	T CD8 Activated CTL Cycling	CASSFGLEQYF	TRBV7-2*01	TRBJ2-7*01	CAVEPAAGNKLTF	TRAV22*01	TRAJ17*01
ACGATGTTCTTTCCTC-254	Ren	P-M069	6104	6162	T CD8 Activated CTL	CASSQPAGGTETQYF	TRBV4-2*01	TRBJ2-5*01	CAFPPTHQAGTALIF	TRAV24*01	TRAJ15*01
CCTAGCTAGCAAATCA-254	Ren	P-M069	6105	6163	T CD8 Activated CTL Cycling	CASSLAGDFLGEQFF	TRBV5-1*01	TRBJ2-1*01	CIVRVGGGNNRKLIW	TRAV26-1*01	TRAJ38*01
GCAGCCATCTCGATGA-254	Ren	P-M069	6106	6164	T CD8 Activated CTL Cycling	CASSLEGTDQETQYF	TRBV5-1*01	TRBJ2-5*01	CATDAMDSGYSTLTF	TRAV17*01	TRAJ11*01
GTCTTCGCAGACAAAT-254	Ren	P-M069	6107	6165	T CD8 Activated CTL	CASSSGLAGESWYF	TRBV6-2*01	TRBJ2-7*01	CAVGGNAGGTSYGKLTF	TRAV8-3*01	TRAJ52*01
TACCTTACATGCCTAA-254	Ren	P-M069	6108	6166	T CD8 Activated CTL Cycling	CASSLTGGPYNEQFF	TRBV16*01	TRBJ2-1*01	CAVAGNYGGSQGNLIF	TRAV12-2*01	TRAJ42*01
TCAGCAAAGGAGTAGA-254	Ren	P-M069	6109	6167	T CD8 Activated CTL Cycling	CASSLGGITDTQYF	TRBV7-3*01	TRBJ2-3*01	CALDTSSASKIIF	TRAV6*01	TRAJ3*01
AACTGGTAGAGGGCTT-255	Ren	P-M070	6110	6168	T CD8 Activated CTL Cycling	CSAAPIGGFQETQYF	TRBV20-1*01	TRBJ2-5*01	CAELTGTASKLTF	TRAV5*01	TRAJ44*01
AGACGTTCAAAGGCGT-255	Ren	P-M070	6111	6169	T CD8 Activated CTL Cycling	CASSSPDRVPYEQYF	TRBV12-4*01	TRBJ2-7*01	CAVIGDSNYQLIW	TRAV1-2*01	TRAJ33*01
AGTGTCATCTGACCTC-255	Ren	P-M070	6112	6170	T CD8 Activated CTL Cycling	CASSLAGRDRWSGHNEQFF	TRBV5-1*01	TRBJ2-1*01	CAATAYSGAGSYQLTF	TRAV41*01	TRAJ28*01
CATTATCGTCGTCTTC-255	Ren	P-M070	6113	6171	T CD8 Activated CTL	CSASEGASKGYTF	TRBV20-1*01	TRBJ1-2*01	CAVDSNYQLIW	TRAV12-2*01	TRAJ33*01
GCTGCTTAGACGCTTT-255	Ren	P-M070	6114	6172	T CD8 Activated CTL Cycling	CSARAGASNSPLHF	TRBV20-1*01	TRBJ1-6*01	CAVSDRTRAGNMLTF	TRAV8-4*01	TRAJ39*01
GGTATTGTCTTCCTTC-255	Ren	P-M070	6115	6173	T CD8 Activated CTL Cycling	CASRELAGTRNEQFF	TRBV19*01	TRBJ2-1*01	CAVKSDSGAGSYQLTF	TRAV12-2*01	TRAJ28*01
GTACGTAAGTAGTGCG-255	Ren	P-M070	6116	6174	T CD8 Activated CTL Cycling	CASSPPTTYGYTF	TRBV18*01	TRBJ1-2*01	CAGEMRGAQKLVF	TRAV27*01	TRAJ54*01
AACTCTTCACACATGT-256	Ren	P-M071	6117	6175	T CD8 Activated CTL Cycling	CASSYSGSNNEQFF	TRBV27*01	TRBJ2-1*01	CAMRESLFSGGYNKLIF	TRAV14/DV4*01	TRAJ4*01
ACAGCCGCACCAGCAC-256	Ren	P-M071	6118	6176	T CD8 Activated CTL Cycling	CASSPPGLAAYEQYF	TRBV7-8*01	TRBJ2-7*01	CAGQATDGQKLLF	TRAV21*01	TRAJ16*01
ACGATGTAGAGCTTCT-256	Ren	P-M071	6119	6177	T CD8 Activated CTL Cycling	CSVERNREAFF	TRBV29-1*01	TRBJ1-1*01	CAAYSGGGADGLTF	TRAV29/DV5*01	TRAJ45*01
ATTGGACCACAGAGGT-256	Ren	P-M071	6120	6178	T CD8 Activated CTL	CASSTPDGYTF	TRBV9*01	TRBJ1-2*01	CAVRNAGNMLTF	TRAV1-2*01	TRAJ39*01
GACGCGTCAAGACGTG-256	Ren	P-M071	6121	6179	T CD8 Activated CTL	CASSGGNTEAFF	TRBV9*01	TRBJ1-1*01	CAPRGGGQKVTF	TRAV9-2*01	TRAJ13*01
AACACGTCACATCCGG-257	Ren	P-M072	6122	6180	T CD8 Activated CTL Cycling	CASSSRTSASTDTQYF	TRBV13*01	TRBJ2-3*01	CALSEARNFNKFYF	TRAV19*01	TRAJ21*01
ACCGTAAGTTAAGGGC-257	Ren	P-M072	6123	6181	T CD8 Activated CTL Cycling	CASSSSGDWDTQYF	TRBV18*01	TRBJ2-3*01	CIVRAINTGTASKLTF	TRAV26-1*01	TRAJ44*01
AGTGGGAGTGAGGGAG-257	Ren	P-M072	6124	6182	T CD8 Activated CTL	CASSRPSGSRDEQFF	TRBV6-2*01	TRBJ2-1*01	CAFYNTDKLIF	TRAV19*01	TRAJ34*01
CGATTGAAGCCAGTTT-257	Ren	P-M072	6125	6183	T CD8 Activated CTL Cycling	CASRFEASGSYNEQFF	TRBV19*01	TRBJ2-1*01	CAVRDSNYQLIW	TRAV21*01	TRAJ33*01
GCGAGAATCAGTTAGC-257	Ren	P-M072	6126	6184	T CD8 Activated CTL Cycling	CASRGLAGGVFSYEQYF	TRBV6-5*01	TRBJ2-7*01	CATDASFQKLVF	TRAV17*01	TRAJ8*01
GTTCTCGAGCGATAGC-257	Ren	P-M072	6127	6185	T CD8 Activated CTL Cycling	CASSSEHPEEQYF	TRBV4-1*01	TRBJ2-7*01	CAMRLPNGGATNKLIF	TRAV14/DV4*01	TRAJ32*01
TCACAAGCAAGTCTGT-257	Ren	P-M072	6128	6186	T CD8 Activated CTL Cycling	CASSLGALEDAWGETQYF	TRBV5-4*01	TRBJ2-5*01	CLVGDIRSGATNKLIF	TRAV4*01	TRAJ32*01
TCATTACCAGCTGTGC-257	Ren	P-M072	6129	6187	T CD8 Activated CTL Cycling	CASSQFQGLLNTEAFF	TRBV4-2*01	TRBJ1-1*01	CAGPRGSQGNLIF	TRAV25*01	TRAJ42*01
TGAGCCGAGCGATAGC-257	Ren	P-M072	6130	6188	T CD8 Activated CTL Cycling	CASSSGTANTGELFF	TRBV7-9*01	TRBJ2-2*01	CAVTRSGGSYIPTF	TRAV8-4*01	TRAJ6*01
TGCGGGTGTCAGATAA-257	Ren	P-M072	6131	6189	T CD8 Activated CTL Cycling	CASGRQRNTEAFF	TRBV2*01	TRBJ1-1*01	CAVTLKGGGTSYGKLTF	TRAV12-2*01	TRAJ52*01
TTTATGCTCAGCGATT-257	Ren	P-M072	6132	6190	T CD8 Activated CTL Cycling	CASSGTISPLHF	TRBV6-1*01	TRBJ1-6*01	CAVGITGNQFYF	TRAV39*01	TRAJ49*01
AACGTTGGTACCATCA-258	Ren	P-M073	6133	6191	T CD8 Activated CTL Cycling	CATKPGQNAYGYTF	TRBV6-1*01	TRBJ1-2*01	CAPTISSGTYKYIF	TRAV6*01	TRAJ40*01
ACGAGGAAGTTAGCGG-258	Ren	P-M073	6134	6192	T CD8 Activated CTL Cycling	CASSFRENNEQFF	TRBV12-3*01	TRBJ2-1*01	CALSSYFGNEKLTF	TRAV19*01	TRAJ48*01
CACACTCAGACGCTTT-258	Ren	P-M073	6135	6193	T CD8 Activated CTL Cycling	CSATDTGELFF	TRBV20-1*01	TRBJ2-2*01	CAVWRGGKLIF	TRAV12-2*01	TRAJ23*01
CACCACTTCTATGTGG-258	Ren	P-M073	6136	6194	T CD8 Activated CTL Cycling	CASSATNSPLHF	TRBV9*01	TRBJ1-6*01	CAVRGTGNQFYF	TRAV1-2*01	TRAJ49*01
CGTTCTGGTGCCTTGG-258	Ren	P-M073	6137	6195	T CD8 Activated CTL Cycling	CASSLGGYNEQFF	TRBV7-2*01	TRBJ2-1*01	CAASKTNDMRF	TRAV23/DV6*01	TRAJ43*01
GACTAACCAGTCAGCC-258	Ren	P-M073	6138	6196	T CD8 Activated CTL Cycling	CASSETGRGTEAFF	TRBV6-1*01	TRBJ1-1*01	CAYRSESGAQKLVF	TRAV38-2/DV8*01	TRAJ54*01
TCGCGTTAGTACCGGA-258	Ren	P-M073	6139	6197	T CD8 Activated CTL Cycling	CASTPRRGGYGNTIYF	TRBV6-5*01	TRBJ1-3*01	CAATFNFGNEKLTF	TRAV13-1*01	TRAJ48*01
AGGTCATGTAATAGCA-259	Ren	P-S077	6140	6198	T CD8 Activated CTL Cycling	CATTGQGSGNSPLHF	TRBV2*01	TRBJ1-6*01	CIVRVNLAAGNKLTF	TRAV26-1*01	TRAJ17*01
CATTCGCGTGATAAGT-259	Ren	P-S077	6141	6199	T CD8 Activated CTL Cycling	CASSYVAGGQDQETQYF	TRBV6-2*01	TRBJ2-5*01	CALWYSSASKIIF	TRAV8-3*01	TRAJ3*01
CGGACGTGTCTCTCTG-259	Ren	P-S077	6142	6200	T CD8 Activated CTL	CASSPKWAGGTYEQYF	TRBV13*01	TRBJ2-7*01	CALSEATQGGSEKLVF	TRAV19*01	TRAJ57*01
GAAATGACAGATGGGT-259	Ren	P-S077	6143	6201	T CD8 Activated CTL Cycling	CASSQVGGQDTQYF	TRBV4-1*01	TRBJ2-3*01	CAEVTGGFKTIF	TRAV8-3*01	TRAJ9*01
GACTGCGGTCATATGC-259	Ren	P-S077	6144	6202	T CD8 Activated CTL Cycling	CASSVAKRGGTDTQYF	TRBV9*01	TRBJ2-3*01	CVVTRGSGNTPLVF	TRAV12-1*01	TRAJ29*01
GCAGTTATCATCGGAT-259	Ren	P-S077	6145	6203	T CD8 Activated CTL Cycling	CSVRTGVNYNSPLHF	TRBV29-1*01	TRBJ1-6*01	CAMREDRNFGNEKLTF	TRAV14/DV4*01	TRAJ48*01
GCTCCTATCAGTTAGC-259	Ren	P-S077	6146	6204	T CD8 Activated CTL Cycling	CASSPGTEAGGYTF	TRBV18*01	TRBJ1-2*01	CAASDDGGATNKLIF	TRAV29/DV5*01	TRAJ32*01
ACTGAACGTTAGTGGG-260	Ren	P-S078	6147	6205	T CD8 Activated CTL Cycling	CASSLGTVYNEQFF	TRBV7-9*01	TRBJ2-1*01	CAVKYGNQFYF	TRAV12-2*01	TRAJ49*01
CAAGGCCGTTCGCTAA-260	Ren	P-S078	6148	6206	T CD8 Activated CTL Cycling	CASSLGGNSPLHF	TRBV28*01	TRBJ1-6*01	CAMGLYNFNKFYF	TRAV14/DV4*01	TRAJ21*01
CACCTTGAGATCCGAG-260	Ren	P-S078	6149	6207	T CD8 Activated CTL Cycling	CSARDGGGLNEQYF	TRBV20-1*01	TRBJ2-7*01	CAVPSGTYKYIF	TRAV20*01	TRAJ40*01
CATTCGCGTGTAACGG-260	Ren	P-S078	6150	6208	T CD8 Activated CTL Cycling	CASRTTVSSYNEQFF	TRBV12-4*01	TRBJ2-1*01	CAARASGGYNKLIF	TRAV23/DV6*01	TRAJ4*01
CTCGAGGCAGCTCGCA-260	Ren	P-S078	6151	6209	T CD8 Activated CTL	CASSPGTYGEQYF	TRBV4-1*01	TRBJ2-7*01	CAMQNSGGSNYKLTF	TRAV12-3*01	TRAJ53*01
GGACAGAAGGTTCCTA-260	Ren	P-S078	6152	6210	T CD8 Activated CTL Cycling	CASSISGLEQFF	TRBV19*01	TRBJ2-1*01	CALLYNFNKFYF	TRAV16*01	TRAJ21*01
TGTATTCAGTTTGCGT-260	Ren	P-S078	6153	6211	T CD8 Activated CTL Cycling	CASSWAPSVASYNEQFF	TRBV5-1*01	TRBJ2-1*01	CAMRDRAGSYQLTF	TRAV14/DV4*01	TRAJ28*01
TTAACTCTCGGTGTCG-260	Ren	P-S078	6154	6212	T CD8 Activated CTL Cycling	CASRYHKTSEAFF	TRBV13*01	TRBJ1-1*01	CAVGALNNNDMRF	TRAV8-3*01	TRAJ43*01
AGATTGCCACCTGGTG-261	Ren	P-S079	6155	6213	T CD8 Activated CTL Cycling	CASRNLAGDYNEQFF	TRBV2*01	TRBJ2-1*01	CIVRTLGGKLIF	TRAV26-1*01	TRAJ23*01
GAACCTAGTGCTCTTC-261	Ren	P-S079	6156	6214	T CD8 Activated CTL Cycling	CASSLGTRSSYNSPLHF	TRBV12-3*01	TRBJ1-6*01	CGTDNSGTYKYIF	TRAV30*01	TRAJ40*01
TCAACGAGTTGCTCCT-261	Ren	P-S079	6157	6215	T CD8 Activated CTL Cycling	CASSPSYLTVTYEQYF	TRBV18*01	TRBJ2-7*01	CVVKRLNFGNEKLTF	TRAV12-1*01	TRAJ48*01
ACGAGCCCACCGTTGG-262	Ren	P-S080	6158	6216	T CD8 Activated CTL Cycling	CASSLLAGTYNEQFF	TRBV5-1*01	TRBJ2-1*01	CAVRSQAGTALIF	TRAV1-2*01	TRAJ15*01
ATCGAGTTCCGCTGTT-262	Ren	P-S080	6159	6217	T CD8 Activated CTL Cycling	CASIHGGITEAFF	TRBV18*01	TRBJ1-1*01	CAVRPSDGQKLLF	TRAV3*01	TRAJ16*01
CAAGTTGCACTACAGT-262	Ren	P-S080	6160	6218	T CD8 Activated CTL Cycling	CASSHVRPPGNTIYF	TRBV4-3*01	TRBJ1-3*01	CAESMDMGRRALTF	TRAV5*01	TRAJ5*01
CACCACTTCGCCAGCA-262	Ren	P-S080	6161	6219	T CD8 Activated CTL Cycling	CASSTTSEAFF	TRBV19*01	TRBJ1-1*01	CAEPNQAGTALIF	TRAV5*01	TRAJ15*01
CCATGTCGTCTCTTTA-262	Ren	P-S080	6162	6220	T CD8 Activated CTL Cycling	CASSLLAGTYNEQFF	TRBV5-1*01	TRBJ2-1*01	CATDRDKIIF	TRAV17*01	TRAJ30*01
CCGGGATTCCCAAGAT-262	Ren	P-S080	6163	6221	T CD8 Activated CTL Cycling	CASSSQGKTNYGYTF	TRBV7-9*01	TRBJ1-2*01	CAGGIRAGGTSYGKLTF	TRAV27*01	TRAJ52*01
CGGACGTCACCTCGGA-262	Ren	P-S080	6164	6222	T CD8 Activated CTL Cycling	CASSQVEGTSGSIYEQFF	TRBV14*01	TRBJ2-1*01	CAVGATGFQKLVF	TRAV8-3*01	TRAJ8*01
CTAGCCTGTTTGTTGG-262	Ren	P-S080	6165	6223	T CD8 Activated CTL Cycling	CASSSAGLNSPLHF	TRBV28*01	TRBJ1-6*01	CAVRSQAGTALIF	TRAV1-2*01	TRAJ15*01
TAAGAGAAGTGTTGAA-262	Ren	P-S080	6166	6224	T CD8 Activated CTL Cycling	CATSDLQSPQETQYF	TRBV24-1*01	TRBJ2-5*01	CAVGALGGQNFVF	TRAV8-3*01	TRAJ26*01
TACGGATCAAGTCTAC-262	Ren	P-S080	6167	6225	T CD8 Activated CTL Cycling	CAWSAPMGAYEQYF	TRBV30*01	TRBJ2-7*01	CAVEGNFGNEKLTF	TRAV12-2*01	TRAJ48*01
TCGAGGCAGCCATCGC-262	Ren	P-S080	6168	6226	T CD8 Activated CTL Cycling	CASSSPSREGNSPLHF	TRBV27*01	TRBJ1-6*01	CAGGGSYIPTF	TRAV13-1*01	TRAJ6*01
AAGTCTGTCCTGTACC-263	Ren	P-S081	6169	6227	T CD8 Activated CTL Cycling	CASSLSPRTVALTNEKLFF	TRBV27*01	TRBJ1-4*01	CAVNPGSRLTF	TRAV21*01	TRAJ58*01
ACTGATGCATTCGACA-263	Ren	P-S081	6170	6228	T CD8 Activated CTL	CATSDLPRTTPGDGDEQFF	TRBV24-1*01	TRBJ2-1*01	CAATNYGGSQGNLIF	TRAV29/DV5*01	TRAJ42*01
AGATTGCGTCAGTGGA-263	Ren	P-S081	6171	6229	T CD8 Activated CTL Cycling	CAWNVLAGAFLGETQYF	TRBV30*01	TRBJ2-5*01	CALSDLHGDTGNQFYF	TRAV9-2*01	TRAJ49*01
AGTGAGGAGCAGGCTA-263	Ren	P-S081	6172	6230	T CD8 Activated CTL Cycling	CASSLGPRTSGRPEETQYF	TRBV27*01	TRBJ2-5*01	CAFGTNAGKSTF	TRAV24*01	TRAJ27*01
AGTGAGGAGGCATGGT-263	Ren	P-S081	6173	6231	T CD8 Activated CTL	CASSRDVEAFF	TRBV6-2*01	TRBJ1-1*01	CAVRPSFGNEKLTF	TRAV8-4*01	TRAJ48*01
ATAAGAGCATTGGCGC-263	Ren	P-S081	6174	6232	T CD8 Activated CTL Cycling	CASSLGPRTLAGVGETQYF	TRBV27*01	TRBJ2-5*01	CAFTGGGNKLTF	TRAV24*01	TRAJ10*01
CAGCATACACTGAAGG-263	Ren	P-S081	6175	6233	T CD8 Activated CTL Cycling	CAWSSDINTGELFF	TRBV30*01	TRBJ2-2*01	CALGSHNFGNEKLTF	TRAV19*01	TRAJ48*01
CCTAGCTGTCTCTCTG-263	Ren	P-S081	6176	6234	T CD8 Activated CTL Cycling	CASSQYYGDRTDTQYF	TRBV4-1*01	TRBJ2-3*01	CALSNFGNEKLTF	TRAV19*01	TRAJ48*01
CCTCTGAAGCGGCTTC-263	Ren	P-S081	6177	6235	T CD8 Activated CTL Cycling	CATSQGSSYNSPLHF	TRBV7-8*01	TRBJ1-6*01	CAVPYSGGYQKVTF	TRAV13-1*01	TRAJ13*01
CGATGGCAGGCTAGCA-263	Ren	P-S081	6178	6236	T CD8 Activated CTL Cycling	CASSLGDGRGYFLGANVLTF	TRBV11-3*01	TRBJ2-6*01	CAYQTETSGSRLTF	TRAV38-2/DV8*01	TRAJ58*01
CTAGTGATCACGAAGG-263	Ren	P-S081	6179	6237	T CD8 Activated CTL Cycling	CATSSPGQGFSNQPQHF	TRBV15*01	TRBJ1-5*01	CAVRDDTGFQKLVF	TRAV3*01	TRAJ8*01
CTTACCGCATTAGGCT-263	Ren	P-S081	6180	6238	T CD8 Activated CTL Cycling	CAIRVGTGGSYEQYF	TRBV10-3*01	TRBJ2-7*01	CAVDSNYQLIW	TRAV1-2*01	TRAJ33*01
GCAGCCATCTTCAACT-263	Ren	P-S081	6181	6239	T CD8 Activated CTL Cycling	CASSLIHRGPVTEAFF	TRBV12-4*01	TRBJ1-1*01	CAVEGPANDYKLSF	TRAV36/DV7*01	TRAJ20*01
GCTGCTTCAGACAAAT-263	Ren	P-S081	6182	6240	T CD8 Activated CTL Cycling	CASISFWGAYTDTQYF	TRBV28*01	TRBJ2-3*01	CAMREGETSGSRLTF	TRAV14/DV4*01	TRAJ58*01
GGTGTTACATTGGGCC-263	Ren	P-S081	6183	6241	T CD8 Activated CTL Cycling	CASSHAGGPDEQYF	TRBV3-1*01	TRBJ2-7*01	CGTERVTDNAGNMLTF	TRAV30*01	TRAJ39*01
GTCTTCGGTGATGATA-263	Ren	P-S081	6184	6242	T CD8 Activated CTL Cycling	CASSQTSEQFF	TRBV9*01	TRBJ2-1*01	CAVTGNNAGNMLTF	TRAV12-2*01	TRAJ39*01
GTGGGTCCAGACGTAG-263	Ren	P-S081	6185	6243	T CD8 Activated CTL Cycling	CAWSLPGTSGWSYNEQFF	TRBV30*01	TRBJ2-1*01	CLVGLMYSGGGADGLTF	TRAV4*01	TRAJ45*01
GTTAAGCAGAAGAAGC-263	Ren	P-S081	6186	6244	T CD8 Activated CTL Cycling	CATSRDGGESNYGYTF	TRBV15*01	TRBJ1-2*01	CAVRDRYSSASKIIF	TRAV1-2*01	TRAJ3*01
GTTCGGGGTCCAAGTT-263	Ren	P-S081	6187	6245	T CD8 Activated CTL	CASSQEPSGTDTQYF	TRBV4-1*01	TRBJ2-3*01	CVVNAPEYSGAGSYQLTF	TRAV12-1*01	TRAJ28*01
TACCTATAGTACGTTC-263	Ren	P-S081	6188	6246	T CD8 Activated CTL Cycling	CASSLGGLDSYEQYF	TRBV7-9*01	TRBJ2-7*01	CVVTLNTGGFKTIF	TRAV10*01	TRAJ9*01
TAGTGGTGTTGACGTT-263	Ren	P-S081	6189	6247	T CD8 Activated CTL Cycling	CASSFGHRTRIDDTDTQYF	TRBV27*01	TRBJ2-3*01	CATFNNAGNMLTF	TRAV14/DV4*01	TRAJ39*01
TCAGCAAAGTGTTTGC-263	Ren	P-S081	6190	6248	T CD8 Activated CTL Cycling	CASTSGGSTDTQYF	TRBV5-1*01	TRBJ2-3*01	CAAYTGNQFYF	TRAV23/DV6*01	TRAJ49*01
TGGCCAGTCCGCAAGC-263	Ren	P-S081	6191	6249	T CD8 Activated CTL	CASSPPPRTLSSYEQYF	TRBV11-3*01	TRBJ2-7*01	CAVEAGVATDKLIF	TRAV36/DV7*01	TRAJ34*01
TGGGCGTCACAGGAGT-263	Ren	P-S081	6192	6250	T CD8 Activated CTL Cycling	CASSLVRTGTGELFF	TRBV7-2*01	TRBJ2-2*01	CATEDFTSGTYKYIF	TRAV17*01	TRAJ40*01
TTAACTCGTGCTCTTC-263	Ren	P-S081	6193	6251	T CD8 Activated CTL Cycling	CASSQGTGAEKLFF	TRBV4-1*01	TRBJ1-4*01	CALSWNNNDMRF	TRAV9-2*01	TRAJ43*01
AACTGGTGTTCCGGCA-264	Ren	P-S082	6194	6252	T CD8 Activated CTL Cycling	CASREGPGAYEQYF	TRBV6-1*01	TRBJ2-7*01	CAVRDPHLLSGGGADGLTF	TRAV3*01	TRAJ45*01
ACTTACTAGCCCAGCT-264	Ren	P-S082	6195	6253	T CD8 Activated CTL Cycling	CASSQAVFPGGEQFF	TRBV14*01	TRBJ2-1*01	CVVRDSNSGYALNF	TRAV8-2*01	TRAJ41*01
CACATTTCAAGGACAC-264	Ren	P-S082	6196	6254	T CD8 Activated CTL Cycling	CASASSERDTEAFF	TRBV4-1*01	TRBJ1-1*01	CAASNSGNYGQNFVF	TRAV13-1*01	TRAJ26*01
CAGCTGGGTCTTCGTC-264	Ren	P-S082	6197	6255	T CD8 Activated CTL Cycling	CASSVEGTGGSEQYF	TRBV9*01	TRBJ2-7*01	CAVETDKIIF	TRAV39*01	TRAJ30*01
CCTCAGTTCCTCCTAG-264	Ren	P-S082	6198	6256	T CD8 Activated CTL Cycling	CASSLYRDEQYF	TRBV7-9*01	TRBJ2-7*01	CAVNNIEWNAGGTSYGKLTF	TRAV12-2*01	TRAJ52*01
CGGGTCACACTATCTT-264	Ren	P-S082	6199	6257	T CD8 Activated CTL	CASSTGTSGEQYF	TRBV19*01	TRBJ2-7*01	CAVRNNNARLMF	TRAV5*01	TRAJ31*01
TACTCGCCAAGCGTAG-264	Ren	P-S082	6200	6258	T CD8 Activated CTL	CASSESGGANEKLFF	TRBV2*01	TRBJ1-4*01	CAFMKPTYRDDKIIF	TRAV38-1*01	TRAJ30*01
TCAGCAAGTTATCCGA-264	Ren	P-S082	6201	6259	T CD8 Activated CTL	CASSYSRGQPQHF	TRBV6-5*01	TRBJ1-5*01	CAYRGSQGGSEKLVF	TRAV38-2/DV8*01	TRAJ57*01
TTGCCGTCATTACGAC-264	Ren	P-S082	6202	6260	T CD8 Activated CTL Cycling	CASSSRGGETQPQHF	TRBV19*01	TRBJ1-5*01	CAVGARAGFQKLVF	TRAV8-3*01	TRAJ8*01
CAAGATCGTGGTGTAG-265	Ren	P-S083	6203	6261	T CD8 Activated CTL Cycling	CASSLGTVSGNTIYF	TRBV18*01	TRBJ1-3*01	CAIGGANSKLTF	TRAV14/DV4*01	TRAJ56*01
GTATCTTCATCACCCT-265	Ren	P-S083	6204	6262	T CD8 Activated CTL Cycling	CSVERGSGGYTF	TRBV29-1*01	TRBJ1-2*01	CAVSIQAGTALIF	TRAV8-6*01	TRAJ15*01
ACACTGATCCTGCCAT-266	Ren	P-S084	6205	6263	T CD8 Activated CTL Cycling	CSAKNPGQTNEKLFF	TRBV20-1*01	TRBJ1-4*01	CALSPTGNQFYF	TRAV9-2*01	TRAJ49*01
ACAGCCGGTCCAACTA-266	Ren	P-S084	6206	6264	T CD8 Activated CTL Cycling	CASEGADSATNEKLFF	TRBV2*01	TRBJ1-4*01	CVGAAGSTLTF	TRAV12-1*01	TRAJ11*01
ACTGAGTGTACGCTGC-266	Ren	P-S084	6207	6265	T CD8 Activated CTL	CASSFREYYEQYF	TRBV28*01	TRBJ2-7*01	CAVHSGTYKYIF	TRAV36/DV7*01	TRAJ40*01
ACTTGTTAGTGTCCAT-266	Ren	P-S084	6208	6266	T CD8 Activated CTL	CASTPRPGGGTDTQYF	TRBV6-5*01	TRBJ2-3*01	CAVSDLLEGYNKLIF	TRAV8-6*01	TRAJ4*01
AGTAGTCAGTATCGAA-266	Ren	P-S084	6209	6267	T CD8 Activated CTL Cycling	CASSRSTGVAQETQYF	TRBV5-1*01	TRBJ2-5*01	CALTLGRAGNMLTF	TRAV9-2*01	TRAJ39*01
ATTTCTGAGGGAACGG-266	Ren	P-S084	6210	6268	T CD8 Activated CTL Cycling	CASSALGAGFTGELFF	TRBV6-1*01	TRBJ2-2*01	CAASKGNQGGKLIF	TRAV13-1*01	TRAJ23*01
CACAGGCAGTGTGGCA-266	Ren	P-S084	6211	6269	T CD8 Activated CTL	CASSVFFRGLRDNEQFF	TRBV27*01	TRBJ2-1*01	CILTHLLNFGNEKLTF	TRAV26-2*01	TRAJ48*01
CAGCATATCATGTCTT-266	Ren	P-S084	6212	6270	T CD8 Activated CTL Cycling	CASSDPEETQYF	TRBV27*01	TRBJ2-5*01	CALSDNTGFQKLVF	TRAV19*01	TRAJ8*01
CCCAATCAGTAGCGGT-266	Ren	P-S084	6213	6271	T CD8 Activated CTL Cycling	CASSLETLASYNEQFF	TRBV5-1*01	TRBJ2-1*01	CAPGPGTYKYIF	TRAV12-3*01	TRAJ40*01
CGGACGTAGAAGGCCT-266	Ren	P-S084	6214	6272	T CD8 Activated CTL Cycling	CASSGDRGYGQPQHF	TRBV12-3*01	TRBJ1-5*01	CAGIPTSGAGSYQLTF	TRAV8-1*01	TRAJ28*01
CTCGGGAGTCAGAATA-266	Ren	P-S084	6215	6273	T CD8 Activated CTL	CASSVQTGWTEAFF	TRBV28*01	TRBJ1-1*01	CAASGSQETSGSRLTF	TRAV13-1*01	TRAJ58*01
GACCAATGTTAGTGGG-266	Ren	P-S084	6216	6274	T CD8 Activated CTL	CASSEAGGDEQFF	TRBV2*01	TRBJ2-1*01	CGTEYSGAGSYQLTF	TRAV30*01	TRAJ28*01
GACCTGGAGAGTCGGT-266	Ren	P-S084	6217	6275	T CD8 Activated CTL Cycling	CASSEFRDAEPLHF	TRBV25-1*01	TRBJ1-6*01	CAFMKPARVSAGGTSYGKLTF	TRAV38-1*01	TRAJ52*01
GTCCTCAGTCACTTCC-266	Ren	P-S084	6218	6276	T CD8 Activated CTL	CASSYSQGEGQETQYF	TRBV6-5*01	TRBJ2-5*01	CAVREGNTDKLIF	TRAV3*01	TRAJ34*01
TACGGGCAGGTGTTAA-266	Ren	P-S084	6219	6277	T CD8 Activated CTL	CASAGTGELFF	TRBV27*01	TRBJ2-2*01	CARLQGSGTYKYIF	TRAV38-2/DV8*01	TRAJ40*01
TCTGAGATCTCTAAGG-266	Ren	P-S084	6220	6278	T CD8 Activated CTL	CASSVDRDSYGYTF	TRBV5-6*01	TRBJ1-2*01	CAVDQTGGGADGLTF	TRAV41*01	TRAJ45*01
TCTTCGGTCGTTTAGG-266	Ren	P-S084	6221	6279	T CD8 Activated CTL	CASSQDTTGQGRSPLHF	TRBV4-2*01	TRBJ1-6*01	CALSTMDSNYQLIW	TRAV19*01	TRAJ33*01
AGAGCTTTCAGTTTGG-267	Ren	P-S038	6222	6280	T CD8 Activated CTL	CASSIVGTGVPGELFF	TRBV19*01	TRBJ2-2*01	CVGVTGGGADGLTF	TRAV12-1*01	TRAJ45*01
AGTGGGAAGTTAGCGG-267	Ren	P-S038	6223	6281	T CD8 Activated CTL Cycling	CASSRGQGRTDTQYF	TRBV18*01	TRBJ2-3*01	CAPYNTDKLIF	TRAV21*01	TRAJ34*01
CACCACTAGAGACTTA-267	Ren	P-S038	6224	6282	T CD8 Activated CTL Cycling	CASSITPRGTNEKLFF	TRBV7-8*01	TRBJ1-4*01	CAVSGGSSYKLIF	TRAV8-4*01	TRAJ12*01
CACCAGGAGTGGTAAT-267	Ren	P-S038	6225	6283	T CD8 Activated CTL Cycling	CASNWGNIQYF	TRBV5-1*01	TRBJ2-4*01	CAMREGQESDYKLSF	TRAV14/DV4*01	TRAJ20*01
CAGCCGATCATCGATG-267	Ren	P-S038	6226	6284	T CD8 Activated CTL Cycling	CASSLELGRTYEQYF	TRBV11-2*01	TRBJ2-7*01	CAVSAGGSYIPTF	TRAV3*01	TRAJ6*01
CATCCACGTGCACGAA-267	Ren	P-S038	6227	6285	T CD8 Activated CTL Cycling	CASSNTGEVEKLFF	TRBV2*01	TRBJ1-4*01	CAMSADNDMRF	TRAV12-3*01	TRAJ43*01
CGAGCACCAAGACGTG-267	Ren	P-S038	6228	6286	T CD8 Activated CTL	CASSWGGNEQYF	TRBV28*01	TRBJ2-7*01	CAVRENSGNTPLVF	TRAV3*01	TRAJ29*01
CGTCACTCACTTAACG-267	Ren	P-S038	6229	6287	T CD8 Activated CTL Cycling	CASSYYGGSYEQYF	TRBV6-5*01	TRBJ2-7*01	CAGDGGSQGNLIF	TRAV27*01	TRAJ42*01
CTAGTGACACATTTCT-267	Ren	P-S038	6230	6288	T CD8 Activated CTL Cycling	CASSKSPWDEQFF	TRBV11-2*01	TRBJ2-1*01	CIVRGINAGNNRKLIW	TRAV26-1*01	TRAJ38*01
CTCCTAGGTAACGCGA-267	Ren	P-S038	6231	6289	T CD8 Activated CTL Cycling	CASSRQGNTQYF	TRBV11-3*01	TRBJ2-3*01	CAAPPNSGGSNYKLTF	TRAV41*01	TRAJ53*01
CTTCTCTAGACTGTAA-267	Ren	P-S038	6232	6290	T CD8 Activated CTL Cycling	CASGRHGAIEKLFF	TRBV12-4*01	TRBJ1-4*01	CAYRSDNQGGKLIF	TRAV38-2/DV8*01	TRAJ23*01
GATTCAGAGTTACCCA-267	Ren	P-S038	6233	6291	T CD8 Activated CTL	CASSLSPLPGDEQFF	TRBV27*01	TRBJ2-1*01	CALSEVYNQGGKLIF	TRAV19*01	TRAJ23*01
GCCAAATTCGACCAGC-267	Ren	P-S038	6234	6292	T CD8 Activated CTL Cycling	CASSSSGVTDTQYF	TRBV5-4*01	TRBJ2-3*01	CAATVQNQFYF	TRAV13-1*01	TRAJ49*01
GGAAAGCCAGACGCCT-267	Ren	P-S038	6235	6293	T CD8 Activated CTL Cycling	CASSLGRDFSTDTQYF	TRBV11-3*01	TRBJ2-3*01	CALWDNYGQNFVF	TRAV19*01	TRAJ26*01
GGGCATCCAGAGTGTG-267	Ren	P-S038	6236	128	T CD8 Activated CTL Cycling	CASSLTSATGELFF	TRBV28*01	TRBJ2-2*01	CAVGDNFNKFYF	TRAV8-3*01	TRAJ21*01
GTACTTTAGACACTAA-267	Ren	P-S038	6237	6294	T CD8 Activated CTL Cycling	CASSSGGNEQFF	TRBV28*01	TRBJ2-1*01	CAVRDITGNTPLVF	TRAV3*01	TRAJ29*01
TACACGATCCAACCAA-267	Ren	P-S038	6238	6295	T CD8 Activated CTL Cycling	CASSQAGQGKETQYF	TRBV4-2*01	TRBJ2-5*01	CAIGRGKLIF	TRAV14/DV4*01	TRAJ23*01
TCTCTAATCGTTGACA-267	Ren	P-S038	6239	6296	T CD8 Activated CTL Cycling	CASSSPSGGHYNEQFF	TRBV5-4*01	TRBJ2-1*01	CADLNTDKLIF	TRAV5*01	TRAJ34*01
TGAGCATAGGCTACGA-267	Ren	P-S038	6240	6297	T CD8 Activated CTL Cycling	CASSPGGTEFSNQPQHF	TRBV12-3*01	TRBJ1-5*01	CAVGQNFVF	TRAV3*01	TRAJ26*01
TGATTTCAGGCTAGCA-267	Ren	P-S038	6241	6298	T CD8 Activated CTL Cycling	CSAKHQGTEAFF	TRBV20-1*01	TRBJ1-1*01	CAVTPRGGNEKLTF	TRAV8-6*01	TRAJ48*01
TGGTTAGAGTGACATA-267	Ren	P-S038	6242	6299	T CD8 Activated CTL Cycling	CASSYGQDTGELFF	TRBV6-5*01	TRBJ2-2*01	CAVLTDSWGKLQF	TRAV5*01	TRAJ24*01
TTCTTAGAGTGTTTGC-267	Ren	P-S038	6243	6300	T CD8 Activated CTL Cycling	CASSTERGIGELFF	TRBV19*01	TRBJ2-2*01	CAVNLYNQGGKLIF	TRAV8-1*01	TRAJ23*01
AGGGTGATCACTTACT-268	Ren	P-S039	6244	6301	T CD8 Activated CTL Cycling	CSARWSFNQPQHF	TRBV20-1*01	TRBJ1-5*01	CAVDRSNSGYALNF	TRAV39*01	TRAJ41*01
ATCATCTAGCTAGTTC-268	Ren	P-S039	6245	6302	T CD8 Activated CTL Cycling	CASSLAPRNEQFF	TRBV7-8*01	TRBJ2-1*01	CAVRSFFGNEKLTF	TRAV21*01	TRAJ48*01
CCTACCAAGCTCCTCT-268	Ren	P-S039	6246	6303	T CD8 Activated CTL Cycling	CSARNGGATYNEQFF	TRBV20-1*01	TRBJ2-1*01	CLVGDGASYDKVIF	TRAV4*01	TRAJ50*01
GCCAAATGTCGCGAAA-268	Ren	P-S039	6247	6304	T CD8 Activated CTL Cycling	CASSPGPGTGFGSSYNSPLHF	TRBV9*01	TRBJ1-6*01	CAVFTSGTYKYIF	TRAV22*01	TRAJ40*01
GCTCTGTGTTAAAGAC-268	Ren	P-S039	6248	6305	T CD8 Activated CTL Cycling	CSARDLGSGLGDTGELFF	TRBV20-1*01	TRBJ2-2*01	CAVKYHDMRF	TRAV12-2*01	TRAJ43*01
GCTGCTTTCTTTACAC-268	Ren	P-S039	6249	6306	T CD8 Activated CTL Cycling	CASSPSGEREYFADTQYF	TRBV28*01	TRBJ2-3*01	CAIPQGGKLIF	TRAV12-3*01	TRAJ23*01
GGAACTTTCAGGCCCA-268	Ren	P-S039	6250	6307	T CD8 Activated CTL Cycling	CATSSEPGSYNEQFF	TRBV15*01	TRBJ2-1*01	CILKSGNTPLVF	TRAV26-2*01	TRAJ29*01
GTCTTCGCATTCCTCG-268	Ren	P-S039	6251	6308	T CD8 Activated CTL Cycling	CASSLVAGTSEGPNEQFF	TRBV7-2*01	TRBJ2-1*01	CAVLGGSQGNLIF	TRAV2*01	TRAJ42*01
GTGCGGTCATGGTCTA-268	Ren	P-S039	6252	6309	T CD8 Activated CTL	CASSLVQGADTQYF	TRBV19*01	TRBJ2-3*01	CAGFYAGNMLTF	TRAV13-2*01	TRAJ39*01
TACCTTAGTCTAGAGG-268	Ren	P-S039	6253	6310	T CD8 Activated CTL Cycling	CASSIYRAQDQPQHF	TRBV19*01	TRBJ1-5*01	CAVTHSGGSNYKLTF	TRAV12-2*01	TRAJ53*01
TGGACGCTCCCAACGG-268	Ren	P-S039	6254	6311	T CD8 Activated CTL Cycling	CASSLLWGTGNQPQHF	TRBV28*01	TRBJ1-5*01	CAVDPDSGGSNYKLTF	TRAV39*01	TRAJ53*01
ACGGGCTTCATCGATG-269	Ren	P-S040	6255	6312	T CD8 Activated CTL Cycling	CASSLRSGQDPYEQYF	TRBV5-1*01	TRBJ2-7*01	CALSEGETSGSRLTF	TRAV16*01	TRAJ58*01
AGATTGCAGTTACCCA-269	Ren	P-S040	6256	6313	T CD8 Activated CTL Cycling	CASSLATSGMSGNEQFF	TRBV7-2*01	TRBJ2-1*01	CALFTGGGNKLTF	TRAV6*01	TRAJ10*01
ATCACGAGTTATTCTC-269	Ren	P-S040	6257	6314	T CD8 Activated CTL Cycling	CASSYHGLLNTEAFF	TRBV5-1*01	TRBJ1-1*01	CALSDRDDMRF	TRAV9-2*01	TRAJ43*01
ATCTGCCAGAGACTTA-269	Ren	P-S040	6258	6315	T CD8 Activated CTL Cycling	CASFGGRADTQYF	TRBV6-5*01	TRBJ2-3*01	CALMDTGRRALTF	TRAV9-2*01	TRAJ5*01
CGAGCCAAGAAACCAT-269	Ren	P-S040	6259	6316	T CD8 Activated CTL Cycling	CASSEKGSAGELFF	TRBV10-1*01	TRBJ2-2*01	CVVRNYGQNFVF	TRAV12-1*01	TRAJ26*01
GCTTCCACAAGTCATC-269	Ren	P-S040	6260	6317	T CD8 Activated CTL Cycling	CASSQDLGEGYEQYF	TRBV3-1*01	TRBJ2-7*01	CAVEDLHDKIIF	TRAV2*01	TRAJ30*01
TTTACTGTCGTGGACC-269	Ren	P-S040	6261	6318	T CD8 Activated CTL Cycling	CASSSRTLGVTQYF	TRBV11-3*01	TRBJ2-3*01	CAGQLDNNARLMF	TRAV35*01	TRAJ31*01
AAGGTTCGTATAAACG-270	Ren	P-S041	6262	6319	T CD8 Activated CTL Cycling	CASSIGTSGYYEQYF	TRBV27*01	TRBJ2-7*01	CAGQTPFSGGGADGLTF	TRAV35*01	TRAJ45*01
ATAGACCGTAACGACG-270	Ren	P-S041	6263	6320	T CD8 Activated CTL Cycling	CASSLGTSGGDTQYF	TRBV27*01	TRBJ2-3*01	CATEANSNTGNQFYF	TRAV17*01	TRAJ49*01
CAAGAAAGTGTGCCTG-270	Ren	P-S041	6264	6321	T CD8 Activated CTL Cycling	CSARGRLAANTGELFF	TRBV20-1*01	TRBJ2-2*01	CAVEASGNTGKLIF	TRAV36/DV7*01	TRAJ37*01
CACCACTGTTGTTTGG-270	Ren	P-S041	6265	6322	T CD8 Activated CTL Cycling	CASRGQGKREGETQYF	TRBV2*01	TRBJ2-5*01	CAVGAGAGSYQLTF	TRAV8-3*01	TRAJ28*01
CGAATGTGTGATAAGT-270	Ren	P-S041	6266	6323	T CD8 Activated CTL Cycling	CASSEGTGPDTQYF	TRBV6-1*01	TRBJ2-3*01	CVAPPGAGSYQLTF	TRAV12-1*01	TRAJ28*01
CTCCTAGAGGATGGTC-270	Ren	P-S041	6267	6324	T CD8 Activated CTL Cycling	CASSPAGTSRDNEQFF	TRBV6-5*01	TRBJ2-1*01	CAFTALNAGNMLTF	TRAV38-1*01	TRAJ39*01
CTGCCTAAGTGTTGAA-270	Ren	P-S041	6268	6325	T CD8 Activated CTL Cycling	CASSEAGVGTDTQYF	TRBV10-2*01	TRBJ2-3*01	CAGPLLGRLMF	TRAV25*01	TRAJ31*01
CTGCGGACAGCGTTCG-270	Ren	P-S041	6269	6326	T CD8 Activated CTL Cycling	CAITDDRSSYEQYF	TRBV10-3*01	TRBJ2-7*01	CAMSKGAQKLVF	TRAV12-3*01	TRAJ54*01
CTGGTCTCAAGCCTAT-270	Ren	P-S041	6270	6327	T CD8 Activated CTL Cycling	CASTSGTTGELFF	TRBV27*01	TRBJ2-2*01	CAGQMYSGGGADGLTF	TRAV35*01	TRAJ45*01
GCCAAATCAAGTCATC-270	Ren	P-S041	6271	6328	T CD8 Activated CTL Cycling	CASSPAPGGPVNEQFF	TRBV27*01	TRBJ2-1*01	CAVRQWSLTGNQFYF	TRAV21*01	TRAJ49*01
GGGCATCAGAGTAAGG-270	Ren	P-S041	6272	6329	T CD8 Activated CTL Cycling	CASSLGTEGTEQYF	TRBV27*01	TRBJ2-7*01	CAVIAGGTSYGKLTF	TRAV12-2*01	TRAJ52*01
GTTCTCGGTCCGAACC-270	Ren	P-S041	6273	6330	T CD8 Activated CTL	CASSIVALALYNEQFF	TRBV19*01	TRBJ2-1*01	CALSRGVQGAQKLVF	TRAV16*01	TRAJ54*01
TACACGAAGGTTACCT-270	Ren	P-S041	6274	6331	T CD8 Activated CTL Cycling	CASSQKVPPLHF	TRBV6-5*01	TRBJ1-6*01	CAVNRRSSASKIIF	TRAV12-2*01	TRAJ3*01
TTGCCGTTCACTTCAT-270	Ren	P-S041	6275	6332	T CD8 Activated CTL Cycling	CASGPRDRSNQPQHF	TRBV2*01	TRBJ1-5*01	CAMRESRRALTF	TRAV14/DV4*01	TRAJ5*01
AAAGCAAGTCTCCATC-271	Ren	P-S042	6276	6333	T CD8 Activated CTL Cycling	CASRPGTSGFYNEQFF	TRBV6-2*01	TRBJ2-1*01	CASFNAGGTSYGKLTF	TRAV24*01	TRAJ52*01
AACGTTGAGGCTCTTA-271	Ren	P-S042	6277	130	T CD8 Activated CTL	CASSLDIEAFF	TRBV7-9*01	TRBJ1-1*01	CAVNRDDKIIF	TRAV12-2*01	TRAJ30*01
AACTGGTCAGGGTATG-271	Ren	P-S042	6278	6334	T CD8 Activated CTL Cycling	CASSLDIEAFF	TRBV7-9*01	TRBJ1-1*01	CAVRSNDYKLSF	TRAV20*01	TRAJ20*01
AAGGTTCCAACCGCCA-271	Ren	P-S042	6279	6335	T CD8 Activated CTL Cycling	CATSDLKGGETGELFF	TRBV24-1*01	TRBJ2-2*01	CALSPSSGTYKYIF	TRAV9-2*01	TRAJ40*01
ACAGCTAGTCATATGC-271	Ren	P-S042	6280	6336	T CD8 Activated CTL Cycling	CASSESTGGLKAFF	TRBV2*01	TRBJ1-1*01	CAASANNYGQNFVF	TRAV29/DV5*01	TRAJ26*01
ACGCCAGGTTCAGACT-271	Ren	P-S042	6281	6337	T CD8 Activated CTL Cycling	CSARTGTAVDEQYF	TRBV20-1*01	TRBJ2-7*01	CALSDVGSSNTGKLIF	TRAV9-2*01	TRAJ37*01
ACGGCCAAGTTAGCGG-271	Ren	P-S042	6282	6338	T CD8 Activated CTL Cycling	CATSDNSGGLINEQFF	TRBV24-1*01	TRBJ2-1*01	CAENPAGTSYGKLTF	TRAV13-2*01	TRAJ52*01
ACTGAACGTGCAGACA-271	Ren	P-S042	6283	6339	T CD8 Activated CTL Cycling	CSASLEGRDTQYF	TRBV20-1*01	TRBJ2-3*01	CALIQAAGNKLTF	TRAV9-2*01	TRAJ17*01
AGAGCTTAGCCGGTAA-271	Ren	P-S042	6284	6340	T CD8 Activated CTL Cycling	CASSGTSGLEQFF	TRBV9*01	TRBJ2-1*01	CALIRTSGTYKYIF	TRAV19*01	TRAJ40*01
AGCTTGACAAGGTTTC-271	Ren	P-S042	6285	6341	T CD8 Activated CTL Cycling	CASSGGPYEQYF	TRBV18*01	TRBJ2-7*01	CALGWAGGSQGNLIF	TRAV38-1*01	TRAJ42*01
