## Extended Data Table 1 for "Human SARS-CoV-2 challenge resolves local and systemic response dynamics" (part 2 of 3)

### Sheet: f_public_challenge_activated_cl (continued)
	study	subject	clone_id	motif	celltypist_majority	cdr3_b_aa	v_b_gene	j_b_gene	cdr3_a_aa	v_a_gene	j_a_gene
AGGGTGATCATGCTCC-271	Ren	P-S042	6286	6342	T CD8 Activated CTL Cycling	CASSLGMGGRDYGYTF	TRBV7-8*01	TRBJ1-2*01	CAVEDRRDDKIIF	TRAV2*01	TRAJ30*01
AGGTCCGAGTTAGGTA-271	Ren	P-S042	6287	6343	T CD8 Activated CTL Cycling	CASSQDRLAGGQGGVTQYF	TRBV4-2*01	TRBJ2-3*01	CAERLDSNYQLIW	TRAV5*01	TRAJ33*01
AGTAGTCAGCATGGCA-271	Ren	P-S042	6288	6344	T CD8 Activated CTL Cycling	CASIGVFNYGYTF	TRBV6-1*01	TRBJ1-2*01	CAVDIFAGAGSYQLTF	TRAV39*01	TRAJ28*01
AGTGAGGAGTGGAGAA-271	Ren	P-S042	6289	6345	T CD8 Activated CTL Cycling	CASSQDRSGGAADTQYF	TRBV4-3*01	TRBJ2-3*01	CAVKGNQAGTALIF	TRAV21*01	TRAJ15*01
AGTGGGAAGCTATGCT-271	Ren	P-S042	6290	6346	T CD8 Activated CTL Cycling	CASSDQAGGEQYF	TRBV6-6*01	TRBJ2-7*01	CAVTLNTGNQFYF	TRAV36/DV7*01	TRAJ49*01
AGTGGGACAAGGTGTG-271	Ren	P-S042	6291	6347	T CD8 Activated CTL Cycling	CASTSGLAGTDTQYF	TRBV6-5*01	TRBJ2-3*01	CAFLEWKNTGKLIF	TRAV24*01	TRAJ37*01
ATCCACCCATGCAATC-271	Ren	P-S042	6292	6348	T CD8 Activated CTL Cycling	CASSNGTILNQPQHF	TRBV7-9*01	TRBJ1-5*01	CAVRENNARLMF	TRAV1-2*01	TRAJ31*01
ATCCACCTCGTGTAGT-271	Ren	P-S042	6293	6349	T CD8 Activated CTL Cycling	CATQDSNTGELFF	TRBV10-1*01	TRBJ2-2*01	CVVNRDNDMRF	TRAV12-1*01	TRAJ43*01
ATCTACTGTTCGGCAC-271	Ren	P-S042	6294	6350	T CD8 Activated CTL Cycling	CASSQALHSFTEAFF	TRBV4-3*01	TRBJ1-1*01	CAVPRDTAGGTSYGKLTF	TRAV12-2*01	TRAJ52*01
ATCTACTGTTGACGTT-271	Ren	P-S042	6295	6351	T CD8 Activated CTL Cycling	CSARNFLEEDEKLFF	TRBV20-1*01	TRBJ1-4*01	CAVTKAAGNKLTF	TRAV12-2*01	TRAJ17*01
ATGTGTGGTCTCAACA-271	Ren	P-S042	6296	6352	T CD8 Activated CTL Cycling	CASSNTGTGHEKLFF	TRBV9*01	TRBJ1-4*01	CAYRGMDSSYKLIF	TRAV38-2/DV8*01	TRAJ12*01
ATTCTACTCCAGGGCT-271	Ren	P-S042	6297	6353	T CD8 Activated CTL Cycling	CASSVVPNEQFF	TRBV9*01	TRBJ2-1*01	CAVILTSGTYKYIF	TRAV22*01	TRAJ40*01
CACACAAAGTCGTTTG-271	Ren	P-S042	6298	6354	T CD8 Activated CTL Cycling	CASSGLGLAGGSYNEQFF	TRBV9*01	TRBJ2-1*01	CALRGGATNKLIF	TRAV16*01	TRAJ32*01
CACACAAGTCATCCCT-271	Ren	P-S042	6299	6355	T CD8 Activated CTL Cycling	CASSPGAGSSYEQYF	TRBV18*01	TRBJ2-7*01	CLVGDMNYGGSQGNLIF	TRAV4*01	TRAJ42*01
CACATAGTCCAGGGCT-271	Ren	P-S042	6300	6356	T CD8 Activated CTL Cycling	CASSAPSVGADTGELFF	TRBV9*01	TRBJ2-2*01	CALIRTSGTYKYIF	TRAV19*01	TRAJ40*01
CACATAGTCCGCGTTT-271	Ren	P-S042	6301	6357	T CD8 Activated CTL Cycling	CASSELAGERETQYF	TRBV2*01	TRBJ2-5*01	CALKTTDSWGKFQF	TRAV6*01	TRAJ24*01
CACCTTGTCGGAAATA-271	Ren	P-S042	6302	6358	T CD8 Activated CTL Cycling	CASSFPSGNTIYF	TRBV5-4*01	TRBJ1-3*01	CAVSEPNRDDKIIF	TRAV8-6*01	TRAJ30*01
CAGCAGCAGTCATGCT-271	Ren	P-S042	6303	6359	T CD8 Activated CTL Cycling	CASSLDVEAFF	TRBV7-9*01	TRBJ1-1*01	CVVNMGDRLMF	TRAV12-1*01	TRAJ31*01
CAGCCGAAGAAACGCC-271	Ren	P-S042	6304	6360	T CD8 Activated CTL Cycling	CASSTTPWTGGITGELFF	TRBV19*01	TRBJ2-2*01	CAASIGNARLMF	TRAV13-1*01	TRAJ31*01
CAGCGACCAGTAGAGC-271	Ren	P-S042	6305	6361	T CD8 Activated CTL Cycling	CASRGGTEAFF	TRBV3-1*01	TRBJ1-1*01	CALRGGSQGNLIF	TRAV9-2*01	TRAJ42*01
CATATTCCATTGCGGC-271	Ren	P-S042	6306	6362	T CD8 Activated CTL Cycling	CASISRRGTLYGYTF	TRBV28*01	TRBJ1-2*01	CALSRGGGTSYGKLTF	TRAV16*01	TRAJ52*01
CATCAGACATCGATGT-271	Ren	P-S042	6307	6363	T CD8 Activated CTL Cycling	CASSYVAGASYEQYF	TRBV6-2*01	TRBJ2-7*01	CAAPRNNNDMRF	TRAV13-1*01	TRAJ43*01
CATTATCCAAGTAGTA-271	Ren	P-S042	6308	6364	T CD8 Activated CTL Cycling	CATSDPRLDRGSYNEQFF	TRBV24-1*01	TRBJ2-1*01	CAASAIYNNDMRF	TRAV29/DV5*01	TRAJ43*01
CCACCTAGTTAGGGTG-271	Ren	P-S042	6309	6365	T CD8 Activated CTL Cycling	CASSASGTGELFF	TRBV9*01	TRBJ2-2*01	CANRVGFQKLVF	TRAV8-3*01	TRAJ8*01
CCACGGATCCCATTAT-271	Ren	P-S042	6310	6366	T CD8 Activated CTL Cycling	CASSLALQDRYYGYTF	TRBV7-9*01	TRBJ1-2*01	CARANSGGGADGLTF	TRAV21*01	TRAJ45*01
CCAGCGATCAGGCCCA-271	Ren	P-S042	6311	6367	T CD8 Activated CTL Cycling	CASSLVRGADQPQHF	TRBV19*01	TRBJ1-5*01	CALSGPSNDYKLSF	TRAV9-2*01	TRAJ20*01
CCAGCGATCCAAGTAC-271	Ren	P-S042	6312	6368	T CD8 Activated CTL Cycling	CASSVESNQPQHF	TRBV9*01	TRBJ1-5*01	CAVVITSGTYKYIF	TRAV39*01	TRAJ40*01
CCTACACCACAACTGT-271	Ren	P-S042	6313	6369	T CD8 Activated CTL Cycling	CSAGTGASYEQYF	TRBV20-1*01	TRBJ2-7*01	CAESHNQGGKLIF	TRAV5*01	TRAJ23*01
CCTCAGTCATTCTTAC-271	Ren	P-S042	6314	6370	T CD8 Activated CTL Cycling	CSARSTWDEQYF	TRBV20-1*01	TRBJ2-7*01	CAVNRIQGAQKLVF	TRAV12-2*01	TRAJ54*01
CCTTTCTAGGGTGTGT-271	Ren	P-S042	6315	6371	T CD8 Activated CTL Cycling	CASMSEMNTEAFF	TRBV4-1*01	TRBJ1-1*01	CAVNGAAGNKLTF	TRAV12-2*01	TRAJ17*01
CGAGCCAGTTATTCTC-271	Ren	P-S042	6316	6372	T CD8 Activated CTL Cycling	CASSDHGTAYGYTF	TRBV6-5*01	TRBJ1-2*01	CAVSDQFNKFYF	TRAV8-6*01	TRAJ21*01
CGATCGGAGAGCCTAG-271	Ren	P-S042	6317	6373	T CD8 Activated CTL Cycling	CASRTKHPQGDTQYF	TRBV19*01	TRBJ2-3*01	CAVGLMDSNYQLIW	TRAV8-3*01	TRAJ33*01
CGATCGGCACAAGACG-271	Ren	P-S042	6318	6374	T CD8 Activated CTL Cycling	CASSTDIEQYF	TRBV7-9*01	TRBJ2-7*01	CAVNGEDKIIF	TRAV12-2*01	TRAJ30*01
CGGAGTCAGCTAAACA-271	Ren	P-S042	6319	6375	T CD8 Activated CTL Cycling	CASSQTDRAPGELFF	TRBV4-3*01	TRBJ2-2*01	CAMREGTTSFGNVLHC	TRAV14/DV4*01	TRAJ35*01
CGTGTCTTCTCCGGTT-271	Ren	P-S042	6320	6376	T CD8 Activated CTL Cycling	CASSRQNTGELFF	TRBV7-8*01	TRBJ2-2*01	CVVNGDTDKLIF	TRAV12-1*01	TRAJ34*01
CGTTGGGAGTGTACGG-271	Ren	P-S042	6321	6377	T CD8 Activated CTL Cycling	CASSLPRGGSDGELFF	TRBV5-1*01	TRBJ2-2*01	CAVRDLNRGPGYSTLTF	TRAV3*01	TRAJ11*01
CTAGAGTGTCTCCCTA-271	Ren	P-S042	6322	6378	T CD8 Activated CTL Cycling	CASSEGLSSSQPQHF	TRBV28*01	TRBJ1-5*01	CAGPSGGYQKVTF	TRAV25*01	TRAJ13*01
CTAGTGAAGCGAGAAA-271	Ren	P-S042	6323	6379	T CD8 Activated CTL Cycling	CSAISGTFTYEQYF	TRBV20-1*01	TRBJ2-7*01	CAAKEGSNYKLTF	TRAV13-1*01	TRAJ53*01
CTCAGAAGTTATCACG-271	Ren	P-S042	6324	6380	T CD8 Activated CTL Cycling	CASSLGSNYGYTF	TRBV5-5*01	TRBJ1-2*01	CAGGVSNYQLIW	TRAV27*01	TRAJ33*01
CTCATTAAGGTTCCTA-271	Ren	P-S042	6325	6381	T CD8 Activated CTL Cycling	CASSGPQGEYTF	TRBV12-4*01	TRBJ1-2*01	CALSDGGATNKLIF	TRAV9-2*01	TRAJ32*01
CTCATTATCGTGGACC-271	Ren	P-S042	6326	6382	T CD8 Activated CTL Cycling	CASSLGLGARANEKLFF	TRBV5-4*01	TRBJ1-4*01	CAFIQGAQKLVF	TRAV24*01	TRAJ54*01
CTCCTAGGTACGCACC-271	Ren	P-S042	6327	6383	T CD8 Activated CTL	CASSLDSGTGVGELFF	TRBV7-6*01	TRBJ2-2*01	CAVVLLTDSWGKFQF	TRAV8-3*01	TRAJ24*01
CTCGGAGGTTGAGGTG-271	Ren	P-S042	6328	6384	T CD8 Activated CTL Cycling	CSVNRDRVTEAFF	TRBV29-1*01	TRBJ1-1*01	CVVTSTSYDKVIF	TRAV12-1*01	TRAJ50*01
CTCGTCACATTACCTT-271	Ren	P-S042	6329	6385	T CD8 Activated CTL Cycling	CASSLGPGNTEAFF	TRBV5-6*01	TRBJ1-1*01	CAASSFGGGADGLTF	TRAV23/DV6*01	TRAJ45*01
CTCTGGTGTTCAGCGC-271	Ren	P-S042	6330	6386	T CD8 Activated CTL Cycling	CASSLGTVSLQETQYF	TRBV5-1*01	TRBJ2-5*01	CAVRNNAGNMLTF	TRAV8-6*01	TRAJ39*01
CTGCCTAGTCAGCTAT-271	Ren	P-S042	6331	6387	T CD8 Activated CTL Cycling	CASSVQGSEQYF	TRBV5-6*01	TRBJ2-7*01	CAREAGGGNKLTF	TRAV25*01	TRAJ10*01
CTGCGGAGTGAACCTT-271	Ren	P-S042	6332	6388	T CD8 Activated CTL Cycling	CASSPSLYYEQYF	TRBV27*01	TRBJ2-7*01	CAGIQGAQKLVF	TRAV25*01	TRAJ54*01
CTTAACTAGTCAATAG-271	Ren	P-S042	6333	6389	T CD8 Activated CTL Cycling	CSAITSQGSGANVLTF	TRBV20-1*01	TRBJ2-6*01	CAYENYGQNFVF	TRAV8-3*01	TRAJ26*01
CTTAACTTCTCCGGTT-271	Ren	P-S042	6334	6390	T CD8 Activated CTL Cycling	CASSHTGTNSPLHF	TRBV12-4*01	TRBJ1-6*01	CSPSYDKVIF	TRAV25*01	TRAJ50*01
CTTACCGTCACCGTAA-271	Ren	P-S042	6335	6391	T CD8 Activated CTL Cycling	CASSSNLAGGYNEQFF	TRBV7-9*01	TRBJ2-1*01	CVVIPRGDSSYKLIF	TRAV12-1*01	TRAJ12*01
CTTCTCTAGAGCTATA-271	Ren	P-S042	6336	95	T CD8 Activated CTL Cycling	CASSSNEKLFF	TRBV12-3*01	TRBJ1-4*01	CASEGDYGGSQGNLIF	TRAV12-3*01	TRAJ42*01
GAAATGATCGCACTCT-271	Ren	P-S042	6337	6392	T CD8 Activated CTL Cycling	CASSPGPTTYEQYF	TRBV5-6*01	TRBJ2-7*01	CAASNQAGTALIF	TRAV13-1*01	TRAJ15*01
GAACATCGTTGTCTTT-271	Ren	P-S042	6338	6393	T CD8 Activated CTL	CASSLALKVGEQYF	TRBV7-9*01	TRBJ2-7*01	CAAKDFGNEKLTF	TRAV13-1*01	TRAJ48*01
GAATAAGGTTGACGTT-271	Ren	P-S042	6339	6394	T CD8 Activated CTL Cycling	CASSPLDGTGELFF	TRBV9*01	TRBJ2-2*01	CAVIQGSQGNLIF	TRAV1-1*01	TRAJ42*01
GACCTGGAGGTACTCT-271	Ren	P-S042	6340	129	T CD8 Activated CTL Cycling	CASSARSMNTEAFF	TRBV9*01	TRBJ1-1*01	CAYRSAQGSARQLTF	TRAV38-2/DV8*01	TRAJ22*01
GACTGCGTCGGTGTTA-271	Ren	P-S042	6341	6395	T CD8 Activated CTL Cycling	CATRADTNTEAFF	TRBV6-2*01	TRBJ1-1*01	CAVKSGGSNYKLTF	TRAV12-2*01	TRAJ53*01
GAGGTGAGTGAAAGAG-271	Ren	P-S042	6342	6396	T CD8 Activated CTL Cycling	CASSLALLGPEQFF	TRBV7-9*01	TRBJ2-1*01	CAVFYGQNFVF	TRAV2*01	TRAJ26*01
GAGTCCGTCATCTGCC-271	Ren	P-S042	6343	6397	T CD8 Activated CTL Cycling	CSARDSLIQFDEQFF	TRBV20-1*01	TRBJ2-1*01	CASNQGGKLIF	TRAV17*01	TRAJ23*01
GATCTAGGTCACTTCC-271	Ren	P-S042	6344	6398	T CD8 Activated CTL Cycling	CASSPWDSRGTQYF	TRBV3-1*01	TRBJ2-3*01	CALRTGGTSYGKLTF	TRAV9-2*01	TRAJ52*01
GCAGCCACACGGTAAG-271	Ren	P-S042	6345	6399	T CD8 Activated CTL Cycling	CASTLSVGGGAQEQFF	TRBV5-1*01	TRBJ2-1*01	CAVRVYGNNRLAF	TRAV3*01	TRAJ7*01
GCCAAATCAATGTTGC-271	Ren	P-S042	6346	6400	T CD8 Activated CTL Cycling	CASSPPGGREQYF	TRBV9*01	TRBJ2-7*01	CALIRTSGTYKYIF	TRAV19*01	TRAJ40*01
GCGCAGTCACACGCTG-271	Ren	P-S042	6347	97	T CD8 Activated CTL Cycling	CATSSGQGTYNEQFF	TRBV15*01	TRBJ2-1*01	CALIRGSGGSNYKLTF	TRAV16*01	TRAJ53*01
GCTGCGACACAAGCCC-271	Ren	P-S042	6348	6401	T CD8 Activated CTL Cycling	CASSRVANAKANEQFF	TRBV6-5*01	TRBJ2-1*01	CALTAGGTSYGKLTF	TRAV9-2*01	TRAJ52*01
GCTGCGATCTTTCCTC-271	Ren	P-S042	6349	6402	T CD8 Activated CTL Cycling	CSAVPGSIQETQYF	TRBV29-1*01	TRBJ2-5*01	CAASRAGYALNF	TRAV23/DV6*01	TRAJ41*01
GCTTCCAAGATCTGCT-271	Ren	P-S042	6350	6403	T CD8 Activated CTL Cycling	CASSYGLGNTIYF	TRBV14*01	TRBJ1-3*01	CAGAMSGYALNF	TRAV27*01	TRAJ41*01
GGACAGATCCCTAACC-271	Ren	P-S042	6351	6404	T CD8 Activated CTL Cycling	CASSEGLAPYEQYF	TRBV2*01	TRBJ2-7*01	CAVQAAVGFGNVLHC	TRAV20*01	TRAJ35*01
GGATGTTGTGATGCCC-271	Ren	P-S042	6352	6405	T CD8 Activated CTL Cycling	CASSSTGAILNTQFF	TRBV6-2*01	TRBJ2-1*01	CAVGSYIPTF	TRAV1-2*01	TRAJ6*01
GGCCGATGTACTTCTT-271	Ren	P-S042	6353	6406	T CD8 Activated CTL Cycling	CAWRLLPYTDTQYF	TRBV30*01	TRBJ2-3*01	CAGILANAGGTSYGKLTF	TRAV35*01	TRAJ52*01
GGGTCTGAGCCCAGCT-271	Ren	P-S042	6354	6407	T CD8 Activated CTL Cycling	CSASGQGTPGSYEQYF	TRBV20-1*01	TRBJ2-7*01	CAERSGNQFYF	TRAV13-2*01	TRAJ49*01
GTAACTGCAGCTGTGC-271	Ren	P-S042	6355	6408	T CD8 Activated CTL Cycling	CSGLVEGLDTQYF	TRBV20-1*01	TRBJ2-3*01	CAVSYNTDKLIF	TRAV2*01	TRAJ34*01
GTAGGCCAGACCTAGG-271	Ren	P-S042	6356	6409	T CD8 Activated CTL Cycling	CSARDPGLAGNFQETQYF	TRBV20-1*01	TRBJ2-5*01	CAVEGPPGTALIF	TRAV2*01	TRAJ15*01
GTAGGCCTCAGTCAGT-271	Ren	P-S042	6357	6410	T CD8 Activated CTL Cycling	CASSHRHSDTDTQYF	TRBV5-4*01	TRBJ2-3*01	CALSDTGAGSYQLTF	TRAV9-2*01	TRAJ28*01
GTCAAGTGTGAAATCA-271	Ren	P-S042	6358	6411	T CD8 Activated CTL Cycling	CASSGETHGGYTF	TRBV6-1*01	TRBJ1-2*01	CAVSFNNAGNMLTF	TRAV8-6*01	TRAJ39*01
GTCCTCACAACGATCT-271	Ren	P-S042	6359	6412	T CD8 Activated CTL Cycling	CASSLEQGGTGELFF	TRBV5-4*01	TRBJ2-2*01	CAVRGISNSGYALNF	TRAV21*01	TRAJ41*01
GTCGGGTAGATGTGGC-271	Ren	P-S042	6360	6413	T CD8 Activated CTL Cycling	CSARVSRDGYYEQYF	TRBV20-1*01	TRBJ2-7*01	CAVDDYKLSF	TRAV36/DV7*01	TRAJ20*01
GTGGGTCCATAACCTG-271	Ren	P-S042	6361	6414	T CD8 Activated CTL Cycling	CSASLLSVVETQYF	TRBV20-1*01	TRBJ2-5*01	CAASISAGKSTF	TRAV23/DV6*01	TRAJ27*01
GTGGGTCGTAGTAGTA-271	Ren	P-S042	6362	6415	T CD8 Activated CTL Cycling	CASSPSGGKPNYGYTF	TRBV6-6*01	TRBJ1-2*01	CAVEARWGSSNTGKLIF	TRAV36/DV7*01	TRAJ37*01
GTGGGTCTCATCGATG-271	Ren	P-S042	6363	6416	T CD8 Activated CTL Cycling	CASTSSLKDSNQPQHF	TRBV28*01	TRBJ1-5*01	CAVRPSAGKSTF	TRAV1-2*01	TRAJ27*01
GTTCGGGTCAGTGCAT-271	Ren	P-S042	6364	6417	T CD8 Activated CTL Cycling	CASIRTGGSTGELFF	TRBV19*01	TRBJ2-2*01	CAVATGSARQLTF	TRAV21*01	TRAJ22*01
GTTTCTAAGTATCGAA-271	Ren	P-S042	6365	6418	T CD8 Activated CTL Cycling	CASRIRDFDFGEAFF	TRBV28*01	TRBJ1-1*01	CALPMFSGGYNKLIF	TRAV6*01	TRAJ4*01
TAAGAGAGTTGACGTT-271	Ren	P-S042	6366	6419	T CD8 Activated CTL Cycling	CASSADRGDYEQYF	TRBV7-2*01	TRBJ2-7*01	CALMGGSNYKLTF	TRAV9-2*01	TRAJ53*01
TAAGCGTCATCGTCGG-271	Ren	P-S042	6367	6420	T CD8 Activated CTL	CASQTLNTGELFF	TRBV19*01	TRBJ2-2*01	CVVNEVNDMRF	TRAV12-1*01	TRAJ43*01
TAAGTGCAGCTAGGCA-271	Ren	P-S042	6368	6421	T CD8 Activated CTL Cycling	CASSLALVRAYGYTF	TRBV7-9*01	TRBJ1-2*01	CALSPRFSDGQKLLF	TRAV9-2*01	TRAJ16*01
TACAGTGAGGCGACAT-271	Ren	P-S042	6369	6422	T CD8 Activated CTL Cycling	CASSIDPDRAEAFF	TRBV19*01	TRBJ1-1*01	CASPDTGRRALTF	TRAV21*01	TRAJ5*01
TAGGCATAGAGTCTGG-271	Ren	P-S042	6370	129	T CD8 Activated CTL Cycling	CASSARQVNTEAFF	TRBV9*01	TRBJ1-1*01	CAYRSAQGSARQLTF	TRAV38-2/DV8*01	TRAJ22*01
TAGTGGTAGCAGATCG-271	Ren	P-S042	6371	130	T CD8 Activated CTL Cycling	CASTLDIEAFF	TRBV7-9*01	TRBJ1-1*01	CAVNRDDKIIF	TRAV12-2*01	TRAJ30*01
TATCAGGTCAGGTAAA-271	Ren	P-S042	6372	6423	T CD8 Activated CTL Cycling	CASSSLAGHYEQYF	TRBV6-2*01	TRBJ2-7*01	CAVREGSARQLTF	TRAV3*01	TRAJ22*01
TCAATCTGTCGAATCT-271	Ren	P-S042	6373	6424	T CD8 Activated CTL Cycling	CASSQDRGYEQFF	TRBV4-3*01	TRBJ2-1*01	CAGSVDNFNKFYF	TRAV27*01	TRAJ21*01
TCAGCAATCAGTCCCT-271	Ren	P-S042	6374	6425	T CD8 Activated CTL Cycling	CASSYLASGGETQYF	TRBV6-2*01	TRBJ2-5*01	CAASIGTASKLTF	TRAV29/DV5*01	TRAJ44*01
TCGCGAGAGAGTCTGG-271	Ren	P-S042	6375	6426	T CD8 Activated CTL Cycling	CASSSRMGAAGAEAFF	TRBV6-2*01	TRBJ1-1*01	CAARDSGGYNKLIF	TRAV29/DV5*01	TRAJ4*01
TCGCGAGCATAACCTG-271	Ren	P-S042	6376	6427	T CD8 Activated CTL Cycling	CASSLDIEAFF	TRBV7-9*01	TRBJ1-1*01	CAPQTGANNLFF	TRAV19*01	TRAJ36*01
TCGTACCTCCCTTGTG-271	Ren	P-S042	6377	6428	T CD8 Activated CTL Cycling	CASNVGAGNEQFF	TRBV9*01	TRBJ2-1*01	CALDRMVTGGGNKLTF	TRAV6*01	TRAJ10*01
TCTTTCCAGGTGCAAC-271	Ren	P-S042	6378	6429	T CD8 Activated CTL Cycling	CASSQGWWSQHF	TRBV19*01	TRBJ1-5*01	CAENTGNQFYF	TRAV13-2*01	TRAJ49*01
TGACTAGCATTCGACA-271	Ren	P-S042	6379	6430	T CD8 Activated CTL Cycling	CASSADIAQYF	TRBV7-9*01	TRBJ2-4*01	CAVNRDDKIIF	TRAV12-2*01	TRAJ30*01
TGAGCCGAGATGTTAG-271	Ren	P-S042	6380	6431	T CD8 Activated CTL Cycling	CASSPEETVSYNEQFF	TRBV5-1*01	TRBJ2-1*01	CVVSCTEYGNKLVF	TRAV8-2*01	TRAJ47*01
TGATTTCCAGACACTT-271	Ren	P-S042	6381	6432	T CD8 Activated CTL	CASSRLTSGSSYNEQFF	TRBV4-3*01	TRBJ2-1*01	CATTSGTYKYIF	TRAV17*01	TRAJ40*01
TGCCCTACACTTGGAT-271	Ren	P-S042	6382	6433	T CD8 Activated CTL	CSARDTSGGGHYEQYF	TRBV20-1*01	TRBJ2-7*01	CAFPNGGSNYKLTF	TRAV24*01	TRAJ53*01
TGCGGGTGTCGAGATG-271	Ren	P-S042	6383	6434	T CD8 Activated CTL Cycling	CASSQSGQGGEQYF	TRBV7-8*01	TRBJ2-7*01	CALDLMNTGFQKLVF	TRAV6*01	TRAJ8*01
TGGACGCCAATGAAAC-271	Ren	P-S042	6384	6435	T CD8 Activated CTL Cycling	CASSLDIHYGYTF	TRBV7-9*01	TRBJ1-2*01	CAGAGTNAGKSTF	TRAV27*01	TRAJ27*01
TGTGGTACAAGCGATG-271	Ren	P-S042	6385	6436	T CD8 Activated CTL Cycling	CAWSVLKGREQYF	TRBV30*01	TRBJ2-7*01	CAVTSGTYKYIF	TRAV5*01	TRAJ40*01
TTCGGTCAGTGAAGTT-271	Ren	P-S042	6386	6437	T CD8 Activated CTL Cycling	CSARDPGLAGGPGTGELFF	TRBV20-1*01	TRBJ2-2*01	CAMVKAAGNKLTF	TRAV12-3*01	TRAJ17*01
TTTATGCCAATCTACG-271	Ren	P-S042	6387	6438	T CD8 Activated CTL Cycling	CASSLKTGFDNEQYF	TRBV27*01	TRBJ2-7*01	CAATASGTYKYIF	TRAV29/DV5*01	TRAJ40*01
TTTGGTTTCATCGATG-271	Ren	P-S042	6388	6439	T CD8 Activated CTL Cycling	CASNLRGGSHEQFF	TRBV27*01	TRBJ2-1*01	CAVRERDDKIIF	TRAV1-2*01	TRAJ30*01
AGAGCTTTCAAGCCTA-272	Ren	P-S037	6389	6440	T CD8 Activated CTL Cycling	CAISETSGRALDTQYF	TRBV10-3*01	TRBJ2-3*01	CAASGGSQGNLIF	TRAV29/DV5*01	TRAJ42*01
AGCGGTCGTCAATACC-272	Ren	P-S037	6390	6441	T CD8 Activated CTL Cycling	CASSLEGQYTEAFF	TRBV28*01	TRBJ1-1*01	CATFDNYGQNFVF	TRAV17*01	TRAJ26*01
CATATTCAGCGTAGTG-272	Ren	P-S037	6391	6442	T CD8 Activated CTL Cycling	CASSGQGFNYGYTF	TRBV28*01	TRBJ1-2*01	CAVNRKEYGNKLVF	TRAV12-2*01	TRAJ47*01
CCTTACGTCGAACTGT-272	Ren	P-S037	6392	6443	T CD8 Activated CTL	CASSLEYLVRAPNTEAFF	TRBV28*01	TRBJ1-1*01	CAMREGVRSGGGADGLTF	TRAV14/DV4*01	TRAJ45*01
CGATCGGGTCGGGTCT-272	Ren	P-S037	6393	6444	T CD8 Activated CTL	CASSSTGGYNSPLHF	TRBV28*01	TRBJ1-6*01	CAFPWNNDMRF	TRAV24*01	TRAJ43*01
CGTTGGGAGCAGCCTC-272	Ren	P-S037	6394	6445	T CD8 Activated CTL Cycling	CASSTGDGKLFF	TRBV6-5*01	TRBJ1-4*01	CVVKMDARLMF	TRAV12-1*01	TRAJ31*01
CTGCCTAGTACATCCA-272	Ren	P-S037	6395	6446	T CD8 Activated CTL Cycling	CASSLGLILNYGYTF	TRBV5-8*01	TRBJ1-2*01	CATVNQGAQKLVF	TRAV17*01	TRAJ54*01
GAACCTAGTTGGTTTG-272	Ren	P-S037	6396	6447	T CD8 Activated CTL Cycling	CASSPGDSNTGELFF	TRBV18*01	TRBJ2-2*01	CALTHNAGNMLTF	TRAV9-2*01	TRAJ39*01
GACTAACGTGCCTGCA-272	Ren	P-S037	6397	6448	T CD8 Activated CTL Cycling	CASSSPGNTIYF	TRBV28*01	TRBJ1-3*01	CAVRVDGNNARLMF	TRAV1-2*01	TRAJ31*01
GAGCAGACACCGAAAG-272	Ren	P-S037	6398	6449	T CD8 Activated CTL Cycling	CASSLEQGPGNYEQYF	TRBV13*01	TRBJ2-7*01	CAMRAFFGNEKLTF	TRAV14/DV4*01	TRAJ48*01
GCGAGAAAGTGGTCCC-272	Ren	P-S037	6399	253	T CD8 Activated CTL	CASSQDLGEGYEQYF	TRBV3-1*01	TRBJ2-7*01	CAVTNAGKSTF	TRAV2*01	TRAJ27*01
GGAATAAGTTTGGCGC-272	Ren	P-S037	6400	235	T CD8 Activated CTL Cycling	CASSTRTGTNTEAFF	TRBV5-5*01	TRBJ1-1*01	CAGVSGNTGKLIF	TRAV27*01	TRAJ37*01
GTGGGTCAGTTCGATC-272	Ren	P-S037	6401	6450	T CD8 Activated CTL Cycling	CSAWTSGSYQETQYF	TRBV20-1*01	TRBJ2-5*01	CALDNYGQNFVF	TRAV6*01	TRAJ26*01
TAAGTGCCACTATCTT-272	Ren	P-S037	6402	6451	T CD8 Activated CTL Cycling	CASRGDRVSGYTF	TRBV2*01	TRBJ1-2*01	CAYRSARGTGTASKLTF	TRAV38-2/DV8*01	TRAJ44*01
TCATTACCATCCGGGT-272	Ren	P-S037	6403	6452	T CD8 Activated CTL Cycling	CASSLSLPDTQYF	TRBV7-2*01	TRBJ2-3*01	CAVIGDSNYQLIW	TRAV21*01	TRAJ33*01
AACTCTTCACGAAATA-273	Ren	P-S043	6404	6453	T CD8 Activated CTL Cycling	CASSKDRRISGNTIYF	TRBV28*01	TRBJ1-3*01	CAVYGNNRLAF	TRAV2*01	TRAJ7*01
ACCGTAAAGTGAAGAG-273	Ren	P-S043	6405	6454	T CD8 Activated CTL	CASSFSGGTADEQYF	TRBV7-9*01	TRBJ2-7*01	CAVYGNNRLAF	TRAV2*01	TRAJ7*01
ACTATCTTCGTCACGG-273	Ren	P-S043	6406	6455	T CD8 Activated CTL	CSAKESYNEQFF	TRBV20-1*01	TRBJ2-1*01	CAESLAGGGNKLTF	TRAV5*01	TRAJ10*01
AGAATAGGTGTCAATC-273	Ren	P-S043	6407	6456	T CD8 Activated CTL	CASSIDFQETQYF	TRBV19*01	TRBJ2-5*01	CALETSGTYKYIF	TRAV6*01	TRAJ40*01
AGTTGGTAGTGATCGG-273	Ren	P-S043	6408	6457	T CD8 Activated CTL Cycling	CASSIDVQETQYF	TRBV19*01	TRBJ2-5*01	CALDQTGTYKYIF	TRAV9-2*01	TRAJ40*01
ATTATCCCATGGATGG-273	Ren	P-S043	6409	6458	T CD8 Activated CTL Cycling	CASSLIEVTEAFF	TRBV11-2*01	TRBJ1-1*01	CALSVGNAGNMLTF	TRAV19*01	TRAJ39*01
CACTCCACAGTGACAG-273	Ren	P-S043	6410	6459	T CD8 Activated CTL Cycling	CASSKDRRISGNTIYF	TRBV28*01	TRBJ1-3*01	CAVRERGDYKLSF	TRAV1-2*01	TRAJ20*01
CAGCAGCCACACGCTG-273	Ren	P-S043	6411	6460	T CD8 Activated CTL Cycling	CASSQGPMSRELFF	TRBV4-1*01	TRBJ2-2*01	CAATRDDMRF	TRAV13-1*01	TRAJ43*01
CATATGGAGCGACGTA-273	Ren	P-S043	6412	6461	T CD8 Activated CTL Cycling	CASSLAVDTTSTDTQYF	TRBV5-1*01	TRBJ2-3*01	CALSDPGYNFNKFYF	TRAV9-2*01	TRAJ21*01
CGATTGACATTGGGCC-273	Ren	P-S043	6413	6462	T CD8 Activated CTL Cycling	CASSQDPGRNYGYTF	TRBV3-1*01	TRBJ1-2*01	CAYLSGGGADGLTF	TRAV38-1*01	TRAJ45*01
CGCTTCATCTCTTGAT-273	Ren	P-S043	6414	6463	T CD8 Activated CTL Cycling	CATNSPRRFHEQYF	TRBV24-1*01	TRBJ2-7*01	CALSDAHTNFGNEKLTF	TRAV19*01	TRAJ48*01
CTTGGCTAGCGCCTTG-273	Ren	P-S043	6415	6464	T CD8 Activated CTL	CASSYGTDDLATDTQYF	TRBV6-2*01	TRBJ2-3*01	CALSEQGWAGANNLFF	TRAV19*01	TRAJ36*01
GACGTTATCGGAGGTA-273	Ren	P-S043	6416	6465	T CD8 Activated CTL	CASSQEIAGGQASTDTQYF	TRBV3-1*01	TRBJ2-3*01	CAMREGNSGYSTLTF	TRAV14/DV4*01	TRAJ11*01
GACTAACCATACGCCG-273	Ren	P-S043	6417	6466	T CD8 Activated CTL Cycling	CASSSQLGLNTEAFF	TRBV11-2*01	TRBJ1-1*01	CAVNLGNVLHC	TRAV21*01	TRAJ35*01
GACTGCGGTACACCGC-273	Ren	P-S043	6418	6467	T CD8 Activated CTL Cycling	CASRQAGGPQGETQYF	TRBV19*01	TRBJ2-5*01	CGTEDYNQGGKLIF	TRAV30*01	TRAJ23*01
GCATGATGTTTCCACC-273	Ren	P-S043	6419	6468	T CD8 Activated CTL Cycling	CASSLAGNTDTQYF	TRBV7-9*01	TRBJ2-3*01	CAETLNQAGTALIF	TRAV13-2*01	TRAJ15*01
GCGCAACAGCGACGTA-273	Ren	P-S043	6420	6469	T CD8 Activated CTL Cycling	CSVEIGQYTEAFF	TRBV29-1*01	TRBJ1-1*01	CAGPSGGFKTIF	TRAV25*01	TRAJ9*01
GCTGCTTGTCAGAGGT-273	Ren	P-S043	6421	6470	T CD8 Activated CTL Cycling	CASSFILGGYTGELFF	TRBV11-2*01	TRBJ2-2*01	CAASDNNARLMF	TRAV23/DV6*01	TRAJ31*01
GGATTACGTGGTCTCG-273	Ren	P-S043	6422	6471	T CD8 Activated CTL Cycling	CASSFWGSSYEQYF	TRBV5-6*01	TRBJ2-7*01	CAFSDGGNQFYF	TRAV38-1*01	TRAJ49*01
GTGAAGGAGGATGGTC-273	Ren	P-S043	6423	6472	T CD8 Activated CTL Cycling	CASSLALGGQAPLHF	TRBV7-9*01	TRBJ1-6*01	CAVISNFGNEKLTF	TRAV2*01	TRAJ48*01
GTGTGCGTCGACGGAA-273	Ren	P-S043	6424	6473	T CD8 Activated CTL Cycling	CASSPLGVNTEAFF	TRBV3-1*01	TRBJ1-1*01	CAVRDRRAAGNKLTF	TRAV3*01	TRAJ17*01
TCAGCTCGTCGAGATG-273	Ren	P-S043	6425	6474	T CD8 Activated CTL	CASSEPWDSGGYGYTF	TRBV2*01	TRBJ1-2*01	CAVRGSIGFGNVLHC	TRAV3*01	TRAJ35*01
TTATGCTCACGAAATA-273	Ren	P-S043	6426	6475	T CD8 Activated CTL Cycling	CASSSSLNSPLHF	TRBV10-2*01	TRBJ1-6*01	CALSDAHTNFGNEKLTF	TRAV19*01	TRAJ48*01
AACTGGTTCACGACTA-274	Ren	P-S044	6427	6476	T CD8 Activated CTL Cycling	CSARGGLAGPDTQYF	TRBV20-1*01	TRBJ2-3*01	CAVWGNTGKLIF	TRAV1-2*01	TRAJ37*01
AAGGAGCTCAAACAAG-274	Ren	P-S044	6428	6477	T CD8 Activated CTL Cycling	CASSLEAGRTQYF	TRBV7-6*01	TRBJ2-3*01	CAASKGNTGFQKLVF	TRAV23/DV6*01	TRAJ8*01
ACACCGGTCTGCCCTA-274	Ren	P-S044	6429	6478	T CD8 Activated CTL Cycling	CAWSATGGLFF	TRBV30*01	TRBJ1-4*01	CILRRLSNFGNEKLTF	TRAV26-2*01	TRAJ48*01
ACATACGCAAAGCAAT-274	Ren	P-S044	6430	6479	T CD8 Activated CTL Cycling	CASSRRDRGYTF	TRBV7-2*01	TRBJ1-2*01	CAASSYSGGSNYKLTF	TRAV23/DV6*01	TRAJ53*01
ACCGTAAAGGGTTTCT-274	Ren	P-S044	6431	6480	T CD8 Activated CTL Cycling	CSASRATNTGELFF	TRBV20-1*01	TRBJ2-2*01	CATDGGYNKLIF	TRAV17*01	TRAJ4*01
ACTGATGTCTACTTAC-274	Ren	P-S044	6432	11	T CD8 Activated CTL Cycling	CASSSTYEQYF	TRBV11-2*01	TRBJ2-7*01	CVVSGGSNYKLTF	TRAV12-1*01	TRAJ53*01
ACTTTCACAATAGCAA-274	Ren	P-S044	6433	6481	T CD8 Activated CTL Cycling	CASSQDLGGPYGYTF	TRBV4-3*01	TRBJ1-2*01	CAVSDRDAGGTSYGKLTF	TRAV8-6*01	TRAJ52*01
AGCGGTCAGGGCTCTC-274	Ren	P-S044	6434	6482	T CD8 Activated CTL Cycling	CAISGTDGYETQYF	TRBV10-3*01	TRBJ2-5*01	CAMSRYGGSQGNLIF	TRAV12-3*01	TRAJ42*01
AGCGTATTCGCACTCT-274	Ren	P-S044	6435	6483	T CD8 Activated CTL Cycling	CSASRGAGSGETQYF	TRBV20-1*01	TRBJ2-5*01	CVVNSGGYQKVTF	TRAV12-1*01	TRAJ13*01
AGCTCTCCACAGGTTT-274	Ren	P-S044	6436	6484	T CD8 Activated CTL Cycling	CASSLAPGQGASNGYTF	TRBV7-2*01	TRBJ1-2*01	CVVTLYGGATNKLIF	TRAV8-2*01	TRAJ32*01
AGGCCGTAGTGTGGCA-274	Ren	P-S044	6437	6485	T CD8 Activated CTL Cycling	CASSIRGGTSTDTQYF	TRBV19*01	TRBJ2-3*01	CAKDYGGSQGNLIF	TRAV9-2*01	TRAJ42*01
AGTCTTTGTAGCCTCG-274	Ren	P-S044	6438	6486	T CD8 Activated CTL Cycling	CASSQDLPGGVIGYTF	TRBV3-1*01	TRBJ1-2*01	CATDGSGNTGKLIF	TRAV17*01	TRAJ37*01
AGTGAGGGTAAGTAGT-274	Ren	P-S044	6439	6487	T CD8 Activated CTL Cycling	CASTPRTGVPGYTF	TRBV6-6*01	TRBJ1-2*01	CAGQNYGGSQGNLIF	TRAV35*01	TRAJ42*01
ATAGACCCACAACGCC-274	Ren	P-S044	6440	6488	T CD8 Activated CTL Cycling	CATRSDRTDTQYF	TRBV24-1*01	TRBJ2-3*01	CAVGRSGGSNYKLTF	TRAV21*01	TRAJ53*01
ATCATGGGTTCCTCCA-274	Ren	P-S044	6441	6489	T CD8 Activated CTL Cycling	CAWTQGTFSGYGYTF	TRBV30*01	TRBJ1-2*01	CAMSGPNAGKSTF	TRAV12-3*01	TRAJ27*01
ATCTGCCAGCGATGAC-274	Ren	P-S044	6442	231	T CD8 Activated CTL Cycling	CASSPGLALSTDTQYF	TRBV25-1*01	TRBJ2-3*01	CAVINNNDMRF	TRAV12-1*01	TRAJ43*01
ATGTGTGAGATAGTCA-274	Ren	P-S044	6443	6490	T CD8 Activated CTL Cycling	CASSLGQNTEAFF	TRBV5-1*01	TRBJ1-1*01	CAVRLPYGQNFVF	TRAV1-2*01	TRAJ26*01
CAACCAAAGTACATGA-274	Ren	P-S044	6444	6491	T CD8 Activated CTL Cycling	CASTSARGGWRNIQYF	TRBV12-3*01	TRBJ2-4*01	CAVSRREAGTALIF	TRAV8-4*01	TRAJ15*01
CACAGTACACAACTGT-274	Ren	P-S044	6445	6492	T CD8 Activated CTL Cycling	CASSQEGEQYF	TRBV3-1*01	TRBJ2-7*01	CAYRIQIQGAQKLVF	TRAV38-2/DV8*01	TRAJ54*01
CACCTTGTCCTGTAGA-274	Ren	P-S044	6446	6493	T CD8 Activated CTL Cycling	CASSYSGSEYEQYF	TRBV7-9*01	TRBJ2-7*01	CAAWPTGNQFYF	TRAV29/DV5*01	TRAJ49*01
CAGCCGACAATCAGAA-274	Ren	P-S044	6447	6494	T CD8 Activated CTL Cycling	CASSSPGNTIYF	TRBV12-4*01	TRBJ1-3*01	CAVSASNDYKLSF	TRAV8-4*01	TRAJ20*01
CAGCTAAGTCTCCACT-274	Ren	P-S044	6448	6495	T CD8 Activated CTL Cycling	CAWGLDTQYF	TRBV30*01	TRBJ2-3*01	CAVNQAGTALIF	TRAV12-2*01	TRAJ15*01
CATCAGATCTTACCGC-274	Ren	P-S044	6449	6496	T CD8 Activated CTL Cycling	CAISESDYTFF	TRBV10-3*01	TRBJ1-2*01	CAFMKYNNNDMRF	TRAV38-1*01	TRAJ43*01
CATTCGCTCCAGGGCT-274	Ren	P-S044	6450	6497	T CD8 Activated CTL Cycling	CSAKTGTSYEQYF	TRBV20-1*01	TRBJ2-7*01	CATDIFDTSYGKLTF	TRAV17*01	TRAJ52*01
CCACTACCAAACTGTC-274	Ren	P-S044	6451	6498	T CD8 Activated CTL Cycling	CSARVASTTNNEQFF	TRBV20-1*01	TRBJ2-1*01	CAVGNAGNMLTF	TRAV2*01	TRAJ39*01
CCCAGTTGTCTCGTTC-274	Ren	P-S044	6452	6499	T CD8 Activated CTL Cycling	CASSGVGQGDEQYF	TRBV5-4*01	TRBJ2-7*01	CAASKEDMRF	TRAV13-1*01	TRAJ43*01
CCGGGATTCGCTTGTC-274	Ren	P-S044	6453	6500	T CD8 Activated CTL Cycling	CASSPRTGSSGNTIYF	TRBV19*01	TRBJ1-3*01	CAAQGLGNVLHC	TRAV23/DV6*01	TRAJ35*01
CCTTCGATCCCGACTT-274	Ren	P-S044	6454	6501	T CD8 Activated CTL Cycling	CASSLVGGRASYEQYF	TRBV5-1*01	TRBJ2-7*01	CAVRDDRKNDYKLSF	TRAV3*01	TRAJ20*01
CGTAGGCAGTAACCCT-274	Ren	P-S044	6455	6502	T CD8 Activated CTL Cycling	CASRRGQGPRVGTEAFF	TRBV6-1*01	TRBJ1-1*01	CAVIRNAGNMLTF	TRAV1-2*01	TRAJ39*01
CGTCACTCATGTAGTC-274	Ren	P-S044	6456	6503	T CD8 Activated CTL Cycling	CASSRTGHPFTVF	TRBV3-1*01	TRBJ2-5*01	CAVDSGGYQKVTF	TRAV20*01	TRAJ13*01
CTAAGACTCTATGTGG-274	Ren	P-S044	6457	6504	T CD8 Activated CTL Cycling	CASSPSTGEAGNTIYF	TRBV7-9*01	TRBJ1-3*01	CAMRRPSGGYNKLIF	TRAV14/DV4*01	TRAJ4*01
CTAATGGGTTGATTCG-274	Ren	P-S044	6458	131	T CD8 Activated CTL	CAWSRLGDTDTQYF	TRBV30*01	TRBJ2-3*01	CALSEAAGAGSYQLTF	TRAV19*01	TRAJ28*01
CTAGCCTCAACACCCG-274	Ren	P-S044	6459	141	T CD8 Activated CTL Cycling	CASSQAGTGGLVNTEAFF	TRBV3-1*01	TRBJ1-1*01	CAASNTGNQFYF	TRAV29/DV5*01	TRAJ49*01
CTAGCCTCAAGTAATG-274	Ren	P-S044	6460	131	T CD8 Activated CTL Cycling	CAWSLLGDTDTQYF	TRBV30*01	TRBJ2-3*01	CALSEARGAGSYQLTF	TRAV19*01	TRAJ28*01
CTCTACGCACCAGTTA-274	Ren	P-S044	6461	6505	T CD8 Activated CTL Cycling	CASTPISAENYGYTF	TRBV19*01	TRBJ1-2*01	CVVKGSQGNLIF	TRAV10*01	TRAJ42*01
CTGCCTATCCGAACGC-274	Ren	P-S044	6462	6506	T CD8 Activated CTL Cycling	CASSLDRDFEAFF	TRBV11-2*01	TRBJ1-1*01	CALFSGGYQKVTF	TRAV19*01	TRAJ13*01
CTTAACTTCCACGCAG-274	Ren	P-S044	6463	6507	T CD8 Activated CTL Cycling	CASSQGVGSATNEKLFF	TRBV4-3*01	TRBJ1-4*01	CAENNAGNMLTF	TRAV13-2*01	TRAJ39*01
CTTGGCTGTATTACCG-274	Ren	P-S044	6464	6508	T CD8 Activated CTL Cycling	CSPRGGRPGNEQFF	TRBV20-1*01	TRBJ2-1*01	CAATIQGAQKLVF	TRAV29/DV5*01	TRAJ54*01
GAACATCTCAATCTCT-274	Ren	P-S044	6465	6509	T CD8 Activated CTL Cycling	CASSLPQGTDTQYF	TRBV2*01	TRBJ2-3*01	CVVSGDSSYKLIF	TRAV12-1*01	TRAJ12*01
GAAGCAGCAACGCACC-274	Ren	P-S044	6466	6510	T CD8 Activated CTL Cycling	CASSPEDRGYGYTF	TRBV18*01	TRBJ1-2*01	CALSYNTDKLIF	TRAV16*01	TRAJ34*01
GAAGCAGCATATGCTG-274	Ren	P-S044	6467	6511	T CD8 Activated CTL Cycling	CASSWGGDTQYF	TRBV7-9*01	TRBJ2-3*01	CASRVDGGSQGNLIF	TRAV8-6*01	TRAJ42*01
GATCAGTCAAGCCATT-274	Ren	P-S044	6468	6512	T CD8 Activated CTL Cycling	CASSSGAGTGELFF	TRBV28*01	TRBJ2-2*01	CAVILYNYGQNFVF	TRAV8-6*01	TRAJ26*01
GATCAGTCATGGTCAT-274	Ren	P-S044	6469	6513	T CD8 Activated CTL Cycling	CASSSASGGRQAGELFF	TRBV25-1*01	TRBJ2-2*01	CAASAGTYKYIF	TRAV23/DV6*01	TRAJ40*01
GCAGTTAGTCCAGTGC-274	Ren	P-S044	6470	6514	T CD8 Activated CTL Cycling	CASGGQDYNEQFF	TRBV6-5*01	TRBJ2-1*01	CAMDGAGSYQLTF	TRAV1-2*01	TRAJ28*01
GCGCAACCAAGTCTAC-274	Ren	P-S044	6471	6515	T CD8 Activated CTL Cycling	CASNGGKRVAPEQYF	TRBV6-5*01	TRBJ2-7*01	CAVGINSGNTPLVF	TRAV36/DV7*01	TRAJ29*01
GCGGGTTCATGATCCA-274	Ren	P-S044	6472	6516	T CD8 Activated CTL Cycling	CASSFLRNQPQHF	TRBV12-4*01	TRBJ1-5*01	CAAQDDKIIF	TRAV29/DV5*01	TRAJ30*01
GCTGCAGAGAAGGACA-274	Ren	P-S044	6473	6517	T CD8 Activated CTL Cycling	CASSPLDSNQPQHF	TRBV18*01	TRBJ1-5*01	CAMREGRVGSARQLTF	TRAV14/DV4*01	TRAJ22*01
GCTTCCACATCTACGA-274	Ren	P-S044	6474	6518	T CD8 Activated CTL Cycling	CASTLRGALNTEAFF	TRBV4-1*01	TRBJ1-1*01	CAGVTGTASKLTF	TRAV35*01	TRAJ44*01
GCTTGAAGTAATCGTC-274	Ren	P-S044	6475	6519	T CD8 Activated CTL Cycling	CASSEGRAQYF	TRBV9*01	TRBJ2-3*01	CAARREDYKLSF	TRAV29/DV5*01	TRAJ20*01
GGACAGACAATCGAAA-274	Ren	P-S044	6476	6520	T CD8 Activated CTL Cycling	CASEVRQFTDTQYF	TRBV6-1*01	TRBJ2-3*01	CAVRTYGNNRLAF	TRAV8-6*01	TRAJ7*01
GGACATTGTGTGACCC-274	Ren	P-S044	6477	6521	T CD8 Activated CTL Cycling	CASSFLTGPQETQYF	TRBV7-9*01	TRBJ2-5*01	CAVRITGTASKLTF	TRAV8-4*01	TRAJ44*01
GGATGTTGTTCGGCAC-274	Ren	P-S044	6478	6522	T CD8 Activated CTL Cycling	CASSLYPEGGAGNTIYF	TRBV7-2*01	TRBJ1-3*01	CAVRTSGSRLTF	TRAV41*01	TRAJ58*01
GGCGACTCATAGGATA-274	Ren	P-S044	6479	6523	T CD8 Activated CTL Cycling	CASSFGTAEAFF	TRBV18*01	TRBJ1-1*01	CAVLSYNTDKLIF	TRAV22*01	TRAJ34*01
GGCGTGTGTCTTGTCC-274	Ren	P-S044	6480	240	T CD8 Activated CTL Cycling	CASSYSTPQSYGYTF	TRBV6-5*01	TRBJ1-2*01	CATAPTQGGSEKLVF	TRAV17*01	TRAJ57*01
GGGATGAGTAATTGGA-274	Ren	P-S044	6481	6524	T CD8 Activated CTL Cycling	CASSQDPTGHYGYTF	TRBV4-1*01	TRBJ1-2*01	CAEIRLSDGQKLLF	TRAV5*01	TRAJ16*01
GGGCACTAGTGTGAAT-274	Ren	P-S044	6482	6525	T CD8 Activated CTL Cycling	CATRELSNTEAFF	TRBV15*01	TRBJ1-1*01	CAGTNSQTGANNLFF	TRAV25*01	TRAJ36*01
GGGCACTTCACCACCT-274	Ren	P-S044	6483	6526	T CD8 Activated CTL Cycling	CASSSRLAGVSTGELFF	TRBV7-8*01	TRBJ2-2*01	CAVRDGNQGGKLIF	TRAV3*01	TRAJ23*01
GTAGGCCAGGTAGCCA-274	Ren	P-S044	6484	6527	T CD8 Activated CTL Cycling	CASSLGTGDGYTF	TRBV19*01	TRBJ1-2*01	CAVRDLNNAGNMLTF	TRAV1-2*01	TRAJ39*01
GTCTCGTGTCTCTCGT-274	Ren	P-S044	6485	6528	T CD8 Activated CTL	CASSHDRSGANVLTF	TRBV6-6*01	TRBJ2-6*01	CVYGNNRLAF	TRAV12-1*01	TRAJ7*01
GTGCATAAGATAGGAG-274	Ren	P-S044	6486	6529	T CD8 Activated CTL Cycling	CASGTGFYEQYF	TRBV14*01	TRBJ2-7*01	CALTTLGGATNKLIF	TRAV9-2*01	TRAJ32*01
TAGTTGGGTTCGTGAT-274	Ren	P-S044	6487	6530	T CD8 Activated CTL Cycling	CASSPARENTEAFF	TRBV18*01	TRBJ1-1*01	CAVNEDNSNYQLIW	TRAV12-2*01	TRAJ33*01
TAGTTGGTCAGGTAAA-274	Ren	P-S044	6488	6531	T CD8 Activated CTL Cycling	CASSQRGTGGPEAFF	TRBV5-4*01	TRBJ1-1*01	CAARGTYKYIF	TRAV12-2*01	TRAJ40*01
TCAACGAAGAGATGAG-274	Ren	P-S044	6489	6532	T CD8 Activated CTL Cycling	CASSEGWAKQPQHF	TRBV6-1*01	TRBJ1-5*01	CAASVQGGKLIF	TRAV29/DV5*01	TRAJ23*01
TCAATCTCACATTAGC-274	Ren	P-S044	6490	6533	T CD8 Activated CTL Cycling	CASSPRTGHGYTF	TRBV5-5*01	TRBJ1-2*01	CAGLNYGGSQGNLIF	TRAV35*01	TRAJ42*01
TCGTACCTCGAGAACG-274	Ren	P-S044	6491	6534	T CD8 Activated CTL Cycling	CASSPRGNQPQHF	TRBV18*01	TRBJ1-5*01	CAVTRSSNTGKLIF	TRAV8-4*01	TRAJ37*01
TGAAAGACAACGATCT-274	Ren	P-S044	6492	6535	T CD8 Activated CTL Cycling	CASSLGGQAPEEKLFF	TRBV13*01	TRBJ1-4*01	CIVRVPIKGNLIF	TRAV26-1*01	TRAJ42*01
TGAGCCGAGTTCGCAT-274	Ren	P-S044	6493	6536	T CD8 Activated CTL Cycling	CASRLTRQDGYTF	TRBV12-4*01	TRBJ1-2*01	CAATLHGGGKLIF	TRAV13-1*01	TRAJ23*01
TGATTTCGTCCGTCAG-274	Ren	P-S044	6494	6537	T CD8 Activated CTL Cycling	CAWSVSGAGQPQHF	TRBV30*01	TRBJ1-5*01	CALMEYGNKLVF	TRAV9-2*01	TRAJ47*01
TGGCTGGTCATCTGCC-274	Ren	P-S044	6495	6538	T CD8 Activated CTL Cycling	CAWSGGQEQYF	TRBV30*01	TRBJ2-7*01	CATDPKESMNTGFQKLVF	TRAV17*01	TRAJ8*01
TGGGCGTCATGGGACA-274	Ren	P-S044	6496	6539	T CD8 Activated CTL Cycling	CASSQAGGGLDEQFF	TRBV7-3*01	TRBJ2-1*01	CVTNNAGNMLTF	TRAV2*01	TRAJ39*01
TGGGCGTCATTTGCTT-274	Ren	P-S044	6497	6540	T CD8 Activated CTL	CASSSGQGRPYEQYF	TRBV6-6*01	TRBJ2-7*01	CAASMVAAGNKLTF	TRAV13-1*01	TRAJ17*01
TGTCCCAAGATCCCAT-274	Ren	P-S044	6498	6541	T CD8 Activated CTL Cycling	CSASLQASYNSPLHF	TRBV20-1*01	TRBJ1-6*01	CAVGTSGTYKYIF	TRAV8-3*01	TRAJ40*01
TGTGTTTCACACATGT-274	Ren	P-S044	6499	6542	T CD8 Activated CTL	CASSLTGTREETQYF	TRBV5-5*01	TRBJ2-5*01	CAENYSGNTGKLIF	TRAV13-2*01	TRAJ37*01
TTAGGCAGTCGCGGTT-274	Ren	P-S044	6500	6543	T CD8 Activated CTL Cycling	CSGGGGSDGYTF	TRBV29-1*01	TRBJ1-2*01	CAGLRNTPLVF	TRAV25*01	TRAJ29*01
TTCGAAGAGCGATGAC-274	Ren	P-S044	6501	6544	T CD8 Activated CTL Cycling	CASRNVRQGASHGYTF	TRBV19*01	TRBJ1-2*01	CAVTNGMYSGGGADGLTF	TRAV39*01	TRAJ45*01
TTCGAAGAGTGTGAAT-274	Ren	P-S044	6502	6545	T CD8 Activated CTL Cycling	CASSREPGTGELFF	TRBV18*01	TRBJ2-2*01	CAVAYGNNRLAF	TRAV8-3*01	TRAJ7*01
TTCGGTCCACACAGAG-274	Ren	P-S044	6503	6546	T CD8 Activated CTL Cycling	CASSPLIRDTEAFF	TRBV18*01	TRBJ1-1*01	CAASRGGGTASKLTF	TRAV13-1*01	TRAJ44*01
TTCGGTCCATCTACGA-274	Ren	P-S044	6504	6547	T CD8 Activated CTL Cycling	CASSQDLLNTGGVYEQYF	TRBV4-2*01	TRBJ2-7*01	CAARIGGFKTIF	TRAV12-2*01	TRAJ9*01
TTCTCCTTCTTGCCGT-274	Ren	P-S044	6505	6548	T CD8 Activated CTL Cycling	CASSSTGTGYEGYTF	TRBV7-9*01	TRBJ1-2*01	CAVSEATAGTALIF	TRAV8-4*01	TRAJ15*01
TTGTAGGTCCGGCACA-274	Ren	P-S044	6506	6549	T CD8 Activated CTL Cycling	CASSSRAGGIYGYTF	TRBV6-2*01	TRBJ1-2*01	CAGLNYGGSQGNLIF	TRAV35*01	TRAJ42*01
TTTGTCAAGGCACATG-274	Ren	P-S044	6507	6550	T CD8 Activated CTL Cycling	CASSPSRPGGSDTQYF	TRBV6-2*01	TRBJ2-3*01	CAVKVSGSRLTF	TRAV12-2*01	TRAJ58*01
CACCACTGTAGCGATG-275	Ren	P-S045	6508	6551	T CD8 Activated CTL Cycling	CASSEERSGNTIYF	TRBV25-1*01	TRBJ1-3*01	CAVGTYAGNQFYF	TRAV8-3*01	TRAJ49*01
CATGACATCAGTCAGT-275	Ren	P-S045	6509	6552	T CD8 Activated CTL Cycling	CATSRGTSGSFDEQFF	TRBV24-1*01	TRBJ2-1*01	CAVPSPNTGNQFYF	TRAV36/DV7*01	TRAJ49*01
GCACATAAGTTATCGC-275	Ren	P-S045	6510	6553	T CD8 Activated CTL Cycling	CASSVGQGTEAFF	TRBV9*01	TRBJ1-1*01	CALSPSNDYKLSF	TRAV19*01	TRAJ20*01
GCATGATTCGTAGATC-275	Ren	P-S045	6511	6554	T CD8 Activated CTL Cycling	CASSYVGYEQYF	TRBV28*01	TRBJ2-7*01	CAVSDRSGGGADGLTF	TRAV8-6*01	TRAJ45*01
GCTCCTAAGAACAATC-275	Ren	P-S045	6512	6555	T CD8 Activated CTL Cycling	CASSALGNDRKRLF	TRBV6-1*01	TRBJ1-5*01	CAILSGYSTLTF	TRAV14/DV4*01	TRAJ11*01
GGCCGATTCTACTTAC-275	Ren	P-S045	6513	6556	T CD8 Activated CTL Cycling	CASSLGGGNTGELFF	TRBV7-8*01	TRBJ2-2*01	CAVNSGYALNF	TRAV21*01	TRAJ41*01
GGGTCTGCAGACAAGC-275	Ren	P-S045	6514	6557	T CD8 Activated CTL Cycling	CASSLARANEQFF	TRBV5-1*01	TRBJ2-1*01	CAEIRREYGNKLVF	TRAV13-2*01	TRAJ47*01
GTCTCGTAGAACTGTA-275	Ren	P-S045	6515	6558	T CD8 Activated CTL Cycling	CSAREGTGFETQYF	TRBV20-1*01	TRBJ2-5*01	CAPMDSNYQLIW	TRAV1-2*01	TRAJ33*01
TAAGCGTAGCCAGTAG-275	Ren	P-S045	6516	6559	T CD8 Activated CTL Cycling	CASSAAVGAGVDQPQHF	TRBV19*01	TRBJ1-5*01	CAMKKTSYDKVIF	TRAV12-3*01	TRAJ50*01
TGAAAGATCCCAAGTA-275	Ren	P-S045	6517	6560	T CD8 Activated CTL Cycling	CASSQRGQGSGNTIYF	TRBV3-1*01	TRBJ1-3*01	CAVGGWGADGLTF	TRAV13-1*01	TRAJ45*01
ACGAGCCAGGCAAAGA-276	Ren	P-S046	6518	6561	T CD8 Activated CTL	CASSLAGSHEQYF	TRBV7-7*01	TRBJ2-7*01	CAVVDNQGGKLIF	TRAV22*01	TRAJ23*01
ACGAGGAAGATGCCAG-276	Ren	P-S046	6519	6562	T CD8 Activated CTL Cycling	CASSLGYNEQFF	TRBV7-8*01	TRBJ2-1*01	CAAMMLTGGGNKLTF	TRAV13-1*01	TRAJ10*01
AGTAGTCAGGTACTCT-276	Ren	P-S046	6520	6563	T CD8 Activated CTL	CASSAGTSGSQFF	TRBV19*01	TRBJ2-1*01	CAAPYGNKLVF	TRAV20*01	TRAJ47*01
GACCAATTCCCAAGTA-276	Ren	P-S046	6521	6564	T CD8 Activated CTL	CASRTIQGARGTDTQYF	TRBV28*01	TRBJ2-3*01	CAPGRGYQKVTF	TRAV17*01	TRAJ13*01
GACTGCGGTCTAGCGC-276	Ren	P-S046	6522	6565	T CD8 Activated CTL Cycling	CASSQDGVGSNQPQHF	TRBV4-2*01	TRBJ1-5*01	CAGDDNFNKFYF	TRAV35*01	TRAJ21*01
GCTCTGTTCGCGATCG-276	Ren	P-S046	6523	6566	T CD8 Activated CTL Cycling	CASSPYWSSYNEQFF	TRBV19*01	TRBJ2-1*01	CATDDTDKLIF	TRAV17*01	TRAJ34*01
GGCTCGAGTCGCATCG-276	Ren	P-S046	6524	6567	T CD8 Activated CTL Cycling	CASSQDVQTYEQYF	TRBV4-2*01	TRBJ2-7*01	CAVKTGGFKTIF	TRAV8-4*01	TRAJ9*01
GGTGAAGTCCAAGCCG-276	Ren	P-S046	6525	6568	T CD8 Activated CTL Cycling	CASSPTRLRIPYEQYF	TRBV18*01	TRBJ2-7*01	CGADIPVSGGGADGLTF	TRAV34*01	TRAJ45*01
TAAACCGCACTTACGA-276	Ren	P-S046	6526	6569	T CD8 Activated CTL Cycling	CASSYLGQGGNTDTQYF	TRBV6-5*01	TRBJ2-3*01	CALFYYGQNFVF	TRAV9-2*01	TRAJ26*01
TTCTTAGTCATAACCG-276	Ren	P-S046	6527	6570	T CD8 Activated CTL Cycling	CSVAKGTSTDTQYF	TRBV29-1*01	TRBJ2-3*01	CAASGGGATNKLIF	TRAV29/DV5*01	TRAJ32*01
TTTATGCGTTGATTGC-276	Ren	P-S046	6528	6571	T CD8 Activated CTL Cycling	CASSQWDYQTQYF	TRBV7-8*01	TRBJ2-3*01	CAMREGGSGNTGKLIF	TRAV14/DV4*01	TRAJ37*01
AAACGGGCAGGGCATA-277	Ren	P-S047	6529	6572	T CD8 Activated CTL Cycling	CASSRGRDYEQYF	TRBV9*01	TRBJ2-7*01	CAMIQRGGTSYGKLTF	TRAV14/DV4*01	TRAJ52*01
AACCGCGAGATGAGAG-277	Ren	P-S047	6530	6573	T CD8 Activated CTL	CATSSALDSEGNTIYF	TRBV15*01	TRBJ1-3*01	CAVISSSNTGKLIF	TRAV8-4*01	TRAJ37*01
ACTTACTAGATACACA-277	Ren	P-S047	6531	6574	T CD8 Activated CTL Cycling	CASRLAGGSYEQYF	TRBV28*01	TRBJ2-7*01	CAMREPPRSGGYNKLIF	TRAV14/DV4*01	TRAJ4*01
CACACCTAGATAGCAT-277	Ren	P-S047	6532	6575	T CD8 Activated CTL Cycling	CSAGKTFWTEDTEAFF	TRBV20-1*01	TRBJ1-1*01	CVVSRALSSGSARQLTF	TRAV8-2*01	TRAJ22*01
CCGGGATGTCTTGATG-277	Ren	P-S047	6533	6576	T CD8 Activated CTL Cycling	CSARVPTSGAYNEQFF	TRBV20-1*01	TRBJ2-1*01	CVSGSQGNLIF	TRAV8-2*01	TRAJ42*01
CTAGCCTTCCGTAGTA-277	Ren	P-S047	6534	6577	T CD8 Activated CTL Cycling	CASSPRTGGAEEQYF	TRBV18*01	TRBJ2-7*01	CAGDVGTGKLIF	TRAV27*01	TRAJ37*01
GCGGGTTCACTCTGTC-277	Ren	P-S047	6535	6578	T CD8 Activated CTL	CSARSGTSGRLGEQFF	TRBV20-1*01	TRBJ2-1*01	CIVRLNTGNQFYF	TRAV26-1*01	TRAJ49*01
GGTATTGAGAGAACAG-277	Ren	P-S047	6536	6579	T CD8 Activated CTL	CASRGHYYEQYF	TRBV6-5*01	TRBJ2-7*01	CAVQLGVLTGGGNKLTF	TRAV20*01	TRAJ10*01
GTAGGCCCAAGGTTTC-277	Ren	P-S047	6537	6580	T CD8 Activated CTL Cycling	CASSLVGMGTQYF	TRBV5-4*01	TRBJ2-5*01	CAASTLYSSASKIIF	TRAV13-1*01	TRAJ3*01
GTCAAGTAGCTGCGAA-277	Ren	P-S047	6538	6581	T CD8 Activated CTL Cycling	CASSRQGANQPQHF	TRBV6-5*01	TRBJ1-5*01	CLVGDDQASGGSYIPTF	TRAV4*01	TRAJ6*01
GTCGTAAAGGTGGGTT-277	Ren	P-S047	6539	6582	T CD8 Activated CTL Cycling	CASSRNPEAFF	TRBV7-8*01	TRBJ1-1*01	CAVGLNLEYGNKLVF	TRAV8-3*01	TRAJ47*01
GTCTTCGAGGCCGAAT-277	Ren	P-S047	6540	6583	T CD8 Activated CTL Cycling	CASSPGTGPSYEQYF	TRBV6-5*01	TRBJ2-7*01	CAMYQGAQKLVF	TRAV12-3*01	TRAJ54*01
GTTAAGCAGCGATAGC-277	Ren	P-S047	6541	6584	T CD8 Activated CTL	CAIRGGGSTDTQYF	TRBV10-3*01	TRBJ2-3*01	CAVDGNSGAGSYQLTF	TRAV21*01	TRAJ28*01
AAACCTGTCTTCTGGC-278	Ren	P-S048	6542	6585	T CD8 Activated CTL Cycling	CASSQRPLAGGRFETQYF	TRBV3-1*01	TRBJ2-5*01	CAVHANDYKLSF	TRAV20*01	TRAJ20*01
AAAGATGGTACAGACG-278	Ren	P-S048	6543	6586	T CD8 Activated CTL Cycling	CSDLDRGYGYTF	TRBV29-1*01	TRBJ1-2*01	CAVGDSGNTPLVF	TRAV20*01	TRAJ29*01
AACGTTGTCAGTTAGC-278	Ren	P-S048	6544	6587	T CD8 Activated CTL Cycling	CASRTTGVSQETQYF	TRBV19*01	TRBJ2-5*01	CAVVTSESSASKIIF	TRAV8-3*01	TRAJ3*01
AAGGTTCTCGCAAACT-278	Ren	P-S048	6545	6588	T CD8 Activated CTL Cycling	CASSQRPLAGGRFETQYF	TRBV3-1*01	TRBJ2-5*01	CAEILTYSGAGSYQLTF	TRAV13-2*01	TRAJ28*01
AAGTCTGAGGGCACTA-278	Ren	P-S048	6546	6589	T CD8 Activated CTL Cycling	CATSDLGGRSNTGELFF	TRBV24-1*01	TRBJ2-2*01	CALSPSSGTYKYIF	TRAV9-2*01	TRAJ40*01
AATCCAGCAGGTGGAT-278	Ren	P-S048	6547	6590	T CD8 Activated CTL Cycling	CSAYSTGGELFF	TRBV20-1*01	TRBJ2-2*01	CGADKGSGNTGKLIF	TRAV26-2*01	TRAJ37*01
AATCGGTCATGCATGT-278	Ren	P-S048	6548	6591	T CD8 Activated CTL Cycling	CASTGGLETQYF	TRBV6-5*01	TRBJ2-5*01	CIVRVAPHTGTASKLTF	TRAV26-1*01	TRAJ44*01
ACCAGTAGTCATGCAT-278	Ren	P-S048	6549	6592	T CD8 Activated CTL Cycling	CSARGPTSYEQYF	TRBV20-1*01	TRBJ2-7*01	CAENSGGSNYKLTF	TRAV13-2*01	TRAJ53*01
ACGAGCCAGGATGTAT-278	Ren	P-S048	6550	6593	T CD8 Activated CTL Cycling	CASGEFRANTEAFF	TRBV2*01	TRBJ1-1*01	CAMSADTGRRALTF	TRAV12-3*01	TRAJ5*01
ACGATGTCATGGATGG-278	Ren	P-S048	6551	6594	T CD8 Activated CTL Cycling	CSAREGGVYSNQPQHF	TRBV20-1*01	TRBJ1-5*01	CALEPGGSYIPTF	TRAV6*01	TRAJ6*01
ACGCCAGTCCGATATG-278	Ren	P-S048	6552	6595	T CD8 Activated CTL Cycling	CASSPTGLSYEQYF	TRBV5-1*01	TRBJ2-7*01	CAGSSGNTGKLIF	TRAV5*01	TRAJ37*01
ACGGCCAGTCGAATCT-278	Ren	P-S048	6553	6596	T CD8 Activated CTL Cycling	CASRSGTGGVSGYEQYF	TRBV7-2*01	TRBJ2-7*01	CAEKGTYKYIF	TRAV5*01	TRAJ40*01
ACGGGCTTCACGGTTA-278	Ren	P-S048	6554	6597	T CD8 Activated CTL Cycling	CASSPDRGTEAFF	TRBV27*01	TRBJ1-1*01	CAAQLVYSNYQLIW	TRAV22*01	TRAJ33*01
ACTGTCCAGTCGATAA-278	Ren	P-S048	6555	6598	T CD8 Activated CTL Cycling	CASSLAGVRYNEQFF	TRBV5-6*01	TRBJ2-1*01	CAMREGDYAGGTSYGKLTF	TRAV14/DV4*01	TRAJ52*01
AGAGCTTGTTGAGGTG-278	Ren	P-S048	6556	6599	T CD8 Activated CTL Cycling	CSARSEQGATAYEQYF	TRBV20-1*01	TRBJ2-7*01	CAVRPEGQKSSGDKLTF	TRAV21*01	TRAJ46*01
AGAGTGGCAACGATGG-278	Ren	P-S048	6557	6600	T CD8 Activated CTL Cycling	CASSLRDTEAFF	TRBV3-1*01	TRBJ1-1*01	CAVNFNKFYF	TRAV8-4*01	TRAJ21*01
AGCAGCCTCCGCAGTG-278	Ren	P-S048	6558	134	T CD8 Activated CTL Cycling	CASSPTGLSYEQYF	TRBV5-1*01	TRBJ2-7*01	CAVLYNQGGKLIF	TRAV12-2*01	TRAJ23*01
AGCATACTCCTTTCGG-278	Ren	P-S048	6559	6601	T CD8 Activated CTL Cycling	CASSYDREGNQPQHF	TRBV12-3*01	TRBJ1-5*01	CAMTPGNVLHC	TRAV12-3*01	TRAJ35*01
AGGTCCGAGGCGACAT-278	Ren	P-S048	6560	6602	T CD8 Activated CTL Cycling	CATSRVRGNGVAQYF	TRBV15*01	TRBJ2-3*01	CASQTGTGRRALTF	TRAV13-2*01	TRAJ5*01
AGTAGTCAGAATGTTG-278	Ren	P-S048	6561	6603	T CD8 Activated CTL Cycling	CASSRGTGDRKTQYF	TRBV11-2*01	TRBJ2-5*01	CGADRFGAQKLVF	TRAV34*01	TRAJ54*01
AGTGGGACAGTCACTA-278	Ren	P-S048	6562	6604	T CD8 Activated CTL Cycling	CASSYGTWEGTGELFF	TRBV7-3*01	TRBJ2-2*01	CAVNPPAGNMLTF	TRAV12-2*01	TRAJ39*01
ATCATCTGTAGAAAGG-278	Ren	P-S048	6563	6605	T CD8 Activated CTL Cycling	CASSAKATGELFF	TRBV11-2*01	TRBJ2-2*01	CAAEDSNYQLIW	TRAV12-2*01	TRAJ33*01
ATCTACTAGAAGCCCA-278	Ren	P-S048	6564	6606	T CD8 Activated CTL Cycling	CASSILAHTYEQYF	TRBV19*01	TRBJ2-7*01	CAASILDSGGGADGLTF	TRAV23/DV6*01	TRAJ45*01
ATGCGATCATAAAGGT-278	Ren	P-S048	6565	6607	T CD8 Activated CTL Cycling	CSAREGGSASTDTQYF	TRBV20-1*01	TRBJ2-3*01	CAVDGDKIIF	TRAV2*01	TRAJ30*01
ATGGGAGCACTCTGTC-278	Ren	P-S048	6566	132	T CD8 Activated CTL Cycling	CASSLVGSTDTQYF	TRBV7-9*01	TRBJ2-3*01	CAVMTSSGSARQLTF	TRAV12-2*01	TRAJ22*01
CACCACTAGACTACAA-278	Ren	P-S048	6567	6608	T CD8 Activated CTL Cycling	CSASLGSSTDTQYF	TRBV20-1*01	TRBJ2-3*01	CALNNNAGNMLTF	TRAV6*01	TRAJ39*01
CACCAGGTCAGGCGAA-278	Ren	P-S048	6568	6609	T CD8 Activated CTL Cycling	CASSLAGGLTDTQYF	TRBV28*01	TRBJ2-3*01	CAVREADSWGKFQF	TRAV3*01	TRAJ24*01
CACTCCAAGGATATAC-278	Ren	P-S048	6569	6610	T CD8 Activated CTL Cycling	CAISVTSGRAEDEQFF	TRBV10-3*01	TRBJ2-1*01	CAASGGSQGNLIF	TRAV29/DV5*01	TRAJ42*01
CAGAATCCAGTCACTA-278	Ren	P-S048	6570	6611	T CD8 Activated CTL Cycling	CASSFGQGSYNEQFF	TRBV7-9*01	TRBJ2-1*01	CLIQGAQKLVF	TRAV38-2/DV8*01	TRAJ54*01
CAGCAGCGTCAGGACA-278	Ren	P-S048	6571	6612	T CD8 Activated CTL Cycling	CASTQRENEQFF	TRBV7-9*01	TRBJ2-1*01	CAATLYSGAGSYQLTF	TRAV23/DV6*01	TRAJ28*01
CAGCCGACAGAAGCAC-278	Ren	P-S048	6572	6613	T CD8 Activated CTL Cycling	CSARTGGVYSNQPQHF	TRBV20-1*01	TRBJ1-5*01	CAVSEDTGNQFYF	TRAV8-4*01	TRAJ49*01
CAGCTAAAGAGTTGGC-278	Ren	P-S048	6573	6614	T CD8 Activated CTL	CSARDPGIVFDEQFF	TRBV20-1*01	TRBJ2-1*01	CAASGSSSTLGRLYF	TRAV29/DV5*01	TRAJ18*01
CAGCTAAAGCTAGGCA-278	Ren	P-S048	6574	6615	T CD8 Activated CTL Cycling	CASSPGTSGTTDTQYF	TRBV18*01	TRBJ2-3*01	CALSPYNQGGKLIF	TRAV6*01	TRAJ23*01
CAGCTAAAGTCGCCGT-278	Ren	P-S048	6575	6616	T CD8 Activated CTL Cycling	CASSLGRGVNEQFF	TRBV5-6*01	TRBJ2-1*01	CIVRPPFSDGQKLLF	TRAV26-1*01	TRAJ16*01
CAGCTAAGTGACAAAT-278	Ren	P-S048	6576	6617	T CD8 Activated CTL Cycling	CASSHGQGDGDEQFF	TRBV7-6*01	TRBJ2-1*01	CAVSDGAGYSTLTF	TRAV8-6*01	TRAJ11*01
CAGTCCTGTCAAAGCG-278	Ren	P-S048	6577	6618	T CD8 Activated CTL Cycling	CASSLSGLYEQYF	TRBV12-4*01	TRBJ2-7*01	CAGAGSGGSNYKLTF	TRAV27*01	TRAJ53*01
CATATGGAGTGGGCTA-278	Ren	P-S048	6578	6619	T CD8 Activated CTL Cycling	CASSWGQGETDTQYF	TRBV7-9*01	TRBJ2-3*01	CVVIGGGSYIPTF	TRAV8-2*01	TRAJ6*01
CATATGGCAATGTTGC-278	Ren	P-S048	6579	6620	T CD8 Activated CTL Cycling	CASSRDSHEQFF	TRBV27*01	TRBJ2-1*01	CAMIRRNTGFQKLVF	TRAV12-3*01	TRAJ8*01
CATATGGTCGGTGTTA-278	Ren	P-S048	6580	12	T CD8 Activated CTL Cycling	CASSLLGEQYV	TRBV7-9*01	TRBJ2-7*01	CAVGGGTSYGKLTF	TRAV22*01	TRAJ52*01
CATATTCGTTATGCGT-278	Ren	P-S048	6581	6621	T CD8 Activated CTL Cycling	CASSVGRGTGELFF	TRBV9*01	TRBJ2-2*01	CAVNTNAGKSTF	TRAV12-2*01	TRAJ27*01
CATCGGGGTCATGCCG-278	Ren	P-S048	6582	6622	T CD8 Activated CTL Cycling	CASSVGQGSYNEQFF	TRBV7-3*01	TRBJ2-1*01	CAENSGTYKYIF	TRAV13-2*01	TRAJ40*01
CATGGCGCAGGACCCT-278	Ren	P-S048	6583	6623	T CD8 Activated CTL Cycling	CASSLGIVTDYNEQFF	TRBV11-2*01	TRBJ2-1*01	CAESDYKLSF	TRAV4*01	TRAJ20*01
CCACTACAGTCGTTTG-278	Ren	P-S048	6584	6624	T CD8 Activated CTL Cycling	CASSQELGGETQYF	TRBV4-1*01	TRBJ2-5*01	CAAVAGAQKLVF	TRAV29/DV5*01	TRAJ54*01
CCCAATCAGGGCATGT-278	Ren	P-S048	6585	6625	T CD8 Activated CTL Cycling	CASSGGSGPAEQYF	TRBV2*01	TRBJ2-7*01	CAVREFSDGQKLLF	TRAV1-2*01	TRAJ16*01
CCCTCCTAGTAGGCCA-278	Ren	P-S048	6586	6626	T CD8 Activated CTL Cycling	CASSQGTRDGYTF	TRBV4-1*01	TRBJ1-2*01	CAEKENQGGKLIF	TRAV13-2*01	TRAJ23*01
CCCTCCTTCTGGAGCC-278	Ren	P-S048	6587	6627	T CD8 Activated CTL Cycling	CASSEPMGGSGANVLTF	TRBV18*01	TRBJ2-6*01	CAMITGTYKYIF	TRAV12-3*01	TRAJ40*01
CCGGTAGAGGTAAACT-278	Ren	P-S048	6588	6628	T CD8 Activated CTL Cycling	CASTSTGNGNQPQHF	TRBV2*01	TRBJ1-5*01	CAVPTDSWGKFQF	TRAV1-2*01	TRAJ24*01
CCGGTAGCAGACGCTC-278	Ren	P-S048	6589	6629	T CD8 Activated CTL Cycling	CASSPSGPPTGF	TRBV6-2*01	TRBJ2-3*01	CAASALGANSKLTF	TRAV29/DV5*01	TRAJ56*01
CCGTACTAGCTAACAA-278	Ren	P-S048	6590	6630	T CD8 Activated CTL Cycling	CASSPGTAGNEKLFF	TRBV9*01	TRBJ1-4*01	CIAVNNNDMRF	TRAV26-1*01	TRAJ43*01
CCTTCCCAGCTGCCCA-278	Ren	P-S048	6591	6631	T CD8 Activated CTL Cycling	CSATSGLGNEQFF	TRBV20-1*01	TRBJ2-1*01	CAVGEVPEYGNKLVF	TRAV8-3*01	TRAJ47*01
CGAGAAGAGACTCGGA-278	Ren	P-S048	6592	6632	T CD8 Activated CTL Cycling	CASSYSTLRTEAFF	TRBV6-5*01	TRBJ1-1*01	CAYALHGGGGATNKLIF	TRAV38-2/DV8*01	TRAJ32*01
CGAGAAGCATAACCTG-278	Ren	P-S048	6593	6633	T CD8 Activated CTL Cycling	CASSMNTDEQYF	TRBV19*01	TRBJ2-7*01	CAENTGQFYF	TRAV13-2*01	TRAJ49*01
CGGACACCATGTTGAC-278	Ren	P-S048	6594	6634	T CD8 Activated CTL Cycling	CSVGLAVGTGELFF	TRBV29-1*01	TRBJ2-2*01	CAGWGDYKLSF	TRAV25*01	TRAJ20*01
CGGACACTCACAGTAC-278	Ren	P-S048	6595	6635	T CD8 Activated CTL Cycling	CAISEWEPSQETQYF	TRBV10-3*01	TRBJ2-5*01	CAALSGGSYIPTF	TRAV13-1*01	TRAJ6*01
CGGAGTCGTATAGGGC-278	Ren	P-S048	6596	6636	T CD8 Activated CTL Cycling	CASSHPGTGGDEQYF	TRBV6-1*01	TRBJ2-7*01	CASSGGYQKVTF	TRAV24*01	TRAJ13*01
CGGCTAGCATGGTCTA-278	Ren	P-S048	6597	6637	T CD8 Activated CTL Cycling	CASSLTSAPAETQYF	TRBV19*01	TRBJ2-5*01	CAVNIHNFNKFYF	TRAV12-2*01	TRAJ21*01
CGTCTACCAGCGTCCA-278	Ren	P-S048	6598	6638	T CD8 Activated CTL Cycling	CSARDGGGDGYTF	TRBV20-1*01	TRBJ1-2*01	CAVQGAQKLVF	TRAV21*01	TRAJ54*01
CTCGAGGGTATATCCG-278	Ren	P-S048	6599	6639	T CD8 Activated CTL Cycling	CASSLGHEQFF	TRBV6-2*01	TRBJ2-1*01	CAASNGGNQFYF	TRAV13-1*01	TRAJ49*01
CTCGTACCACAGAGGT-278	Ren	P-S048	6600	6640	T CD8 Activated CTL Cycling	CSASPSGRAGGELFF	TRBV20-1*01	TRBJ2-2*01	CALDLIYNQGGKLIF	TRAV9-2*01	TRAJ23*01
CTCTACGGTGCCTTGG-278	Ren	P-S048	6601	6641	T CD8 Activated CTL Cycling	CSAQSTGVGGYTF	TRBV20-1*01	TRBJ1-2*01	CAVSEGGYSTLTF	TRAV8-4*01	TRAJ11*01
CTGTGCTAGGGATACC-278	Ren	P-S048	6602	133	T CD8 Activated CTL Cycling	CSASTGLGNTIYF	TRBV20-1*01	TRBJ1-3*01	CAVNVDRGSTLGRLYF	TRAV12-2*01	TRAJ18*01
CTTCTCTGTGACTACT-278	Ren	P-S048	6603	6642	T CD8 Activated CTL Cycling	CASSLALQGAIFEQYF	TRBV11-2*01	TRBJ2-7*01	CAMREGESGYSTLTF	TRAV14/DV4*01	TRAJ11*01
CTTTGCGTCCGCGCAA-278	Ren	P-S048	6604	6643	T CD8 Activated CTL Cycling	CASSFDPLTSGSSYNEQFF	TRBV7-8*01	TRBJ2-1*01	CAMREARVQGGKLIF	TRAV14/DV4*01	TRAJ23*01
CTTTGCGTCTGTTGAG-278	Ren	P-S048	6605	6644	T CD8 Activated CTL Cycling	CASSPGYFTDTQYF	TRBV7-2*01	TRBJ2-3*01	CALVSNARLMF	TRAV6*01	TRAJ31*01
GAAACTCTCAGAGCTT-278	Ren	P-S048	6606	6645	T CD8 Activated CTL Cycling	CSATSGHEQYF	TRBV20-1*01	TRBJ2-7*01	CAGANYGQNFVF	TRAV27*01	TRAJ26*01
GACACGCCAAGACACG-278	Ren	P-S048	6607	6646	T CD8 Activated CTL Cycling	CASSQGEGHLAFSTDTQYF	TRBV4-2*01	TRBJ2-3*01	CAVRDPSGAGSYQLTF	TRAV3*01	TRAJ28*01
GACACGCTCCACTGGG-278	Ren	P-S048	6608	6647	T CD8 Activated CTL Cycling	CASSQGQGEGNEQFF	TRBV7-8*01	TRBJ2-1*01	CAVWSWGKFQF	TRAV12-2*01	TRAJ24*01
GACGGCTGTCCCGACA-278	Ren	P-S048	6609	6648	T CD8 Activated CTL Cycling	CASSVDPFPGTGGYEQYF	TRBV9*01	TRBJ2-7*01	CVVNRGDSGAGSYQLTF	TRAV12-1*01	TRAJ28*01
GAGGTGAGTGGTGTAG-278	Ren	P-S048	6610	6649	T CD8 Activated CTL Cycling	CASSQEAGVTSNSPLHF	TRBV4-1*01	TRBJ1-6*01	CVAGRTYKYIF	TRAV12-1*01	TRAJ40*01
GAGGTGATCAACGGCC-278	Ren	P-S048	6611	6650	T CD8 Activated CTL Cycling	CASSGGQGFMGELFF	TRBV12-3*01	TRBJ2-2*01	CASPPGTYKYIF	TRAV24*01	TRAJ40*01
GATCTAGGTTACCAGT-278	Ren	P-S048	6612	6651	T CD8 Activated CTL Cycling	CASSLGIVTDYNEQFF	TRBV11-2*01	TRBJ2-1*01	CAESDYKLSF	TRAV5*01	TRAJ20*01
GATGAGGTCCAAGCCG-278	Ren	P-S048	6613	6652	T CD8 Activated CTL Cycling	CASSPQVGDTQYF	TRBV27*01	TRBJ2-3*01	CAGGYSGAGSYQLTF	TRAV35*01	TRAJ28*01
GATTCAGGTCGGGTCT-278	Ren	P-S048	6614	6653	T CD8 Activated CTL Cycling	CSATSGLGNEQFF	TRBV20-1*01	TRBJ2-1*01	CAAADGKLIF	TRAV29/DV5*01	TRAJ23*01
GCATACAGTATGCTTG-278	Ren	P-S048	6615	6654	T CD8 Activated CTL Cycling	CASRGTGDSEKLFF	TRBV6-1*01	TRBJ1-4*01	CAMSGSGTYKYIF	TRAV12-3*01	TRAJ40*01
GCGCAACCATTACGAC-278	Ren	P-S048	6616	6655	T CD8 Activated CTL Cycling	CASSLSYEQYF	TRBV6-6*01	TRBJ2-7*01	CAGQDGSGSRLTF	TRAV35*01	TRAJ58*01
GCGCCAATCATCACCC-278	Ren	P-S048	6617	6656	T CD8 Activated CTL Cycling	CASSWGQFSYEQYF	TRBV11-2*01	TRBJ2-7*01	CAVNAGGTSYGKLTF	TRAV8-4*01	TRAJ52*01
GCGCGATTCAATCTCT-278	Ren	P-S048	6618	6657	T CD8 Activated CTL Cycling	CASSYSQGAHGYTF	TRBV6-5*01	TRBJ1-2*01	CALSEINLGGTSYGKLTF	TRAV19*01	TRAJ52*01
GCTGCTTGTACTCGCG-278	Ren	P-S048	6619	6658	T CD8 Activated CTL Cycling	CSARDPGLAGGDGDEQFF	TRBV20-1*01	TRBJ2-1*01	CALREGAAGNKLTF	TRAV9-2*01	TRAJ17*01
GCTGGGTCACCAGGTC-278	Ren	P-S048	6620	6659	T CD8 Activated CTL Cycling	CASSFQGFSTEAFF	TRBV5-6*01	TRBJ1-1*01	CALSEANSGGSNYKLTF	TRAV19*01	TRAJ53*01
GGAAAGCTCAACCAAC-278	Ren	P-S048	6621	6660	T CD8 Activated CTL Cycling	CASSPGQGEWMNTEAFF	TRBV27*01	TRBJ1-1*01	CATDVRNTGFQKLVF	TRAV17*01	TRAJ8*01
GGACATTTCCATGAGT-278	Ren	P-S048	6622	6661	T CD8 Activated CTL Cycling	CSARAPLKRTDTQYF	TRBV20-1*01	TRBJ2-3*01	CALIGNAGNMLTF	TRAV9-2*01	TRAJ39*01
GGACGTCAGCGTGTCC-278	Ren	P-S048	6623	6662	T CD8 Activated CTL Cycling	CAISESWDITDTQYF	TRBV10-3*01	TRBJ2-3*01	CAAIPIISSGSARQLTF	TRAV29/DV5*01	TRAJ22*01
GGATTACAGTTAGGTA-278	Ren	P-S048	6624	6663	T CD8 Activated CTL Cycling	CASSEGTEEQFF	TRBV7-8*01	TRBJ2-1*01	CAESAPGAGSYQLTF	TRAV5*01	TRAJ28*01
GGCGACTTCTACCAGA-278	Ren	P-S048	6625	6664	T CD8 Activated CTL Cycling	CASSHRTGRKDTEAFF	TRBV4-1*01	TRBJ1-1*01	CAVRFDRGSTLGRLYF	TRAV3*01	TRAJ18*01
GGCGTGTAGCCACCTG-278	Ren	P-S048	6626	6665	T CD8 Activated CTL Cycling	CSAVEGGRYGNQPQHF	TRBV20-1*01	TRBJ1-5*01	CALVGGDSSYKLIF	TRAV6*01	TRAJ12*01
GTACTCCAGCAGGCTA-278	Ren	P-S048	6627	6666	T CD8 Activated CTL Cycling	CAIRETDREAQPQHF	TRBV10-3*01	TRBJ1-5*01	CAGAPSFGNEKLTF	TRAV27*01	TRAJ48*01
GTACTTTAGATATACG-278	Ren	P-S048	6628	6667	T CD8 Activated CTL Cycling	CASSLVRLGGGADTIYF	TRBV7-9*01	TRBJ1-3*01	CAASTPNAGKSTF	TRAV29/DV5*01	TRAJ27*01
GTCAAGTAGTTCGCGC-278	Ren	P-S048	6629	6668	T CD8 Activated CTL Cycling	CSATGTSGKKRETQYF	TRBV20-1*01	TRBJ2-5*01	CALSDQRAGGTSYGKLTF	TRAV9-2*01	TRAJ52*01
GTCACAACACCGTTGG-278	Ren	P-S048	6630	6669	T CD8 Activated CTL Cycling	CASSLGTPSGEQYF	TRBV5-1*01	TRBJ2-7*01	CAASSHGQNFVF	TRAV13-1*01	TRAJ26*01
GTCTCGTAGGACCACA-278	Ren	P-S048	6631	6670	T CD8 Activated CTL Cycling	CASSQMTGDQPQHF	TRBV3-1*01	TRBJ1-5*01	CALTPSGSARQLTF	TRAV9-2*01	TRAJ22*01
GTGAAGGCATGTCCTC-278	Ren	P-S048	6632	6671	T CD8 Activated CTL Cycling	CASSFRDRYQEAQYF	TRBV6-1*01	TRBJ2-5*01	CALSEENFNKFYF	TRAV19*01	TRAJ21*01
GTGCATACATATACCG-278	Ren	P-S048	6633	6672	T CD8 Activated CTL Cycling	CASSEFQGENYGYTF	TRBV6-1*01	TRBJ1-2*01	CAAPRVRAGSYQLTF	TRAV23/DV6*01	TRAJ28*01
GTTACAGGTACTCTCC-278	Ren	P-S048	6634	6673	T CD8 Activated CTL Cycling	CASSFGQGEGNEQFF	TRBV12-3*01	TRBJ2-1*01	CAESIVKLIF	TRAV5*01	TRAJ34*01
TAAGAGAAGATGGGTC-278	Ren	P-S048	6635	6674	T CD8 Activated CTL Cycling	CSAREAGSYNSPLHF	TRBV20-1*01	TRBJ1-6*01	CALSEDTGRRALTF	TRAV19*01	TRAJ5*01
TACTCATTCCTCGCAT-278	Ren	P-S048	6636	6675	T CD8 Activated CTL Cycling	CASKTSGDYEQYF	TRBV2*01	TRBJ2-7*01	CAATLYYQLIW	TRAV23/DV6*01	TRAJ33*01
TACTTGTGTAGCCTCG-278	Ren	P-S048	6637	6676	T CD8 Activated CTL Cycling	CASSNPGAGAYNEQFF	TRBV5-1*01	TRBJ2-1*01	CVVNTGRRALTF	TRAV10*01	TRAJ5*01
TAGGCATGTAGAGGAA-278	Ren	P-S048	6638	6677	T CD8 Activated CTL Cycling	CSAPTGGRYSNQPQHF	TRBV20-1*01	TRBJ1-5*01	CAVVLNSGNTPLVF	TRAV8-3*01	TRAJ29*01
TAGTTGGCATATGCTG-278	Ren	P-S048	6639	6678	T CD8 Activated CTL Cycling	CASSQEGQGYNEQFF	TRBV4-2*01	TRBJ2-1*01	CAASAGPNYNQGGKLIF	TRAV29/DV5*01	TRAJ23*01
TATCAGGTCTCGCTTG-278	Ren	P-S048	6640	6679	T CD8 Activated CTL Cycling	CASRRQGETQYF	TRBV6-1*01	TRBJ2-5*01	CAVNMDRGSTLGRLYF	TRAV12-2*01	TRAJ18*01
TCAACGACAGTATAAG-278	Ren	P-S048	6641	6680	T CD8 Activated CTL Cycling	CASSPPGQGIGTEAFF	TRBV27*01	TRBJ1-1*01	CAVRDDRGSTLGRLYF	TRAV1-2*01	TRAJ18*01
TCACGAATCGGAGGTA-278	Ren	P-S048	6642	6681	T CD8 Activated CTL Cycling	CASSDTQGSADTQYF	TRBV9*01	TRBJ2-3*01	CAVIVDGYNKLIF	TRAV8-6*01	TRAJ4*01
TCCACACCATTCACTT-278	Ren	P-S048	6643	133	T CD8 Activated CTL Cycling	CSAEGGLGNTIYF	TRBV20-1*01	TRBJ1-3*01	CAVNIDRGSTLGRLYF	TRAV12-2*01	TRAJ18*01
TCTATTGGTTGGTTTG-278	Ren	P-S048	6644	6682	T CD8 Activated CTL Cycling	CSASPRGHFSNQPQHF	TRBV20-1*01	TRBJ1-5*01	CALDKTGGGNKLTF	TRAV6*01	TRAJ10*01
TCTGGAAGTCTGCAAT-278	Ren	P-S048	6645	6683	T CD8 Activated CTL Cycling	CSARGTGDYEQYF	TRBV20-1*01	TRBJ2-7*01	CAVNAPDNARLMF	TRAV8-1*01	TRAJ31*01
TCTTCGGGTCGAGTTT-278	Ren	P-S048	6646	6684	T CD8 Activated CTL Cycling	CASSYGQGELDEAFF	TRBV7-9*01	TRBJ1-1*01	CIAQGGKLIF	TRAV26-1*01	TRAJ23*01
TGAGGGAAGCCTTGAT-278	Ren	P-S048	6647	134	T CD8 Activated CTL Cycling	CASSLTGLSYEQYF	TRBV5-1*01	TRBJ2-7*01	CAGLYNQGGKLIF	TRAV12-2*01	TRAJ23*01
TGCCCATGTACCGCTG-278	Ren	P-S048	6648	6685	T CD8 Activated CTL Cycling	CASSQLRGQGPGELFF	TRBV4-2*01	TRBJ2-2*01	CAVDTGFQKLVF	TRAV1-2*01	TRAJ8*01
TGCGCAGTCTGCTGCT-278	Ren	P-S048	6649	6686	T CD8 Activated CTL Cycling	CSASSGDGDTQYF	TRBV20-1*01	TRBJ2-3*01	CALSAAAGNKLTF	TRAV9-2*01	TRAJ17*01
TGGCGCAAGAGGTAGA-278	Ren	P-S048	6650	6687	T CD8 Activated CTL Cycling	CASSQPRTPDTQYF	TRBV16*01	TRBJ2-3*01	CAMREDDSGGGADGLTF	TRAV14/DV4*01	TRAJ45*01
TGGCTGGCACAAGTAA-278	Ren	P-S048	6651	6688	T CD8 Activated CTL Cycling	CASSQPGKSQETQYF	TRBV4-2*01	TRBJ2-5*01	CAYRSPGNQFYF	TRAV38-2/DV8*01	TRAJ49*01
TGGTTCCGTTCTGTTT-278	Ren	P-S048	6652	6689	T CD8 Activated CTL Cycling	CASSQDSRGSNTEAFF	TRBV4-2*01	TRBJ1-1*01	CAVKRNAGNMLTF	TRAV12-2*01	TRAJ39*01
TTAGGACTCACCAGGC-278	Ren	P-S048	6653	6690	T CD8 Activated CTL Cycling	CASSSPTSGRGVNTGELFF	TRBV12-3*01	TRBJ2-2*01	CVVKLSYGKLTF	TRAV12-1*01	TRAJ52*01
TTCCCAGCAGCGAACA-278	Ren	P-S048	6654	6691	T CD8 Activated CTL Cycling	CASSQDLTGGPNEQFF	TRBV4-2*01	TRBJ2-1*01	CAAYRGSTLGRLYF	TRAV13-1*01	TRAJ18*01
TTGAACGAGTGTACGG-278	Ren	P-S048	6655	6692	T CD8 Activated CTL Cycling	CASSYSQGAHGYTF	TRBV6-5*01	TRBJ1-2*01	CAVPNAGNMLTF	TRAV12-2*01	TRAJ39*01
TTGGAACCACGACGAA-278	Ren	P-S048	6656	6693	T CD8 Activated CTL Cycling	CASSLGQGVGNEQFF	TRBV7-9*01	TRBJ2-1*01	CAGDDKIIF	TRAV5*01	TRAJ30*01
TTGGAACCAGTATAAG-278	Ren	P-S048	6657	12	T CD8 Activated CTL Cycling	CASSLVSEQYF	TRBV7-9*01	TRBJ2-7*01	CAGAGGTSYGKLTF	TRAV22*01	TRAJ52*01
TTGTAGGGTCGGCATC-278	Ren	P-S048	6658	6694	T CD8 Activated CTL Cycling	CASSGGQGELEPLHF	TRBV5-1*01	TRBJ1-6*01	CAVTPNTNAGKSTF	TRAV8-6*01	TRAJ27*01
TTTGCGCGTCAGAATA-278	Ren	P-S048	6659	6695	T CD8 Activated CTL Cycling	CASSPKGFGTEAFF	TRBV6-5*01	TRBJ1-1*01	CAFSDGQKLLF	TRAV24*01	TRAJ16*01
TTTGGTTTCACCATAG-278	Ren	P-S048	6660	6696	T CD8 Activated CTL Cycling	CSARDREIWEKLFF	TRBV20-1*01	TRBJ1-4*01	CAVNNARLMF	TRAV21*01	TRAJ31*01
AAAGTAGCAGGCTCAC-279	Ren	P-S049	6661	6697	T CD8 Activated CTL Cycling	CASSSGGLTGANVLTF	TRBV27*01	TRBJ2-6*01	CAVSAGGTSYGKLTF	TRAV12-2*01	TRAJ52*01
AATCGGTAGTCTCCTC-279	Ren	P-S049	6662	6698	T CD8 Activated CTL Cycling	CASTQDRRAGELFF	TRBV28*01	TRBJ2-2*01	CAMSDTSGTYKYIF	TRAV12-3*01	TRAJ40*01
ACAGCCGAGACTGTAA-279	Ren	P-S049	6663	6699	T CD8 Activated CTL	CASSLNYEQYF	TRBV6-6*01	TRBJ2-7*01	CAMITGANSKLTF	TRAV12-3*01	TRAJ56*01
ACATGGTAGACTTGAA-279	Ren	P-S049	6664	6700	T CD8 Activated CTL	CASKGGANVLTF	TRBV2*01	TRBJ2-6*01	CAVNENDMRF	TRAV12-2*01	TRAJ43*01
AGAGCTTGTTCTCATT-279	Ren	P-S049	6665	6701	T CD8 Activated CTL	CASSLTSVRNAGELFF	TRBV7-2*01	TRBJ2-2*01	CAESNFGNEKLTF	TRAV8-4*01	TRAJ48*01
AGCCTAAAGTTGTAGA-279	Ren	P-S049	6666	40	T CD8 Activated CTL Cycling	CASSHGQGLNIQYF	TRBV5-1*01	TRBJ2-4*01	CAYRSQNSGNTPLVF	TRAV38-2/DV8*01	TRAJ29*01
AGGGTGACAATCAGAA-279	Ren	P-S049	6667	6702	T CD8 Activated CTL Cycling	CASSLGGGGGSSSYNEQFF	TRBV7-9*01	TRBJ2-1*01	CAYRNNYGQNFVF	TRAV38-2/DV8*01	TRAJ26*01
ATCACGAGTTACGTCA-279	Ren	P-S049	6668	6703	T CD8 Activated CTL Cycling	CASSQTGATGELFF	TRBV19*01	TRBJ2-2*01	CAGTTGTASKLTF	TRAV36/DV7*01	TRAJ44*01
ATCCGAACAACTGCTA-279	Ren	P-S049	6669	6704	T CD8 Activated CTL	CASTSGQGRSGANVLTF	TRBV11-2*01	TRBJ2-6*01	CAVTPNYGGSQGNLIF	TRAV8-4*01	TRAJ42*01
ATGTGTGGTCGACTAT-279	Ren	P-S049	6670	6705	T CD8 Activated CTL	CASSSNRDSLYNEQFF	TRBV7-9*01	TRBJ2-1*01	CAASAGNTGKLIF	TRAV29/DV5*01	TRAJ37*01
ATTTCTGAGGTGATTA-279	Ren	P-S049	6671	6706	T CD8 Activated CTL	CASSQIAGVANEQFF	TRBV12-3*01	TRBJ2-1*01	CAMREVWGSQGNLIF	TRAV14/DV4*01	TRAJ42*01
CAAGAAAGTGGTCTCG-279	Ren	P-S049	6672	6707	T CD8 Activated CTL Cycling	CAWSVPASGRAVYEQYF	TRBV30*01	TRBJ2-7*01	CAASRDNYGQNFVF	TRAV23/DV6*01	TRAJ26*01
CACCAGGCATGGTAGG-279	Ren	P-S049	6673	6708	T CD8 Activated CTL Cycling	CASSLDYQNTDTQYF	TRBV5-4*01	TRBJ2-3*01	CAVEDSNYQLIW	TRAV22*01	TRAJ33*01
CATCCACTCTCACATT-279	Ren	P-S049	6674	6709	T CD8 Activated CTL Cycling	CASNYLMNTEAFF	TRBV28*01	TRBJ1-1*01	CAGQQGTYKYIF	TRAV35*01	TRAJ40*01
CATGGCGCAATAGAGT-279	Ren	P-S049	6675	6710	T CD8 Activated CTL	CSASGMGDTQYF	TRBV20-1*01	TRBJ2-3*01	CAVSSNDYKLSF	TRAV13-1*01	TRAJ20*01
CATGGCGGTTACAGAA-279	Ren	P-S049	6676	6711	T CD8 Activated CTL Cycling	CASSSGPNYEQYF	TRBV7-2*01	TRBJ2-7*01	CALNNYGQNFVF	TRAV9-2*01	TRAJ26*01
CCCAATCCACGGATAG-279	Ren	P-S049	6677	6712	T CD8 Activated CTL Cycling	CASTQGGSTEAFF	TRBV7-2*01	TRBJ1-1*01	CAVRDVPGGYNKLIF	TRAV3*01	TRAJ4*01
CCGGGATCATCACGAT-279	Ren	P-S049	6678	6713	T CD8 Activated CTL Cycling	CASSPQGSTDTQYF	TRBV5-1*01	TRBJ2-3*01	CAVSGGNARLMF	TRAV8-6*01	TRAJ31*01
CCTACCAGTCGAATCT-279	Ren	P-S049	6679	6714	T CD8 Activated CTL	CASSPRYEQFF	TRBV28*01	TRBJ2-1*01	CAVRGPGGATNKLIF	TRAV1-2*01	TRAJ32*01
CGCTTCATCCGCGTTT-279	Ren	P-S049	6680	6715	T CD8 Activated CTL Cycling	CASSLNSNTEAFF	TRBV27*01	TRBJ1-1*01	CAVKRGSYIPTF	TRAV3*01	TRAJ6*01
CGGCTAGTCAGCTTAG-279	Ren	P-S049	6681	6716	T CD8 Activated CTL Cycling	CASSVDPSISNEQFF	TRBV5-4*01	TRBJ2-1*01	CAGNTDKLIF	TRAV8-4*01	TRAJ34*01
CTACGTCCATGTCGAT-279	Ren	P-S049	6682	6717	T CD8 Activated CTL	CAISESDPSRGNTIYF	TRBV10-3*01	TRBJ1-3*01	CAAGGSYIPTF	TRAV13-1*01	TRAJ6*01
CTGAAGTCAATCGAAA-279	Ren	P-S049	6683	6718	T CD8 Activated CTL Cycling	CASSPGQSSYNEQFF	TRBV5-1*01	TRBJ2-1*01	CAMRDPYGGATNKLIF	TRAV14/DV4*01	TRAJ32*01
CTGATAGTCACTGGGC-279	Ren	P-S049	6684	6719	T CD8 Activated CTL	CASSRIVAGYRETQYF	TRBV5-1*01	TRBJ2-5*01	CAFMKHGGDYKLSF	TRAV38-1*01	TRAJ20*01
GAACATCCAGCGATCC-279	Ren	P-S049	6685	6720	T CD8 Activated CTL Cycling	CATSRGGGLAGLAKNIQYF	TRBV15*01	TRBJ2-4*01	CLVGDVGRDDKIIF	TRAV4*01	TRAJ30*01
GAACCTATCGAGAACG-279	Ren	P-S049	6686	6721	T CD8 Activated CTL Cycling	CASSEGGEETQYF	TRBV6-1*01	TRBJ2-5*01	CVVRRFSDGQKLLF	TRAV8-2*01	TRAJ16*01
GACGCGTTCTGCCCTA-279	Ren	P-S049	6687	6722	T CD8 Activated CTL	CASSNTGTSGDEQYF	TRBV6-5*01	TRBJ2-7*01	CAGSDNDMRF	TRAV27*01	TRAJ43*01
GACTAACCAGACTCGC-279	Ren	P-S049	6688	6723	T CD8 Activated CTL	CASSWTGSSTDTQYF	TRBV11-2*01	TRBJ2-3*01	CAVRPHTGNQFYF	TRAV21*01	TRAJ49*01
GATCGATAGAGCCCAA-279	Ren	P-S049	6689	6724	T CD8 Activated CTL Cycling	CASSGTGAPSGNTIYF	TRBV9*01	TRBJ1-3*01	CAMRDLTEANSKLTF	TRAV14/DV4*01	TRAJ56*01
GATCGATGTCTAAACC-279	Ren	P-S049	6690	6725	T CD8 Activated CTL Cycling	CASSLGTSGRYEQYF	TRBV11-2*01	TRBJ2-7*01	CAVSDYGNNRLAF	TRAV8-4*01	TRAJ7*01
GCCTCTACACTACAGT-279	Ren	P-S049	6691	6726	T CD8 Activated CTL	CASRGGTYNEQFF	TRBV2*01	TRBJ2-1*01	CLVVVSGNTPLVF	TRAV4*01	TRAJ29*01
GCGCGATCAAGGCTCC-279	Ren	P-S049	6692	6727	T CD8 Activated CTL Cycling	CASSPSGTGGHGELFF	TRBV7-6*01	TRBJ2-2*01	CLVGGIRSARQLTF	TRAV4*01	TRAJ22*01
GGAATAATCACCGGGT-279	Ren	P-S049	6693	6728	T CD8 Activated CTL Cycling	CASSLVGGVGDTQYF	TRBV6-6*01	TRBJ2-3*01	CAAPAGTGNQFYF	TRAV41*01	TRAJ49*01
GTGTGCGCAAAGGAAG-279	Ren	P-S049	6694	6729	T CD8 Activated CTL Cycling	CASSLAGAGTDTQYF	TRBV11-3*01	TRBJ2-3*01	CALNAGGTSYGKLTF	TRAV9-2*01	TRAJ52*01
GTTAAGCGTGAAAGAG-279	Ren	P-S049	6695	6730	T CD8 Activated CTL Cycling	CASRKNSGQLRSYNEQFF	TRBV19*01	TRBJ2-1*01	CAVIKDTGRRALTF	TRAV12-2*01	TRAJ5*01
GTTCTCGGTCCAACTA-279	Ren	P-S049	6696	6731	T CD8 Activated CTL Cycling	CASSGSGSLGGELFF	TRBV5-1*01	TRBJ2-2*01	CAVPQTGANNLFF	TRAV1-1*01	TRAJ36*01
TAAACCGGTGATGCCC-279	Ren	P-S049	6697	6732	T CD8 Activated CTL Cycling	CASSLVSGRVGTGELFF	TRBV11-2*01	TRBJ2-2*01	CAVRDPGYGNKLVF	TRAV1-2*01	TRAJ47*01
TACACGACACTTCGAA-279	Ren	P-S049	6698	6733	T CD8 Activated CTL Cycling	CASSLAGNNSPLHF	TRBV5-1*01	TRBJ1-6*01	CAMRSGNTPLVF	TRAV12-3*01	TRAJ29*01
TACGGATGTTCCCTTG-279	Ren	P-S049	6699	6734	T CD8 Activated CTL	CAWSVLGGTGELFF	TRBV30*01	TRBJ2-2*01	CAVDSRYTGTASKLTF	TRAV39*01	TRAJ44*01
TAGGCATTCCGCAGTG-279	Ren	P-S049	6700	6735	T CD8 Activated CTL Cycling	CASNLTPPGLGNEQFF	TRBV27*01	TRBJ2-1*01	CIGSNAGGTSYGKLTF	TRAV26-1*01	TRAJ52*01
TAGTGGTTCTTCTGGC-279	Ren	P-S049	6701	6736	T CD8 Activated CTL Cycling	CASSGPEGDQSYNEQFF	TRBV10-2*01	TRBJ2-1*01	CAVNSGNTPLVF	TRAV1-1*01	TRAJ29*01
TATCAGGTCGTCCAGG-279	Ren	P-S049	6702	6737	T CD8 Activated CTL Cycling	CAISAPGTSGSQEQFF	TRBV10-3*01	TRBJ2-1*01	CAVGKTSGSRLTF	TRAV41*01	TRAJ58*01
TCAGGATTCGTTGCCT-279	Ren	P-S049	6703	6738	T CD8 Activated CTL Cycling	CASSIYAPDPGTGGYTF	TRBV19*01	TRBJ1-2*01	CAYRRGETSGSRLTF	TRAV38-2/DV8*01	TRAJ58*01
TGAGAGGTCCTTTACA-279	Ren	P-S049	6704	6739	T CD8 Activated CTL Cycling	CASTPGQSYNEQFF	TRBV7-2*01	TRBJ2-1*01	CAAFEGGGYQKVTF	TRAV12-1*01	TRAJ13*01
TGCCAAATCTGTGCAA-279	Ren	P-S049	6705	6740	T CD8 Activated CTL	CASSSVSGWFF	TRBV12-4*01	TRBJ2-1*01	CAVVDNYGQNFVF	TRAV22*01	TRAJ26*01
TGCGCAGAGCAGGCTA-279	Ren	P-S049	6706	6741	T CD8 Activated CTL Cycling	CASRRTGVSQETQYF	TRBV19*01	TRBJ2-5*01	CAVGRGQAGTALIF	TRAV8-3*01	TRAJ15*01
TGGTTAGGTGTATGGG-279	Ren	P-S049	6707	6742	T CD8 Activated CTL Cycling	CSALRTGSYGYTF	TRBV20-1*01	TRBJ1-2*01	CAMSARNNDMRF	TRAV12-3*01	TRAJ43*01
TGTTCCGTCCTCATTA-279	Ren	P-S049	6708	6743	T CD8 Activated CTL	CSARDPTRGDTGELFF	TRBV20-1*01	TRBJ2-2*01	CALRENQAGTALIF	TRAV16*01	TRAJ15*01
AAAGATGCAGCGTAAG-280	Ren	P-S050	6709	6744	T CD8 Activated CTL Cycling	CAWSVNSDSPLHF	TRBV30*01	TRBJ1-6*01	CAVLMLGSSNTGKLIF	TRAV8-1*01	TRAJ37*01
ACGCCAGTCCGAAGAG-280	Ren	P-S050	6710	6745	T CD8 Activated CTL Cycling	CASSLGQGSETQYF	TRBV5-6*01	TRBJ2-5*01	CVVSASGGSYIPTF	TRAV10*01	TRAJ6*01
ATCACGATCAGCGACC-280	Ren	P-S050	6711	6746	T CD8 Activated CTL	CASSLGGGRSPLHF	TRBV7-2*01	TRBJ1-6*01	CAVSDLGSARQLTF	TRAV8-4*01	TRAJ22*01
ATCCGAATCTGCGACG-280	Ren	P-S050	6712	6747	T CD8 Activated CTL	CASSFSGGRSTDTQYF	TRBV27*01	TRBJ2-3*01	CVVSGNSNSGYALNF	TRAV10*01	TRAJ41*01
ATTATCCGTGACGCCT-280	Ren	P-S050	6713	6748	T CD8 Activated CTL	CASSAGTGYEQYF	TRBV9*01	TRBJ2-7*01	CAVRSNAGNMLTF	TRAV12-2*01	TRAJ39*01
CGTGTCTAGTATCGAA-280	Ren	P-S050	6714	6749	T CD8 Activated CTL	CASSSVRAGFNYGYTF	TRBV18*01	TRBJ1-2*01	CAAAVHQGAQKLVF	TRAV29/DV5*01	TRAJ54*01
CTAAGACCAATACGCT-280	Ren	P-S050	6715	6750	T CD8 Activated CTL Cycling	CASRTIFSYNEQFF	TRBV27*01	TRBJ2-1*01	CAMREGVGNKLVF	TRAV14/DV4*01	TRAJ47*01
CTGTGCTGTTAGATGA-280	Ren	P-S050	6716	6751	T CD8 Activated CTL Cycling	CASSRTGDKNIQYF	TRBV19*01	TRBJ2-4*01	CAYRRAANAGGTSYGKLTF	TRAV38-2/DV8*01	TRAJ52*01
GAACCTAGTCTTCTCG-280	Ren	P-S050	6717	6752	T CD8 Activated CTL Cycling	CASSVQWLSDSPLHF	TRBV9*01	TRBJ1-6*01	CAVLSGGSYIPTF	TRAV21*01	TRAJ6*01
GACCTGGTCTGGCGTG-280	Ren	P-S050	6718	6753	T CD8 Activated CTL	CASSPGAAYNSPLHF	TRBV27*01	TRBJ1-6*01	CAASVVGAQKLVF	TRAV29/DV5*01	TRAJ54*01
GCAGCCAAGCGTCAAG-280	Ren	P-S050	6719	6754	T CD8 Activated CTL Cycling	CASSPIPSGQETQYF	TRBV18*01	TRBJ2-5*01	CAERGGSTLGRLYF	TRAV5*01	TRAJ18*01
GCTTGAAGTCGCATAT-280	Ren	P-S050	6720	6755	T CD8 Activated CTL Cycling	CASSLGRNLYTF	TRBV12-3*01	TRBJ1-2*01	CAVAANSNSGYALNF	TRAV21*01	TRAJ41*01
GGGACCTAGCCTCGTG-280	Ren	P-S050	6721	6756	T CD8 Activated CTL Cycling	CASSRLVSTDTQYF	TRBV7-9*01	TRBJ2-3*01	CAYRSALSNYQLIW	TRAV38-2/DV8*01	TRAJ33*01
GGGCATCGTCATCGGC-280	Ren	P-S050	6722	6757	T CD8 Activated CTL Cycling	CASSQWLGTSETQYF	TRBV3-1*01	TRBJ2-5*01	CAASTYRDDKIIF	TRAV13-1*01	TRAJ30*01
TACCTTATCGTACCGG-280	Ren	P-S050	6723	6758	T CD8 Activated CTL	CASSLHRSAGANVLTF	TRBV12-4*01	TRBJ2-6*01	CAYMLSGSARQLTF	TRAV38-2/DV8*01	TRAJ22*01
TCAATCTGTACCGGCT-280	Ren	P-S050	6724	6759	T CD8 Activated CTL Cycling	CASSLYSGGADTQYF	TRBV11-3*01	TRBJ2-3*01	CVVSDFGQGAQKLVF	TRAV8-2*01	TRAJ54*01
TGCTGCTCACGCGAAA-280	Ren	P-S050	6725	6760	T CD8 Activated CTL Cycling	CASSSLGERGYNEQFF	TRBV5-1*01	TRBJ2-1*01	CAVSLIQGAQKLVF	TRAV8-4*01	TRAJ54*01
AACTCTTGTCCATGAT-281	Ren	P-S051	6726	6761	T CD8 Activated CTL Cycling	CASSLVARESTEAFF	TRBV5-1*01	TRBJ1-1*01	CAVRDNTLGGATNKLIF	TRAV3*01	TRAJ32*01
ACATCAGAGTGTGGCA-281	Ren	P-S051	6727	6762	T CD8 Activated CTL Cycling	CASSPGGAGRSDTQYF	TRBV18*01	TRBJ2-3*01	CLVGGPGGYNKLIF	TRAV4*01	TRAJ4*01
ACGGGTCAGAAACCGC-281	Ren	P-S051	6728	6763	T CD8 Activated CTL Cycling	CAWAQGGAPTDTQYF	TRBV30*01	TRBJ2-3*01	CAENMNYGGSQGNLIF	TRAV13-2*01	TRAJ42*01
AGATTGCTCAGCCTAA-281	Ren	P-S051	6729	6764	T CD8 Activated CTL Cycling	CASSLGLAGFLDNEQFF	TRBV7-2*01	TRBJ2-1*01	CAVDPKGWGGSQGNLIF	TRAV2*01	TRAJ42*01
AGGGATGAGCGTGAAC-281	Ren	P-S051	6730	6765	T CD8 Activated CTL Cycling	CASRVGGTEAFF	TRBV6-2*01	TRBJ1-1*01	CAVNPLTGGGNKLTF	TRAV12-2*01	TRAJ10*01
AGTTGGTAGATGTGTA-281	Ren	P-S051	6731	6766	T CD8 Activated CTL Cycling	CASSLGGGYGYTF	TRBV28*01	TRBJ1-2*01	CAAVAGSGNTGKLIF	TRAV29/DV5*01	TRAJ37*01
ATAAGAGTCACATAGC-281	Ren	P-S051	6732	6767	T CD8 Activated CTL Cycling	CATSDSPAGLTEQFF	TRBV24-1*01	TRBJ2-1*01	CAVVNDYKLSF	TRAV22*01	TRAJ20*01
ATCATCTTCAAACGGG-281	Ren	P-S051	6733	6768	T CD8 Activated CTL Cycling	CASSSLGRGQGTGQETQYF	TRBV7-3*01	TRBJ2-5*01	CAGGDNFNKFYF	TRAV27*01	TRAJ21*01
CACCTTGCACCTCGGA-281	Ren	P-S051	6734	6769	T CD8 Activated CTL Cycling	CASSRSSYEQYF	TRBV18*01	TRBJ2-7*01	CAVGADTGGFKTIF	TRAV8-3*01	TRAJ9*01
CAGCCGAGTTGCCTCT-281	Ren	P-S051	6735	6770	T CD8 Activated CTL Cycling	CASSPWDRLNEQFF	TRBV19*01	TRBJ2-1*01	CAASRGQAGTALIF	TRAV13-1*01	TRAJ15*01
CATCGAATCCGGGTGT-281	Ren	P-S051	6736	6771	T CD8 Activated CTL Cycling	CAWSVIRRVYGYTF	TRBV30*01	TRBJ1-2*01	CAASGETSGSRLTF	TRAV23/DV6*01	TRAJ58*01
CCCAATCTCCTTTCGG-281	Ren	P-S051	6737	6772	T CD8 Activated CTL Cycling	CASSAARLPYNEQFF	TRBV5-5*01	TRBJ2-1*01	CAASGVSNFGNEKLTF	TRAV29/DV5*01	TRAJ48*01
CGGGTCATCATCACCC-281	Ren	P-S051	6738	6773	T CD8 Activated CTL Cycling	CASSQLPRYGLEETQYF	TRBV14*01	TRBJ2-5*01	CALSEGYSSASKIIF	TRAV19*01	TRAJ3*01
CTAGTGACACCAGCAC-281	Ren	P-S051	6739	6774	T CD8 Activated CTL Cycling	CASSRTGGSGNTIYF	TRBV11-2*01	TRBJ1-3*01	CVVILSGSARQLTF	TRAV8-2*01	TRAJ22*01
CTCACACAGGTAGCCA-281	Ren	P-S051	6740	6775	T CD8 Activated CTL Cycling	CASSRLAGGPYEQYF	TRBV2*01	TRBJ2-7*01	CAPHNAGGTSYGKLTF	TRAV36/DV7*01	TRAJ52*01
CTGATAGTCCGGGTGT-281	Ren	P-S051	6741	6776	T CD8 Activated CTL Cycling	CASQKPGSYEQYF	TRBV6-1*01	TRBJ2-7*01	CALSDGSQGAQKLVF	TRAV9-2*01	TRAJ54*01
CTTGGCTTCAGTTTGG-281	Ren	P-S051	6742	6777	T CD8 Activated CTL Cycling	CASSPYRDRNTEAFF	TRBV18*01	TRBJ1-1*01	CAVVGQGAQKLVF	TRAV21*01	TRAJ54*01
GATCAGTTCGTTGCCT-281	Ren	P-S051	6743	6778	T CD8 Activated CTL Cycling	CASSLGTDTQYF	TRBV28*01	TRBJ2-3*01	CAAYSGGSNYKLTF	TRAV23/DV6*01	TRAJ53*01
GATCGTAAGCGATGAC-281	Ren	P-S051	6744	6779	T CD8 Activated CTL Cycling	CASSEALLYGYTF	TRBV2*01	TRBJ1-2*01	CAVSSSNDYKLSF	TRAV8-4*01	TRAJ20*01
GATCTAGCAGACGCAA-281	Ren	P-S051	6745	6780	T CD8 Activated CTL Cycling	CASSSRDRVNYGYTF	TRBV6-6*01	TRBJ1-2*01	CAGYNNAGNMLTF	TRAV1-2*01	TRAJ39*01
GGGACCTAGCGATCCC-281	Ren	P-S051	6746	6781	T CD8 Activated CTL Cycling	CASSLERGHQPQHF	TRBV7-2*01	TRBJ1-5*01	CAVTNTGGFKTIF	TRAV12-2*01	TRAJ9*01
GGGCATCGTGCATCTA-281	Ren	P-S051	6747	6782	T CD8 Activated CTL Cycling	CASSEPYPRDTQYF	TRBV2*01	TRBJ2-3*01	CAVSLNARLMF	TRAV8-1*01	TRAJ31*01
TAGACCATCAACTCTT-281	Ren	P-S051	6748	6783	T CD8 Activated CTL Cycling	CASSWGAGVETQYF	TRBV7-8*01	TRBJ2-5*01	CAAKYGNKLVF	TRAV13-1*01	TRAJ47*01
TCAGATGAGGGCACTA-281	Ren	P-S051	6749	6784	T CD8 Activated CTL Cycling	CASRLAGAGETQYF	TRBV12-3*01	TRBJ2-5*01	CAAGDGGYQKVTF	TRAV13-1*01	TRAJ13*01
TGCTGCTTCGGAGGTA-281	Ren	P-S051	6750	6785	T CD8 Activated CTL Cycling	CASSWGAGVETQYF	TRBV7-8*01	TRBJ2-5*01	CAVEGNTGFQKLVF	TRAV22*01	TRAJ8*01
TGGACGCAGACAATAC-281	Ren	P-S051	6751	6786	T CD8 Activated CTL Cycling	CASSLALHGSYLSYEQYF	TRBV7-2*01	TRBJ2-7*01	CAWSGGSNYKLTF	TRAV25*01	TRAJ53*01
AAACGGGAGCTCTCGG-282	Ren	P-S052	6752	6787	T CD8 Activated CTL Cycling	CASSNRGRIYF	TRBV28*01	TRBJ1-3*01	CATDRNNAGNMLTF	TRAV17*01	TRAJ39*01
AAAGCAACAAGGGTCA-282	Ren	P-S052	6753	6788	T CD8 Activated CTL Cycling	CSVERSGSGNEQFF	TRBV29-1*01	TRBJ2-1*01	CAVTHSGYALNF	TRAV12-2*01	TRAJ41*01
AAAGCAATCACAGTAC-282	Ren	P-S052	6754	6789	T CD8 Activated CTL Cycling	CASRITSGGAPEQFF	TRBV12-4*01	TRBJ2-1*01	CATDANAGNMLTF	TRAV17*01	TRAJ39*01
AACCGCGAGAGTCGGT-282	Ren	P-S052	6755	6790	T CD8 Activated CTL Cycling	CATGGTYEQYF	TRBV30*01	TRBJ2-7*01	CAVSDRTNYQLIW	TRAV8-6*01	TRAJ33*01
AACTCAGCACTTAAGC-282	Ren	P-S052	6756	6791	T CD8 Activated CTL Cycling	CASSIAPRQGEAFF	TRBV19*01	TRBJ1-1*01	CAVNPLEGKLIF	TRAV12-1*01	TRAJ23*01
ACAGCTAGTGCATCTA-282	Ren	P-S052	6757	6792	T CD8 Activated CTL Cycling	CSASVSSYNEQFF	TRBV20-1*01	TRBJ2-1*01	CAPRGNQFYF	TRAV16*01	TRAJ49*01
ACATCAGTCCAGAAGG-282	Ren	P-S052	6758	6793	T CD8 Activated CTL Cycling	CASSGDEQYF	TRBV28*01	TRBJ2-7*01	CAVLRSGGGADGLTF	TRAV12-1*01	TRAJ45*01
ACCAGTAAGAAACGAG-282	Ren	P-S052	6759	6794	T CD8 Activated CTL Cycling	CASSHEDRASSPLHF	TRBV6-5*01	TRBJ1-6*01	CALSERSSGDKLTF	TRAV19*01	TRAJ46*01
ACCGTAATCATGCTCC-282	Ren	P-S052	6760	6795	T CD8 Activated CTL Cycling	CASSQDSYEQYF	TRBV5-1*01	TRBJ2-7*01	CAGSGGYQKVTF	TRAV5*01	TRAJ13*01
ACTGTCCGTAAGGGCT-282	Ren	P-S052	6761	6796	T CD8 Activated CTL Cycling	CASRSWAEAFF	TRBV2*01	TRBJ1-1*01	CAVSARSGAGSYQLTF	TRAV8-6*01	TRAJ28*01
AGCAGCCAGTGGGATC-282	Ren	P-S052	6762	6797	T CD8 Activated CTL Cycling	CASSLWQNYGYTF	TRBV12-4*01	TRBJ1-2*01	CAGASHGGSQGNLIF	TRAV27*01	TRAJ42*01
ATGAGGGCAATGAAAC-282	Ren	P-S052	6763	6798	T CD8 Activated CTL Cycling	CASSQGQRDTQYF	TRBV4-1*01	TRBJ2-3*01	CAESGTGGSYIPTF	TRAV5*01	TRAJ6*01
ATTATCCAGGCCCGTT-282	Ren	P-S052	6764	6799	T CD8 Activated CTL Cycling	CASSVGSRQETQYF	TRBV9*01	TRBJ2-5*01	CAARDLVGGGADGLTF	TRAV29/DV5*01	TRAJ45*01
ATTCTACGTCATACTG-282	Ren	P-S052	6765	6800	T CD8 Activated CTL Cycling	CASSQEGGPEQFF	TRBV3-1*01	TRBJ2-1*01	CAGVPGGSYIPTF	TRAV5*01	TRAJ6*01
CATGACACAGCGAACA-282	Ren	P-S052	6766	6801	T CD8 Activated CTL Cycling	CASSGESGTGGFATNEKLFF	TRBV3-1*01	TRBJ1-4*01	CATDANQAGTALIF	TRAV17*01	TRAJ15*01
CCAATCCTCCGAGCCA-282	Ren	P-S052	6767	6802	T CD8 Activated CTL Cycling	CASSPDRGNSPLHF	TRBV7-9*01	TRBJ1-6*01	CAMRETDSNYQLIW	TRAV14/DV4*01	TRAJ33*01
CCATTCGAGATGAGAG-282	Ren	P-S052	6768	6803	T CD8 Activated CTL Cycling	CASSYGQVVDYGYTF	TRBV5-6*01	TRBJ1-2*01	CALTRYNQGGKLIF	TRAV19*01	TRAJ23*01
CCTAGCTGTAGCCTAT-282	Ren	P-S052	6769	6804	T CD8 Activated CTL Cycling	CASSSGQVITDTQYF	TRBV5-1*01	TRBJ2-3*01	CAVRGDDYKLSF	TRAV21*01	TRAJ20*01
CCTCAGTAGAGCTGCA-282	Ren	P-S052	6770	6805	T CD8 Activated CTL Cycling	CASSGVNYGYTF	TRBV5-4*01	TRBJ1-2*01	CALVMDSSYKLIF	TRAV38-1*01	TRAJ12*01
CGAACATAGAGGTAGA-282	Ren	P-S052	6771	6806	T CD8 Activated CTL Cycling	CSAPPAGNEQYF	TRBV20-1*01	TRBJ2-7*01	CALKAGTYKYIF	TRAV19*01	TRAJ40*01
CGGAGCTTCCACGCAG-282	Ren	P-S052	6772	6807	T CD8 Activated CTL Cycling	CASEGGTFTDTQYF	TRBV11-2*01	TRBJ2-3*01	CAVTRNARLMF	TRAV21*01	TRAJ31*01
CGTCACTGTGAGTGAC-282	Ren	P-S052	6773	6808	T CD8 Activated CTL Cycling	CASSERGDTLVPPVSF	TRBV6-1*01	TRBJ1-4*01	CAERPGGGNKLTF	TRAV13-2*01	TRAJ10*01
CGTGTCTCAAGCCCAC-282	Ren	P-S052	6774	6809	T CD8 Activated CTL Cycling	CASSLAGGLTDTQYF	TRBV7-3*01	TRBJ2-3*01	CATTTGANNLFF	TRAV2*01	TRAJ36*01
CGTTGGGCAAGTTAAG-282	Ren	P-S052	6775	6810	T CD8 Activated CTL Cycling	CASSWDGWVTGTGELFF	TRBV12-3*01	TRBJ2-2*01	CAASVGGNKLVF	TRAV29/DV5*01	TRAJ47*01
CTCACACGTCACACGC-282	Ren	P-S052	6776	6811	T CD8 Activated CTL Cycling	CASSVVGTLHF	TRBV2*01	TRBJ1-6*01	CATDGDTGRRALTF	TRAV17*01	TRAJ5*01
CTCGAAAAGGCTAGCA-282	Ren	P-S052	6777	6812	T CD8 Activated CTL	CASSSTTGGGDTQYF	TRBV7-3*01	TRBJ2-3*01	CAFRSGGSYIPTF	TRAV8-1*01	TRAJ6*01
CTCGTCAAGTTTGCGT-282	Ren	P-S052	6778	6813	T CD8 Activated CTL Cycling	CASRLVGMNSYEQYF	TRBV27*01	TRBJ2-7*01	CALSLSGGSNYKLTF	TRAV9-2*01	TRAJ53*01
CTTAACTCAGCATACT-282	Ren	P-S052	6779	6814	T CD8 Activated CTL Cycling	CASRLVGMNSYEQYF	TRBV27*01	TRBJ2-7*01	CAVVKAYSGAGSYQLTF	TRAV21*01	TRAJ28*01
GAAACTCTCACATACG-282	Ren	P-S052	6780	6815	T CD8 Activated CTL Cycling	CASSNRGRIYF	TRBV28*01	TRBJ1-3*01	CAGQLYGGSQGNLIF	TRAV35*01	TRAJ42*01
GAACGGATCTCCTATA-282	Ren	P-S052	6781	6816	T CD8 Activated CTL Cycling	CASSQSRTGGHQPQHF	TRBV4-1*01	TRBJ1-5*01	CAASSYNQGGKLIF	TRAV29/DV5*01	TRAJ23*01
GATGCTACACCAGATT-282	Ren	P-S052	6782	6817	T CD8 Activated CTL Cycling	CASSPAGSYNSPLHF	TRBV18*01	TRBJ1-6*01	CALRVTGANNLFF	TRAV16*01	TRAJ36*01
GCACATAGTGAAGGCT-282	Ren	P-S052	6783	14	T CD8 Activated CTL Cycling	CASSLIANEQFF	TRBV11-2*01	TRBJ2-1*01	CIVRVEYNFNKFYF	TRAV26-1*01	TRAJ21*01
GCATACAGTGTTGAGG-282	Ren	P-S052	6784	6818	T CD8 Activated CTL Cycling	CSAEQGSKNQPQHF	TRBV20-1*01	TRBJ1-5*01	CAFMNRDDKIIF	TRAV38-1*01	TRAJ30*01
GGGAGATTCTTGAGAC-282	Ren	P-S052	6785	6819	T CD8 Activated CTL Cycling	CASSLETSGRYEQFF	TRBV7-6*01	TRBJ2-1*01	CAVRPSFMDSNYQLIW	TRAV3*01	TRAJ33*01
GTCTCGTCAGCTCGAC-282	Ren	P-S052	6786	6820	T CD8 Activated CTL Cycling	CATSRDRVVRRTF	TRBV15*01	TRBJ1-2*01	CAVDGVRFGNEKLTF	TRAV39*01	TRAJ48*01
GTCTTCGTCAGGCAAG-282	Ren	P-S052	6787	6821	T CD8 Activated CTL Cycling	CASSHETYEQYF	TRBV7-2*01	TRBJ2-7*01	CAVGSNSGYALNF	TRAV20*01	TRAJ41*01
TACACGACAAAGCAAT-282	Ren	P-S052	6788	6822	T CD8 Activated CTL Cycling	CASSGTSPGETQYF	TRBV2*01	TRBJ2-5*01	CAPVTGGGNKLTF	TRAV1-2*01	TRAJ10*01
TGACAACTCCGCTGTT-282	Ren	P-S052	6789	6823	T CD8 Activated CTL Cycling	CASSYSYEQYF	TRBV6-2*01	TRBJ2-7*01	CADPSGAGSYQLTF	TRAV13-2*01	TRAJ28*01
TGACGGCTCGATAGAA-282	Ren	P-S052	6790	6824	T CD8 Activated CTL Cycling	CASMTGTNQPQHF	TRBV28*01	TRBJ1-5*01	CALGFGNVLHC	TRAV24*01	TRAJ35*01
TGCCCTAAGCTAAACA-282	Ren	P-S052	6791	6825	T CD8 Activated CTL Cycling	CASSVLDGGELFF	TRBV9*01	TRBJ2-2*01	CAETLRVNARLMF	TRAV13-2*01	TRAJ31*01
TGGTTAGCAAGCCGTC-282	Ren	P-S052	6792	6826	T CD8 Activated CTL	CASSFQGPDTQYF	TRBV7-2*01	TRBJ2-3*01	CAVRDPGGFKTIF	TRAV8-1*01	TRAJ9*01
TTGAACGGTGGGTCAA-282	Ren	P-S052	6793	6827	T CD8 Activated CTL Cycling	CASSWAGHETQYF	TRBV28*01	TRBJ2-5*01	CAVELESGGGADGLTF	TRAV39*01	TRAJ45*01
AAACCTGAGAGACTAT-283	Ren	P-S053	6794	6828	T CD8 Activated CTL Cycling	CASSLFAGQSSGNTIYF	TRBV11-2*01	TRBJ1-3*01	CAVANSGYSTLTF	TRAV21*01	TRAJ11*01
AAAGATGAGCTAGGCA-283	Ren	P-S053	6795	6829	T CD8 Activated CTL Cycling	CSARAGGSYNSPLHF	TRBV20-1*01	TRBJ1-6*01	CALGGSDSSYKLIF	TRAV6*01	TRAJ12*01
AAAGCAAAGCTGAACG-283	Ren	P-S053	6796	6830	T CD8 Activated CTL Cycling	CSARVGAGANEKLFF	TRBV20-1*01	TRBJ1-4*01	CAGLNYGGSQGNLIF	TRAV35*01	TRAJ42*01
AAAGCAATCTGAAAGA-283	Ren	P-S053	6797	6831	T CD8 Activated CTL Cycling	CASSSLGRAGFVTDTQYF	TRBV27*01	TRBJ2-3*01	CAVDMAGSNSGYALNF	TRAV39*01	TRAJ41*01
AAAGTAGAGTCTCCTC-283	Ren	P-S053	6798	6832	T CD8 Activated CTL Cycling	CAWSVSWGAKAKNIQYF	TRBV30*01	TRBJ2-4*01	CIRGGSNYKLTF	TRAV26-2*01	TRAJ53*01
AAAGTAGTCAAACAAG-283	Ren	P-S053	6799	6833	T CD8 Activated CTL Cycling	CASSFTGTGANVLTF	TRBV5-1*01	TRBJ2-6*01	CAENTGNQFYF	TRAV13-2*01	TRAJ49*01
AAATGCCCATGCTGGC-283	Ren	P-S053	6800	6834	T CD8 Activated CTL Cycling	CASSPLLAGDRAFF	TRBV11-1*01	TRBJ2-1*01	CAVPPGGYNKLIF	TRAV21*01	TRAJ4*01
AACTCAGCACCTGGTG-283	Ren	P-S053	6801	135	T CD8 Activated CTL Cycling	CASSLDRGRQETQYF	TRBV7-2*01	TRBJ2-5*01	CAVSSSGGYQKVTF	TRAV8-4*01	TRAJ13*01
AACTCCCCAACGATCT-283	Ren	P-S053	6802	6835	T CD8 Activated CTL Cycling	CASSIIPGVLQFF	TRBV19*01	TRBJ2-1*01	CVVKGRDDKIIF	TRAV12-1*01	TRAJ30*01
AACTCTTGTTGTGGAG-283	Ren	P-S053	6803	6836	T CD8 Activated CTL Cycling	CASSLAPDRAPNYGYTF	TRBV7-8*01	TRBJ1-2*01	CALTIDRGSTLGRLYF	TRAV9-2*01	TRAJ18*01
AACTGGTAGCTCCTTC-283	Ren	P-S053	6804	6837	T CD8 Activated CTL Cycling	CASSLQGINEKLFF	TRBV11-2*01	TRBJ1-4*01	CALSEGNTDKLIF	TRAV9-2*01	TRAJ34*01
AACTGGTGTCAGCTAT-283	Ren	P-S053	6805	6838	T CD8 Activated CTL Cycling	CASSLPVGLGATDTQYF	TRBV5-1*01	TRBJ2-3*01	CAVAGSGGSNYKLTF	TRAV41*01	TRAJ53*01
AAGACCTTCAACCAAC-283	Ren	P-S053	6806	6839	T CD8 Activated CTL Cycling	CASSLAGSYEQYF	TRBV28*01	TRBJ2-7*01	CAVRRGNTGTASKLTF	TRAV1-1*01	TRAJ44*01
AAGCCGCAGTACGTAA-283	Ren	P-S053	6807	6840	T CD8 Activated CTL Cycling	CASSLGGGEFYEQYF	TRBV5-1*01	TRBJ2-7*01	CAGMDSGAGSYQLTF	TRAV25*01	TRAJ28*01
AAGCCGCGTTAGATGA-283	Ren	P-S053	6808	6841	T CD8 Activated CTL Cycling	CASTLGTGPTGELFF	TRBV27*01	TRBJ2-2*01	CAMSEEDDKIIF	TRAV12-3*01	TRAJ30*01
AAGGCAGGTTCGGCAC-283	Ren	P-S053	6809	6842	T CD8 Activated CTL Cycling	CASSQRSRSGNTIYF	TRBV14*01	TRBJ1-3*01	CAAQNYGGSQGNLIF	TRAV35*01	TRAJ42*01
AAGTCTGCACGTTGGC-283	Ren	P-S053	6810	6843	T CD8 Activated CTL Cycling	CSAKGQNSPLHF	TRBV20-1*01	TRBJ1-6*01	CILLNSGGSNYKLTF	TRAV26-2*01	TRAJ53*01
AAGTCTGGTTACCAGT-283	Ren	P-S053	6811	6844	T CD8 Activated CTL Cycling	CSATDTGELFF	TRBV20-1*01	TRBJ2-2*01	CAVSDGLPGGGNKLTF	TRAV8-4*01	TRAJ10*01
AATCCAGCATGAGCGA-283	Ren	P-S053	6812	6845	T CD8 Activated CTL	CASSFSGGTSGSGTKNIQYF	TRBV7-9*01	TRBJ2-4*01	CAGKTGTGNTPLVF	TRAV25*01	TRAJ29*01
AATCCAGTCAGCGATT-283	Ren	P-S053	6813	210	T CD8 Activated CTL Cycling	CASSYKRLNTGELFF	TRBV6-5*01	TRBJ2-2*01	CAGQNYGGSQGNLIF	TRAV35*01	TRAJ42*01
ACACCCTAGAGCTATA-283	Ren	P-S053	6814	229	T CD8 Activated CTL Cycling	CASNFLAGVTGELFF	TRBV5-1*01	TRBJ2-2*01	CAVMNRDDKIIF	TRAV36/DV7*01	TRAJ30*01
ACACCCTAGTTTAGGA-283	Ren	P-S053	6815	6846	T CD8 Activated CTL Cycling	CASSPGRGIQAGANVLTF	TRBV19*01	TRBJ2-6*01	CAASAITSGTYKYIF	TRAV29/DV5*01	TRAJ40*01
ACACCCTCAGGGTACA-283	Ren	P-S053	6816	6847	T CD8 Activated CTL Cycling	CASSLVLASYNEQFF	TRBV7-8*01	TRBJ2-1*01	CALMGSNSGYALNF	TRAV9-2*01	TRAJ41*01
ACACCCTGTGCTCTTC-283	Ren	P-S053	6817	6848	T CD8 Activated CTL Cycling	CATSRDQGRDGYTF	TRBV15*01	TRBJ1-2*01	CASRVGNRKLIW	TRAV24*01	TRAJ38*01
ACACTGAGTCGCCATG-283	Ren	P-S053	6818	6849	T CD8 Activated CTL Cycling	CASSEGTLLEQYF	TRBV2*01	TRBJ2-7*01	CVVTSYSSASKIIF	TRAV12-1*01	TRAJ3*01
ACACTGATCACTGGGC-283	Ren	P-S053	6819	6850	T CD8 Activated CTL Cycling	CASRVDRGLQETQYF	TRBV2*01	TRBJ2-5*01	CAMRERSNDYKLSF	TRAV14/DV4*01	TRAJ20*01
ACAGCCGCAAGCCCAC-283	Ren	P-S053	6820	6851	T CD8 Activated CTL Cycling	CASSIVRANTGELFF	TRBV19*01	TRBJ2-2*01	CALLGNNNDMRF	TRAV16*01	TRAJ43*01
ACAGCCGCAATTGCTG-283	Ren	P-S053	6821	6852	T CD8 Activated CTL Cycling	CASSRRVGDTQYF	TRBV16*01	TRBJ2-3*01	CAVNMDSNYQLIW	TRAV8-1*01	TRAJ33*01
ACAGCCGCACTCGACG-283	Ren	P-S053	6822	6853	T CD8 Activated CTL Cycling	CASSQDDIGANEQFF	TRBV4-2*01	TRBJ2-1*01	CALAANAGKSTF	TRAV38-1*01	TRAJ27*01
ACAGCCGGTTTCCACC-283	Ren	P-S053	6823	6854	T CD8 Activated CTL Cycling	CASSVRGQPQHF	TRBV9*01	TRBJ1-5*01	CAEDTGNQFYF	TRAV13-2*01	TRAJ49*01
ACAGCTAAGCCAGGAT-283	Ren	P-S053	6824	6855	T CD8 Activated CTL Cycling	CASSYSATSGRTGELFF	TRBV6-6*01	TRBJ2-2*01	CAVSRTRNNNDMRF	TRAV21*01	TRAJ43*01
ACATACGGTTCCTCCA-283	Ren	P-S053	6825	6856	T CD8 Activated CTL Cycling	CASSATGKLSEAFF	TRBV7-3*01	TRBJ1-1*01	CAVSDTGNQFYF	TRAV8-4*01	TRAJ49*01
ACATCAGCAATGGATA-283	Ren	P-S053	6826	6857	T CD8 Activated CTL Cycling	CASSYSGLAGVYNEQFF	TRBV2*01	TRBJ2-1*01	CAVVTTSGTYKYIF	TRAV36/DV7*01	TRAJ40*01
ACATGGTCACTTGGAT-283	Ren	P-S053	6827	6858	T CD8 Activated CTL Cycling	CALTNPGGDDNEQFF	TRBV7-9*01	TRBJ2-1*01	CAVSRGSGTYKYIF	TRAV8-6*01	TRAJ40*01
ACATGGTGTACCGAGA-283	Ren	P-S053	6828	6859	T CD8 Activated CTL Cycling	CATSAGQEDEQYF	TRBV24-1*01	TRBJ2-7*01	CAAEADGANNLFF	TRAV13-1*01	TRAJ36*01
ACATGGTGTCATACTG-283	Ren	P-S053	6829	6860	T CD8 Activated CTL Cycling	CASRPRGGNYEQYF	TRBV27*01	TRBJ2-7*01	CAVSVSSSGSARQLTF	TRAV8-6*01	TRAJ22*01
ACCAGTAAGCGATATA-283	Ren	P-S053	6830	6861	T CD8 Activated CTL Cycling	CASSLAGGNSPLHF	TRBV28*01	TRBJ1-6*01	CAVPEEGSARQLTF	TRAV12-2*01	TRAJ22*01
ACCGTAATCAAGAAGT-283	Ren	P-S053	6831	6862	T CD8 Activated CTL Cycling	CASSPSPAGSSYEQYF	TRBV18*01	TRBJ2-7*01	CAAIQSNTGNQFYF	TRAV23/DV6*01	TRAJ49*01
ACGAGCCAGGTCGGAT-283	Ren	P-S053	6832	6863	T CD8 Activated CTL Cycling	CASSRYEQYF	TRBV28*01	TRBJ2-7*01	CAVGLDNFNKFYF	TRAV22*01	TRAJ21*01
ACGAGGACAATGACCT-283	Ren	P-S053	6833	6864	T CD8 Activated CTL Cycling	CASSPSGQLHTEAFF	TRBV19*01	TRBJ1-1*01	CAMSDQGNYQLIW	TRAV12-3*01	TRAJ33*01
ACGCAGCTCCGAACGC-283	Ren	P-S053	6834	6865	T CD8 Activated CTL Cycling	CASRREGGRSGELFF	TRBV6-5*01	TRBJ2-2*01	CAASYGNQFYF	TRAV13-1*01	TRAJ49*01
ACGCCGAGTAGCTAAA-283	Ren	P-S053	6835	6866	T CD8 Activated CTL Cycling	CASSSEISQGNNEKLFF	TRBV7-2*01	TRBJ1-4*01	CVVNKGGGSNYKLTF	TRAV12-1*01	TRAJ53*01
ACGCCGATCACCTTAT-283	Ren	P-S053	6836	6867	T CD8 Activated CTL Cycling	CSATLLSQTAASTDTQYF	TRBV20-1*01	TRBJ2-3*01	CAFEAQGAQKLVF	TRAV38-1*01	TRAJ54*01
ACGGCCACACATTTCT-283	Ren	P-S053	6837	6868	T CD8 Activated CTL Cycling	CASSQDHQGRGYTF	TRBV4-3*01	TRBJ1-2*01	CAGVPGTYKYIF	TRAV27*01	TRAJ40*01
ACGGCCACAGGCTGAA-283	Ren	P-S053	6838	6869	T CD8 Activated CTL Cycling	CATYSISTDTQYF	TRBV2*01	TRBJ2-3*01	CATGPYSSASKIIF	TRAV17*01	TRAJ3*01
ACGGCCAGTACCGAGA-283	Ren	P-S053	6839	6870	T CD8 Activated CTL Cycling	CASSVTRTGSNSPLHF	TRBV2*01	TRBJ1-6*01	CVNNNARLMF	TRAV1-2*01	TRAJ31*01
ACGGGCTGTTCCATGA-283	Ren	P-S053	6840	6871	T CD8 Activated CTL Cycling	CASSQYRGRIEKLFF	TRBV14*01	TRBJ1-4*01	CAESYSGGYQKVTF	TRAV13-2*01	TRAJ13*01
ACGTCAATCTTTAGGG-283	Ren	P-S053	6841	6872	T CD8 Activated CTL Cycling	CASSDVIISGRDFNEQFF	TRBV12-4*01	TRBJ2-1*01	CATRNNNARLMF	TRAV14/DV4*01	TRAJ31*01
ACTGAACCACTTCTGC-283	Ren	P-S053	6842	6873	T CD8 Activated CTL Cycling	CATSDGRSGSYNEQFF	TRBV24-1*01	TRBJ2-1*01	CAVPLVNTGNQFYF	TRAV36/DV7*01	TRAJ49*01
ACTGAACGTACTTGAC-283	Ren	P-S053	6843	6874	T CD8 Activated CTL Cycling	CASSLGGKNTEAFF	TRBV7-6*01	TRBJ1-1*01	CVVSYSGAGSYQLTF	TRAV12-1*01	TRAJ28*01
ACTGAACGTTCGGCAC-283	Ren	P-S053	6844	6875	T CD8 Activated CTL Cycling	CASSTGQGEYNEQFF	TRBV19*01	TRBJ2-1*01	CAVPPGVKTSYDKVIF	TRAV20*01	TRAJ50*01
ACTGAGTAGGAACTGC-283	Ren	P-S053	6845	6876	T CD8 Activated CTL Cycling	CATQDRVANTGELFF	TRBV6-1*01	TRBJ2-2*01	CAMNGNNRLAF	TRAV12-3*01	TRAJ7*01
ACTGATGGTAGGGACT-283	Ren	P-S053	6846	6877	T CD8 Activated CTL Cycling	CASSPARDVPQHF	TRBV18*01	TRBJ1-5*01	CAGHPRGGADGLTF	TRAV25*01	TRAJ45*01
ACTGTCCAGATCGATA-283	Ren	P-S053	6847	6878	T CD8 Activated CTL Cycling	CASSIYGQGVNTEAFF	TRBV5-1*01	TRBJ1-1*01	CAASNSNDYKLSF	TRAV13-1*01	TRAJ20*01
ACTGTCCAGCGATTCT-283	Ren	P-S053	6848	6879	T CD8 Activated CTL Cycling	CASMKDSYNEQFF	TRBV6-2*01	TRBJ2-1*01	CVVNEAYAGNMLTF	TRAV12-1*01	TRAJ39*01
ACTTACTCACTGTGTA-283	Ren	P-S053	6849	6880	T CD8 Activated CTL Cycling	CASSRDRGLGYTF	TRBV9*01	TRBJ1-2*01	CAGMNYGGSQGNLIF	TRAV35*01	TRAJ42*01
ACTTGTTAGGCAGTCA-283	Ren	P-S053	6850	6881	T CD8 Activated CTL Cycling	CASRTYSGYTGELFF	TRBV28*01	TRBJ2-2*01	CAGVNSGGYQKVTF	TRAV27*01	TRAJ13*01
ACTTGTTTCCTAGGGC-283	Ren	P-S053	6851	6882	T CD8 Activated CTL Cycling	CASSYGTGYEQYF	TRBV5-1*01	TRBJ2-7*01	CGTGYETDKLIF	TRAV30*01	TRAJ34*01
ACTTTCAGTCACACGC-283	Ren	P-S053	6852	6883	T CD8 Activated CTL Cycling	CASSLALWAGGYTF	TRBV5-5*01	TRBJ1-2*01	CAENMSNQAGTALIF	TRAV13-2*01	TRAJ15*01
AGAATAGTCGGTGTCG-283	Ren	P-S053	6853	6884	T CD8 Activated CTL Cycling	CASSPDRDTEAFF	TRBV11-2*01	TRBJ1-1*01	CALNTGGFKTIF	TRAV19*01	TRAJ9*01
AGACGTTGTAATCACC-283	Ren	P-S053	6854	6885	T CD8 Activated CTL Cycling	CASSLALAGGGEQFF	TRBV7-8*01	TRBJ2-1*01	CAVIAPNSGYALNF	TRAV8-4*01	TRAJ41*01
AGACGTTTCCTACAGA-283	Ren	P-S053	6855	6886	T CD8 Activated CTL Cycling	CASSSTAGRQPQHF	TRBV28*01	TRBJ1-5*01	CAVSDHGSGNTGKLIF	TRAV8-4*01	TRAJ37*01
AGAGCGACAGCCAGAA-283	Ren	P-S053	6856	6887	T CD8 Activated CTL Cycling	CASSPERELQLSTDTQYF	TRBV7-2*01	TRBJ2-3*01	CVVNILRFGTGNQFYF	TRAV12-1*01	TRAJ49*01
AGAGCGAGTCTCTTAT-283	Ren	P-S053	6857	225	T CD8 Activated CTL Cycling	CASSVGITGANVLTF	TRBV9*01	TRBJ2-6*01	CAAVSGGYQKVTF	TRAV29/DV5*01	TRAJ13*01
AGATCTGAGTGTCCAT-283	Ren	P-S053	6858	6888	T CD8 Activated CTL Cycling	CASSVTANTEAFF	TRBV2*01	TRBJ1-1*01	CAVSAHGNEKLTF	TRAV8-4*01	TRAJ48*01
AGATCTGCACTGAAGG-283	Ren	P-S053	6859	6889	T CD8 Activated CTL Cycling	CSVGRGAYEQYF	TRBV29-1*01	TRBJ2-7*01	CAEKFGTSGSRLTF	TRAV13-2*01	TRAJ58*01
AGCAGCCAGCTACCTA-283	Ren	P-S053	6860	6890	T CD8 Activated CTL Cycling	CSARDRGQNEQYF	TRBV20-1*01	TRBJ2-7*01	CALSDKRVTGGGNKLTF	TRAV9-2*01	TRAJ10*01
AGCCTAACAGTATGCT-283	Ren	P-S053	6861	6891	T CD8 Activated CTL Cycling	CASSLAGAYGYTF	TRBV11-2*01	TRBJ1-2*01	CAALPLYGNKLVF	TRAV41*01	TRAJ47*01
AGCGTATGTGATAAAC-283	Ren	P-S053	6862	6892	T CD8 Activated CTL Cycling	CASSLRGAHGYTF	TRBV27*01	TRBJ1-2*01	CAGMNYGGSQGNLIF	TRAV35*01	TRAJ42*01
AGCTCCTAGAACTGTA-283	Ren	P-S053	6863	6893	T CD8 Activated CTL Cycling	CSARGSEGKNIQYF	TRBV20-1*01	TRBJ2-4*01	CAGRGSNYKLTF	TRAV13-1*01	TRAJ53*01
AGCTCTCTCTTGACGA-283	Ren	P-S053	6864	6894	T CD8 Activated CTL Cycling	CASSYGGADGYTF	TRBV6-5*01	TRBJ1-2*01	CGRDSGSARQLTF	TRAV30*01	TRAJ22*01
AGGCCGTGTTGGTGGA-283	Ren	P-S053	6865	6895	T CD8 Activated CTL Cycling	CASSPLGRGGLHPGANVLTF	TRBV28*01	TRBJ2-6*01	CAVHLDSNYQLIW	TRAV1-2*01	TRAJ33*01
AGGGAGTTCAACACAC-283	Ren	P-S053	6866	6896	T CD8 Activated CTL Cycling	CSARSGRGIDNEQFF	TRBV20-1*01	TRBJ2-1*01	CVVNRLRGFGNEKLTF	TRAV12-1*01	TRAJ48*01
AGGGTGACATGAAGTA-283	Ren	P-S053	6867	6897	T CD8 Activated CTL Cycling	CASSSLRTGARYRRETQYF	TRBV28*01	TRBJ2-5*01	CAAQKFGGNMLTF	TRAV13-2*01	TRAJ39*01
AGGGTGAGTACAGTGG-283	Ren	P-S053	6868	135	T CD8 Activated CTL Cycling	CASSPDRGRQETQYF	TRBV7-2*01	TRBJ2-5*01	CAVSSSGGYQKVTF	TRAV8-4*01	TRAJ13*01
AGGGTGATCATAAAGG-283	Ren	P-S053	6869	31	T CD8 Activated CTL Cycling	CSARSLGADTQYF	TRBV20-1*01	TRBJ2-3*01	CALSEKRLTGGGNKLTF	TRAV9-2*01	TRAJ10*01
AGGTCATCATAGTAAG-283	Ren	P-S053	6870	6898	T CD8 Activated CTL Cycling	CASRPAGQGPQHF	TRBV28*01	TRBJ1-5*01	CAMTDYKLSF	TRAV12-3*01	TRAJ20*01
AGGTCATCATTATCTC-283	Ren	P-S053	6871	6899	T CD8 Activated CTL Cycling	CSGGTGPDQPQHF	TRBV29-1*01	TRBJ1-5*01	CAVNRLDAGGTSYGKLTF	TRAV12-2*01	TRAJ52*01
AGGTCATTCGTAGGTT-283	Ren	P-S053	6872	6900	T CD8 Activated CTL Cycling	CASSWSGGRYNEQFF	TRBV6-6*01	TRBJ2-1*01	CAMREGLDGANSKLTF	TRAV14/DV4*01	TRAJ56*01
AGTCTTTCAAGGCTCC-283	Ren	P-S053	6873	6901	T CD8 Activated CTL Cycling	CASSSSGQIYQPQHF	TRBV5-6*01	TRBJ1-5*01	CALTKGANTDKLIF	TRAV9-2*01	TRAJ34*01
AGTGAGGCAATGTTGC-283	Ren	P-S053	6874	6902	T CD8 Activated CTL Cycling	CSAPTGSEQYF	TRBV20-1*01	TRBJ2-7*01	CAVSEGSGTYKYIF	TRAV8-4*01	TRAJ40*01
AGTGGGAGTATTCGTG-283	Ren	P-S053	6875	6903	T CD8 Activated CTL Cycling	CASSYPPLGNTGELFF	TRBV5-4*01	TRBJ2-2*01	CAVEPGTYKYIF	TRAV21*01	TRAJ40*01
AGTGTCACAAATTGCC-283	Ren	P-S053	6876	6904	T CD8 Activated CTL Cycling	CASSLRGSGRSSYEQYF	TRBV12-3*01	TRBJ2-7*01	CAYRRAYGNKLVF	TRAV38-2/DV8*01	TRAJ47*01
AGTGTCAGTGTATGGG-283	Ren	P-S053	6877	6905	T CD8 Activated CTL Cycling	CASSPAGVGKEKLFF	TRBV6-6*01	TRBJ1-4*01	CAMREGSNDYKLSF	TRAV14/DV4*01	TRAJ20*01
AGTGTCAGTTGCGCAC-283	Ren	P-S053	6878	6906	T CD8 Activated CTL Cycling	CAISADSARVGYTF	TRBV10-3*01	TRBJ1-2*01	CAVTDNFNKFYF	TRAV8-4*01	TRAJ21*01
AGTTGGTTCCACGCAG-283	Ren	P-S053	6879	6907	T CD8 Activated CTL Cycling	CASSLSGREDEQFF	TRBV7-3*01	TRBJ2-1*01	CVVQNDPQFDNNDMRF	TRAV12-1*01	TRAJ43*01
ATCACGAAGCCACCTG-283	Ren	P-S053	6880	6908	T CD8 Activated CTL Cycling	CASSPYSRYEQYF	TRBV6-6*01	TRBJ2-7*01	CATDQDGSGNQFYF	TRAV17*01	TRAJ49*01
ATCATCTCAAACCCAT-283	Ren	P-S053	6881	6909	T CD8 Activated CTL Cycling	CASSYRGGSEKLFF	TRBV25-1*01	TRBJ1-4*01	CALRPVNSNYQLIW	TRAV9-2*01	TRAJ33*01
ATCATGGTCATTGCGA-283	Ren	P-S053	6882	6910	T CD8 Activated CTL Cycling	CASSLEADNEQFF	TRBV5-1*01	TRBJ2-1*01	CAVVVGTGGFKTIF	TRAV22*01	TRAJ9*01
ATCCGAAAGATCTGAA-283	Ren	P-S053	6883	6911	T CD8 Activated CTL Cycling	CASSLIQGQGNNSPLHF	TRBV28*01	TRBJ1-6*01	CATPDVRDDKIIF	TRAV12-3*01	TRAJ30*01
ATCCGAAGTAGCGTGA-283	Ren	P-S053	6884	6912	T CD8 Activated CTL Cycling	CASSLQIYNEQFF	TRBV7-2*01	TRBJ2-1*01	CAMSAGAGKSTF	TRAV12-3*01	TRAJ27*01
ATCTACTAGCACCGTC-283	Ren	P-S053	6885	6913	T CD8 Activated CTL Cycling	CASSLDRTSYGYTF	TRBV5-4*01	TRBJ1-2*01	CAVSEGTGRRALTF	TRAV8-4*01	TRAJ5*01
ATCTACTCATGCGCAC-283	Ren	P-S053	6886	6914	T CD8 Activated CTL Cycling	CAWDPMDDNTGELFF	TRBV30*01	TRBJ2-2*01	CAVERSTGNQFYF	TRAV22*01	TRAJ49*01
ATCTACTTCAGCGACC-283	Ren	P-S053	6887	6915	T CD8 Activated CTL Cycling	CASSYSGLPTGELFF	TRBV6-5*01	TRBJ2-2*01	CAVEDGYSGGYQKVTF	TRAV2*01	TRAJ13*01
ATCTACTTCTTGAGAC-283	Ren	P-S053	6888	6916	T CD8 Activated CTL Cycling	CASSPWGTLDYGYTF	TRBV14*01	TRBJ1-2*01	CAYRSKAGTYKYIF	TRAV38-2/DV8*01	TRAJ40*01
ATCTGCCCAATTGCTG-283	Ren	P-S053	6889	6917	T CD8 Activated CTL Cycling	CASRTPGPSNQPQHF	TRBV19*01	TRBJ1-5*01	CAVQAYNNDMRF	TRAV20*01	TRAJ43*01
ATCTGCCTCACAGGCC-283	Ren	P-S053	6890	6918	T CD8 Activated CTL Cycling	CAITPRQGQNTGELFF	TRBV28*01	TRBJ2-2*01	CAFMKPLRAASKLTF	TRAV38-1*01	TRAJ44*01
ATGAGGGCAAGCCGTC-283	Ren	P-S053	6891	6919	T CD8 Activated CTL Cycling	CASSVVQKDEQYF	TRBV6-1*01	TRBJ2-7*01	CAVNLDSNYQLIW	TRAV8-1*01	TRAJ33*01
ATGCGATGTCGGCTCA-283	Ren	P-S053	6892	6920	T CD8 Activated CTL Cycling	CATSDPVAGGPKGEQFF	TRBV24-1*01	TRBJ2-1*01	CATDGSGNTGKLIF	TRAV17*01	TRAJ37*01
ATGCGATGTGATGTCT-283	Ren	P-S053	6893	6921	T CD8 Activated CTL Cycling	CASSPETGIPDTQYF	TRBV4-2*01	TRBJ2-3*01	CAVRRSKEYGNKLVF	TRAV21*01	TRAJ47*01
ATGGGAGGTACCCAAT-283	Ren	P-S053	6894	6922	T CD8 Activated CTL Cycling	CASSSRDRGFSPLHF	TRBV11-2*01	TRBJ1-6*01	CAASNDGAGSYQLTF	TRAV23/DV6*01	TRAJ28*01
ATTGGACCACTCGACG-283	Ren	P-S053	6895	6923	T CD8 Activated CTL Cycling	CASSPFSGSRQETQYF	TRBV27*01	TRBJ2-5*01	CIVRADGQKLLF	TRAV26-1*01	TRAJ16*01
ATTGGACTCCCTCTTT-283	Ren	P-S053	6896	6924	T CD8 Activated CTL Cycling	CASSQDLGSGANVLTF	TRBV5-1*01	TRBJ2-6*01	CALSGGSGGGADGLTF	TRAV16*01	TRAJ45*01
ATTGGTGCAATCTGCA-283	Ren	P-S053	6897	6925	T CD8 Activated CTL Cycling	CATSREVQGFGEQYF	TRBV15*01	TRBJ2-7*01	CIVRVGGYSTLTF	TRAV26-1*01	TRAJ11*01
ATTGGTGGTAAATGAC-283	Ren	P-S053	6898	6926	T CD8 Activated CTL Cycling	CASSLLRDNQPQHF	TRBV18*01	TRBJ1-5*01	CALSESPNQGGKLIF	TRAV19*01	TRAJ23*01
ATTGGTGTCAAACAAG-283	Ren	P-S053	6899	6927	T CD8 Activated CTL Cycling	CASSRGGQVGYEQYF	TRBV19*01	TRBJ2-7*01	CAVNSGSNFNKFYF	TRAV12-2*01	TRAJ21*01
ATTGGTGTCAACACTG-283	Ren	P-S053	6900	6928	T CD8 Activated CTL Cycling	CASSLVVHGAGRADTQYF	TRBV7-6*01	TRBJ2-3*01	CALISGNEKLTF	TRAV9-2*01	TRAJ48*01
CAACCTCAGATACACA-283	Ren	P-S053	6901	6929	T CD8 Activated CTL Cycling	CASSYKGAMNTEAFF	TRBV6-6*01	TRBJ1-1*01	CAVRPLNYGGATNKLIF	TRAV1-2*01	TRAJ32*01
CAACCTCTCCTTCAAT-283	Ren	P-S053	6902	6930	T CD8 Activated CTL Cycling	CASRPGPQGALHF	TRBV5-1*01	TRBJ1-6*01	CAASAEGNTPLVF	TRAV29/DV5*01	TRAJ29*01
CAACTAGTCGGATGTT-283	Ren	P-S053	6903	6931	T CD8 Activated CTL Cycling	CASTWPGGYEQYF	TRBV7-2*01	TRBJ2-7*01	CAVDRTSGTYKYIF	TRAV21*01	TRAJ40*01
CAAGATCAGGTTCCTA-283	Ren	P-S053	6904	6932	T CD8 Activated CTL Cycling	CASSVETGFTDTQYF	TRBV9*01	TRBJ2-3*01	CAVGTAGTALIF	TRAV12-2*01	TRAJ15*01
CAAGTTGGTCGCTTTC-283	Ren	P-S053	6905	6933	T CD8 Activated CTL Cycling	CASSHSSQPGNTIYF	TRBV25-1*01	TRBJ1-3*01	CATDYYGTALIF	TRAV17*01	TRAJ15*01
CACAAACAGGATGGTC-283	Ren	P-S053	6906	6934	T CD8 Activated CTL Cycling	CASSQDLGSGANVLTF	TRBV5-1*01	TRBJ2-6*01	CAHSTRYNFNKFYF	TRAV6*01	TRAJ21*01
CACACAATCTCAAACG-283	Ren	P-S053	6907	6935	T CD8 Activated CTL Cycling	CASTGRGKGGSYNEQFF	TRBV7-9*01	TRBJ2-1*01	CAVGDFSNSGYALNF	TRAV8-3*01	TRAJ41*01
CACAGTACACTTCGAA-283	Ren	P-S053	6908	6936	T CD8 Activated CTL Cycling	CASSGDGLGYGYTF	TRBV5-4*01	TRBJ1-2*01	CAVSSGSARQLTF	TRAV8-4*01	TRAJ22*01
CACAGTAGTAAGTGGC-283	Ren	P-S053	6909	6937	T CD8 Activated CTL Cycling	CASSSGGRPTGELFF	TRBV19*01	TRBJ2-2*01	CAAREETSGSRLTF	TRAV23/DV6*01	TRAJ58*01
CACATAGCACCCATGG-283	Ren	P-S053	6910	6938	T CD8 Activated CTL Cycling	CASSFGPSYEQYF	TRBV5-8*01	TRBJ2-7*01	CAGLTTYDKVIF	TRAV27*01	TRAJ50*01
CACATAGCATGTAGTC-283	Ren	P-S053	6911	6939	T CD8 Activated CTL Cycling	CASSTPGRNEQFF	TRBV28*01	TRBJ2-1*01	CAERSGANNLFF	TRAV13-2*01	TRAJ36*01
CACATTTAGAGGGATA-283	Ren	P-S053	6912	6940	T CD8 Activated CTL Cycling	CASSLLPPTGEPNNEQFF	TRBV7-3*01	TRBJ2-1*01	CAVSKQGTGRRALTF	TRAV8-6*01	TRAJ5*01
CACATTTCATCCCACT-283	Ren	P-S053	6913	6941	T CD8 Activated CTL Cycling	CASSQRQQIYGYTF	TRBV14*01	TRBJ1-2*01	CAAWAISGGYNKLIF	TRAV8-1*01	TRAJ4*01
CACATTTGTCACTTCC-283	Ren	P-S053	6914	6942	T CD8 Activated CTL Cycling	CAKDLGGPGDEQFF	TRBV30*01	TRBJ2-1*01	CISHTDKLIF	TRAV26-1*01	TRAJ34*01
CACATTTGTGTGTGCC-283	Ren	P-S053	6915	6943	T CD8 Activated CTL Cycling	CATSDFGNQPQHF	TRBV24-1*01	TRBJ1-5*01	CATDVGTLTF	TRAV17*01	TRAJ11*01
CACCACTAGAACTCGG-283	Ren	P-S053	6916	6944	T CD8 Activated CTL Cycling	CASSDGRDTSTDTQYF	TRBV5-6*01	TRBJ2-3*01	CTSSLTGGFKTIF	TRAV26-1*01	TRAJ9*01
CACCACTAGGTAGCTG-283	Ren	P-S053	6917	6945	T CD8 Activated CTL Cycling	CASSLQDRGSNGYTF	TRBV4-2*01	TRBJ1-2*01	CAADTGNQFYF	TRAV23/DV6*01	TRAJ49*01
CACCTTGCATCACAAC-283	Ren	P-S053	6918	6946	T CD8 Activated CTL Cycling	CASSQAPNNSPLHF	TRBV14*01	TRBJ1-6*01	CVVSPGSGGNNRKLIW	TRAV10*01	TRAJ38*01
CACCTTGCATTTGCTT-283	Ren	P-S053	6919	6947	T CD8 Activated CTL Cycling	CASSRGGGPNEQFF	TRBV6-2*01	TRBJ2-1*01	CAAREETSGSRLTF	TRAV23/DV6*01	TRAJ58*01
CAGCAGCAGAGGTACC-283	Ren	P-S053	6920	6948	T CD8 Activated CTL Cycling	CASSLVAGGQTDTQYF	TRBV7-8*01	TRBJ2-3*01	CIDTGAGSYQLTF	TRAV26-1*01	TRAJ28*01
CAGCAGCCAGGTGGAT-283	Ren	P-S053	6921	6949	T CD8 Activated CTL Cycling	CASSQVAAEQFF	TRBV3-1*01	TRBJ2-1*01	CIVRGANQAGTALIF	TRAV26-1*01	TRAJ15*01
CAGCCGAGTGAGGCTA-283	Ren	P-S053	6922	6950	T CD8 Activated CTL Cycling	CASSPSWASGRDEQYF	TRBV7-3*01	TRBJ2-7*01	CAVRDIARDDKIIF	TRAV3*01	TRAJ30*01
CAGCGACTCAACGAAA-283	Ren	P-S053	6923	6951	T CD8 Activated CTL Cycling	CSAIRQGRNEQYF	TRBV20-1*01	TRBJ2-7*01	CAVMRRTSGTYKYIF	TRAV12-2*01	TRAJ40*01
CAGTCCTTCCTGCAGG-283	Ren	P-S053	6924	6952	T CD8 Activated CTL Cycling	CASSDYGRADTQYF	TRBV6-1*01	TRBJ2-3*01	CALTIGFGNVLHC	TRAV9-2*01	TRAJ35*01
CAGTCCTTCGAGCCCA-283	Ren	P-S053	6925	6953	T CD8 Activated CTL Cycling	CASSSWTGALPEQFF	TRBV7-9*01	TRBJ2-1*01	CLVGTGATGAGSYQLTF	TRAV4*01	TRAJ28*01
CATATTCAGAGTACCG-283	Ren	P-S053	6926	6954	T CD8 Activated CTL Cycling	CASSHGVGGPRETQYF	TRBV3-1*01	TRBJ2-5*01	CAVNAQGSARQLTF	TRAV8-1*01	TRAJ22*01
CATATTCCATCGATGT-283	Ren	P-S053	6927	6955	T CD8 Activated CTL Cycling	CASSLDRRGSYEQYF	TRBV5-6*01	TRBJ2-7*01	CAVGSGGGADGLTF	TRAV22*01	TRAJ45*01
CATCAAGGTAGGGACT-283	Ren	P-S053	6928	6956	T CD8 Activated CTL Cycling	CSGGDTQYF	TRBV20-1*01	TRBJ2-3*01	CAASIHSGGYNKLIF	TRAV13-1*01	TRAJ4*01
CATCGAATCAACCATG-283	Ren	P-S053	6929	6957	T CD8 Activated CTL Cycling	CSVTQGARETQYF	TRBV29-1*01	TRBJ2-5*01	CAVGGRSNDYKLSF	TRAV8-3*01	TRAJ20*01
CATGACAGTCTTGATG-283	Ren	P-S053	6930	6958	T CD8 Activated CTL Cycling	CSARVVAGVNNEQFF	TRBV20-1*01	TRBJ2-1*01	CAVGNAGNMLTF	TRAV2*01	TRAJ39*01
CATGACATCCTTGCCA-283	Ren	P-S053	6931	6959	T CD8 Activated CTL Cycling	CASSHLGTSGRVSDTQYF	TRBV4-1*01	TRBJ2-3*01	CAASDTGNQFYF	TRAV29/DV5*01	TRAJ49*01
CATGCCTAGAGACGAA-283	Ren	P-S053	6932	6960	T CD8 Activated CTL Cycling	CASSYNRGEGNTIYF	TRBV7-8*01	TRBJ1-3*01	CAARIRNAGNMLTF	TRAV13-1*01	TRAJ39*01
CATGCCTTCTGTCTAT-283	Ren	P-S053	6933	6961	T CD8 Activated CTL Cycling	CASSFDRGVNEKLFF	TRBV7-2*01	TRBJ1-4*01	CALSGNGNKLVF	TRAV9-2*01	TRAJ47*01
CATTCGCCATTGTGCA-283	Ren	P-S053	6934	6962	T CD8 Activated CTL Cycling	CASSGREPRTGEQYF	TRBV9*01	TRBJ2-7*01	CAVRTTDSWGKLQF	TRAV20*01	TRAJ24*01
CATTCGCGTTTGGGCC-283	Ren	P-S053	6935	6963	T CD8 Activated CTL Cycling	CASSWGAAFGTEAFF	TRBV5-1*01	TRBJ1-1*01	CAGTSGSRLTF	TRAV21*01	TRAJ58*01
CCACCTACATTGGCGC-283	Ren	P-S053	6936	6964	T CD8 Activated CTL Cycling	CASSSGALAGGWNEQFF	TRBV19*01	TRBJ2-1*01	CALKAAGNKLTF	TRAV16*01	TRAJ17*01
CCACTACCACATCTTT-283	Ren	P-S053	6937	6965	T CD8 Activated CTL Cycling	CASDRGSGNTIYF	TRBV30*01	TRBJ1-3*01	CAYRSASFPSGTYKYIF	TRAV38-2/DV8*01	TRAJ40*01
CCAGCGAGTATCACCA-283	Ren	P-S053	6938	31	T CD8 Activated CTL Cycling	CSARVLGGDTQYF	TRBV20-1*01	TRBJ2-3*01	CALSDKRLTGGGNKLTF	TRAV9-2*01	TRAJ10*01
CCATGTCGTCCAGTAT-283	Ren	P-S053	6939	6966	T CD8 Activated CTL Cycling	CASSQEARYGTKNIQYF	TRBV4-2*01	TRBJ2-4*01	CALTPLVF	TRAV1-2*01	TRAJ29*01
CCCAATCGTCTACCTC-283	Ren	P-S053	6940	6967	T CD8 Activated CTL Cycling	CASSPPPGLAYYTQYF	TRBV12-4*01	TRBJ2-3*01	CAFVNSGAGSYQLTF	TRAV38-1*01	TRAJ28*01
CCCAATCTCATGTAGC-283	Ren	P-S053	6941	6968	T CD8 Activated CTL Cycling	CASSKTGYEQYF	TRBV3-1*01	TRBJ2-7*01	CAFMKYSGGGADGLTF	TRAV38-1*01	TRAJ45*01
CCCAATCTCCCTGACT-283	Ren	P-S053	6942	6969	T CD8 Activated CTL Cycling	CASSLPGGNTEAFF	TRBV4-1*01	TRBJ1-1*01	CAYRSTQRGGADGLTF	TRAV38-2/DV8*01	TRAJ45*01
CCCTCCTGTGCTAGCC-283	Ren	P-S053	6943	6970	T CD8 Activated CTL Cycling	CASRKDNNSPLHF	TRBV5-1*01	TRBJ1-6*01	CALKTLRGGADGLTF	TRAV16*01	TRAJ45*01
CCGGGATGTCTGGAGA-283	Ren	P-S053	6944	6971	T CD8 Activated CTL Cycling	CASSTFGGLGQYF	TRBV28*01	TRBJ2-3*01	CAVRRPGGYNKLIF	TRAV1-1*01	TRAJ4*01
CCGGGATGTGCTAGCC-283	Ren	P-S053	6945	6972	T CD8 Activated CTL Cycling	CASSQLGTSGTTHGTQYF	TRBV4-1*01	TRBJ2-3*01	CAESSGGSNYKLTF	TRAV13-2*01	TRAJ53*01
CCGGTAGGTAAACGCG-283	Ren	P-S053	6946	6973	T CD8 Activated CTL Cycling	CASSQESGLVTGELFF	TRBV4-2*01	TRBJ2-2*01	CAMREGTTGANNLFF	TRAV14/DV4*01	TRAJ36*01
CCGGTAGGTAGCGATG-283	Ren	P-S053	6947	6974	T CD8 Activated CTL Cycling	CSAQGQTENQPQHF	TRBV20-1*01	TRBJ1-5*01	CIVSNNNARLMF	TRAV26-1*01	TRAJ31*01
CCGTACTTCGAACGGA-283	Ren	P-S053	6948	6975	T CD8 Activated CTL Cycling	CASSAGARSETQYF	TRBV14*01	TRBJ2-5*01	CALKSNFGNEKLTF	TRAV9-2*01	TRAJ48*01
CCGTGGAAGCCGGTAA-283	Ren	P-S053	6949	6976	T CD8 Activated CTL Cycling	CASSLVGSAYNEQFF	TRBV28*01	TRBJ2-1*01	CAMNKGYNKLIF	TRAV12-3*01	TRAJ4*01
CCGTTCATCCTCGCAT-283	Ren	P-S053	6950	6977	T CD8 Activated CTL Cycling	CASSSNFRDRGPSSTDTQYF	TRBV28*01	TRBJ2-3*01	CAVKELTGGGNKLTF	TRAV12-2*01	TRAJ10*01
CCTAAAGCAGACAAAT-283	Ren	P-S053	6951	6978	T CD8 Activated CTL Cycling	CASSLMTGDDEQFF	TRBV5-6*01	TRBJ2-1*01	CAVDNNTDKLIF	TRAV22*01	TRAJ34*01
CCTAAAGTCTGCGACG-283	Ren	P-S053	6952	6979	T CD8 Activated CTL Cycling	CASSYTRGRFNEQFF	TRBV6-2*01	TRBJ2-1*01	CVVSPSWFGNEKLTF	TRAV8-2*01	TRAJ48*01
CCTACACAGCCCGAAA-283	Ren	P-S053	6953	23	T CD8 Activated CTL Cycling	CASSRGVGYTF	TRBV4-1*01	TRBJ1-2*01	CAGQNYGGSQGNLIF	TRAV35*01	TRAJ42*01
CCTCTGAGTTGGTAAA-283	Ren	P-S053	6954	6980	T CD8 Activated CTL Cycling	CSARDHWTSTDTQYF	TRBV20-1*01	TRBJ2-3*01	CGTESTSGSRLTF	TRAV30*01	TRAJ58*01
CCTTACGCAGCTTCGG-283	Ren	P-S053	6955	6981	T CD8 Activated CTL Cycling	CAWRKGTSVVPEYF	TRBV30*01	TRBJ2-7*01	CAVRDTNYGGSQGNLIF	TRAV3*01	TRAJ42*01
CCTTCCCGTTAGATGA-283	Ren	P-S053	6956	6982	T CD8 Activated CTL Cycling	CSAPQPTSPGQPQHF	TRBV20-1*01	TRBJ1-5*01	CALRANAGKSTF	TRAV19*01	TRAJ27*01
CCTTCCCTCTCCAGGG-283	Ren	P-S053	6957	6983	T CD8 Activated CTL Cycling	CASSSNGLGSYEQYF	TRBV5-1*01	TRBJ2-7*01	CAVRDIGGDDKIIF	TRAV3*01	TRAJ30*01
CCTTCGAGTCGTGGCT-283	Ren	P-S053	6958	6984	T CD8 Activated CTL Cycling	CASRITAVPSSPLHF	TRBV27*01	TRBJ1-6*01	CAVSSMDSSYKLIF	TRAV8-6*01	TRAJ12*01
CGAATGTCATGGGACA-283	Ren	P-S053	6959	6985	T CD8 Activated CTL Cycling	CASRRNTGIDEQFF	TRBV5-1*01	TRBJ2-1*01	CAVYSWGKLQF	TRAV1-2*01	TRAJ24*01
CGAATGTGTCTCCATC-283	Ren	P-S053	6960	6986	T CD8 Activated CTL Cycling	CASSSAVDRNEKLFF	TRBV5-4*01	TRBJ1-4*01	CAASQTGGFKTIF	TRAV13-1*01	TRAJ9*01
CGACTTCTCCTGCAGG-283	Ren	P-S053	6961	6987	T CD8 Activated CTL Cycling	CASSPRTDSNTGELFF	TRBV7-6*01	TRBJ2-2*01	CAVQPLSGGYNKLIF	TRAV20*01	TRAJ4*01
CGACTTCTCTTGGGTA-283	Ren	P-S053	6962	6988	T CD8 Activated CTL Cycling	CAWSSPNSNQPQHF	TRBV30*01	TRBJ1-5*01	CLVGGWNQAGTALIF	TRAV4*01	TRAJ15*01
CGAGCACCATGGGACA-283	Ren	P-S053	6963	6989	T CD8 Activated CTL Cycling	CAWSLTNTGTANTGELFF	TRBV30*01	TRBJ2-2*01	CAESIRGGSYIPTF	TRAV5*01	TRAJ6*01
CGAGCCATCACAATGC-283	Ren	P-S053	6964	6990	T CD8 Activated CTL Cycling	CASSGEVYNEQFF	TRBV10-1*01	TRBJ2-1*01	CAYEYGNKLVF	TRAV38-2/DV8*01	TRAJ47*01
CGATGTAGTTCAGACT-283	Ren	P-S053	6965	6991	T CD8 Activated CTL Cycling	CATSSLPERDGVQTQYF	TRBV15*01	TRBJ2-5*01	CAVRDEGVLDDKIIF	TRAV1-2*01	TRAJ30*01
CGATGTATCCTCATTA-283	Ren	P-S053	6966	6992	T CD8 Activated CTL Cycling	CASSSEQYF	TRBV6-8*01	TRBJ2-7*01	CAMSEEDDKIIF	TRAV12-3*01	TRAJ30*01
CGCGTTTTCATGTGGT-283	Ren	P-S053	6967	6993	T CD8 Activated CTL Cycling	CASSEWGRAFF	TRBV25-1*01	TRBJ1-1*01	CAVDLYNNNDMRF	TRAV39*01	TRAJ43*01
CGCTATCGTCTGGAGA-283	Ren	P-S053	6968	6994	T CD8 Activated CTL Cycling	CASSFAGSGGTDTQYF	TRBV28*01	TRBJ2-3*01	CADDDSGGSYIPTF	TRAV25*01	TRAJ6*01
CGCTATCTCCTACAGA-283	Ren	P-S053	6969	6995	T CD8 Activated CTL Cycling	CASSLFGTDNQPQHF	TRBV7-9*01	TRBJ1-5*01	CAQGAQKLVF	TRAV9-2*01	TRAJ54*01
CGCTGGACATCTCCCA-283	Ren	P-S053	6970	6996	T CD8 Activated CTL Cycling	CASSRSRGEYNEQFF	TRBV28*01	TRBJ2-1*01	CAMRGLNNAGNMLTF	TRAV14/DV4*01	TRAJ39*01
CGCTTCACATATGAGA-283	Ren	P-S053	6971	6997	T CD8 Activated CTL Cycling	CATSGLRGTGLTRDTQYF	TRBV24-1*01	TRBJ2-3*01	CALSEAGTDKLIF	TRAV19*01	TRAJ34*01
CGGAGCTAGCACCGTC-283	Ren	P-S053	6972	6998	T CD8 Activated CTL Cycling	CSVVPGDLADTQYF	TRBV29-1*01	TRBJ2-3*01	CAFLVNYQLIW	TRAV24*01	TRAJ33*01
CGGAGCTAGGCGCTCT-283	Ren	P-S053	6973	6999	T CD8 Activated CTL Cycling	CASTERTLAGEGGELFF	TRBV7-2*01	TRBJ2-2*01	CAANSGGSNYKLTF	TRAV13-1*01	TRAJ53*01
CGGAGCTCATCTACGA-283	Ren	P-S053	6974	7000	T CD8 Activated CTL Cycling	CASSQEVGAGTEAFF	TRBV4-2*01	TRBJ1-1*01	CAMSAYLGNYGQNFVF	TRAV12-3*01	TRAJ26*01
CGGCTAGAGGATGGTC-283	Ren	P-S053	6975	7001	T CD8 Activated CTL Cycling	CASSESMGGVYEQYF	TRBV10-2*01	TRBJ2-7*01	CAVKTHLDTDKLIF	TRAV41*01	TRAJ34*01
CGGCTAGCACAAGCCC-283	Ren	P-S053	6976	7002	T CD8 Activated CTL Cycling	CASSQSIPFPNGELFF	TRBV3-1*01	TRBJ2-2*01	CAASLIIQGAQKLVF	TRAV13-1*01	TRAJ54*01
CGGTTAAGTTACCGAT-283	Ren	P-S053	6977	7003	T CD8 Activated CTL Cycling	CASSAYGRQQGETQYF	TRBV9*01	TRBJ2-5*01	CAGYGGATNKLIF	TRAV35*01	TRAJ32*01
CGTCAGGCATGTCTCC-283	Ren	P-S053	6978	7004	T CD8 Activated CTL Cycling	CASSLAGVRTDTQYF	TRBV5-1*01	TRBJ2-3*01	CGTGTNTGNQFYF	TRAV30*01	TRAJ49*01
CGTCAGGGTTCGCGAC-283	Ren	P-S053	6979	7005	T CD8 Activated CTL Cycling	CASRGTEETQYF	TRBV28*01	TRBJ2-5*01	CAASFTGNQFYF	TRAV29/DV5*01	TRAJ49*01
CGTCTACGTGTAATGA-283	Ren	P-S053	6980	7006	T CD8 Activated CTL Cycling	CASSLGGGLYEQYF	TRBV13*01	TRBJ2-7*01	CALSEARGSARQLTF	TRAV19*01	TRAJ22*01
CGTTAGATCTGCGACG-283	Ren	P-S053	6981	7007	T CD8 Activated CTL Cycling	CASSLAGTYGYTF	TRBV7-8*01	TRBJ1-2*01	CAVHHLTGNQFYF	TRAV41*01	TRAJ49*01
CGTTCTGGTGCAACTT-283	Ren	P-S053	6982	7008	T CD8 Activated CTL Cycling	CASTPSPLPTSGTAYEQYF	TRBV4-2*01	TRBJ2-7*01	CAGVKAAGNKLTF	TRAV27*01	TRAJ17*01
CGTTCTGTCCTAAGTG-283	Ren	P-S053	6983	7009	T CD8 Activated CTL Cycling	CASSYSGGRPQEVYGYTF	TRBV6-5*01	TRBJ1-2*01	CAASARGTTDSWGKLQF	TRAV29/DV5*01	TRAJ24*01
CGTTGGGCAAAGGTGC-283	Ren	P-S053	6984	7010	T CD8 Activated CTL Cycling	CASSFSTGGMDTQYF	TRBV19*01	TRBJ2-3*01	CAVVGTGANNLFF	TRAV2*01	TRAJ36*01
CTAAGACCAAGTCTGT-283	Ren	P-S053	6985	7011	T CD8 Activated CTL Cycling	CASAGMGESAYTF	TRBV5-1*01	TRBJ1-2*01	CAGAGGGAGSYQLTF	TRAV27*01	TRAJ28*01
CTAATGGGTCACCCAG-283	Ren	P-S053	6986	7012	T CD8 Activated CTL Cycling	CASSDQEYEKLFF	TRBV10-2*01	TRBJ1-4*01	CALSERDGNDYKLSF	TRAV19*01	TRAJ20*01
CTAGTGAAGTCCGTAT-283	Ren	P-S053	6987	7013	T CD8 Activated CTL Cycling	CASNWETGVSPLHF	TRBV28*01	TRBJ1-6*01	CAVITVYNQGGKLIF	TRAV8-6*01	TRAJ23*01
CTCAGAATCGCGTAGC-283	Ren	P-S053	6988	7014	T CD8 Activated CTL Cycling	CASSSLSPDRGKYF	TRBV28*01	TRBJ2-7*01	CAFLSRGSGNTGKLIF	TRAV38-1*01	TRAJ37*01
CTCGAAAAGTATCGAA-283	Ren	P-S053	6989	7015	T CD8 Activated CTL Cycling	CASRGPAWGEQFF	TRBV14*01	TRBJ2-1*01	CALDTSGTYKYIF	TRAV9-2*01	TRAJ40*01
CTCGAGGGTACGCACC-283	Ren	P-S053	6990	7016	T CD8 Activated CTL Cycling	CATSRDVRRDKNTQYF	TRBV15*01	TRBJ2-3*01	CATASTSGTYKYIF	TRAV17*01	TRAJ40*01
CTCGGAGAGGATGGAA-283	Ren	P-S053	6991	7017	T CD8 Activated CTL Cycling	CASSLPRYGYTF	TRBV5-6*01	TRBJ1-2*01	CIAYTGNQFYF	TRAV26-1*01	TRAJ49*01
CTCGGAGAGTGCCATT-283	Ren	P-S053	6992	7018	T CD8 Activated CTL Cycling	CASSLGEGYGYTF	TRBV7-9*01	TRBJ1-2*01	CAFMKLQPGDKLIF	TRAV38-1*01	TRAJ34*01
CTCGGAGTCTGATACG-283	Ren	P-S053	6993	7019	T CD8 Activated CTL Cycling	CASTLSGANVLTF	TRBV6-2*01	TRBJ2-6*01	CAFMKIRGQGAQKLVF	TRAV38-1*01	TRAJ54*01
CTCGGGACACCACGTG-283	Ren	P-S053	6994	7020	T CD8 Activated CTL Cycling	CASSTGQGEYNEQFF	TRBV19*01	TRBJ2-1*01	CIVRVGDDKIIF	TRAV26-1*01	TRAJ30*01
CTCGGGATCGTCCAGG-283	Ren	P-S053	6995	7021	T CD8 Activated CTL Cycling	CASSQGDRGRTDTQYF	TRBV4-1*01	TRBJ2-3*01	CAAIGWNSGGSNYKLTF	TRAV29/DV5*01	TRAJ53*01
CTCTAATAGGCCCTCA-283	Ren	P-S053	6996	7022	T CD8 Activated CTL Cycling	CASSKQGFGYEQYF	TRBV13*01	TRBJ2-7*01	CAVNAYNQAGTALIF	TRAV12-2*01	TRAJ15*01
CTCTAATGTATTACCG-283	Ren	P-S053	6997	136	T CD8 Activated CTL Cycling	CASSLAGPDTQYF	TRBV11-2*01	TRBJ2-3*01	CALSDNSGYALNF	TRAV9-2*01	TRAJ41*01
CTCTACGAGGCGACAT-283	Ren	P-S053	6998	7023	T CD8 Activated CTL Cycling	CAARGTGQPQHF	TRBV30*01	TRBJ1-5*01	CILRGPLMNYGGSQGNLIF	TRAV26-2*01	TRAJ42*01
CTCTACGGTGACTACT-283	Ren	P-S053	6999	7024	T CD8 Activated CTL Cycling	CASSAGEDRVVEQYF	TRBV9*01	TRBJ2-7*01	CAVRDNYGQNFVF	TRAV1-2*01	TRAJ26*01
CTGAAACCAGTAACGG-283	Ren	P-S053	7000	7025	T CD8 Activated CTL Cycling	CASSITVNTEAFF	TRBV7-3*01	TRBJ1-1*01	CALINLTSGTYKYIF	TRAV19*01	TRAJ40*01
CTGAAGTCAAGCGTAG-283	Ren	P-S053	7001	7026	T CD8 Activated CTL Cycling	CASSLEGRNTEAFF	TRBV5-5*01	TRBJ1-1*01	CAATHASNDYKLSF	TRAV23/DV6*01	TRAJ20*01
CTGAAGTTCGCTTAGA-283	Ren	P-S053	7002	7027	T CD8 Activated CTL	CASSFPTGRETQYF	TRBV7-9*01	TRBJ2-5*01	CARRNRDDKIIF	TRAV36/DV7*01	TRAJ30*01
CTGATAGCAAGTTCTG-283	Ren	P-S053	7003	7028	T CD8 Activated CTL Cycling	CASSLFQGTYEQYF	TRBV5-1*01	TRBJ2-7*01	CAESKTGTYKYIF	TRAV5*01	TRAJ40*01
CTGATCCCACAAGTAA-283	Ren	P-S053	7004	7029	T CD8 Activated CTL Cycling	CASSPEATNEKLFF	TRBV19*01	TRBJ1-4*01	CAVRDTTSGTYKYIF	TRAV1-1*01	TRAJ40*01
CTGTGCTGTGCAGGTA-283	Ren	P-S053	7005	7030	T CD8 Activated CTL Cycling	CASSFRGGEKLFF	TRBV9*01	TRBJ1-4*01	CAVAEGAQKLVF	TRAV36/DV7*01	TRAJ54*01
CTTACCGGTTGATTCG-283	Ren	P-S053	7006	7031	T CD8 Activated CTL Cycling	CASSTRGSETQYF	TRBV19*01	TRBJ2-5*01	CAGDGSGTYKYIF	TRAV27*01	TRAJ40*01
CTTCTCTTCACGATGT-283	Ren	P-S053	7007	238	T CD8 Activated CTL Cycling	CASSEGPGYTGELFF	TRBV2*01	TRBJ2-2*01	CAASAAGTASKLTF	TRAV29/DV5*01	TRAJ44*01
GAAATGAAGCACAGGT-283	Ren	P-S053	7008	7032	T CD8 Activated CTL Cycling	CASSYGSSYNSPLHF	TRBV7-8*01	TRBJ1-6*01	CALSDGSGTASKLTF	TRAV9-2*01	TRAJ44*01
GAAATGATCACAGGCC-283	Ren	P-S053	7009	7033	T CD8 Activated CTL Cycling	CASSAGGTQYF	TRBV9*01	TRBJ2-3*01	CAVNMDSNYQLIW	TRAV8-1*01	TRAJ33*01
GAAATGATCCTCAATT-283	Ren	P-S053	7010	7034	T CD8 Activated CTL Cycling	CSATLDRRDNSPLHF	TRBV20-1*01	TRBJ1-6*01	CAVWAGGGNKLTF	TRAV1-1*01	TRAJ10*01
GAACATCAGGACAGAA-283	Ren	P-S053	7011	7035	T CD8 Activated CTL Cycling	CASSETGTENSPLHF	TRBV9*01	TRBJ1-6*01	CARNSGGYQKVTF	TRAV24*01	TRAJ13*01
GAACATCCATTACGAC-283	Ren	P-S053	7012	7036	T CD8 Activated CTL Cycling	CASSLDPSGANTGELFF	TRBV11-2*01	TRBJ2-2*01	CVVSDRNSDYKLSF	TRAV8-2*01	TRAJ20*01
GAACCTATCCTTGCCA-283	Ren	P-S053	7013	7037	T CD8 Activated CTL Cycling	CASSEGGLALTEAFF	TRBV7-2*01	TRBJ1-1*01	CATDADLMNYGGSQGNLIF	TRAV17*01	TRAJ42*01
GAACGGAAGCGATGAC-283	Ren	P-S053	7014	7038	T CD8 Activated CTL Cycling	CASSLPDRVRYEQYF	TRBV27*01	TRBJ2-7*01	CAASDRSGGSNYKLTF	TRAV29/DV5*01	TRAJ53*01
GAATGAATCTGAGTGT-283	Ren	P-S053	7015	7039	T CD8 Activated CTL Cycling	CASSTGGYSYEQYF	TRBV2*01	TRBJ2-7*01	CAFMKHDLGGNFGNEKLTF	TRAV38-1*01	TRAJ48*01
GACCTGGCATCCTAGA-283	Ren	P-S053	7016	7040	T CD8 Activated CTL Cycling	CAISDGVNTEAFF	TRBV10-3*01	TRBJ1-1*01	CAASRGGADGLTF	TRAV13-1*01	TRAJ45*01
GACCTGGGTAGCGCAA-283	Ren	P-S053	7017	7041	T CD8 Activated CTL	CASSQDVAGGYTEAFF	TRBV3-1*01	TRBJ1-1*01	CAGMNYGGSQGNLIF	TRAV35*01	TRAJ42*01
GACGTGCCACGAGGTA-283	Ren	P-S053	7018	7042	T CD8 Activated CTL Cycling	CASSYGQGGELFF	TRBV6-2*01	TRBJ2-2*01	CVVSAKLSDYKLSF	TRAV10*01	TRAJ20*01
GACGTTAAGCACCGTC-283	Ren	P-S053	7019	7043	T CD8 Activated CTL Cycling	CASSLLGTHSSYEQYF	TRBV27*01	TRBJ2-7*01	CAYRSALRFGNEKLTF	TRAV38-2/DV8*01	TRAJ48*01
GACGTTAAGGATATAC-283	Ren	P-S053	7020	7044	T CD8 Activated CTL Cycling	CAWSRGLIFGEQFF	TRBV30*01	TRBJ2-1*01	CATDLESISNFGNEKLTF	TRAV17*01	TRAJ48*01
GACGTTATCAGTACGT-283	Ren	P-S053	7021	7045	T CD8 Activated CTL Cycling	CASSPASGRPSSYNEQFF	TRBV5-6*01	TRBJ2-1*01	CAGATGANSKLTF	TRAV27*01	TRAJ56*01
GACTGCGCATGGAATA-283	Ren	P-S053	7022	7046	T CD8 Activated CTL Cycling	CASSVNPSGNLPGNTIYF	TRBV7-9*01	TRBJ1-3*01	CAESPKPTGTASKLTF	TRAV5*01	TRAJ44*01
GAGTCCGAGGCAAAGA-283	Ren	P-S053	7023	7047	T CD8 Activated CTL Cycling	CASSLGGDRQETQYF	TRBV3-1*01	TRBJ2-5*01	CAASKGGYSTLTF	TRAV23/DV6*01	TRAJ11*01
GAGTCCGGTCTGCAAT-283	Ren	P-S053	7024	7048	T CD8 Activated CTL Cycling	CASRGGASASYEQYF	TRBV2*01	TRBJ2-7*01	CALSDPTVNFNKFYF	TRAV9-2*01	TRAJ21*01
GATCAGTCATTTCACT-283	Ren	P-S053	7025	7049	T CD8 Activated CTL Cycling	CASRGRDFEKLFF	TRBV14*01	TRBJ1-4*01	CALINFGNEKLTF	TRAV9-2*01	TRAJ48*01
GATCGATAGCGACGTA-283	Ren	P-S053	7026	7050	T CD8 Activated CTL Cycling	CASSPETGIPDTQYF	TRBV4-2*01	TRBJ2-3*01	CAAEGGSNYKLTF	TRAV23/DV6*01	TRAJ53*01
GATCGCGGTCTCAACA-283	Ren	P-S053	7027	7051	T CD8 Activated CTL Cycling	CASSQDHSAYEQYF	TRBV7-6*01	TRBJ2-7*01	CVVTLPGRGNQFYF	TRAV12-1*01	TRAJ49*01
GATCGTAAGGCCCTCA-283	Ren	P-S053	7028	7052	T CD8 Activated CTL Cycling	CASSPSVKLSSSGEQYF	TRBV9*01	TRBJ2-7*01	CAMSAGGGYQKVTF	TRAV12-3*01	TRAJ13*01
GATCGTATCAGCTCTC-283	Ren	P-S053	7029	7053	T CD8 Activated CTL Cycling	CASSLVPKETQYF	TRBV7-2*01	TRBJ2-5*01	CAVRPNNARLMF	TRAV41*01	TRAJ31*01
GATCTAGGTTCCATGA-283	Ren	P-S053	7030	7054	T CD8 Activated CTL Cycling	CASSQERGIGYGYTF	TRBV4-3*01	TRBJ1-2*01	CIVRVASFGNEKLTF	TRAV26-1*01	TRAJ48*01
GATGAGGTCTTCCTTC-283	Ren	P-S053	7031	7055	T CD8 Activated CTL Cycling	CASSPRLADSYEQYF	TRBV7-9*01	TRBJ2-7*01	CAGARGNTNAGKSTF	TRAV25*01	TRAJ27*01
GATTCAGAGCACAGGT-283	Ren	P-S053	7032	7056	T CD8 Activated CTL Cycling	CASSRWKGNNEQFF	TRBV12-3*01	TRBJ2-1*01	CAVEKGGNKLVF	TRAV39*01	TRAJ47*01
GCAATCATCCGTAGTA-283	Ren	P-S053	7033	7057	T CD8 Activated CTL Cycling	CASSQEGTSILNEQFF	TRBV4-1*01	TRBJ2-1*01	CAYSSATNKLIF	TRAV38-2/DV8*01	TRAJ32*01
GCAATCATCTGCTGTC-283	Ren	P-S053	7034	7058	T CD8 Activated CTL Cycling	CASSLLTGGEQGFNEQFF	TRBV7-6*01	TRBJ2-1*01	CLVGEQTGANNLFF	TRAV4*01	TRAJ36*01
GCACATAGTAGAGCTG-283	Ren	P-S053	7035	7059	T CD8 Activated CTL Cycling	CASSAQLIETQYF	TRBV9*01	TRBJ2-5*01	CALSEGRAAGNKLTF	TRAV9-2*01	TRAJ17*01
GCAGCCACAGTTCCCT-283	Ren	P-S053	7036	7060	T CD8 Activated CTL Cycling	CASSFFSWYEQYF	TRBV28*01	TRBJ2-7*01	CAVERNYGGATNKLIF	TRAV39*01	TRAJ32*01
GCAGTTAAGTTCCACA-283	Ren	P-S053	7037	7061	T CD8 Activated CTL Cycling	CSARDMETTDTQYF	TRBV20-1*01	TRBJ2-3*01	CAYRSAIESNMLTF	TRAV38-2/DV8*01	TRAJ39*01
GCAGTTACATCCGTGG-283	Ren	P-S053	7038	7062	T CD8 Activated CTL Cycling	CASSYSATSGRTGELFF	TRBV6-6*01	TRBJ2-2*01	CAMRERVDSNYQLIW	TRAV14/DV4*01	TRAJ33*01
GCATACAGTTCCACTC-283	Ren	P-S053	7039	7063	T CD8 Activated CTL Cycling	CASSPLGSLGRDSFYEQYF	TRBV4-2*01	TRBJ2-7*01	CAVGARISTASKLTF	TRAV8-3*01	TRAJ44*01
GCATGATAGCCACTAT-283	Ren	P-S053	7040	7064	T CD8 Activated CTL Cycling	CASSYSISARSYNEQFF	TRBV6-5*01	TRBJ2-1*01	CAVSDTGNQFYF	TRAV8-4*01	TRAJ49*01
GCATGATGTAACGACG-283	Ren	P-S053	7041	7065	T CD8 Activated CTL Cycling	CSARDRRWSMNTEAFF	TRBV20-1*01	TRBJ1-1*01	CAYRSGGYSGAGSYQLTF	TRAV38-2/DV8*01	TRAJ28*01
GCATGATGTTTGTGTG-283	Ren	P-S053	7042	7066	T CD8 Activated CTL Cycling	CASSHRLAGVMYEQYF	TRBV27*01	TRBJ2-7*01	CAATQETSGSRLTF	TRAV23/DV6*01	TRAJ58*01
GCATGATTCCTAGTGA-283	Ren	P-S053	7043	7067	T CD8 Activated CTL Cycling	CASSSDRNYGYTF	TRBV6-6*01	TRBJ1-2*01	CIVRVASVNYGQNFVF	TRAV26-1*01	TRAJ26*01
GCCTCTACAGATAATG-283	Ren	P-S053	7044	7068	T CD8 Activated CTL Cycling	CSAALGLGEQFF	TRBV20-1*01	TRBJ2-1*01	CALSEPKAWISSGSARQLTF	TRAV19*01	TRAJ22*01
GCCTCTAGTTGGTAAA-283	Ren	P-S053	7045	7069	T CD8 Activated CTL Cycling	CASSQENPLGQSTDTQYF	TRBV4-2*01	TRBJ2-3*01	CVVNYDNFNKFYF	TRAV12-1*01	TRAJ21*01
GCGACCATCAAGATCC-283	Ren	P-S053	7046	7070	T CD8 Activated CTL Cycling	CASSPTGKTNYGYTF	TRBV9*01	TRBJ1-2*01	CIGSGGSNYKLTF	TRAV26-2*01	TRAJ53*01
GCGCCAAAGTGATCGG-283	Ren	P-S053	7047	7071	T CD8 Activated CTL	CASRTPSGNTIYF	TRBV6-5*01	TRBJ1-3*01	CAMNPYGNNRLAF	TRAV12-3*01	TRAJ7*01
GCGCCAACATGGATGG-283	Ren	P-S053	7048	7072	T CD8 Activated CTL Cycling	CASSRGQGESYEQYF	TRBV4-2*01	TRBJ2-7*01	CAVRDGNNTDKLIF	TRAV3*01	TRAJ34*01
GCTGGGTCACCGTTGG-283	Ren	P-S053	7049	7073	T CD8 Activated CTL Cycling	CASSEIRLVGDYEQYF	TRBV6-1*01	TRBJ2-7*01	CALRETNTDKLIF	TRAV19*01	TRAJ34*01
GCTTCCATCAATACCG-283	Ren	P-S053	7050	7074	T CD8 Activated CTL Cycling	CSARSPTSGRTDTQYF	TRBV20-1*01	TRBJ2-3*01	CAVEKDIRIQGAQKLVF	TRAV39*01	TRAJ54*01
GCTTGAAGTGTTGAGG-283	Ren	P-S053	7051	7075	T CD8 Activated CTL Cycling	CASSTGLRTLKETQYF	TRBV6-5*01	TRBJ2-5*01	CAASWYGGSQGNLIF	TRAV13-1*01	TRAJ42*01
GGACAGAGTGTGACCC-283	Ren	P-S053	7052	7076	T CD8 Activated CTL	CASSTQRRSTDTQYF	TRBV7-8*01	TRBJ2-3*01	CAAGGTGGFKTIF	TRAV13-1*01	TRAJ9*01
GGACATTCACTGTTAG-283	Ren	P-S053	7053	7077	T CD8 Activated CTL Cycling	CASSRDYRLGTQYF	TRBV10-1*01	TRBJ2-3*01	CAAHDDGSGNTGKLIF	TRAV23/DV6*01	TRAJ37*01
GGACATTCATGAGCGA-283	Ren	P-S053	7054	7078	T CD8 Activated CTL Cycling	CASSPGRTYNEQFF	TRBV27*01	TRBJ2-1*01	CAAISSDQAGTALIF	TRAV13-1*01	TRAJ15*01
GGACATTTCTACGAGT-283	Ren	P-S053	7055	7079	T CD8 Activated CTL Cycling	CASSFGDEQFF	TRBV27*01	TRBJ2-1*01	CAIGNQFYF	TRAV17*01	TRAJ49*01
GGAGCAAGTCGGCATC-283	Ren	P-S053	7056	7080	T CD8 Activated CTL Cycling	CASSLALGNEQFF	TRBV7-7*01	TRBJ2-1*01	CAMAGGYNKLIF	TRAV12-3*01	TRAJ4*01
GGATGTTGTAAATACG-283	Ren	P-S053	7057	7081	T CD8 Activated CTL Cycling	CASSPLGGPNTGELFF	TRBV12-4*01	TRBJ2-2*01	CAERSGNTPLVF	TRAV5*01	TRAJ29*01
GGATTACAGCAGGTCA-283	Ren	P-S053	7058	7082	T CD8 Activated CTL Cycling	CAWSRLAQGAQPQHF	TRBV30*01	TRBJ1-5*01	CATKGSGNTGKLIF	TRAV17*01	TRAJ37*01
GGATTACAGCGTGAAC-283	Ren	P-S053	7059	7083	T CD8 Activated CTL Cycling	CASSLEFNEETQYF	TRBV5-1*01	TRBJ2-5*01	CAMSVPGAQKLVF	TRAV12-3*01	TRAJ54*01
GGATTACAGTGTACTC-283	Ren	P-S053	7060	7084	T CD8 Activated CTL Cycling	CASTSGGSSYNEQFF	TRBV6-5*01	TRBJ2-1*01	CALSDGYGGATNKLIF	TRAV9-2*01	TRAJ32*01
GGCCGATCAGTGGAGT-283	Ren	P-S053	7061	7085	T CD8 Activated CTL Cycling	CASSESRTENSPLHF	TRBV10-1*01	TRBJ1-6*01	CALGDSGGGADGLTF	TRAV16*01	TRAJ45*01
GGCTCGAAGCCCAGCT-283	Ren	P-S053	7062	7086	T CD8 Activated CTL Cycling	CASSQGLAGDQETQYF	TRBV4-3*01	TRBJ2-5*01	CAVGAQAGTASKLTF	TRAV8-3*01	TRAJ44*01
GGCTGGTTCTCTGTCG-283	Ren	P-S053	7063	7087	T CD8 Activated CTL Cycling	CASSYSRQGDEKLFF	TRBV6-5*01	TRBJ1-4*01	CAAKGYSGGGADGLTF	TRAV23/DV6*01	TRAJ45*01
GGGAATGTCAAACCGT-283	Ren	P-S053	7064	7088	T CD8 Activated CTL Cycling	CASSRQGGMTEAFF	TRBV28*01	TRBJ1-1*01	CAVSKVRAGTALIF	TRAV8-6*01	TRAJ15*01
GGGACCTAGCTCCTCT-283	Ren	P-S053	7065	7089	T CD8 Activated CTL Cycling	CASSQDLLAGSYEQYF	TRBV4-3*01	TRBJ2-7*01	CAASMDTGRRALTF	TRAV23/DV6*01	TRAJ5*01
GGGACCTCAAAGGTGC-283	Ren	P-S053	7066	7090	T CD8 Activated CTL Cycling	CASSPDLRSPLHF	TRBV28*01	TRBJ1-6*01	CAGPDNAGNMLTF	TRAV35*01	TRAJ39*01
GGGACCTCACATGGGA-283	Ren	P-S053	7067	7091	T CD8 Activated CTL Cycling	CASSFMGQTYEQYF	TRBV28*01	TRBJ2-7*01	CATHKGDKLIF	TRAV17*01	TRAJ34*01
GGGACCTGTATGAATG-283	Ren	P-S053	7068	7092	T CD8 Activated CTL Cycling	CASSMTSTDTQYF	TRBV19*01	TRBJ2-3*01	CAGQNYGGSQGNLIF	TRAV35*01	TRAJ42*01
GGGACCTGTTACAGAA-283	Ren	P-S053	7069	7093	T CD8 Activated CTL Cycling	CASSLNLNSRGPTYEQYF	TRBV7-8*01	TRBJ2-7*01	CASFWGSGNTGKLIF	TRAV6*01	TRAJ37*01
GGGAGATAGCGTTGCC-283	Ren	P-S053	7070	7094	T CD8 Activated CTL Cycling	CASRHGGLAFKTQYF	TRBV12-4*01	TRBJ2-5*01	CAPAMYSSASKIIF	TRAV16*01	TRAJ3*01
GGGATGAGTCACCTAA-283	Ren	P-S053	7071	7095	T CD8 Activated CTL Cycling	CASSRDRGYTDTQYF	TRBV7-3*01	TRBJ2-3*01	CALRSNTGGFKTIF	TRAV9-2*01	TRAJ9*01
GGGCACTGTAAACCTC-283	Ren	P-S053	7072	7096	T CD8 Activated CTL Cycling	CASSFILGGHSYEQYF	TRBV11-2*01	TRBJ2-7*01	CGTDDINYGQNFVF	TRAV30*01	TRAJ26*01
GGGCACTGTGCATCTA-283	Ren	P-S053	7073	7097	T CD8 Activated CTL Cycling	CASSQAWGAAYNEQFF	TRBV4-1*01	TRBJ2-1*01	CAASAPFLNTGTASKLTF	TRAV29/DV5*01	TRAJ44*01
GGGCATCAGGACGAAA-283	Ren	P-S053	7074	7098	T CD8 Activated CTL Cycling	CASSIDTANTEAFF	TRBV19*01	TRBJ1-1*01	CAMREGPGTSGSRLTF	TRAV14/DV4*01	TRAJ58*01
GGGTCTGTCTAACCGA-283	Ren	P-S053	7075	7099	T CD8 Activated CTL Cycling	CSAKKDASNTGELFF	TRBV20-1*01	TRBJ2-2*01	CVVNEGSNYKLTF	TRAV12-1*01	TRAJ53*01
GGGTTGCCATCATCCC-283	Ren	P-S053	7076	7100	T CD8 Activated CTL Cycling	CASSESRTENSPLHF	TRBV10-1*01	TRBJ1-6*01	CALISGYSTLTF	TRAV24*01	TRAJ11*01
GGGTTGCTCCAGAAGG-283	Ren	P-S053	7077	7101	T CD8 Activated CTL Cycling	CASSVGLPPGQYF	TRBV12-3*01	TRBJ2-7*01	CAVRDAGNTPLVF	TRAV1-2*01	TRAJ29*01
GGTGCGTCAAGAAGAG-283	Ren	P-S053	7078	7102	T CD8 Activated CTL Cycling	CASSGPALGAYTGELFF	TRBV9*01	TRBJ2-2*01	CALDHPTPNTDKLIF	TRAV6*01	TRAJ34*01
GGTGTTAAGGTGTTAA-283	Ren	P-S053	7079	7103	T CD8 Activated CTL Cycling	CASSSGQANTGELFF	TRBV7-6*01	TRBJ2-2*01	CALSPRPSYNTDKLIF	TRAV19*01	TRAJ34*01
GGTGTTAAGTCAAGCG-283	Ren	P-S053	7080	7104	T CD8 Activated CTL Cycling	CASSLDRQGHNEKLFF	TRBV5-5*01	TRBJ1-4*01	CAVGNNARLMF	TRAV2*01	TRAJ31*01
GTAACGTCATCGTCGG-283	Ren	P-S053	7081	7105	T CD8 Activated CTL Cycling	CASSQAGTGGFQNTEAFF	TRBV3-1*01	TRBJ1-1*01	CAENPPSGTYKYIF	TRAV13-2*01	TRAJ40*01
GTAACTGGTTCCCGAG-283	Ren	P-S053	7082	7106	T CD8 Activated CTL Cycling	CASSLVVGGTQYF	TRBV5-6*01	TRBJ2-3*01	CIVRVVGNAGNMLTF	TRAV26-1*01	TRAJ39*01
GTACTCCGTATTCGTG-283	Ren	P-S053	7083	7107	T CD8 Activated CTL Cycling	CASSLEGGTSGRRYEQYF	TRBV7-6*01	TRBJ2-7*01	CALKAGGSYIPTF	TRAV9-2*01	TRAJ6*01
GTAGGCCAGTGTCTCA-283	Ren	P-S053	7084	7108	T CD8 Activated CTL Cycling	CASSSRSTGDTGELFF	TRBV28*01	TRBJ2-2*01	CAERGTSYGKLTF	TRAV13-2*01	TRAJ52*01
GTAGGCCTCAACGAAA-283	Ren	P-S053	7085	46	T CD8 Activated CTL Cycling	CASSSTSGSSYEQYF	TRBV27*01	TRBJ2-7*01	CAVRESNYGQNFVF	TRAV1-1*01	TRAJ26*01
GTAGTCACAGGTGCCT-283	Ren	P-S053	7086	7109	T CD8 Activated CTL Cycling	CASSAPDRAPTDTQYF	TRBV28*01	TRBJ2-3*01	CAASGRFFGNEKLTF	TRAV29/DV5*01	TRAJ48*01
GTAGTCAGTGTGAATA-283	Ren	P-S053	7087	7110	T CD8 Activated CTL Cycling	CSVGGGGADTGELFF	TRBV29-1*01	TRBJ2-2*01	CALSDTGRRALTF	TRAV9-2*01	TRAJ5*01
GTATCTTAGTCCAGGA-283	Ren	P-S053	7088	7111	T CD8 Activated CTL Cycling	CASSKRTGGVVNEKLFF	TRBV11-2*01	TRBJ1-4*01	CAGRYNQGGKLIF	TRAV27*01	TRAJ23*01
GTATTCTAGGCACATG-283	Ren	P-S053	7089	7112	T CD8 Activated CTL Cycling	CASSLEQGGYTF	TRBV28*01	TRBJ1-2*01	CAARGAGNNRKLIW	TRAV13-2*01	TRAJ38*01
GTATTCTAGGTAAACT-283	Ren	P-S053	7090	7113	T CD8 Activated CTL Cycling	CASSTGGRSPLHF	TRBV10-2*01	TRBJ1-6*01	CAVRSNFGNEKLTF	TRAV8-1*01	TRAJ48*01
GTATTCTCACCATCCT-283	Ren	P-S053	7091	7114	T CD8 Activated CTL Cycling	CSATPMEVAGLDTQYF	TRBV20-1*01	TRBJ2-3*01	CVVPRGNAGGTSYGKLTF	TRAV12-1*01	TRAJ52*01
GTCGTAAAGTCCATAC-283	Ren	P-S053	7092	7115	T CD8 Activated CTL Cycling	CASSQDDRGSYEQYF	TRBV3-1*01	TRBJ2-7*01	CVVTGTASKLTF	TRAV8-2*01	TRAJ44*01
GTCTTCGGTTATCACG-283	Ren	P-S053	7093	7116	T CD8 Activated CTL Cycling	CASSGRVYNEQFF	TRBV19*01	TRBJ2-1*01	CAASPDNQGGKLIF	TRAV23/DV6*01	TRAJ23*01
GTGCAGCAGACTAAGT-283	Ren	P-S053	7094	7117	T CD8 Activated CTL Cycling	CSADGTGAGNTIYF	TRBV20-1*01	TRBJ1-3*01	CAVWREYGNKLVF	TRAV21*01	TRAJ47*01
GTGCATACAAGAAAGG-283	Ren	P-S053	7095	7118	T CD8 Activated CTL Cycling	CASSRTNSYEQYF	TRBV14*01	TRBJ2-7*01	CAVRDLIGGGKLIF	TRAV3*01	TRAJ23*01
GTGCATACATTTCACT-283	Ren	P-S053	7096	7119	T CD8 Activated CTL Cycling	CSTGQGGQGNTGELFF	TRBV28*01	TRBJ2-2*01	CIVVEQTGANNLFF	TRAV26-1*01	TRAJ36*01
GTGCTTCTCACCGTAA-283	Ren	P-S053	7097	7120	T CD8 Activated CTL Cycling	CASSLAGTSGRLTGELFF	TRBV12-3*01	TRBJ2-2*01	CAATHSGTYKYIF	TRAV29/DV5*01	TRAJ40*01
GTTCTCGGTGATGTCT-283	Ren	P-S053	7098	7121	T CD8 Activated CTL Cycling	CAISGDGTASYGYTF	TRBV10-3*01	TRBJ1-2*01	CAVTTNNNAGNMLTF	TRAV8-4*01	TRAJ39*01
GTTTCTACATTAGGCT-283	Ren	P-S053	7099	7122	T CD8 Activated CTL Cycling	CSASRGANTGELFF	TRBV20-1*01	TRBJ2-2*01	CATDTGFQKLVF	TRAV17*01	TRAJ8*01
TAAGCGTGTTCCACGG-283	Ren	P-S053	7100	7123	T CD8 Activated CTL Cycling	CASNARSGGGYTF	TRBV19*01	TRBJ1-2*01	CAESPNNFGNEKLTF	TRAV13-2*01	TRAJ48*01
TAAGCGTTCTAACTTC-283	Ren	P-S053	7101	7124	T CD8 Activated CTL Cycling	CASSPLQGADGDTQYF	TRBV7-9*01	TRBJ2-3*01	CAMSIAAGNKLTF	TRAV12-3*01	TRAJ17*01
TAAGTGCCACGAAAGC-283	Ren	P-S053	7102	7125	T CD8 Activated CTL Cycling	CASTQRKGTGYTF	TRBV28*01	TRBJ1-2*01	CAGENAGGTSYGKLTF	TRAV27*01	TRAJ52*01
TACACGAAGAGACTAT-283	Ren	P-S053	7103	7126	T CD8 Activated CTL Cycling	CASSSRHTGYTEAFF	TRBV28*01	TRBJ1-1*01	CAATDSGGSNYKLTF	TRAV23/DV6*01	TRAJ53*01
TACAGTGAGCGAAGGG-283	Ren	P-S053	7104	7127	T CD8 Activated CTL Cycling	CASSEQYGDFDEQFF	TRBV6-4*01	TRBJ2-1*01	CAVGADTGGFKTIF	TRAV8-3*01	TRAJ9*01
TACCTATTCCCAGGTG-283	Ren	P-S053	7105	7128	T CD8 Activated CTL Cycling	CASSLLAGETQYF	TRBV28*01	TRBJ2-5*01	CVVRLNRDDKIIF	TRAV10*01	TRAJ30*01
TACCTTACATCCGTGG-283	Ren	P-S053	7106	7129	T CD8 Activated CTL Cycling	CASSQPENIQYF	TRBV18*01	TRBJ2-4*01	CAVISSGSARQLTF	TRAV20*01	TRAJ22*01
TACGGATTCTTTACGT-283	Ren	P-S053	7107	7130	T CD8 Activated CTL Cycling	CASSRSRGEYNEQFF	TRBV28*01	TRBJ2-1*01	CAAPPRGAGNKLTF	TRAV3*01	TRAJ17*01
TACGGGCAGGACAGAA-283	Ren	P-S053	7108	7131	T CD8 Activated CTL Cycling	CASSQVAAEQFF	TRBV3-1*01	TRBJ2-1*01	CALSGNNRLAF	TRAV16*01	TRAJ7*01
TACGGGCTCGTGGTCG-283	Ren	P-S053	7109	137	T CD8 Activated CTL Cycling	CSAREQGGTNEKLFF	TRBV20-1*01	TRBJ1-4*01	CAASSNFGNEKLTF	TRAV13-1*01	TRAJ48*01
TACGGTAGTAAGCACG-283	Ren	P-S053	7110	7132	T CD8 Activated CTL Cycling	CASSYGQGGELFF	TRBV6-2*01	TRBJ2-2*01	CAASVGNYGQNFVF	TRAV13-1*01	TRAJ26*01
TACTCGCTCCTCAATT-283	Ren	P-S053	7111	7133	T CD8 Activated CTL Cycling	CASSPRGGAVTGELFF	TRBV5-1*01	TRBJ2-2*01	CAGANYGGSQGNLIF	TRAV35*01	TRAJ42*01
TAGACCATCTTAGAGC-283	Ren	P-S053	7112	7134	T CD8 Activated CTL Cycling	CASSARFLAGDNEQFF	TRBV7-6*01	TRBJ2-1*01	CAFSDGQKLLF	TRAV25*01	TRAJ16*01
TAGCCGGCAAGCGAGT-283	Ren	P-S053	7113	7135	T CD8 Activated CTL Cycling	CAGPFRDTYYEQYF	TRBV10-3*01	TRBJ2-7*01	CAVDRETSGSRLTF	TRAV22*01	TRAJ58*01
TAGCCGGCAGATGGGT-283	Ren	P-S053	7114	7136	T CD8 Activated CTL Cycling	CASSLGTGGAYSEQYF	TRBV2*01	TRBJ2-7*01	CAVEDLSGANNLFF	TRAV2*01	TRAJ36*01
TAGGCATCACCCATTC-283	Ren	P-S053	7115	7137	T CD8 Activated CTL Cycling	CASSSLDRVGLASSYEQYF	TRBV6-1*01	TRBJ2-7*01	CAVRFGNEKLTF	TRAV41*01	TRAJ48*01
TAGGCATGTACTTGAC-283	Ren	P-S053	7116	7138	T CD8 Activated CTL Cycling	CSANAAGMVPEAFF	TRBV20-1*01	TRBJ1-1*01	CAVKDNTDKLIF	TRAV1-2*01	TRAJ34*01
TAGTGGTCAGATGGCA-283	Ren	P-S053	7117	7139	T CD8 Activated CTL Cycling	CASSLPLGANTEAFF	TRBV28*01	TRBJ1-1*01	CLVLSGVNSGGYQKVTF	TRAV4*01	TRAJ13*01
TATCAGGCAGCTGTGC-283	Ren	P-S053	7118	7140	T CD8 Activated CTL Cycling	CASSYVVGYTF	TRBV6-6*01	TRBJ1-2*01	CAGIGDQGAQKLVF	TRAV25*01	TRAJ54*01
TATCAGGGTCCAACTA-283	Ren	P-S053	7119	7141	T CD8 Activated CTL Cycling	CASSSQAGSSYNEQFF	TRBV12-4*01	TRBJ2-1*01	CAVNMRSSGSARQLTF	TRAV12-2*01	TRAJ22*01
TATCTCACAATCTGCA-283	Ren	P-S053	7120	7142	T CD8 Activated CTL Cycling	CATSEGDRGGYTF	TRBV24-1*01	TRBJ1-2*01	CVVNGDGNNRLAF	TRAV12-1*01	TRAJ7*01
TATCTCAGTTCACCTC-283	Ren	P-S053	7121	7143	T CD8 Activated CTL Cycling	CASSRGGGPNEQFF	TRBV6-2*01	TRBJ2-1*01	CAFTNSGNTPLVF	TRAV38-1*01	TRAJ29*01
TATGCCCTCAGCTCTC-283	Ren	P-S053	7122	7144	T CD8 Activated CTL Cycling	CATTAGEYNEQFF	TRBV24-1*01	TRBJ2-1*01	CAARLTGNQFYF	TRAV29/DV5*01	TRAJ49*01
TATGCCCTCTGTGCAA-283	Ren	P-S053	7123	7145	T CD8 Activated CTL Cycling	CASSMVGGYEQYF	TRBV5-4*01	TRBJ2-7*01	CAVHRLRYGGATNKLIF	TRAV20*01	TRAJ32*01
TATTACCGTAGTACCT-283	Ren	P-S053	7124	7146	T CD8 Activated CTL Cycling	CATSRDRGYTDTQYF	TRBV15*01	TRBJ2-3*01	CAATMNYGGSQGNLIF	TRAV29/DV5*01	TRAJ42*01
TCAACGAAGCCATCGC-283	Ren	P-S053	7125	7147	T CD8 Activated CTL	CASITSIEAFF	TRBV6-1*01	TRBJ1-1*01	CAGRNYGGSQGNLIF	TRAV35*01	TRAJ42*01
TCAACGATCATACGGT-283	Ren	P-S053	7126	7148	T CD8 Activated CTL Cycling	CASTLPSRVPNTGELFF	TRBV6-6*01	TRBJ2-2*01	CATVGNYGQNFVF	TRAV17*01	TRAJ26*01
TCAATCTCACATCTTT-283	Ren	P-S053	7127	7149	T CD8 Activated CTL Cycling	CASSQDPRGVSYEQYF	TRBV3-1*01	TRBJ2-7*01	CAVSRRNDYGQNFVF	TRAV3*01	TRAJ26*01
TCACGAAAGTTAGCGG-283	Ren	P-S053	7128	7150	T CD8 Activated CTL Cycling	CASSPHLAGHTDTQYF	TRBV12-3*01	TRBJ2-3*01	CAVSSSFQGAQKLVF	TRAV8-4*01	TRAJ54*01
TCAGCTCGTAAATACG-283	Ren	P-S053	7129	7151	T CD8 Activated CTL Cycling	CASSSGTSTAYEQYF	TRBV28*01	TRBJ2-7*01	CAVSTGTASKLTF	TRAV1-1*01	TRAJ44*01
TCAGGTACAAGAGGCT-283	Ren	P-S053	7130	7152	T CD8 Activated CTL Cycling	CASSLFSGSNNEQFF	TRBV5-1*01	TRBJ2-1*01	CAVRQNSGGSNYKLTF	TRAV21*01	TRAJ53*01
TCATTTGAGTGAACGC-283	Ren	P-S053	7131	7153	T CD8 Activated CTL Cycling	CASRVTGEGTEAFF	TRBV28*01	TRBJ1-1*01	CAVRRRDYKYIF	TRAV8-6*01	TRAJ40*01
TCATTTGAGTTAACGA-283	Ren	P-S053	7132	7154	T CD8 Activated CTL Cycling	CASSFGGNNEQFF	TRBV6-6*01	TRBJ2-1*01	CAVLGTYKYIF	TRAV22*01	TRAJ40*01
TCCCGATAGAAGGTGA-283	Ren	P-S053	7133	7155	T CD8 Activated CTL Cycling	CASSWWLAGPNEQFF	TRBV12-3*01	TRBJ2-1*01	CIVRVAGGTASKLTF	TRAV26-1*01	TRAJ44*01
TCCCGATAGCGATTCT-283	Ren	P-S053	7134	7156	T CD8 Activated CTL Cycling	CASSPADRGGYQPQHF	TRBV18*01	TRBJ1-5*01	CAASPATGANSKLTF	TRAV29/DV5*01	TRAJ56*01
TCGCGAGAGCTAAGAT-283	Ren	P-S053	7135	7157	T CD8 Activated CTL Cycling	CASSSVAARGGLSNTQYF	TRBV13*01	TRBJ2-3*01	CAYRRGNAGNMLTF	TRAV38-2/DV8*01	TRAJ39*01
TCGCGTTTCTGCTGTC-283	Ren	P-S053	7136	7158	T CD8 Activated CTL Cycling	CASSLGLQGDEQYF	TRBV12-4*01	TRBJ2-7*01	CALRSGSARQLTF	TRAV9-2*01	TRAJ22*01
TCGTACCAGCAGGTCA-283	Ren	P-S053	7137	7159	T CD8 Activated CTL Cycling	CASSLHLGNTGELFF	TRBV7-2*01	TRBJ2-2*01	CGADVIGNTPLVF	TRAV34*01	TRAJ29*01
TCGTACCAGTGTGAAT-283	Ren	P-S053	7138	7160	T CD8 Activated CTL Cycling	CATSESLAGEDTQYF	TRBV24-1*01	TRBJ2-3*01	CAVTIISNFGNEKLTF	TRAV8-1*01	TRAJ48*01
TCTCATAAGCGTAATA-283	Ren	P-S053	7139	7161	T CD8 Activated CTL Cycling	CASSFGAQTEAFF	TRBV5-1*01	TRBJ1-1*01	CAASITGNQFYF	TRAV23/DV6*01	TRAJ49*01
TGAAAGATCTCAACTT-283	Ren	P-S053	7140	7162	T CD8 Activated CTL Cycling	CASSGQGRWGTNEKLFF	TRBV5-5*01	TRBJ1-4*01	CIVRVRDSWGKLQF	TRAV26-1*01	TRAJ24*01
TGACAACAGGCAATTA-283	Ren	P-S053	7141	7163	T CD8 Activated CTL Cycling	CASSPGRAETQYF	TRBV18*01	TRBJ2-5*01	CAASGIQGAQKLVF	TRAV29/DV5*01	TRAJ54*01
TGACAACGTACGAAAT-283	Ren	P-S053	7142	137	T CD8 Activated CTL Cycling	CSARGRGATNEKLFF	TRBV20-1*01	TRBJ1-4*01	CAASSNFGNEKLTF	TRAV13-1*01	TRAJ48*01
TGACTAGCAGCGTAAG-283	Ren	P-S053	7143	7164	T CD8 Activated CTL Cycling	CASSPTLAKTYNEQFF	TRBV11-1*01	TRBJ2-1*01	CVVKGNTNAGKSTF	TRAV12-1*01	TRAJ27*01
TGACTAGCATTGGGCC-283	Ren	P-S053	7144	7165	T CD8 Activated CTL Cycling	CASSSWTFYGYTF	TRBV6-2*01	TRBJ1-2*01	CAAKGSGGSNYKLTF	TRAV12-2*01	TRAJ53*01
TGACTAGGTCATACTG-283	Ren	P-S053	7145	7166	T CD8 Activated CTL Cycling	CSAGRGTGGQGYTF	TRBV20-1*01	TRBJ1-2*01	CVVTHNTDKLIF	TRAV12-1*01	TRAJ34*01
TGACTTTCAATACGCT-283	Ren	P-S053	7146	7167	T CD8 Activated CTL Cycling	CSARSTGQETQYF	TRBV29-1*01	TRBJ2-5*01	CAANAGGTSYGKLTF	TRAV13-1*01	TRAJ52*01
TGACTTTTCAGCTGGC-283	Ren	P-S053	7147	7168	T CD8 Activated CTL Cycling	CASSLASSGSLYNEQFF	TRBV27*01	TRBJ2-1*01	CAVRDQLKSNYQLIW	TRAV3*01	TRAJ33*01
TGAGAGGTCAGTGCAT-283	Ren	P-S053	7148	7169	T CD8 Activated CTL Cycling	CASSQEREGVRLGTQYF	TRBV4-3*01	TRBJ2-3*01	CILRDNTGFQKLVF	TRAV26-2*01	TRAJ8*01
TGAGCATCAAGTAATG-283	Ren	P-S053	7149	7170	T CD8 Activated CTL Cycling	CASSPGRGEFYEQYF	TRBV6-2*01	TRBJ2-7*01	CALSHDRFSDGQKLLF	TRAV19*01	TRAJ16*01
TGAGCATGTTATCGGT-283	Ren	P-S053	7150	7171	T CD8 Activated CTL Cycling	CASSPLGTGELFF	TRBV7-2*01	TRBJ2-2*01	CAVPGQGGFKTIF	TRAV13-1*01	TRAJ9*01
TGCACCTGTTCCCGAG-283	Ren	P-S053	7151	7172	T CD8 Activated CTL Cycling	CASSLTGMNTEAFF	TRBV7-3*01	TRBJ1-1*01	CAVTYNTDKLIF	TRAV27*01	TRAJ34*01
TGCACCTTCACTTATC-283	Ren	P-S053	7152	7173	T CD8 Activated CTL Cycling	CAWSVLGILGEKLFF	TRBV30*01	TRBJ1-4*01	CAETRRGAGNMLTF	TRAV13-2*01	TRAJ39*01
TGCCAAAAGTTGTCGT-283	Ren	P-S053	7153	140	T CD8 Activated CTL	CASSPPDRGGFF	TRBV28*01	TRBJ2-1*01	CALTAFSDGQKLLF	TRAV12-2*01	TRAJ16*01
TGCCCATGTTGCTCCT-283	Ren	P-S053	7154	7174	T CD8 Activated CTL Cycling	CATSSRDTEAFF	TRBV24-1*01	TRBJ1-1*01	CAARGDAGNNRKLIW	TRAV29/DV5*01	TRAJ38*01
TGCCCTACAGTATAAG-283	Ren	P-S053	7155	7175	T CD8 Activated CTL Cycling	CAWNLLGGDATEAFF	TRBV30*01	TRBJ1-1*01	CLVGFISGSARQLTF	TRAV4*01	TRAJ22*01
TGCGGGTTCACTCCTG-283	Ren	P-S053	7156	7176	T CD8 Activated CTL Cycling	CAISESNDRGGVLTF	TRBV10-3*01	TRBJ2-6*01	CVVSPYNTDKLIF	TRAV10*01	TRAJ34*01
TGCGTGGAGAATTGTG-283	Ren	P-S053	7157	7177	T CD8 Activated CTL Cycling	CSARVVGRLEQYF	TRBV20-1*01	TRBJ2-7*01	CAVSSPGRAGGSYIPTF	TRAV2*01	TRAJ6*01
TGCGTGGAGGGCTCTC-283	Ren	P-S053	7158	7178	T CD8 Activated CTL Cycling	CASSRVTAYEQYF	TRBV5-5*01	TRBJ2-7*01	CAVVLREWDQFYF	TRAV39*01	TRAJ49*01
TGCTACCGTAATAGCA-283	Ren	P-S053	7159	7179	T CD8 Activated CTL Cycling	CASSFSWTSGRGNEQFF	TRBV6-5*01	TRBJ2-1*01	CIVRVAWAGGTSYGKLTF	TRAV26-1*01	TRAJ52*01
TGGGAAGAGAGAACAG-283	Ren	P-S053	7160	7180	T CD8 Activated CTL Cycling	CASSSGNTEAFF	TRBV5-1*01	TRBJ1-1*01	CAFMKLGAGNNRKLIW	TRAV38-1*01	TRAJ38*01
TGGGAAGCAAGGTGTG-283	Ren	P-S053	7161	7181	T CD8 Activated CTL Cycling	CASSLSGAIQPQHF	TRBV28*01	TRBJ1-5*01	CALNSGGSNYKLTF	TRAV9-2*01	TRAJ53*01
TGTATTCCAAGTCTAC-283	Ren	P-S053	7162	7182	T CD8 Activated CTL Cycling	CASSFSGRGDNEQFF	TRBV7-9*01	TRBJ2-1*01	CAGVKGAGGTSYGKLTF	TRAV27*01	TRAJ52*01
TGTATTCGTGGAAAGA-283	Ren	P-S053	7163	7183	T CD8 Activated CTL Cycling	CASSRGTANTGELFF	TRBV11-2*01	TRBJ2-2*01	CAVDRTAGNKLTF	TRAV22*01	TRAJ17*01
TGTCCCATCCAAGCCG-283	Ren	P-S053	7164	7184	T CD8 Activated CTL Cycling	CASSLDPGTGLRGYTF	TRBV7-2*01	TRBJ1-2*01	CAVIEMNTGNQFYF	TRAV41*01	TRAJ49*01
TGTCCCATCCCAAGAT-283	Ren	P-S053	7165	7185	T CD8 Activated CTL Cycling	CAWSASLGYTF	TRBV30*01	TRBJ1-2*01	CAGRNYGGSQGNLIF	TRAV35*01	TRAJ42*01
TGTGGTAGTACCCAAT-283	Ren	P-S053	7166	7186	T CD8 Activated CTL Cycling	CASSVGEGWRAFYNEQFF	TRBV9*01	TRBJ2-1*01	CAVINDYGQNFVF	TRAV41*01	TRAJ26*01
TGTGTTTTCGTAGGAG-283	Ren	P-S053	7167	7187	T CD8 Activated CTL Cycling	CASSFLAGAGTDTQYF	TRBV7-3*01	TRBJ2-3*01	CIVRALYGGATNKLIF	TRAV26-1*01	TRAJ32*01
TGTTCCGGTCAGAGGT-283	Ren	P-S053	7168	7188	T CD8 Activated CTL Cycling	CASSPILSGQIYNEQFF	TRBV12-4*01	TRBJ2-1*01	CAVNIRSSGSARQLTF	TRAV12-2*01	TRAJ22*01
TGTTCCGGTGCACTTA-283	Ren	P-S053	7169	7189	T CD8 Activated CTL Cycling	CASSPALGGTDTQYF	TRBV10-2*01	TRBJ2-3*01	CAVRGLYNTDKLIF	TRAV41*01	TRAJ34*01
TGTTCCGTCGCGCCAA-283	Ren	P-S053	7170	7190	T CD8 Activated CTL Cycling	CASSEAVGEATQYF	TRBV6-1*01	TRBJ2-5*01	CALNTNAGKSTF	TRAV12-2*01	TRAJ27*01
TTAGGCAAGAGGACGG-283	Ren	P-S053	7171	7191	T CD8 Activated CTL Cycling	CSARDLLAGLREQYF	TRBV20-1*01	TRBJ2-7*01	CALSDKPPQGGSEKLVF	TRAV9-2*01	TRAJ57*01
TTATGCTCAATGGAGC-283	Ren	P-S053	7172	7192	T CD8 Activated CTL Cycling	CASSLDREQGYTF	TRBV11-2*01	TRBJ1-2*01	CALNTGGFKTIF	TRAV19*01	TRAJ9*01
TTCCCAGTCTTATCTG-283	Ren	P-S053	7173	7193	T CD8 Activated CTL Cycling	CASSQNPSGRATDTQYF	TRBV5-1*01	TRBJ2-3*01	CAVMYSGGGADGLTF	TRAV8-3*01	TRAJ45*01
TTCGAAGTCTACTTAC-283	Ren	P-S053	7174	7194	T CD8 Activated CTL Cycling	CASSESVGPNEQFF	TRBV10-1*01	TRBJ2-1*01	CATDTGRRALTF	TRAV17*01	TRAJ5*01
TTCTCAAAGGCGCTCT-283	Ren	P-S053	7175	7195	T CD8 Activated CTL Cycling	CASSPGLAGADTQYF	TRBV6-4*01	TRBJ2-3*01	CAVGVEVLNKFYF	TRAV2*01	TRAJ21*01
TTCTTAGAGAAGGTGA-283	Ren	P-S053	7176	7196	T CD8 Activated CTL Cycling	CASSVRWEGGYEQYF	TRBV9*01	TRBJ2-7*01	CAESDSGGGADGLTF	TRAV13-2*01	TRAJ45*01
TTGAACGCATAAAGGT-283	Ren	P-S053	7177	31	T CD8 Activated CTL Cycling	CSARETGGETQYF	TRBV20-1*01	TRBJ2-5*01	CALSDKRLTGGGNKLTF	TRAV9-2*01	TRAJ10*01
TTGCGTCGTAGAAGGA-283	Ren	P-S053	7178	7197	T CD8 Activated CTL Cycling	CASSFSGAAPTGELFF	TRBV7-3*01	TRBJ2-2*01	CVVRRASGGSYIPTF	TRAV10*01	TRAJ6*01
TTTACTGAGAGACTAT-283	Ren	P-S053	7179	7198	T CD8 Activated CTL Cycling	CASSLMRVYTGELFF	TRBV5-6*01	TRBJ2-2*01	CALTQGGSEKLVF	TRAV19*01	TRAJ57*01
TTTCCTCAGCACCGCT-283	Ren	P-S053	7180	7199	T CD8 Activated CTL Cycling	CSAFSGVDHYEQYF	TRBV20-1*01	TRBJ2-7*01	CAASASTDSWGKLQF	TRAV29/DV5*01	TRAJ24*01
AAACGGGCACGCATCG-1-gPlexA1	COMBAT	S00043	7181	7200	T CD4 Activated CTL	CASRTAGDIGANVLTF	TRBV2*01	TRBJ2-6*01	CAHILMNRDDKIIF	TRAV16*01	TRAJ30*01
AAACGGGGTCGCTTCT-1-gPlexA1	COMBAT	S00056	7182	7201	T CD4 Activated Helper 1 Cycling	CASSFNSRGSNQPQHF	TRBV28*01	TRBJ1-5*01	CAVSETAAGNKLTF	TRAV8-6*01	TRAJ17*01
AAAGATGGTCATGCAT-1-gPlexA1	COMBAT	S00056	7183	7202	T CD8 Activated CTL Cycling	CASSARGRDTEAFF	TRBV27*01	TRBJ1-1*01	CAVPDSWGKFQF	TRAV20*01	TRAJ24*01
AAATGCCAGATGTCGG-1-gPlexA1	COMBAT	S00112	7184	7203	T CD4 Activated Helper 1 Cycling	CASSLLLAGADTGELFF	TRBV11-1*01	TRBJ2-2*01	CALSTGNQFYF	TRAV16*01	TRAJ49*01
AAATGCCCACGTCTCT-1-gPlexA1	COMBAT	S00061	7185	7204	T CD8 Activated CTL	CASSLTGGIEQFF	TRBV5-1*01	TRBJ2-1*01	CAVRDRNNARLMF	TRAV1-2*01	TRAJ31*01
AACCATGTCGCTGATA-1-gPlexA1	COMBAT	S00112	7186	7205	T CD4 Activated Helper 1 Cycling	CASSWVARGLETEAFF	TRBV28*01	TRBJ1-1*01	CALSEYGNKLVF	TRAV9-2*01	TRAJ47*01
AACTCCCCACCCAGTG-1-gPlexA1	COMBAT	S00005	7187	7206	T CD8 Activated CTL Cycling	CASSNLWTGGKNQPQHF	TRBV19*01	TRBJ1-5*01	CGTEGDYQTGANNLFF	TRAV30*01	TRAJ36*01
AAGGCAGTCCAATGGT-1-gPlexA1	COMBAT	S00061	7188	7207	T CD4 Activated CTL	CASSLAPAGYEQYV	TRBV7-2*01	TRBJ2-7*01	CAVNNNARLMF	TRAV12-2*01	TRAJ31*01
AAGGTTCGTTAAAGAC-1-gPlexA1	COMBAT	S00043	7189	7208	T CD8 Activated CTL Cycling	CASNLRLAGVRDTQYF	TRBV5-6*01	TRBJ2-3*01	CAVNSGYSTLTF	TRAV1-2*01	TRAJ11*01
ACACCAAAGCGATCCC-1-gPlexA1	COMBAT	G05064	7190	7209	T Reg Activated Cycling	CASSHDRGPGEQYF	TRBV7-8*01	TRBJ2-7*01	CAVLSLASARQLTF	TRAV3*01	TRAJ22*01
ACCAGTAAGACTGGGT-1-gPlexA1	COMBAT	S00056	7191	7210	T CD4 Activated Helper 1 Cycling	CASSQDRGGTYNEQFF	TRBV3-1*01	TRBJ2-1*01	CAMREGLITGGFKTIF	TRAV14/DV4*01	TRAJ9*01
ACCTTTACACTTAAGC-1-gPlexA1	COMBAT	S00061	7192	7211	T Reg Activated Cycling	CSARSRMGSLDGYTF	TRBV20-1*01	TRBJ1-2*01	CAMREGRGSARQLTF	TRAV14/DV4*01	TRAJ22*01
ACGAGGATCTAAGCCA-1-gPlexA1	COMBAT	U00515	7193	7212	T CD8 Activated CTL Cycling	CASSAEGQGYDEQFF	TRBV9*01	TRBJ2-1*01	CAALETNTGNQFYF	TRAV13-1*01	TRAJ49*01
ACGATACTCGGCGCAT-1-gPlexA1	COMBAT	H00067	7194	7213	T Reg Activated Cycling	CASSLVSSGSGAEAFF	TRBV12-3*01	TRBJ1-1*01	CASQTGANNLFF	TRAV29/DV5*01	TRAJ36*01
ACGATGTCAACGATCT-1-gPlexA1	COMBAT	S00028	7195	7214	T CD8 Activated CTL Cycling	CASSEAPLNPGRSGELFF	TRBV2*01	TRBJ2-2*01	CALAYNTDKLIF	TRAV16*01	TRAJ34*01
ACGGGTCAGGATGTAT-1-gPlexA1	COMBAT	S00043	7196	7215	T CD8 Activated CTL Cycling	CASSYLYEQYF	TRBV27*01	TRBJ2-7*01	CALSPMGGGATNKLIF	TRAV9-2*01	TRAJ32*01
ACTATCTAGCTCAACT-1-gPlexA1	COMBAT	U00515	7197	7216	T CD8 Activated CTL	CASSLAGTGDSNQPQHF	TRBV12-4*01	TRBJ1-5*01	CVVSGGYQKVTF	TRAV10*01	TRAJ13*01
ACTATCTTCTATCGCC-1-gPlexA1	COMBAT	U00515	7198	7217	T CD4 Activated Helper 1 Cycling	CASRTGQLNTEAFF	TRBV19*01	TRBJ1-1*01	CVVTDRTGGFKTIF	TRAV12-1*01	TRAJ9*01
ACTGAGTGTACGCACC-1-gPlexA1	COMBAT	G05153	7199	7218	T CD8 Activated CTL	CASSGGNYGYTF	TRBV6-4*01	TRBJ1-2*01	CAVSHSGGYQKVTF	TRAV3*01	TRAJ13*01
ACTGAGTTCCAAACTG-1-gPlexA1	COMBAT	S00056	7200	7219	T CD8 Activated CTL Cycling	CASSLVTGHGNTIYF	TRBV7-9*01	TRBJ1-3*01	CAVSVDAGNMLTF	TRAV8-4*01	TRAJ39*01
ACTTACTAGTACGCCC-1-gPlexA1	COMBAT	S00043	7201	7220	T CD4 Activated Helper 1 Cycling	CAWSVLGQGATQYF	TRBV30*01	TRBJ2-5*01	CAESVTGFQKLVF	TRAV5*01	TRAJ8*01
ACTTGTTTCCAGATCA-1-gPlexA1	COMBAT	S00005	7202	7221	T CD8 Activated CTL Cycling	CASSSTSAHDYEQYF	TRBV7-9*01	TRBJ2-7*01	CAVSGGYQKVTF	TRAV27*01	TRAJ13*01
AGAGCGAAGAACTGTA-1-gPlexA1	COMBAT	S00043	7203	7222	T CD8 Activated CTL Cycling	CASSEASTDTQYF	TRBV10-1*01	TRBJ2-3*01	CAVKSVLYGNKLVF	TRAV8-1*01	TRAJ47*01
AGAGCGACATGTCTCC-1-gPlexA1	COMBAT	S00005	7204	7223	T CD8 Activated CTL Cycling	CASSNGDTQYF	TRBV3-1*01	TRBJ2-3*01	CATDEVSDGQKLLF	TRAV17*01	TRAJ16*01
AGCGGTCGTCTTCTCG-1-gPlexA1	COMBAT	S00112	7205	7224	T Reg Activated Cycling	CASSFGGPVDTQYF	TRBV5-1*01	TRBJ2-3*01	CAVRGSIYNQGGKLIF	TRAV3*01	TRAJ23*01
AGCTCTCCATTGCGGC-1-gPlexA1	COMBAT	S00043	7206	7225	T CD4 Activated Helper 1 Cycling	CASSVGDRVGTEAFF	TRBV9*01	TRBJ1-1*01	CAMREYAYSGAGSYQLTF	TRAV14/DV4*01	TRAJ28*01
AGTAGTCAGCGAGAAA-1-gPlexA1	COMBAT	S00043	7207	25	T CD8 Activated CTL Cycling	CASRTLRGEQFF	TRBV6-5*01	TRBJ2-1*01	CAVRPGGNQFYF	TRAV21*01	TRAJ49*01
ATAAGAGGTCTCTCTG-1-gPlexA1	COMBAT	S00043	7208	7226	T CD8 Activated CTL Cycling	CASSLRDLGFTDTQYF	TRBV28*01	TRBJ2-3*01	CAMRGPDYGQNFVF	TRAV14/DV4*01	TRAJ26*01
ATCATCTGTACGCTGC-1-gPlexA1	COMBAT	S00043	7209	7227	T CD4 Activated CTL	CSARGRVATAGELFF	TRBV20-1*01	TRBJ2-2*01	CAVGRAAGNKLTF	TRAV12-3*01	TRAJ17*01
ATCTACTTCGGATGTT-1-gPlexA1	COMBAT	S00043	7210	7228	T CD8 Activated CTL Cycling	CASSLRRSNEKLFF	TRBV28*01	TRBJ1-4*01	CAVMENFNKFYF	TRAV21*01	TRAJ21*01
ATTACTCGTTATCGGT-1-gPlexA1	COMBAT	S00056	7211	7229	T CD4 Activated Helper 1 Cycling	CSARLRGSWQETQYF	TRBV20-1*01	TRBJ2-5*01	CAASANYGQNFVF	TRAV29/DV5*01	TRAJ26*01
ATTGGACTCATCATTC-1-gPlexA1	COMBAT	G05064	7212	7230	T CD8 Activated CTL Cycling	CASSLEQGIGEQYF	TRBV5-6*01	TRBJ2-7*01	CALLRLDGQKLLF	TRAV24*01	TRAJ16*01
ATTTCTGAGTGTACGG-1-gPlexA1	COMBAT	S00043	7213	7231	T CD8 Activated CTL Cycling	CASSLEWGLFF	TRBV11-2*01	TRBJ2-2*01	CAVAPGAGNMLTF	TRAV8-3*01	TRAJ39*01
CAAGTTGCAAGACGTG-1-gPlexA1	COMBAT	S00043	7214	7232	T CD4 Activated Helper 1 Cycling	CASSEIRDSLYEQYF	TRBV3-1*01	TRBJ2-7*01	CAFTNRDDKIIF	TRAV24*01	TRAJ30*01
CACAAACAGATCCCGC-1-gPlexA1	COMBAT	S00028	7215	7233	T CD8 Activated CTL Cycling	CASSVGGSLGSDTQYF	TRBV9*01	TRBJ2-3*01	CAELSHNYGQNFVF	TRAV5*01	TRAJ26*01
CACATAGTCTGCAGTA-1-gPlexA1	COMBAT	G05064	7216	7234	T CD4 Activated Helper 1 Cycling	CASSLQPLAGLNTGELFF	TRBV7-6*01	TRBJ2-2*01	CAERKSGNTGKLIF	TRAV5*01	TRAJ37*01
CACCACTAGTGCTGCC-1-gPlexA1	COMBAT	S00005	7217	7235	T CD4 Activated Helper 1 Cycling	CAISDLGGAEAPLHF	TRBV10-3*01	TRBJ1-6*01	CAFMGIQGAQKLVF	TRAV38-1*01	TRAJ54*01
CACCTTGCACCATCCT-1-gPlexA1	COMBAT	S00061	7218	7236	T Reg Activated Cycling	CAGAGVAGSPGNTIYF	TRBV30*01	TRBJ1-3*01	CAVSPPGTYKYIF	TRAV8-6*01	TRAJ40*01
CACCTTGGTTTGGCGC-1-gPlexA1	COMBAT	G05064	7219	7237	T CD4 Activated Helper 1 Cycling	CASSTGTSKQQFF	TRBV7-6*01	TRBJ2-1*01	CAGINYGGATNKLIF	TRAV35*01	TRAJ32*01
CACCTTGTCTTGCCGT-1-gPlexA1	COMBAT	S00028	7220	7238	T CD4 Activated Helper 1 Cycling	CASSRTGLSSYNEQFF	TRBV12-3*01	TRBJ2-1*01	CALGFYNTNAGKSTF	TRAV6*01	TRAJ27*01
CACTCCACAGTACACT-1-gPlexA1	COMBAT	S00028	7221	7239	T CD8 Activated CTL Cycling	CASRGGNTEAFF	TRBV7-2*01	TRBJ1-1*01	CVVNKRVDSSYKLIF	TRAV12-1*01	TRAJ12*01
CAGCAGCCACCTCGTT-1-gPlexA1	COMBAT	G05153	7222	7240	T CD8 Activated CTL Cycling	CASGSGRTSPGELFF	TRBV2*01	TRBJ2-2*01	CVVNGKDSSYKLIF	TRAV12-1*01	TRAJ12*01
CAGCATACACCGCTAG-1-gPlexA1	COMBAT	N00023	7223	7241	T CD8 Activated CTL Cycling	CATSGWQGETQYF	TRBV24-1*01	TRBJ2-5*01	CAASARNFGNEKLTF	TRAV29/DV5*01	TRAJ48*01
CAGCATATCCGTAGGC-1-gPlexA1	COMBAT	S00005	7224	7242	T CD4 Activated Helper 1 Cycling	CSARDWTKQETQYF	TRBV20-1*01	TRBJ2-5*01	CASKPYSGGGADGLTF	TRAV38-1*01	TRAJ45*01
CAGCCGACAATAACGA-1-gPlexA1	COMBAT	U00515	7225	7243	T CD4 Activated Helper 1 Cycling	CASSMDREGTEAFF	TRBV19*01	TRBJ1-1*01	CAMREDYGGSQGNLIF	TRAV14/DV4*01	TRAJ42*01
CAGTCCTCATGGTTGT-1-gPlexA1	COMBAT	S00028	7226	7244	T CD8 Activated CTL Cycling	CASRPITGGNQPQHF	TRBV27*01	TRBJ1-5*01	CAVPSLNRDDKIIF	TRAV21*01	TRAJ30*01
CATATGGCACGAAGCA-1-gPlexA1	COMBAT	G05153	7227	7245	T CD8 Activated CTL Cycling	CASSDRDTSLWPQHF	TRBV27*01	TRBJ1-5*01	CAVDQNAGGTSYGKLTF	TRAV22*01	TRAJ52*01
CATCCACCAGTCGTGC-1-gPlexA1	COMBAT	S00043	7228	7246	T CD8 Activated CTL Cycling	CASSISTDTQYF	TRBV19*01	TRBJ2-3*01	CAVTSGGSYIPTF	TRAV22*01	TRAJ6*01
CATCGGGAGGGAACGG-1-gPlexA1	COMBAT	U00515	7229	7247	T CD8 Activated CTL	CASFSKGDRLFTDTQYF	TRBV6-1*01	TRBJ2-3*01	CAMREVVSRWGADGLTF	TRAV14/DV4*01	TRAJ45*01
CATGCCTCAGGAATGC-1-gPlexA1	COMBAT	S00061	7230	7248	T CD4 Activated CTL	CSARVRGGRYEQYF	TRBV20-1*01	TRBJ2-7*01	CAASTYSGGSNYKLTF	TRAV23/DV6*01	TRAJ53*01
CATTCGCTCAGGCCCA-1-gPlexA1	COMBAT	S00043	7231	7249	T CD4 Activated CTL	CASTSTLAGGSANEQFF	TRBV6-2*01	TRBJ2-1*01	CAVRGYSGAGSYQLTF	TRAV1-2*01	TRAJ28*01
CCACCTATCATTCACT-1-gPlexA1	COMBAT	U00505	7232	7250	T CD4 Activated Helper 1 Cycling	CASSIPGPQPQHF	TRBV6-6*01	TRBJ1-5*01	CAASGTTGNQFYF	TRAV29/DV5*01	TRAJ49*01
CCACGGAGTATTCGTG-1-gPlexA1	COMBAT	S00112	7233	7251	T CD4 Activated Helper 1 Cycling	CASSYSDTQYF	TRBV3-1*01	TRBJ2-3*01	CAYRTLQGGSEKLVF	TRAV38-2/DV8*01	TRAJ57*01
CCAGCGATCCACTGGG-1-gPlexA1	COMBAT	G05064	7234	7252	T CD4 Activated Helper 1 Cycling	CASSLGQPKGYTF	TRBV5-1*01	TRBJ1-2*01	CALLTGTASKLTF	TRAV16*01	TRAJ44*01
CCCAATCCATGATCCA-1-gPlexA1	COMBAT	S00043	7235	7253	T Reg Activated Cycling	CASSSSQGADGYTF	TRBV25-1*01	TRBJ1-2*01	CAVKHDGNQFYF	TRAV12-2*01	TRAJ49*01
CCGGGATTCGGTCCGA-1-gPlexA1	COMBAT	U00515	7236	7254	T CD4 Activated Helper 1 Cycling	CASSPSSANYGYTF	TRBV7-8*01	TRBJ1-2*01	CAVTQTGANNLFF	TRAV8-1*01	TRAJ36*01
CCGGTAGAGTTGTAGA-1-gPlexA1	COMBAT	S00112	7237	7255	T Reg Activated Cycling	CASSLNSGKETQYF	TRBV27*01	TRBJ2-5*01	CAMRDMAGGYNKLIF	TRAV14/DV4*01	TRAJ4*01
CCGGTAGCACATGGGA-1-gPlexA1	COMBAT	H00067	7238	7256	T CD4 Activated Helper 1 Cycling	CATSVQGPNTGELFF	TRBV24-1*01	TRBJ2-2*01	CATAYTGRRALTF	TRAV17*01	TRAJ5*01
CCGTTCAGTATTCGTG-1-gPlexA1	COMBAT	S00043	7239	7257	T CD8 Activated CTL Cycling	CASSVGPVPGELFF	TRBV9*01	TRBJ2-2*01	CAVTDSSYKLIF	TRAV36/DV7*01	TRAJ12*01
CCTAAAGGTAAGGATT-1-gPlexA1	COMBAT	S00043	7240	7258	T CD8 Activated CTL	CASSLGDTDTYEQYF	TRBV28*01	TRBJ2-7*01	CAPPFSGGYNKLIF	TRAV16*01	TRAJ4*01
CCTACACTCCAACCAA-1-gPlexA1	COMBAT	G05153	7241	7259	T CD4 Activated Helper 1 Cycling	CASSQGTGGRANTGELFF	TRBV4-1*01	TRBJ2-2*01	CAVSFMDSNYQLIW	TRAV8-6*01	TRAJ33*01
CCTCAGTCAGACGCAA-1-gPlexA1	COMBAT	U00505	7242	7260	T CD4 Activated Helper 1 Cycling	CASSLRETYEQYF	TRBV6-6*01	TRBJ2-7*01	CLVGPYGGSQGNLIF	TRAV4*01	TRAJ42*01
CCTTACGGTCGGATCC-1-gPlexA1	COMBAT	S00056	7243	7261	T Reg Activated Cycling	CASSLRGQNTEAFF	TRBV12-3*01	TRBJ1-1*01	CATYRSIGFGNEKLTF	TRAV13-1*01	TRAJ48*01
CCTTCGACACCCTATC-1-gPlexA1	COMBAT	S00112	7244	7262	T CD8 Activated CTL Cycling	CASRVVSGGNSPLHF	TRBV28*01	TRBJ1-6*01	CHCHGAGSYQLTF	TRAV4*01	TRAJ28*01
CCTTTCTAGCTGTTCA-1-gPlexA1	COMBAT	G05064	7245	7263	T Reg Activated Cycling	CASSETDRVPGNTIYF	TRBV6-1*01	TRBJ1-3*01	CASNYNTDKLIF	TRAV24*01	TRAJ34*01
CGAATGTGTGTTGGGA-1-gPlexA1	COMBAT	S00112	7246	7264	T CD4 Activated Helper 1 Cycling	CASSSPGTEARKDTQYF	TRBV19*01	TRBJ2-3*01	CAMREPLFYF	TRAV14/DV4*01	TRAJ21*01
CGAGCACAGAAGATTC-1-gPlexA1	COMBAT	G05064	7247	7265	T Reg Activated Cycling	CASSRQQGKAVGYTF	TRBV7-2*01	TRBJ1-2*01	CALSGFTGGGNKLTF	TRAV19*01	TRAJ10*01
CGAGCCACAGAGTGTG-1-gPlexA1	COMBAT	U00515	7248	7266	T CD4 Activated Helper 1 Cycling	CASSLTGGAGQPQHF	TRBV6-2*01	TRBJ1-5*01	CAVSRGDYKLSF	TRAV13-1*01	TRAJ20*01
CGATCGGCAAGAGGCT-1-gPlexA1	COMBAT	S00028	7249	7267	T CD4 Activated CTL	CSARVDRVTKNIQYF	TRBV20-1*01	TRBJ2-4*01	CALDGSDSSYKLIF	TRAV6*01	TRAJ12*01
CGATGGCTCGGTCTAA-1-gPlexA1	COMBAT	S00112	7250	7268	T CD4 Activated Helper 1 Cycling	CSARAIAGESYEQYF	TRBV20-1*01	TRBJ2-7*01	CAGHLWGNAGNMLTF	TRAV35*01	TRAJ39*01
CGCGTTTCACGGTTTA-1-gPlexA1	COMBAT	S00043	7251	7269	T CD4 Activated CTL	CASSFLQGGLNTEAFF	TRBV28*01	TRBJ1-1*01	CALKASGANSKLTF	TRAV9-2*01	TRAJ56*01
CGCTATCGTCAAACTC-1-gPlexA1	COMBAT	S00061	7252	7270	T CD4 Activated Helper 1 Cycling	CASGRGGGPGNEQFF	TRBV9*01	TRBJ2-1*01	CAVWDPTGGGNKLTF	TRAV5*01	TRAJ10*01
CGGAGCTGTAACGTTC-1-gPlexA1	COMBAT	S00043	7253	7271	T CD8 Activated CTL Cycling	CASFRGANTEAFF	TRBV12-4*01	TRBJ1-1*01	CATDAGIKTIF	TRAV17*01	TRAJ9*01
CGGCTAGCACGGTAAG-1-gPlexA1	COMBAT	S00112	7254	7272	T CD4 Activated Helper 1 Cycling	CASSTSGAYEQYF	TRBV19*01	TRBJ2-7*01	CAMRGRVAAGNKLTF	TRAV14/DV4*01	TRAJ17*01
CGGTTAATCGTAGATC-1-gPlexA1	COMBAT	G05153	7255	7273	T CD8 Activated CTL Cycling	CATKLFGGTGAVGELFF	TRBV19*01	TRBJ2-2*01	CALSPDSNYQLIW	TRAV19*01	TRAJ33*01
CGTAGCGGTCAAGCGA-1-gPlexA1	COMBAT	S00043	7256	7274	T CD8 Activated CTL Cycling	CASSSQGSGNTIYF	TRBV19*01	TRBJ1-3*01	CAVRAAFLSGGYNKLIF	TRAV1-2*01	TRAJ4*01
CTAAGACAGAACTCGG-1-gPlexA1	COMBAT	S00043	7257	7275	T CD8 Activated CTL Cycling	CASSEYGTKNTGELFF	TRBV25-1*01	TRBJ2-2*01	CAPCIQDSGYALNF	TRAV29/DV5*01	TRAJ41*01
CTACCCAGTTACGGAG-1-gPlexA1	COMBAT	G05064	7258	7276	T CD4 Activated CTL	CASSLEAGAETQYF	TRBV7-6*01	TRBJ2-5*01	CAASPSNDYKLSF	TRAV13-1*01	TRAJ20*01
CTAGAGTTCCTGCAGG-1-gPlexA1	COMBAT	S00112	7259	7277	T CD4 Activated CTL	CASSFETSSEQFF	TRBV11-2*01	TRBJ2-1*01	CALSGNSGYALNF	TRAV9-2*01	TRAJ41*01
CTAGCCTAGATATGGT-1-gPlexA1	COMBAT	U00515	7260	7278	T CD4 Activated Helper 1 Cycling	CSARSGSNYGYTF	TRBV20-1*01	TRBJ1-2*01	CATGGGNNRKLIW	TRAV17*01	TRAJ38*01
CTCGGAGTCCGATATG-1-gPlexA1	COMBAT	S00056	7261	7279	T Reg Activated Cycling	CASSLAPGQRAYEQYF	TRBV5-1*01	TRBJ2-7*01	CAALKGANNLFF	TRAV8-1*01	TRAJ36*01
CTCGGGAAGCGTAATA-1-gPlexA1	COMBAT	U00515	7262	7280	T CD8 Activated CTL Cycling	CASSPREDRGDHEQYF	TRBV27*01	TRBJ2-7*01	CALSARHTGTASKLTF	TRAV19*01	TRAJ44*01
CTCGTCAGTGTTAAGA-1-gPlexA1	COMBAT	U00515	7263	7281	T Reg Activated Cycling	CASSLYRNYGYTF	TRBV5-1*01	TRBJ1-2*01	CAASKNYGGSQGNLIF	TRAV23/DV6*01	TRAJ42*01
CTCTGGTAGAATTCCC-1-gPlexA1	COMBAT	S00028	7264	7282	T CD4 Activated Helper 1 Cycling	CASSDEYVGSTEAFF	TRBV5-1*01	TRBJ1-1*01	CAVRNYGQNFVF	TRAV21*01	TRAJ26*01
CTGCGGAGTGTAAGTA-1-gPlexA1	COMBAT	S00043	7265	7283	T CD8 Activated CTL Cycling	CASSVSPTRTGVGYEQYF	TRBV9*01	TRBJ2-7*01	CAASVRNTPLVF	TRAV13-1*01	TRAJ29*01
CTGCTGTCACATGACT-1-gPlexA1	COMBAT	S00043	7266	7284	T CD8 Activated CTL Cycling	CASSPESGAKSDGYTF	TRBV9*01	TRBJ1-2*01	CVVGGGYQKVTF	TRAV12-1*01	TRAJ13*01
CTGTGCTCATGCATGT-1-gPlexA1	COMBAT	S00112	7267	7285	T CD4 Activated Helper 1 Cycling	CASRTSGMAGELFF	TRBV5-8*01	TRBJ2-2*01	CALRLTGNQFYF	TRAV16*01	TRAJ49*01
CTTAGGAGTGGGTATG-1-gPlexA1	COMBAT	H00067	7268	7286	T Reg Activated Cycling	CASTSVDSNYGYTF	TRBV27*01	TRBJ1-2*01	CAALNNAGNMLTF	TRAV8-1*01	TRAJ39*01
GAAACTCCAAGAGGCT-1-gPlexA1	COMBAT	S00056	7269	7287	T Reg Activated Cycling	CSARGETYEQYF	TRBV20-1*01	TRBJ2-7*01	CIVRVSSNTGKLIF	TRAV26-1*01	TRAJ37*01
GAAACTCCATAGTAAG-1-gPlexA1	COMBAT	G05064	7270	7288	T CD4 Activated CTL	CASSPPSVGTDTQYF	TRBV28*01	TRBJ2-3*01	CAENTGSSNTGKLIF	TRAV13-2*01	TRAJ37*01
GAACATCGTGTTAAGA-1-gPlexA1	COMBAT	S00061	7271	14	T CD4 Activated Helper 1 Cycling	CASSLISNEQFF	TRBV11-2*01	TRBJ2-1*01	CIVRVEYNFNKFYF	TRAV26-1*01	TRAJ21*01
GAATGAATCTGCGTAA-1-gPlexA1	COMBAT	S00043	7272	7289	T CD4 Activated CTL	CASSLIASTDTQYF	TRBV7-9*01	TRBJ2-3*01	CAASIRYSDKLIF	TRAV23/DV6*01	TRAJ34*01
GACAGAGTCCGAGCCA-1-gPlexA1	COMBAT	G05064	7273	23	T Reg Activated Cycling	CASSQGVGISF	TRBV4-1*01	TRBJ1-2*01	CAGLNYGGSQGNLIF	TRAV35*01	TRAJ42*01
GACGTTACAGTTAACC-1-gPlexA1	COMBAT	S00061	7274	7290	T CD8 Activated CTL Cycling	CATALGGSSYEQYV	TRBV6-1*01	TRBJ2-7*01	CATDAPYSGAGSYQLTF	TRAV17*01	TRAJ28*01
GACGTTATCTCAACTT-1-gPlexA1	COMBAT	S00043	7275	7291	T CD8 Activated CTL Cycling	CAGGSGLLLRHF	TRBV6-1*01	TRBJ1-5*01	CAMREGHNFNKFYF	TRAV14/DV4*01	TRAJ21*01
GAGCAGACAAATTGCC-1-gPlexA1	COMBAT	S00005	7276	15	T CD4 Activated CTL	CASSEWTREAFF	TRBV6-1*01	TRBJ1-1*01	CAVIGGNQFYF	TRAV41*01	TRAJ49*01
GAGCAGATCGGAATCT-1-gPlexA1	COMBAT	S00043	7277	7292	T CD4 Activated Helper 1 Cycling	CASSQGYKGDWEKLFF	TRBV3-1*01	TRBJ1-4*01	CALAGSSNTGKLIF	TRAV6*01	TRAJ37*01
GAGGTGACATGGTCTA-1-gPlexA1	COMBAT	S00043	7278	7293	T CD4 Activated Helper 1 Cycling	CASSIETLNQPQHF	TRBV19*01	TRBJ1-5*01	CAVGGVTTDSWGKLQF	TRAV8-4*01	TRAJ24*01
GATCAGTTCAGTCCCT-1-gPlexA1	COMBAT	S00112	7279	7294	T Reg Activated Cycling	CASSLLTGTGYGYTF	TRBV5-1*01	TRBJ1-2*01	CIASNAGGTSYGKLTF	TRAV26-1*01	TRAJ52*01
GATCGATTCCCATTTA-1-gPlexA1	COMBAT	S00005	7280	7295	T CD4 Activated Helper 1 Cycling	CASSEGFGGNTIYF	TRBV6-1*01	TRBJ1-3*01	CKHWNQFYF	TRAV27*01	TRAJ49*01
GATCGTACACTGAAGG-1-gPlexA1	COMBAT	S00005	7281	7296	T CD4 Activated Helper 1 Cycling	CASNILGGRDTQYF	TRBV28*01	TRBJ2-3*01	CALNGGAGNKLTF	TRAV9-2*01	TRAJ17*01
GATTCAGCAGCGTCCA-1-gPlexA1	COMBAT	G05153	7282	7297	T CD8 Activated CTL Cycling	CASSEGQVQPGEQYF	TRBV2*01	TRBJ2-7*01	CVVNGEDSSYKLIF	TRAV12-1*01	TRAJ12*01
GATTCAGGTCATATCG-1-gPlexA1	COMBAT	S00043	7283	7298	T CD8 Activated CTL Cycling	CASSTTDRGGYTDTQYF	TRBV27*01	TRBJ2-3*01	CALGGGYNKLIF	TRAV14/DV4*01	TRAJ4*01
GCAAACTTCTGTCTAT-1-gPlexA1	COMBAT	G05153	7284	7299	T CD8 Activated CTL Cycling	CSVEDLGQGARINEKLFF	TRBV29-1*01	TRBJ1-4*01	CAFRQGGSEKLVF	TRAV38-1*01	TRAJ57*01
GCATGTACACCAACCG-1-gPlexA1	COMBAT	G05064	7285	7300	T CD4 Activated Helper 1 Cycling	CASTPDRGPQETQYF	TRBV12-3*01	TRBJ2-5*01	CAVRNSDGQKLLF	TRAV8-4*01	TRAJ16*01
GCGAGAAGTATGAATG-1-gPlexA1	COMBAT	S00043	7286	7301	T CD4 Activated Helper 1 Cycling	CASSLVGAPQETQYF	TRBV7-9*01	TRBJ2-5*01	CALQIGFGNVLHC	TRAV24*01	TRAJ35*01
GCGCCAACAAGAGTCG-1-gPlexA1	COMBAT	U00515	7287	7302	T CD4 Activated Helper 1 Cycling	CASSRDTYSLNTEAFF	TRBV19*01	TRBJ1-1*01	CAARSSGSARQLTF	TRAV29/DV5*01	TRAJ22*01
GCGCCAAGTCCGTTAA-1-gPlexA1	COMBAT	S00061	7288	7303	T CD4 Activated Helper 1 Cycling	CASSRTGAGSPLHF	TRBV6-5*01	TRBJ1-6*01	CAASISVGGGTSYGKLTF	TRAV13-1*01	TRAJ52*01
GCTCTGTAGGCTCATT-1-gPlexA1	COMBAT	U00515	7289	7304	T CD4 Activated Helper 1 Cycling	CASSLGQTVSHLTDTQYF	TRBV5-4*01	TRBJ2-3*01	CAVNFNRDDKIIF	TRAV8-1*01	TRAJ30*01
GGAGCAAAGGTGATAT-1-gPlexA1	COMBAT	G05153	7290	7305	T CD8 Activated CTL Cycling	CASSAPGGNQPQHF	TRBV2*01	TRBJ1-5*01	CAMIGLAAGNKLTF	TRAV12-3*01	TRAJ17*01
GGCTGGTAGCTACCTA-1-gPlexA1	COMBAT	U00515	7291	7306	T CD8 Activated CTL Cycling	CASSMGKPEAFF	TRBV6-2*01	TRBJ1-1*01	CAGQAGNQFYF	TRAV35*01	TRAJ49*01
GGGACCTAGGCTAGCA-1-gPlexA1	COMBAT	G05153	7292	7307	T CD8 Activated CTL	CASSSSGSSYNEQFF	TRBV7-9*01	TRBJ2-1*01	CALSDPDTGGFKTIF	TRAV19*01	TRAJ9*01
GGTATTGCATATACCG-1-gPlexA1	COMBAT	G05064	7293	7308	T CD8 Activated CTL Cycling	CASWRGGIGEQFF	TRBV6-5*01	TRBJ2-1*01	CAMREIAGGTSYGKLTF	TRAV14/DV4*01	TRAJ52*01
GGTGAAGGTAACGCGA-1-gPlexA1	COMBAT	S00056	7294	7309	T CD4 Activated Helper 1 Cycling	CASSPRLGGVGYEQYF	TRBV6-2*01	TRBJ2-7*01	CAATVNTGGFKTIF	TRAV13-1*01	TRAJ9*01
GGTGTTAAGCTAGTGG-1-gPlexA1	COMBAT	S00112	7295	7310	T CD4 Activated Helper 1 Cycling	CASSYRGNQPQHF	TRBV6-6*01	TRBJ1-5*01	CAGPLTGTASKLTF	TRAV35*01	TRAJ44*01
GTATTCTTCCATTCTA-1-gPlexA1	COMBAT	U00515	7296	7311	T Reg Activated Cycling	CASSSPLHF	TRBV6-1*01	TRBJ1-6*01	CAGPRGSNSGYALNF	TRAV25*01	TRAJ41*01
GTCAAGTCAACTGGCC-1-gPlexA1	COMBAT	U00515	7297	7312	T Reg Activated Cycling	CASSLYNQPQHF	TRBV12-4*01	TRBJ1-5*01	CAGQLKGGSEKLVF	TRAV35*01	TRAJ57*01
GTCACGGTCGCTTGTC-1-gPlexA1	COMBAT	S00061	7298	7313	T Reg Activated Cycling	CSASRQGGNTEAFF	TRBV20-1*01	TRBJ1-1*01	CLVGSGSARQLTF	TRAV4*01	TRAJ22*01
GTCATTTGTATCACCA-1-gPlexA1	COMBAT	S00056	7299	7314	T CD4 Activated CTL	CASRNTGTGRYNEKLFF	TRBV2*01	TRBJ1-4*01	CAPSTDNNDMRF	TRAV38-1*01	TRAJ43*01
GTCATTTTCTGCTGCT-1-gPlexA1	COMBAT	S00061	7300	7315	T CD8 Activated CTL Cycling	CASSPGQRQNTGELFF	TRBV5-5*01	TRBJ2-2*01	CAGFSGGYNKLIF	TRAV12-2*01	TRAJ4*01
GTGCATAAGCGCCTCA-1-gPlexA1	COMBAT	U00515	7301	7316	T CD4 Activated CTL	CASGGGLGNSPLHF	TRBV6-6*01	TRBJ1-6*01	CAVSVSGNQFYF	TRAV41*01	TRAJ49*01
GTTCATTGTCCTCTTG-1-gPlexA1	COMBAT	S00056	7302	7317	T CD4 Activated Helper 1 Cycling	CASSPTGRGNTIYF	TRBV3-1*01	TRBJ1-3*01	CALSEDTDKLIF	TRAV9-2*01	TRAJ34*01
GTTCGGGTCGACGGAA-1-gPlexA1	COMBAT	S00043	7303	7318	T Reg Activated Cycling	CSVGGGGGFAFF	TRBV29-1*01	TRBJ1-1*01	CAGRGYSGGSNYKLTF	TRAV25*01	TRAJ53*01
TAAGCGTCAGATGGCA-1-gPlexA1	COMBAT	G05064	7304	7319	T CD4 Activated Helper 1 Cycling	CASRSLGDVRPQHF	TRBV28*01	TRBJ1-5*01	CAEGGSGNTGKLIF	TRAV13-2*01	TRAJ37*01
TACACGAAGAATAGGG-1-gPlexA1	COMBAT	U00515	7305	7320	T Reg Activated Cycling	CASSQEAGGNIGNQPQHF	TRBV4-1*01	TRBJ1-5*01	CALDHMDTGRRALTF	TRAV6*01	TRAJ5*01
TACAGTGCACAGAGGT-1-gPlexA1	COMBAT	S00112	7306	7321	T CD4 Activated Helper 1 Cycling	CASSLRGSSAGNTQYF	TRBV11-2*01	TRBJ2-3*01	CAVSALEYGGATNKLIF	TRAV8-4*01	TRAJ32*01
TACAGTGGTAAATGAC-1-gPlexA1	COMBAT	N00027	7307	7322	T CD8 Activated CTL	CASMPGQGGSYEQYF	TRBV6-6*01	TRBJ2-7*01	CAVKANAGGTSYGKLTF	TRAV12-2*01	TRAJ52*01
TACAGTGGTTCGGGCT-1-gPlexA1	COMBAT	S00056	7308	7323	T Reg Activated Cycling	CSGGQETQYF	TRBV20-1*01	TRBJ2-5*01	CAFPPGRDDKIIF	TRAV24*01	TRAJ30*01
TACCTTATCTTCAACT-1-gPlexA1	COMBAT	S00043	7309	7324	T CD8 Activated CTL Cycling	CASSQGGVRGTEAFF	TRBV4-1*01	TRBJ1-1*01	CALSDPQGAGSYQLTF	TRAV9-2*01	TRAJ28*01
TACTCATGTACATCCA-1-gPlexA1	COMBAT	U00515	7310	7325	T Reg Activated Cycling	CASSLRDLTGNTIYF	TRBV5-6*01	TRBJ1-3*01	CALRRSGTYKYIF	TRAV6*01	TRAJ40*01
TACTCGCGTTAGAACA-1-gPlexA1	COMBAT	S00005	7311	7326	T Reg Activated Cycling	CASSEDRAETQYF	TRBV2*01	TRBJ2-5*01	CIVRVALNARLMF	TRAV26-1*01	TRAJ31*01
TACTTGTGTTCGTGAT-1-gPlexA1	COMBAT	H00067	7312	7327	T CD8 Activated CTL Cycling	CATSRGQGRGVETQYF	TRBV15*01	TRBJ2-5*01	CAVRKLIF	TRAV3*01	TRAJ4*01
TAGCCGGAGCACGCCT-1-gPlexA1	COMBAT	N00023	7313	7328	T CD4 Activated Helper 1 Cycling	CASSGTAVAGELFF	TRBV2*01	TRBJ2-2*01	CVVSAYNTDKLIF	TRAV10*01	TRAJ34*01
TATCAGGAGATATGCA-1-gPlexA1	COMBAT	S00112	7314	7329	T CD8 Activated CTL Cycling	CASSQGGSGGQETQYF	TRBV4-3*01	TRBJ2-5*01	CAMRAYNFNKFYF	TRAV14/DV4*01	TRAJ21*01
TCAGATGGTACATGTC-1-gPlexA1	COMBAT	S00005	7315	7330	T CD8 Activated CTL Cycling	CASSPRRGVADTQYF	TRBV7-2*01	TRBJ2-3*01	CAVGASGGYNKLIF	TRAV8-3*01	TRAJ4*01
TCAGCAACAGTTTACG-1-gPlexA1	COMBAT	S00005	7316	7331	T CD8 Activated CTL Cycling	CAIRATLGEQFF	TRBV27*01	TRBJ2-1*01	CALSLTDSWGKLQF	TRAV9-2*01	TRAJ24*01
TCAGCAATCATCTGCC-1-gPlexA1	COMBAT	S00043	7317	7332	T CD8 Activated CTL Cycling	CASSWGRMNTEAFF	TRBV19*01	TRBJ1-1*01	CAASASPGYALNF	TRAV29/DV5*01	TRAJ41*01
TCAGCTCTCACTCTTA-1-gPlexA1	COMBAT	S00043	7318	7333	T CD4 Activated Helper 1 Cycling	CASSYGQGRTGELFF	TRBV6-5*01	TRBJ2-2*01	CVVKPISNFGNEKLTF	TRAV12-1*01	TRAJ48*01
TCATTTGTCGTAGATC-1-gPlexA1	COMBAT	G05064	7319	232	T CD4 Activated Helper 1 Cycling	CASSYTGQGAEAFF	TRBV6-5*01	TRBJ1-1*01	CALNQAGTALIF	TRAV9-2*01	TRAJ15*01
TCGAGGCAGATACACA-1-gPlexA1	COMBAT	S00043	7320	7334	T CD8 Activated CTL Cycling	CASSIGADTTETQYF	TRBV19*01	TRBJ2-5*01	CAMREGPGGFKTIF	TRAV14/DV4*01	TRAJ9*01
TCTGGAATCTCGAGTA-1-gPlexA1	COMBAT	S00056	7321	7335	T Reg Activated Cycling	CATSRDPVTGRPLHF	TRBV15*01	TRBJ1-6*01	CAEEGGGSNYKLTF	TRAV13-2*01	TRAJ53*01
TGAAAGACAGTGGAGT-1-gPlexA1	COMBAT	U00515	7322	7336	T CD4 Activated Helper 1 Cycling	CASSESGGLDQPQHF	TRBV6-1*01	TRBJ1-5*01	CAVEDHTGGFKTIF	TRAV2*01	TRAJ9*01
TGAGCATAGCAACGGT-1-gPlexA1	COMBAT	U00515	7323	7337	T Reg Activated Cycling	CAWSVEGAQNYGYTF	TRBV30*01	TRBJ1-2*01	CALDPGGSYIPTF	TRAV6*01	TRAJ6*01
TGAGCATCATCTCCCA-1-gPlexA1	COMBAT	S00112	7324	7338	T CD4 Activated Helper 1 Cycling	CASSSSGTSGLYNEQFF	TRBV7-2*01	TRBJ2-1*01	CAPLGNVLHC	TRAV6*01	TRAJ35*01
TGAGCCGAGCTAGCCC-1-gPlexA1	COMBAT	S00056	7325	7339	T CD4 Activated Helper 1 Cycling	CASSMEGGWNYGYTF	TRBV5-1*01	TRBJ1-2*01	CAANTGNQFYF	TRAV13-1*01	TRAJ49*01
TGAGCCGCAATCTACG-1-gPlexA1	COMBAT	G05153	7326	7340	T CD8 Activated CTL	CASSDTLYNEQFF	TRBV6-4*01	TRBJ2-1*01	CAVKDTDKLIF	TRAV8-1*01	TRAJ34*01
TGAGGGACAGTCGATT-1-gPlexA1	COMBAT	G05153	7327	7341	T Reg Activated Cycling	CASSSIPDRGAETQYF	TRBV5-1*01	TRBJ2-5*01	CAVEETSGSRLTF	TRAV21*01	TRAJ58*01
TGATTTCAGGTGCTAG-1-gPlexA1	COMBAT	G05153	7328	7342	T CD8 Activated CTL Cycling	CASSPTDRDWANVLTF	TRBV5-5*01	TRBJ2-6*01	CAVPPPIYNQGGKLIF	TRAV1-2*01	TRAJ23*01
TGGGAAGGTACCGCTG-1-gPlexA1	COMBAT	S00043	7329	7343	T CD8 Activated CTL Cycling	CASSEIGTGNTIYF	TRBV6-1*01	TRBJ1-3*01	CAMREVLLGGFKTIF	TRAV14/DV4*01	TRAJ9*01
TTCTACATCTCAAGTG-1-gPlexA1	COMBAT	S00043	7330	7344	T CD4 Activated CTL	CASSQRQVDTEAFF	TRBV3-1*01	TRBJ1-1*01	CGTDQKNARLMF	TRAV30*01	TRAJ31*01
TTCTCAACACATGACT-1-gPlexA1	COMBAT	S00109	7331	7345	T CD8 Activated CTL	CASSPHRDTQYF	TRBV9*01	TRBJ2-3*01	CAENEDGGADGLTF	TRAV13-2*01	TRAJ45*01
TTTGGTTCAGCTGGCT-1-gPlexA1	COMBAT	S00005	7332	7346	T CD4 Activated Helper 1 Cycling	CASSLIGGGLGYTF	TRBV27*01	TRBJ1-2*01	CIQRGSQGNLIF	TRAV26-2*01	TRAJ42*01
TTTGGTTGTGAAGGCT-1-gPlexA1	COMBAT	G05064	7333	7347	T CD8 Activated CTL	CASSISTGGFYNEQFF	TRBV19*01	TRBJ2-1*01	CAVRAARNRDDKIIF	TRAV3*01	TRAJ30*01
AAAGATGCACAGACAG-1-gPlexA2	COMBAT	S00005	7334	7348	T CD4 Activated Helper 1 Cycling	CASSYRGNRNSPLHF	TRBV27*01	TRBJ1-6*01	CGADTGNTGKLIF	TRAV34*01	TRAJ37*01
AAATGCCGTGAGTATA-1-gPlexA2	COMBAT	S00028	7335	7349	T CD4 Activated Helper 1 Cycling	CASSWQANYGYTF	TRBV19*01	TRBJ1-2*01	CAVRPFGGGADGLTF	TRAV41*01	TRAJ45*01
AACTGGTAGTAAGTAC-1-gPlexA2	COMBAT	S00056	7336	7350	T Reg Activated Cycling	CASSSGEIVYNSPLHF	TRBV9*01	TRBJ1-6*01	CAVDLNNAGNMLTF	TRAV8-3*01	TRAJ39*01
AACTTTCAGCCAGAAC-1-gPlexA2	COMBAT	S00043	7337	7351	T CD4 Activated Helper 1 Cycling	CASSYLTGLRQPQHF	TRBV6-2*01	TRBJ1-5*01	CATDDTGGGNKLTF	TRAV17*01	TRAJ10*01
AAGGAGCAGATATGCA-1-gPlexA2	COMBAT	G05064	7338	7352	T Reg Activated Cycling	CASSKRTAGDEQFF	TRBV19*01	TRBJ2-1*01	CAENKGSDGQKLLF	TRAV13-2*01	TRAJ16*01
AAGTCTGCACGAGAGT-1-gPlexA2	COMBAT	H00067	7339	7353	T CD8 Activated CTL Cycling	CASSFQARGLGYNSPLHF	TRBV11-2*01	TRBJ1-6*01	CVVNAMDSNYQLIW	TRAV12-1*01	TRAJ33*01
ACACCCTGTTAGTGGG-1-gPlexA2	COMBAT	S00043	7340	7354	T CD8 Activated CTL Cycling	CASSIKTGTEAFF	TRBV19*01	TRBJ1-1*01	CILTNNNAGNMLTF	TRAV26-2*01	TRAJ39*01
ACACTGATCCGCGTTT-1-gPlexA2	COMBAT	G05153	7341	7355	T CD8 Activated CTL Cycling	CAWSVTAKDEQFF	TRBV30*01	TRBJ2-1*01	CAVMLDSNYQLIW	TRAV8-1*01	TRAJ33*01
ACCTTTATCTCTGAGA-1-gPlexA2	COMBAT	S00028	7342	7356	T CD8 Activated CTL Cycling	CSARDPGGSGFNEQFF	TRBV20-1*01	TRBJ2-1*01	CARYNQGGKLIF	TRAV1-2*01	TRAJ23*01
ACGATGTCAAATCCGT-1-gPlexA2	COMBAT	S00005	7343	7357	T CD8 Activated CTL Cycling	CASSLDGLGYTF	TRBV5-1*01	TRBJ1-2*01	CALSEPARDARLMF	TRAV19*01	TRAJ31*01
ACGCAGCCACACGCTG-1-gPlexA2	COMBAT	S00043	7344	7358	T CD8 Activated CTL	CATSRWGGGPKETQYF	TRBV15*01	TRBJ2-5*01	CAGCSNDYKLSF	TRAV27*01	TRAJ20*01
ACGCCAGGTAACGTTC-1-gPlexA2	COMBAT	S00043	7345	7359	T CD8 Activated CTL	CASSLTYAGREQYF	TRBV5-1*01	TRBJ2-7*01	CAVSDRPGNTPLVF	TRAV8-6*01	TRAJ29*01
ACGCCAGTCTTTCCTC-1-gPlexA2	COMBAT	U00505	7346	7360	T Reg Activated Cycling	CASSQLGLAGDNEQFF	TRBV4-2*01	TRBJ2-1*01	CAVPKNSGYSTLTF	TRAV21*01	TRAJ11*01
ACGCCGAGTAGCCTCG-1-gPlexA2	COMBAT	N00023	7347	7361	T CD8 Activated CTL Cycling	CASREAGPSYEQYF	TRBV6-5*01	TRBJ2-7*01	CALRTGTASKLTF	TRAV9-2*01	TRAJ44*01
ACGGGCTGTGACGGTA-1-gPlexA2	COMBAT	S00056	7348	7362	T CD4 Activated Helper 1 Cycling	CASSYALAGNIQYF	TRBV6-5*01	TRBJ2-4*01	CAVQILTGGGNKLTF	TRAV20*01	TRAJ10*01
ACGGGCTGTGTAATGA-1-gPlexA2	COMBAT	S00005	7349	7363	T CD8 Activated CTL Cycling	CASSLRTEAFF	TRBV7-9*01	TRBJ1-1*01	CAMRAGSENQGGKLIF	TRAV14/DV4*01	TRAJ23*01
ACGGGTCAGTACGATA-1-gPlexA2	COMBAT	S00028	7350	7364	T CD8 Activated CTL Cycling	CASRAGMSEAFF	TRBV7-2*01	TRBJ1-1*01	CVVNIRVDSSYKLIF	TRAV12-1*01	TRAJ12*01
ACGTCAACACTAGTAC-1-gPlexA2	COMBAT	U00515	7351	7365	T CD4 Activated CTL	CASSVGQGKDQPQHF	TRBV9*01	TRBJ1-5*01	CAAGRVYKLSF	TRAV12-2*01	TRAJ20*01
ACGTCAAGTGTAAGTA-1-gPlexA2	COMBAT	S00043	7352	7366	T CD8 Activated CTL Cycling	CASSLGTSGDTQYF	TRBV27*01	TRBJ2-3*01	CAMRDWNRDDKIIF	TRAV14/DV4*01	TRAJ30*01
ACTGAGTTCATCTGCC-1-gPlexA2	COMBAT	S00043	7353	7367	T CD8 Activated CTL Cycling	CASSLDGSPTDTQYF	TRBV27*01	TRBJ2-3*01	CAVVPTTDSWGKLQF	TRAV8-3*01	TRAJ24*01
ACTGATGCAGTAAGCG-1-gPlexA2	COMBAT	S00005	7354	7368	T CD8 Activated CTL Cycling	CASSLEAGSNQPQHF	TRBV7-2*01	TRBJ1-5*01	CVVSGRTSYGKLTF	TRAV8-2*01	TRAJ52*01
ACTGATGGTAGCTAAA-1-gPlexA2	COMBAT	S00043	7355	7369	T CD4 Activated Helper 1 Cycling	CASSPAGRNTDTQYF	TRBV6-2*01	TRBJ2-3*01	CAVQAPAAGNKLTF	TRAV20*01	TRAJ17*01
ACTGCTCGTCACACGC-1-gPlexA2	COMBAT	S00043	7356	7370	T Reg Activated Cycling	CASSLGRSTGELFF	TRBV12-4*01	TRBJ2-2*01	CALSGINDYKLSF	TRAV9-2*01	TRAJ20*01
AGAGCTTCACCAGATT-1-gPlexA2	COMBAT	S00028	7357	7371	T Reg Activated Cycling	CASPPMGRGGVDTQYF	TRBV28*01	TRBJ2-3*01	CAASARGGSEKLVF	TRAV29/DV5*01	TRAJ57*01
AGAGTGGGTATATCCG-1-gPlexA2	COMBAT	S00112	7358	7372	T CD4 Activated CTL	CASSLILGQTYGYTF	TRBV11-2*01	TRBJ1-2*01	CAPKSSGDKLTF	TRAV13-1*01	TRAJ46*01
AGATCTGAGCTAGTTC-1-gPlexA2	COMBAT	S00056	7359	7373	T Reg Activated Cycling	CSARYLNYGYTF	TRBV20-1*01	TRBJ1-2*01	CAGVRAGTASKLTF	TRAV25*01	TRAJ44*01
AGATCTGAGGACTGGT-1-gPlexA2	COMBAT	U00515	7360	7374	T Reg Activated Cycling	CSARQGLNQPQHF	TRBV20-1*01	TRBJ1-5*01	CLVGVAAGGGNKLTF	TRAV4*01	TRAJ10*01
AGATTGCCAGCTCGCA-1-gPlexA2	COMBAT	S00043	7361	7375	T CD8 Activated CTL Cycling	CASSSWTGTGNTIYF	TRBV5-1*01	TRBJ1-3*01	CAPYQTSGSRLTF	TRAV41*01	TRAJ58*01
AGCATACTCCGAATGT-1-gPlexA2	COMBAT	U00515	7362	7376	T CD4 Activated CTL	CASSEAAGDSNQPQHF	TRBV6-1*01	TRBJ1-5*01	CILRDGSNYQLIW	TRAV26-2*01	TRAJ33*01
AGCCTAACAATGGACG-1-gPlexA2	COMBAT	G05153	7363	7377	T CD8 Activated CTL Cycling	CASRSPTGFGAFF	TRBV7-9*01	TRBJ1-1*01	CIVRFHTGNQFYF	TRAV26-1*01	TRAJ49*01
AGCGGTCAGGTGATAT-1-gPlexA2	COMBAT	S00056	7364	7378	T CD4 Activated CTL	CASSQNPSLTQYF	TRBV27*01	TRBJ2-5*01	CAGQLRGTYKYIF	TRAV35*01	TRAJ40*01
AGCTCTCCAGATTGCT-1-gPlexA2	COMBAT	S00005	7365	7379	T CD4 Activated Helper 1 Cycling	CASSVSGTSGAYNEQFF	TRBV9*01	TRBJ2-1*01	CAMSFYNTDKLIF	TRAV12-3*01	TRAJ34*01
AGGCCGTGTACAAGTA-1-gPlexA2	COMBAT	U00515	7366	7380	T Reg Activated Cycling	CASFENTIYF	TRBV19*01	TRBJ1-3*01	CAVCNFNKFYF	TRAV23/DV6*01	TRAJ21*01
AGGTCATAGTGGGATC-1-gPlexA2	COMBAT	S00056	7367	7381	T CD8 Activated CTL Cycling	CASSPGPYNEQFF	TRBV18*01	TRBJ2-1*01	CAVLYTGGFKTIF	TRAV21*01	TRAJ9*01
AGTCTTTAGAGTGACC-1-gPlexA2	COMBAT	N00023	7368	7382	T CD4 Activated Helper 1 Cycling	CASSSDRPQETQYF	TRBV5-1*01	TRBJ2-5*01	CAASGLRGGSEKLVF	TRAV29/DV5*01	TRAJ57*01
AGTCTTTAGATCCCGC-1-gPlexA2	COMBAT	S00005	7369	7383	T CD4 Activated Helper 1 Cycling	CASRSTSQYSYEQYF	TRBV6-1*01	TRBJ2-7*01	CIVRVVDYGQNFVF	TRAV26-1*01	TRAJ26*01
AGTGAGGCAATGACCT-1-gPlexA2	COMBAT	U00515	7370	7384	T CD8 Activated CTL Cycling	CASSGVAGVGTGELFF	TRBV6-1*01	TRBJ2-2*01	CAAGRNSGNTPLVF	TRAV13-1*01	TRAJ29*01
AGTGAGGTCTGTCTCG-1-gPlexA2	COMBAT	S00112	7371	7385	T CD4 Activated Helper 1 Cycling	CASSQDNSVETQYF	TRBV4-3*01	TRBJ2-5*01	CAASGNSNYQLIW	TRAV29/DV5*01	TRAJ33*01
ATCCGAAGTCATATCG-1-gPlexA2	COMBAT	U00515	7372	7386	T CD4 Activated Helper 1 Cycling	CASSAQETQYF	TRBV7-2*01	TRBJ2-5*01	CAAQRNTNAGKSTF	TRAV29/DV5*01	TRAJ27*01
ATCCGAATCTGGTATG-1-gPlexA2	COMBAT	S00112	7373	119	T CD4 Activated Helper 1 Cycling	CASSEGSSNQPQHF	TRBV6-1*01	TRBJ1-5*01	CAVNARVSSASKIIF	TRAV12-1*01	TRAJ3*01
ATCGAGTGTCAACTGT-1-gPlexA2	COMBAT	H00067	7374	7387	T CD4 Activated Helper 1 Cycling	CASSELATAATNEKLFF	TRBV6-1*01	TRBJ1-4*01	CAGQSPRTYKYIF	TRAV35*01	TRAJ40*01
ATGGGAGCACATCCAA-1-gPlexA2	COMBAT	S00005	7375	7388	T Reg Activated Cycling	CASTLRGPDGTQYF	TRBV12-3*01	TRBJ2-5*01	CAVAGETSGSRLTF	TRAV20*01	TRAJ58*01
ATTACTCGTTAAGTAG-1-gPlexA2	COMBAT	S00043	7376	7389	T CD4 Activated Helper 1 Cycling	CASSGQVLWGYTF	TRBV7-9*01	TRBJ1-2*01	CALGASSNTGKLIF	TRAV6*01	TRAJ37*01
ATTACTCTCTGCGACG-1-gPlexA2	COMBAT	S00028	7377	7390	T CD4 Activated CTL	CASSLEGVSSYNSPLHF	TRBV7-2*01	TRBJ1-6*01	CAVEAWNQGGKLIF	TRAV36/DV7*01	TRAJ23*01
ATTCTACGTTCGTCTC-1-gPlexA2	COMBAT	S00056	7378	7391	T CD4 Activated Helper 1 Cycling	CATRYYTNTGELFF	TRBV15*01	TRBJ2-2*01	CAGSVNTGGFKTIF	TRAV35*01	TRAJ9*01
ATTCTACTCTTGAGGT-1-gPlexA2	COMBAT	G05064	7379	7392	T CD4 Activated Helper 1 Cycling	CASRPGRNNSPLHF	TRBV7-6*01	TRBJ1-6*01	CAESPLGSGGYQKVTF	TRAV5*01	TRAJ13*01
ATTGGACAGCCGATTT-1-gPlexA2	COMBAT	U00515	7380	7393	T CD4 Activated Helper 1 Cycling	CSAQTGRGTAGETQYF	TRBV20-1*01	TRBJ2-5*01	CAMREGISSASKIIF	TRAV14/DV4*01	TRAJ3*01
CAAGTTGAGCTTTGGT-1-gPlexA2	COMBAT	S00112	7381	7394	T CD4 Activated Helper 1 Cycling	CASSYLRDRGSTGNTIYF	TRBV28*01	TRBJ1-3*01	CAVTPTYGQNFVF	TRAV8-6*01	TRAJ26*01
CACACCTAGTCGTACT-1-gPlexA2	COMBAT	S00043	7382	7395	T CD8 Activated CTL Cycling	CASSAGQVGEKLFF	TRBV2*01	TRBJ1-4*01	CVATSGGSYIPTF	TRAV12-1*01	TRAJ6*01
CACACCTCAAAGGTGC-1-gPlexA2	COMBAT	U00515	7383	7396	T CD4 Activated Helper 1 Cycling	CASSAGRNTGELFF	TRBV9*01	TRBJ2-2*01	CAGSPNARLMF	TRAV25*01	TRAJ31*01
CACACCTGTTACCGAT-1-gPlexA2	COMBAT	S00056	7384	7397	T CD4 Activated Helper 1 Cycling	CASSPPTKQRTEAFF	TRBV18*01	TRBJ1-1*01	CAARGAGASGRLMF	TRAV13-1*01	TRAJ31*01
CACAGTACAGTGAGTG-1-gPlexA2	COMBAT	S00061	7385	7398	T CD4 Activated Helper 1 Cycling	CASSQDLRVSGELFF	TRBV4-1*01	TRBJ2-2*01	CAVHFNQAGTALIF	TRAV20*01	TRAJ15*01
CACAGTATCGTGGACC-1-gPlexA2	COMBAT	S00005	7386	7399	T CD8 Activated CTL Cycling	CASSSYRDTEAFF	TRBV7-9*01	TRBJ1-1*01	CAATPKSNYKLTF	TRAV13-1*01	TRAJ53*01
CAGAGAGTCACATGCA-1-gPlexA2	COMBAT	H00067	7387	7400	T CD8 Activated CTL	CASSPMLRDRGPYEQYF	TRBV27*01	TRBJ2-7*01	CAMREGYSGGYQKVTF	TRAV14/DV4*01	TRAJ13*01
CAGCATACATCCTTGC-1-gPlexA2	COMBAT	S00112	7388	7401	T CD4 Activated Helper 1 Cycling	CASSLSPGGSGELFF	TRBV7-3*01	TRBJ2-2*01	CAVGAYQAGTALIF	TRAV8-3*01	TRAJ15*01
CAGCATAGTGTAAGTA-1-gPlexA2	COMBAT	U00515	7389	7402	T CD4 Activated Helper 1 Cycling	CASSREGASTGELFF	TRBV5-1*01	TRBJ2-2*01	CRSGGPPFTEMLTF	TRAV17*01	TRAJ56*01
CAGTAACTCAACGCTA-1-gPlexA2	COMBAT	S00061	7390	7403	T CD8 Activated CTL Cycling	CASSRPGQSYYEQYF	TRBV5-6*01	TRBJ2-7*01	CVVSVSGGFKTIF	TRAV10*01	TRAJ9*01
CATCAAGAGTAACCCT-1-gPlexA2	COMBAT	N00023	7391	7404	T CD4 Activated CTL	CASSLIVLAGVNEQFF	TRBV27*01	TRBJ2-1*01	CAVKNDYKLSF	TRAV12-2*01	TRAJ20*01
CATCAGAGTTGGACCC-1-gPlexA2	COMBAT	U00515	7392	7405	T Reg Activated Cycling	CASSEPQTQYF	TRBV2*01	TRBJ2-5*01	CAGPRNAGNNRKLIW	TRAV25*01	TRAJ38*01
CATGCCTGTCCGAATT-1-gPlexA2	COMBAT	S00028	7393	7406	T Reg Activated Cycling	CASSLAQGGAYAFF	TRBV7-8*01	TRBJ1-1*01	CAAINTGNQFYF	TRAV13-1*01	TRAJ49*01
CATTCGCGTCAACATC-1-gPlexA2	COMBAT	H00067	7394	7407	T CD8 Activated CTL	CASSDMGFANTGELFF	TRBV2*01	TRBJ2-2*01	CAVPSNSGYALNF	TRAV39*01	TRAJ41*01
CCAATCCTCACCCGAG-1-gPlexA2	COMBAT	S00061	7395	7408	T CD4 Activated CTL	CASSWRVHEQYF	TRBV6-9*01	TRBJ2-7*01	CAMSASNQGAQKLVF	TRAV12-3*01	TRAJ54*01
CCACCTACAGCCAGAA-1-gPlexA2	COMBAT	U00515	7396	7409	T CD8 Activated CTL	CASSLERVGTYEQYF	TRBV11-2*01	TRBJ2-7*01	CALPYNAGNNRKLIW	TRAV6*01	TRAJ38*01
CCACCTAGTTACCGAT-1-gPlexA2	COMBAT	S00061	7397	7410	T CD8 Activated CTL Cycling	CASSQEGGRGNTIYF	TRBV6-5*01	TRBJ1-3*01	CAMSAGGSQGNLIF	TRAV12-3*01	TRAJ42*01
CCACCTATCGCACTCT-1-gPlexA2	COMBAT	S00061	7398	7411	T Reg Activated Cycling	CSARGQGFNSPLHF	TRBV20-1*01	TRBJ1-6*01	CALSEGRYGGSQGNLIF	TRAV19*01	TRAJ42*01
CCAGCGACAAGCTGAG-1-gPlexA2	COMBAT	S00061	7399	7412	T CD4 Activated CTL	CSATRDRRNHAEAFF	TRBV20-1*01	TRBJ1-1*01	CAVKGAAGNKLTF	TRAV12-2*01	TRAJ17*01
CCAGCGATCTAAGCCA-1-gPlexA2	COMBAT	S00112	7400	7413	T CD4 Activated CTL	CASSFGPKQFF	TRBV28*01	TRBJ2-1*01	CAVNIGEGRSRGGADGLTF	TRAV12-2*01	TRAJ45*01
CCATTCGCATGTTCCC-1-gPlexA2	COMBAT	U00505	7401	7414	T CD4 Activated CTL	CAISESGQSYEQYF	TRBV10-3*01	TRBJ2-7*01	CAFSPGQNFVF	TRAV13-2*01	TRAJ26*01
CCCAATCAGTGGAGTC-1-gPlexA2	COMBAT	S00043	7402	7415	T CD8 Activated CTL	CASSSIGGIQLAKSKNIQYF	TRBV11-2*01	TRBJ2-4*01	CALSEADTGGFKTIF	TRAV19*01	TRAJ9*01
CCCAATCGTCCGAGTC-1-gPlexA2	COMBAT	S00056	7403	7416	T CD4 Activated Helper 1 Cycling	CASSPMGQSSNQPQHF	TRBV6-1*01	TRBJ1-5*01	CALDSPNNRLAF	TRAV6*01	TRAJ7*01
CCCTCCTGTCGAATCT-1-gPlexA2	COMBAT	G05064	7404	7417	T CD4 Activated Helper 1 Cycling	CASRPSRTGGEKLFF	TRBV19*01	TRBJ1-4*01	CAENGATSYDKVIF	TRAV13-2*01	TRAJ50*01
CCGTGGAGTGTCCTCT-1-gPlexA2	COMBAT	G05153	7405	7418	T CD8 Activated CTL Cycling	CASRGQGLGTEAFF	TRBV5-4*01	TRBJ1-1*01	CAVISREAGTALIF	TRAV1-2*01	TRAJ15*01
CCTAAAGCACATGGGA-1-gPlexA2	COMBAT	G05153	7406	7419	T CD8 Activated CTL Cycling	CASSVATSRTDTQYF	TRBV9*01	TRBJ2-3*01	CAMRAGYGQNFVF	TRAV14/DV4*01	TRAJ26*01
CCTAAAGTCCGTTGTC-1-gPlexA2	COMBAT	S00061	7407	7420	T CD8 Activated CTL Cycling	CASSVGLAGIAGELFF	TRBV9*01	TRBJ2-2*01	CAVSIYGGSQGNLIF	TRAV1-1*01	TRAJ42*01
CCTAAAGTCTTATCTG-1-gPlexA2	COMBAT	U00515	7408	7421	T CD4 Activated Helper 1 Cycling	CASSLETGGAHIQYF	TRBV5-1*01	TRBJ2-4*01	CAYSPHGNNRLAF	TRAV9-2*01	TRAJ7*01
CCTCTGACACGGTAGA-1-gPlexA2	COMBAT	S00061	7409	7422	T CD8 Activated CTL Cycling	CASSVDFGGRKGHGYTF	TRBV9*01	TRBJ1-2*01	CVVNIIQAGTALIF	TRAV12-1*01	TRAJ15*01
CCTTACGCAGTCAGAG-1-gPlexA2	COMBAT	S00028	7410	7423	T Reg Activated Cycling	CASSPSGGITDTQYF	TRBV11-2*01	TRBJ2-3*01	CAVSDQTGANNLFF	TRAV8-4*01	TRAJ36*01
CCTTACGTCATTGCCC-1-gPlexA2	COMBAT	S00005	7411	7424	T CD8 Activated CTL Cycling	CASSLKPSTQDANSPLHF	TRBV4-2*01	TRBJ1-6*01	CAVSSSGGYQKVTF	TRAV12-2*01	TRAJ13*01
CCTTCGATCTTCGAGA-1-gPlexA2	COMBAT	S00005	7412	7425	T CD4 Activated Helper 1 Cycling	CASSIPQGGETQYF	TRBV19*01	TRBJ2-5*01	CAVRQNYKRLSF	TRAV1-2*01	TRAJ20*01
CGACCTTAGAGGGATA-1-gPlexA2	COMBAT	S00043	7413	7426	T Reg Activated Cycling	CATSDSNREAFF	TRBV24-1*01	TRBJ1-1*01	CAASEPSNTGKLIF	TRAV29/DV5*01	TRAJ37*01
CGCCAAGTCACGCATA-1-gPlexA2	COMBAT	U00515	7414	7427	T Reg Activated Cycling	CSARRSPGGSNEQFF	TRBV20-1*01	TRBJ2-1*01	CAVGSNTGKLIF	TRAV8-3*01	TRAJ37*01
CGCCAAGTCTGCTGCT-1-gPlexA2	COMBAT	S00043	7415	7428	T CD8 Activated CTL Cycling	CSARAMKTGQETQYF	TRBV20-1*01	TRBJ2-5*01	CALSDKRLTGGGNKLTF	TRAV9-2*01	TRAJ10*01
CGCGGTATCACTATTC-1-gPlexA2	COMBAT	S00056	7416	7429	T CD4 Activated Helper 1 Cycling	CASSRSSYEQYF	TRBV6-2*01	TRBJ2-7*01	CAVDIVGDSWGKFQF	TRAV39*01	TRAJ24*01
CGCTTCATCACGACTA-1-gPlexA2	COMBAT	S00112	7417	7430	T CD4 Activated Helper 1 Cycling	CASSFRPIQDHYGYTF	TRBV27*01	TRBJ1-2*01	CAETRGGSQGNLIF	TRAV13-2*01	TRAJ42*01
CGGACACCAAGTCATC-1-gPlexA2	COMBAT	S00043	7418	7431	T CD8 Activated CTL	CASSFWDKNTEAFF	TRBV5-5*01	TRBJ1-1*01	CAGRIYSGYSTLTF	TRAV27*01	TRAJ11*01
CGGCTAGCAGGTGCCT-1-gPlexA2	COMBAT	S00005	7419	7432	T CD8 Activated CTL Cycling	CASSPIRDSAGNEQFF	TRBV27*01	TRBJ2-1*01	CAVQAGQAGTALIF	TRAV20*01	TRAJ15*01
CGGCTAGGTAAGTGTA-1-gPlexA2	COMBAT	S00005	7420	7433	T CD4 Activated Helper 1 Cycling	CSAIDVGHPYEQYF	TRBV20-1*01	TRBJ2-7*01	CAVSGNSGGYQKVTF	TRAV8-4*01	TRAJ13*01
CGGCTAGGTTCGGCAC-1-gPlexA2	COMBAT	S00005	7421	7434	T CD8 Activated CTL Cycling	CASSAGGPAEQYF	TRBV19*01	TRBJ2-7*01	CALGQNSGGSNYKLTF	TRAV9-2*01	TRAJ53*01
CGGCTAGGTTTAAGCC-1-gPlexA2	COMBAT	S00043	7422	7435	T Reg Activated Cycling	CASSFNLRNEQFF	TRBV5-1*01	TRBJ2-1*01	CAVSFISGNTPLVF	TRAV8-4*01	TRAJ29*01
CGTAGCGCAAAGCGGT-1-gPlexA2	COMBAT	S00061	7423	7436	T CD4 Activated Helper 1 Cycling	CASSLGSEQYV	TRBV7-9*01	TRBJ2-7*01	CATDVSNSGYALNF	TRAV17*01	TRAJ41*01
CGTCAGGGTGTCCTCT-1-gPlexA2	COMBAT	N00023	7424	7437	T Reg Activated Cycling	CASSRGRNEKLFF	TRBV13*01	TRBJ1-4*01	CATSIGGSQGNLIF	TRAV17*01	TRAJ42*01
CGTCTACGTCCCGACA-1-gPlexA2	COMBAT	S00043	7425	7438	T CD4 Activated Helper 1 Cycling	CASSARQGKESPLHF	TRBV12-4*01	TRBJ1-6*01	CALIRSGTASKLTF	TRAV9-2*01	TRAJ44*01
CGTTCTGCATTGGCGC-1-gPlexA2	COMBAT	S00005	7426	7439	T CD8 Activated CTL Cycling	CASSATRDPLTYGYTF	TRBV6-1*01	TRBJ1-2*01	CAGLNYGGSQGNLIF	TRAV35*01	TRAJ42*01
CTAGTGACATACGCCG-1-gPlexA2	COMBAT	S00056	7427	7440	T CD4 Activated Helper 1 Cycling	CASSPAPVGRSYEQYF	TRBV6-2*01	TRBJ2-7*01	CVVIRRTDKLIF	TRAV10*01	TRAJ34*01
CTCACACCAGGCTCAC-1-gPlexA2	COMBAT	S00028	7428	7441	T CD4 Activated CTL	CATTAQTNTGELFF	TRBV24-1*01	TRBJ2-2*01	CAASINTPLVF	TRAV13-1*01	TRAJ29*01
CTCAGAAGTCGAAAGC-1-gPlexA2	COMBAT	S00061	7429	7442	T CD8 Activated CTL	CASSFFSGYEQYF	TRBV5-6*01	TRBJ2-7*01	CAIKRETNDYKLSF	TRAV12-3*01	TRAJ20*01
CTCGAGGCACTCTGTC-1-gPlexA2	COMBAT	S00061	7430	7443	T CD4 Activated CTL	CAISNIGSSGGGNEQFF	TRBV10-3*01	TRBJ2-1*01	CAARLGQRGKLQF	TRAV29/DV5*01	TRAJ24*01
CTCGTACAGACCTAGG-1-gPlexA2	COMBAT	S00112	7431	7444	T CD4 Activated CTL	CASTRVSGSGANVLTF	TRBV3-1*01	TRBJ2-6*01	CATDQKAAGNKLTF	TRAV17*01	TRAJ17*01
CTCGTACCAATACGCT-1-gPlexA2	COMBAT	S00112	7432	7445	T CD8 Activated CTL Cycling	CASSLRSGTSYF	TRBV7-9*01	TRBJ2-5*01	CAVGDQTGANNLFF	TRAV3*01	TRAJ36*01
CTCGTCAAGATGAGAG-1-gPlexA2	COMBAT	S00112	7433	7446	T CD4 Activated Helper 1 Cycling	CASSLGRGDNQPQHF	TRBV5-6*01	TRBJ1-5*01	CAGAITWVSGTYKYIF	TRAV22*01	TRAJ40*01
CTGAAGTGTGATGATA-1-gPlexA2	COMBAT	S00043	7434	49	T CD4 Activated Helper 1 Cycling	CASSLGMAFNEQYF	TRBV12-4*01	TRBJ2-7*01	CAVVRYGGSQGNLIF	TRAV22*01	TRAJ42*01
CTGAAGTGTGGTGTAG-1-gPlexA2	COMBAT	S00043	7435	7447	T CD4 Activated CTL	CASSTRTGGETQYF	TRBV5-1*01	TRBJ2-5*01	CIVRVGGTGTASKLTF	TRAV26-1*01	TRAJ44*01
CTGATCCGTGACTCAT-1-gPlexA2	COMBAT	S00028	7436	7448	T CD4 Activated Helper 1 Cycling	CASQDSEFIQETQYF	TRBV5-1*01	TRBJ2-5*01	CIVRVLENYGQNFVF	TRAV26-1*01	TRAJ26*01
CTGCTGTCAAGCTGGA-1-gPlexA2	COMBAT	S00043	7437	50	T CD8 Activated CTL Cycling	CASSHGAGYEQFF	TRBV12-4*01	TRBJ2-1*01	CATDDNAGNMLTF	TRAV17*01	TRAJ39*01
CTGCTGTCATGCCTTC-1-gPlexA2	COMBAT	S00112	7438	7449	T CD4 Activated Helper 1 Cycling	CASSFIPSTDTQYF	TRBV5-4*01	TRBJ2-3*01	CLVGAPFQTGANNLFF	TRAV4*01	TRAJ36*01
GAAATGAAGAATGTGT-1-gPlexA2	COMBAT	S00043	7439	7450	T CD8 Activated CTL Cycling	CASSIGRGGNQPQHF	TRBV19*01	TRBJ1-5*01	CAVRGNTTDSWGKLQF	TRAV3*01	TRAJ24*01
GAACCTACAGCGAACA-1-gPlexA2	COMBAT	U00515	7440	7451	T CD8 Activated CTL Cycling	CASSLGEVGDEQFF	TRBV7-9*01	TRBJ2-1*01	CAVIGGATNKLIF	TRAV1-2*01	TRAJ32*01
GAACGGAAGATGAGAG-1-gPlexA2	COMBAT	G05153	7441	138	T CD8 Activated CTL Cycling	CASSPPRVRSSYEQYF	TRBV28*01	TRBJ2-7*01	CALSELGGGSNYKLTF	TRAV19*01	TRAJ53*01
GAAGCAGCATATACCG-1-gPlexA2	COMBAT	S00056	7442	7452	T CD8 Activated CTL Cycling	CASSPPGGQNYNEQFF	TRBV7-9*01	TRBJ2-1*01	CAVQGVYNTDKLIF	TRAV20*01	TRAJ34*01
GAATGAACACCCATGG-1-gPlexA2	COMBAT	U00515	7443	7453	T CD8 Activated CTL Cycling	CASSGVPDTQYF	TRBV7-9*01	TRBJ2-3*01	CALSEAAQGGSEKLVF	TRAV19*01	TRAJ57*01
GACTGCGAGATGGGTC-1-gPlexA2	COMBAT	U00515	7444	7454	T CD4 Activated Helper 1 Cycling	CSADKSGLYNEQFF	TRBV20-1*01	TRBJ2-1*01	CAATLYSSASKIIF	TRAV23/DV6*01	TRAJ3*01
GACTGCGGTGCAACGA-1-gPlexA2	COMBAT	S00043	7445	7455	T CD4 Activated CTL	CASSTTSGFHEQYF	TRBV12-4*01	TRBJ2-7*01	CAVIRYGGSQGNLIF	TRAV22*01	TRAJ42*01
GCAGCCATCTTGAGGT-1-gPlexA2	COMBAT	S00112	7446	7456	T Reg Activated Cycling	CASSQAPGAQYEQYF	TRBV3-1*01	TRBJ2-7*01	CGIHRYNFNKFYF	TRAV30*01	TRAJ21*01
GCATGATCAATGAAAC-1-gPlexA2	COMBAT	H00067	7447	7457	T CD8 Activated CTL	CASSYSEVTEAFF	TRBV6-5*01	TRBJ1-1*01	CILRSYSNTGNQFYF	TRAV26-2*01	TRAJ49*01
GCGGGTTAGTGGGATC-1-gPlexA2	COMBAT	S00109	7448	7458	T Reg Activated Cycling	CASSTIGTGGYAFF	TRBV7-9*01	TRBJ1-1*01	CAVSYSGGYQKVTF	TRAV8-6*01	TRAJ13*01
GCGGGTTGTAAATGTG-1-gPlexA2	COMBAT	S00109	7449	7459	T CD4 Activated CTL	CASSPAQVLQETQYF	TRBV12-3*01	TRBJ2-5*01	CAETESGGSYIPTF	TRAV13-2*01	TRAJ6*01
GCTCTGTGTAGGCATG-1-gPlexA2	COMBAT	U00515	7450	7460	T Reg Activated Cycling	CATDPGVNTEAFF	TRBV12-3*01	TRBJ1-1*01	CAGAQGNYKLTF	TRAV27*01	TRAJ53*01
GCTGGGTCAAAGTCAA-1-gPlexA2	COMBAT	S00109	7451	7461	T CD8 Activated CTL	CASSLTGRGGGEGYTF	TRBV7-3*01	TRBJ1-2*01	CAMREGDTGGFKTIF	TRAV14/DV4*01	TRAJ9*01
GCTTCCAAGCCAACAG-1-gPlexA2	COMBAT	S00043	7452	7462	T CD8 Activated CTL Cycling	CASSSRDSTDTQYF	TRBV27*01	TRBJ2-3*01	CAVRDWVENTDKLIF	TRAV1-2*01	TRAJ34*01
GCTTGAATCGGCGCTA-1-gPlexA2	COMBAT	S00043	7453	7463	T CD4 Activated Helper 1 Cycling	CASSLVQEETQYF	TRBV5-6*01	TRBJ2-5*01	CAALRDDKIIF	TRAV5*01	TRAJ30*01
GGCTCGAAGCCACGCT-1-gPlexA2	COMBAT	S00061	7454	7464	T CD8 Activated CTL Cycling	CASSEGVNYGYTF	TRBV7-8*01	TRBJ1-2*01	CAATNDYKLSF	TRAV12-2*01	TRAJ20*01
GGCTCGACAGATTGCT-1-gPlexA2	COMBAT	S00028	7455	7465	T CD4 Activated CTL	CASRSDRGREAFF	TRBV5-1*01	TRBJ1-1*01	CAFRPLLNNNAGNMLTF	TRAV38-1*01	TRAJ39*01
GGGTCTGAGCCAACAG-1-gPlexA2	COMBAT	G05064	7456	7466	T Reg Activated Cycling	CASSYRSSGVSTDTQYF	TRBV18*01	TRBJ2-3*01	CAASMDSSASKIIF	TRAV23/DV6*01	TRAJ3*01
GTACGTAAGAATTCCC-1-gPlexA2	COMBAT	S00043	7457	7467	T CD4 Activated Helper 1 Cycling	CSARLAGSNEQFF	TRBV29-1*01	TRBJ2-1*01	CAASVRDSNYQLIW	TRAV29/DV5*01	TRAJ33*01
GTAGTCATCACCTTAT-1-gPlexA2	COMBAT	S00043	7458	7468	T CD8 Activated CTL Cycling	CASLDHGTQYF	TRBV6-2*01	TRBJ2-5*01	CAVRATGNQFYF	TRAV20*01	TRAJ49*01
GTATTCTCACCTTGTC-1-gPlexA2	COMBAT	N00027	7459	7469	T Reg Activated Cycling	CATSDSQVNGELFF	TRBV24-1*01	TRBJ2-2*01	CALSEYPFNKFYF	TRAV9-2*01	TRAJ21*01
GTCGGGTCAGTACACT-1-gPlexA2	COMBAT	G05064	7460	7470	T CD4 Activated Helper 1 Cycling	CASSEALWRSPSNYGYTF	TRBV6-1*01	TRBJ1-2*01	CLALGVSGSARQLTF	TRAV4*01	TRAJ22*01
GTCGTAAGTGTGTGCC-1-gPlexA2	COMBAT	S00061	7461	7471	T Reg Activated Cycling	CASSPVKSPLHF	TRBV6-2*01	TRBJ1-6*01	CAARTYSGGSNYKLTF	TRAV23/DV6*01	TRAJ53*01
GTGCATAGTCCGAGTC-1-gPlexA2	COMBAT	G05064	7462	7472	T CD4 Activated CTL	CASSAPPAGLAGIKYNEQFF	TRBV9*01	TRBJ2-1*01	CLVGDGRGSTLGRLYF	TRAV4*01	TRAJ18*01
GTTAAGCAGGTTCCTA-1-gPlexA2	COMBAT	G05153	7463	7473	T CD4 Activated Helper 1 Cycling	CASNTDQETQYF	TRBV7-9*01	TRBJ2-5*01	CALLVGFNKFYF	TRAV9-2*01	TRAJ21*01
GTTACAGAGCGTTGCC-1-gPlexA2	COMBAT	S00028	7464	7474	T CD4 Activated Helper 1 Cycling	CASILTLYSNQPQHF	TRBV6-6*01	TRBJ1-5*01	CIVSPNTGTASKLTF	TRAV26-1*01	TRAJ44*01
TAAGCGTGTATTCGTG-1-gPlexA2	COMBAT	U00515	7465	7475	T CD4 Activated Helper 1 Cycling	CASSSSGFLGEQYV	TRBV12-4*01	TRBJ2-7*01	CAVAGGGSEKLVF	TRAV39*01	TRAJ57*01
TACAGTGTCACGAAGG-1-gPlexA2	COMBAT	S00112	7466	7476	T CD4 Activated Helper 1 Cycling	CAWSVGGPGQETQYF	TRBV30*01	TRBJ2-5*01	CAGHTSGTYKYIF	TRAV35*01	TRAJ40*01
TACCTTAAGCTTATCG-1-gPlexA2	COMBAT	U00515	7467	7477	T CD8 Activated CTL Cycling	CASTQLPYMNTEAFF	TRBV11-2*01	TRBJ1-1*01	CALISNFGNEKLTF	TRAV25*01	TRAJ48*01
TACGGATAGACGCACA-1-gPlexA2	COMBAT	U00515	7468	7478	T CD8 Activated CTL Cycling	CAWKPGLYNSPLHF	TRBV30*01	TRBJ1-6*01	CALDPTYNQGGKLIF	TRAV6*01	TRAJ23*01
TACGGATAGGCCCTCA-1-gPlexA2	COMBAT	H00067	7469	7479	T CD8 Activated CTL	CASSLTAAYEQYF	TRBV5-6*01	TRBJ2-7*01	CAGRRKRGSQGNLIF	TRAV5*01	TRAJ42*01
TACTCGCAGTCTTGCA-1-gPlexA2	COMBAT	S00028	7470	7480	T CD8 Activated CTL	CASSLVSGPNQPQHF	TRBV5-1*01	TRBJ1-5*01	CAVIPSFQGGSEKLVF	TRAV21*01	TRAJ57*01
TAGACCATCTACTTAC-1-gPlexA2	COMBAT	S00061	7471	7481	T CD4 Activated Helper 1 Cycling	CSARGRGRYTGELFF	TRBV20-1*01	TRBJ2-2*01	CAVSEYGQGGSEKLVF	TRAV8-6*01	TRAJ57*01
TAGTGGTAGTGGGATC-1-gPlexA2	COMBAT	H00067	7472	7482	T CD4 Activated CTL	CASSQDWLAETRRDTQYF	TRBV3-1*01	TRBJ2-3*01	CIVLRSSNTGKLIF	TRAV26-1*01	TRAJ37*01
TAGTTGGAGAGGTTAT-1-gPlexA2	COMBAT	S00061	7473	7483	T CD4 Activated CTL	CASSRSANTGELFF	TRBV11-2*01	TRBJ2-2*01	CAVRDQSGGSYIPTF	TRAV8-6*01	TRAJ6*01
TAGTTGGCATCAGTAC-1-gPlexA2	COMBAT	S00043	7474	7484	T CD8 Activated CTL Cycling	CASSRLGGVYNEQFF	TRBV27*01	TRBJ2-1*01	CAVRDTFGNEKLTF	TRAV3*01	TRAJ48*01
TCAATCTGTCTTCGTC-1-gPlexA2	COMBAT	S00043	7475	7485	T CD8 Activated CTL Cycling	CSAPLFDGMGAGELFF	TRBV20-1*01	TRBJ2-2*01	CAVRDRNDDYKLSF	TRAV1-2*01	TRAJ20*01
TCAGATGGTTCGGGCT-1-gPlexA2	COMBAT	U00515	7476	7486	T CD4 Activated Helper 1 Cycling	CSANRGGNQPQHF	TRBV20-1*01	TRBJ1-5*01	CAMREGGGTSYGKLTF	TRAV14/DV4*01	TRAJ52*01
TCAGCAACATCGGACC-1-gPlexA2	COMBAT	S00056	7477	7487	T Reg Activated Cycling	CASSEAQGPHYEQYF	TRBV6-1*01	TRBJ2-7*01	CAVSPNGGGTSYGKLTF	TRAV8-6*01	TRAJ52*01
TCAGCTCTCTGCCCTA-1-gPlexA2	COMBAT	S00112	7478	7488	T CD4 Activated Helper 1 Cycling	CARSGFGGKGRTEAFF	TRBV27*01	TRBJ1-1*01	CAGSYGQNFVF	TRAV27*01	TRAJ26*01
TCATTACCAGTCAGCC-1-gPlexA2	COMBAT	S00043	7479	7489	T CD4 Activated Helper 1 Cycling	CASRYSPNNSPLHF	TRBV28*01	TRBJ1-6*01	CAVEPTPGSSNTGKLIF	TRAV22*01	TRAJ37*01
TCCCGATGTACGACCC-1-gPlexA2	COMBAT	S00061	7480	7490	T CD8 Activated CTL Cycling	CASSPQRSGGWNEQFF	TRBV3-1*01	TRBJ2-1*01	CALEIYNQGGKLIF	TRAV6*01	TRAJ23*01
TCGCGTTAGCATCATC-1-gPlexA2	COMBAT	S00109	7481	7491	T CD8 Activated CTL Cycling	CSVVWGLDTEAFF	TRBV29-1*01	TRBJ1-1*01	CAENGPMDSSYKLIF	TRAV13-2*01	TRAJ12*01
TCGGTAAGTAGCTTGT-1-gPlexA2	COMBAT	S00112	7482	7492	T CD8 Activated CTL Cycling	CASSEWTGSSYEQYF	TRBV2*01	TRBJ2-7*01	CAENKGNKLVF	TRAV13-2*01	TRAJ47*01
TCTGGAACATGTCTCC-1-gPlexA2	COMBAT	S00043	7483	7493	T CD8 Activated CTL Cycling	CASSEDNEQFF	TRBV11-2*01	TRBJ2-1*01	CAMSPGAGNMLTF	TRAV12-3*01	TRAJ39*01
TCTGGAACATTCGACA-1-gPlexA2	COMBAT	S00005	7484	7494	T Reg Activated Cycling	CASSLEGSTDTQYF	TRBV7-9*01	TRBJ2-3*01	CAVSGSWGKLQF	TRAV12-2*01	TRAJ24*01
TGACTAGCAGCTGTTA-1-gPlexA2	COMBAT	S00005	7485	7495	T CD4 Activated Helper 1 Cycling	CASSLRPSGNTIYF	TRBV27*01	TRBJ1-3*01	CAMNGGGFKTIF	TRAV12-3*01	TRAJ9*01
TGACTTTTCTCTGCTG-1-gPlexA2	COMBAT	S00043	7486	7496	T CD8 Activated CTL Cycling	CASSPSGGRVYEQYF	TRBV28*01	TRBJ2-7*01	CALSGNTDKLIF	TRAV9-2*01	TRAJ34*01
TGCGCAGCACATCCGG-1-gPlexA2	COMBAT	U00505	7487	7497	T CD4 Activated CTL	CSAEGGAARYEQYF	TRBV20-1*01	TRBJ2-7*01	CAVSSGGYQKVTF	TRAV21*01	TRAJ13*01
TGCTGCTAGAGATGAG-1-gPlexA2	COMBAT	S00043	7488	7498	T CD8 Activated CTL Cycling	CASSVKQGTEAFF	TRBV19*01	TRBJ1-1*01	CIDLDNNAGNMLTF	TRAV26-1*01	TRAJ39*01
TGCTGCTAGAGCTTCT-1-gPlexA2	COMBAT	S00028	7489	7499	T CD4 Activated CTL	CASSLSTFYNEQFF	TRBV7-9*01	TRBJ2-1*01	CAAGGAGTASKLTF	TRAV23/DV6*01	TRAJ44*01
TGCTGCTCACGAAACG-1-gPlexA2	COMBAT	S00043	7490	7500	T CD4 Activated Helper 1 Cycling	CASSTWTGGNEQYF	TRBV5-1*01	TRBJ2-7*01	CVVTSSTGNQFYF	TRAV12-1*01	TRAJ49*01
TGGCTGGCAACTGCGC-1-gPlexA2	COMBAT	G05153	7491	7501	T CD8 Activated CTL Cycling	CASRTLAGSANEQFF	TRBV6-5*01	TRBJ2-1*01	CAVMDTDKLIF	TRAV8-1*01	TRAJ34*01
TGGGCGTTCAGCAACT-1-gPlexA2	COMBAT	S00005	7492	7502	T CD4 Activated Helper 1 Cycling	CASSLARGSQETQYF	TRBV7-2*01	TRBJ2-5*01	CAVEDRGTYKYIF	TRAV2*01	TRAJ40*01
TGGTTAGCAGATCTGT-1-gPlexA2	COMBAT	H00067	7493	7503	T CD8 Activated CTL Cycling	CASSYSAGQGAELFF	TRBV6-5*01	TRBJ1-4*01	CAGAGGGSQGNLIF	TRAV27*01	TRAJ42*01
TGGTTAGTCCGAGCCA-1-gPlexA2	COMBAT	S00028	7494	7504	T CD4 Activated Helper 1 Cycling	CASRSAGLAGALGTQYF	TRBV6-2*01	TRBJ2-3*01	CATAWNNNARLMF	TRAV17*01	TRAJ31*01
TGGTTCCCAAGCCATT-1-gPlexA2	COMBAT	S00112	7495	7505	T CD8 Activated CTL Cycling	CAITDLADGNTIYF	TRBV10-3*01	TRBJ1-3*01	CAVRDGSGNTGKLIF	TRAV21*01	TRAJ37*01
TGTGTTTTCTAACTCT-1-gPlexA2	COMBAT	S00056	7496	7506	T CD4 Activated Helper 1 Cycling	CASRLLVGTGHAFF	TRBV5-1*01	TRBJ1-1*01	CAAFPTGNQFYF	TRAV41*01	TRAJ49*01
TGTTCCGAGACAAAGG-1-gPlexA2	COMBAT	S00056	7497	7507	T CD4 Activated Helper 1 Cycling	CSATPSAGEGYGYTF	TRBV20-1*01	TRBJ1-2*01	CALKGNTGKLIF	TRAV9-2*01	TRAJ37*01
TTGAACGAGGCGTACA-1-gPlexA2	COMBAT	S00005	7498	7508	T CD4 Activated Helper 1 Cycling	CASSFSRLAQTDTQYF	TRBV5-1*01	TRBJ2-3*01	CAYSDGNKLVF	TRAV38-2/DV8*01	TRAJ47*01
TTGACTTTCCTCTAGC-1-gPlexA2	COMBAT	S00056	7499	7509	T Reg Activated Cycling	CASSLSTRGRLETQYF	TRBV28*01	TRBJ2-5*01	CAVITGGATNKLIF	TRAV2*01	TRAJ32*01
AAAGCAAGTAGCAAAT-1-gPlexA3	COMBAT	S00109	7500	7510	T CD4 Activated CTL	CASTGPERWQPQHF	TRBV6-1*01	TRBJ1-5*01	CAIWNARLMF	TRAV12-3*01	TRAJ31*01
AAAGTAGCACGGTTTA-1-gPlexA3	COMBAT	S00043	7501	7511	T CD8 Activated CTL Cycling	CASSLGADSLETQYF	TRBV7-2*01	TRBJ2-5*01	CAMRTGGFKTIF	TRAV14/DV4*01	TRAJ9*01
AACGTTGGTTCCGTCT-1-gPlexA3	COMBAT	S00112	7502	7512	T CD4 Activated Helper 1 Cycling	CASSPDPSSYEQYF	TRBV12-4*01	TRBJ2-7*01	CAVEGLGDKLIF	TRAV2*01	TRAJ34*01
AACTCCCTCTAACCGA-1-gPlexA3	COMBAT	G05064	7503	7513	T CD4 Activated Helper 1 Cycling	CASSLGLLREQYF	TRBV28*01	TRBJ2-7*01	CAVSSSGNTGKLIF	TRAV8-4*01	TRAJ37*01
AACTTTCCACATTCGA-1-gPlexA3	COMBAT	S00061	7504	7514	T CD4 Activated CTL	CASSFGGGGEAFF	TRBV11-2*01	TRBJ1-1*01	CAGESPEGNTPLVF	TRAV27*01	TRAJ29*01
AAGGCAGAGTGGAGTC-1-gPlexA3	COMBAT	U00505	7505	7515	T Reg Activated Cycling	CASSYSYWTASPNEKLFF	TRBV6-2*01	TRBJ1-4*01	CAVGISGSRLTF	TRAV22*01	TRAJ58*01
AAGGCAGCAAGAGGCT-1-gPlexA3	COMBAT	S00028	7506	7516	T Reg Activated Cycling	CASSTLTIGSPLHF	TRBV19*01	TRBJ1-6*01	CAVESGSSNTGKLIF	TRAV2*01	TRAJ37*01
AATCCAGCATGGTAGG-1-gPlexA3	COMBAT	S00005	7507	7517	T CD4 Activated Helper 1 Cycling	CASRAQGFETQYF	TRBV28*01	TRBJ2-5*01	CATAQFGANNLFF	TRAV17*01	TRAJ36*01
ACACCAACAATGGATA-1-gPlexA3	COMBAT	S00028	7508	7518	T CD4 Activated CTL	CASSLGQGVREDSPLHF	TRBV12-3*01	TRBJ1-6*01	CALMASGGGSNYKLTF	TRAV9-2*01	TRAJ53*01
ACACCCTGTGCAGGTA-1-gPlexA3	COMBAT	S00061	7509	7519	T CD4 Activated Helper 1 Cycling	CASSQVWGGAYEQYF	TRBV3-1*01	TRBJ2-7*01	CAMSVGETSGSRLTF	TRAV12-3*01	TRAJ58*01
ACGAGCCTCCAGATCA-1-gPlexA3	COMBAT	U00515	7510	7520	T CD8 Activated CTL Cycling	CASSYSNQGRSPLHF	TRBV6-5*01	TRBJ1-6*01	CAYRTNTGNQFYF	TRAV38-2/DV8*01	TRAJ49*01
ACGATACAGAAGGCCT-1-gPlexA3	COMBAT	S00112	7511	7521	T CD4 Activated Helper 1 Cycling	CASSSHKDRVTEAFF	TRBV9*01	TRBJ1-1*01	CALMDSSYKLIF	TRAV9-2*01	TRAJ12*01
ACGATGTAGGAATCGC-1-gPlexA3	COMBAT	S00056	7512	7522	T Reg Activated Cycling	CASSQGIYEQYF	TRBV10-2*01	TRBJ2-7*01	CAAATGGGNKLTF	TRAV13-1*01	TRAJ10*01
ACGCCAGGTAGAAGGA-1-gPlexA3	COMBAT	G05064	7513	7523	T CD4 Activated Helper 1 Cycling	CASRPQTTNEKLFF	TRBV5-1*01	TRBJ1-4*01	CVVSDPLTGGGNKLTF	TRAV10*01	TRAJ10*01
ACTATCTTCTCCGGTT-1-gPlexA3	COMBAT	S00005	7514	7524	T CD8 Activated CTL Cycling	CASSQPSGGREGRETQYF	TRBV4-1*01	TRBJ2-5*01	CAHGGSNYKLTF	TRAV17*01	TRAJ53*01
ACTGCTCAGACCCACC-1-gPlexA3	COMBAT	S00112	7515	7525	T Reg Activated Cycling	CSARNPRESTDTQYF	TRBV20-1*01	TRBJ2-3*01	CIVCNFGNEKLTF	TRAV26-1*01	TRAJ48*01
ACTGCTCTCCAGATCA-1-gPlexA3	COMBAT	S00043	7516	7526	T CD4 Activated Helper 1 Cycling	CASSVGLAVGFNEQFF	TRBV9*01	TRBJ2-1*01	CAATRRDDKIIF	TRAV29/DV5*01	TRAJ30*01
ACTTACTCATCAGTAC-1-gPlexA3	COMBAT	U00515	7517	7527	T CD8 Activated CTL	CSANQGNYNEQFF	TRBV20-1*01	TRBJ2-1*01	CAGAVGFGNVLHC	TRAV27*01	TRAJ35*01
AGAGCTTAGTGTACTC-1-gPlexA3	COMBAT	S00112	7518	7528	T Reg Activated Cycling	CAWSVPRPTYEQYF	TRBV30*01	TRBJ2-7*01	CAESLWTGNNRKLIW	TRAV5*01	TRAJ38*01
AGATCTGCATTGGCGC-1-gPlexA3	COMBAT	S00005	7519	7529	T CD4 Activated Helper 1 Cycling	CASSQRAGTSGIFGYEQYF	TRBV4-2*01	TRBJ2-7*01	CVASGDSNYQLIW	TRAV12-1*01	TRAJ33*01
AGATTGCAGGATGCGT-1-gPlexA3	COMBAT	S00043	7520	7530	T CD4 Activated Helper 1 Cycling	CASSTSGQGTGELFF	TRBV12-3*01	TRBJ2-2*01	CLVDTGYQKVTF	TRAV4*01	TRAJ13*01
AGGCCACCATCACAAC-1-gPlexA3	COMBAT	H00067	7521	7531	T CD4 Activated CTL	CASSGRRGPNTGELFF	TRBV2*01	TRBJ2-2*01	CAVNQAGTALIF	TRAV1-2*01	TRAJ15*01
ATCACGAGTCTAGTCA-1-gPlexA3	COMBAT	S00061	7522	7532	T CD4 Activated CTL	CASSLRETQYF	TRBV5-1*01	TRBJ2-5*01	CATGGYNAGNMLTF	TRAV17*01	TRAJ39*01
ATCATGGCACATGACT-1-gPlexA3	COMBAT	S00061	7523	7533	T CD4 Activated CTL	CASSPNRDGYTF	TRBV5-1*01	TRBJ1-2*01	CAMSVDYKLSF	TRAV12-3*01	TRAJ20*01
ATCATGGTCATCGCTC-1-gPlexA3	COMBAT	S00005	7524	7534	T CD4 Activated Helper 1 Cycling	CASSPGRNTGELFF	TRBV5-6*01	TRBJ2-2*01	CALLRLHNAGNMLTF	TRAV9-2*01	TRAJ39*01
ATCGAGTCACCTTGTC-1-gPlexA3	COMBAT	S00028	7525	7535	T CD4 Activated CTL	CASSPGTGVYTEAFF	TRBV18*01	TRBJ1-1*01	CAVFLGAGSYQLTF	TRAV21*01	TRAJ28*01
ATCTACTGTGAAAGAG-1-gPlexA3	COMBAT	S00061	7526	7536	T CD8 Activated CTL Cycling	CASSLAGTGELFF	TRBV5-1*01	TRBJ2-2*01	CGAPDRSDMRF	TRAV34*01	TRAJ43*01
ATCTACTTCATGTCCC-1-gPlexA3	COMBAT	U00515	7527	7537	T CD8 Activated CTL	CASSSGGSDYGYTF	TRBV6-5*01	TRBJ1-2*01	CAENDYKLSF	TRAV25*01	TRAJ20*01
ATTACTCTCTGGCGTG-1-gPlexA3	COMBAT	U00515	7528	7538	T CD4 Activated Helper 1 Cycling	CASRDPVQETQYF	TRBV6-5*01	TRBJ2-5*01	CAMSVHQAGTALIF	TRAV12-3*01	TRAJ15*01
ATTTCTGAGAGAGCTC-1-gPlexA3	COMBAT	G05064	7529	7539	T CD8 Activated CTL Cycling	CASSSIMTSGRAPILYEQYF	TRBV28*01	TRBJ2-7*01	CAATMFKAAGNKLTF	TRAV29/DV5*01	TRAJ17*01
CAACCTCAGTGTTTGC-1-gPlexA3	COMBAT	S00043	7530	7540	T CD8 Activated CTL Cycling	CASMGVAGGLGTGELFF	TRBV19*01	TRBJ2-2*01	CAVSPATPGAGSYQLTF	TRAV3*01	TRAJ28*01
CAAGTTGAGACTACAA-1-gPlexA3	COMBAT	H00067	7531	7541	T CD4 Activated Helper 1 Cycling	CASSLAWGTGELFF	TRBV7-2*01	TRBJ2-2*01	CAAPEVNQFYF	TRAV29/DV5*01	TRAJ49*01
CACAAACGTATCACCA-1-gPlexA3	COMBAT	S00112	7532	7542	T CD4 Activated Helper 1 Cycling	CSARVGRAAANYGYTF	TRBV20-1*01	TRBJ1-2*01	CAGQRSPRDDKIIF	TRAV35*01	TRAJ30*01
CACACAACATAGTAAG-1-gPlexA3	COMBAT	S00061	7533	7543	T Reg Activated Cycling	CASSLSPGLTDTQYF	TRBV7-6*01	TRBJ2-3*01	CAEIATSGTYKYIF	TRAV5*01	TRAJ40*01
CACAGGCCAGAAGCAC-1-gPlexA3	COMBAT	S00043	7534	7544	T CD8 Activated CTL Cycling	CASSWGYAEAFF	TRBV6-2*01	TRBJ1-1*01	CAMTPFAAGGTSYGKLTF	TRAV12-3*01	TRAJ52*01
CACAGTACACCTCGTT-1-gPlexA3	COMBAT	S00028	7535	7545	T CD8 Activated CTL	CASSLAGVELFF	TRBV5-1*01	TRBJ1-4*01	CAVPSTGTASKLTF	TRAV21*01	TRAJ44*01
CACATAGTCCGTCAAA-1-gPlexA3	COMBAT	S00112	7536	7546	T Reg Activated Cycling	CAISVGGVYGYTF	TRBV10-3*01	TRBJ1-2*01	CAATPQTGANNLFF	TRAV29/DV5*01	TRAJ36*01
CACATTTGTACTTGAC-1-gPlexA3	COMBAT	S00043	7537	7547	T CD4 Activated Helper 1 Cycling	CASSLKGQGPYEQYF	TRBV7-9*01	TRBJ2-7*01	CAYRSGSYGGSQGNLIF	TRAV38-2/DV8*01	TRAJ42*01
CACCACTCATTTCACT-1-gPlexA3	COMBAT	N00027	7538	139	T CD8 Activated CTL Cycling	CASSMSRYNEQFF	TRBV19*01	TRBJ2-1*01	CALVPTGTASKLTF	TRAV9-2*01	TRAJ44*01
CAGAATCAGTACATGA-1-gPlexA3	COMBAT	S00028	7539	7548	T Reg Activated Cycling	CASSQRQPTEAFF	TRBV3-1*01	TRBJ1-1*01	CAFMKHGSGNQFYF	TRAV38-1*01	TRAJ49*01
CAGAATCTCCACGCAG-1-gPlexA3	COMBAT	S00056	7540	7549	T CD8 Activated CTL Cycling	CASSSPGLNTEAFF	TRBV28*01	TRBJ1-1*01	CALSEAHISGGYQKVTF	TRAV19*01	TRAJ13*01
CAGCAGCCATCCTAGA-1-gPlexA3	COMBAT	G05153	7541	7550	T CD4 Activated Helper 1 Cycling	CASSYQGTTFGEKLFF	TRBV6-5*01	TRBJ1-4*01	CAVRDIRNTDKLIF	TRAV3*01	TRAJ34*01
CAGCGACGTCGCTTCT-1-gPlexA3	COMBAT	S00028	7542	7551	T CD4 Activated CTL	CASSYSAGANVLTF	TRBV6-6*01	TRBJ2-6*01	CAETRGTSGTYKYIF	TRAV13-2*01	TRAJ40*01
CATATGGTCAACCATG-1-gPlexA3	COMBAT	U00515	7543	140	T CD8 Activated CTL	CASSPPDRQGTF	TRBV28*01	TRBJ1-2*01	CAVTAFSDGQKLLF	TRAV12-2*01	TRAJ16*01
CATCAAGTCACGCGGT-1-gPlexA3	COMBAT	S00043	7544	7552	T Reg Activated Cycling	CATSDLDRGYQETQYF	TRBV24-1*01	TRBJ2-5*01	CAARTLGGGKLIF	TRAV29/DV5*01	TRAJ23*01
CATCAAGTCCAGTATG-1-gPlexA3	COMBAT	G05153	7545	7553	T Reg Activated Cycling	CASSGGGIRSTDTQYF	TRBV7-9*01	TRBJ2-3*01	CAVRPGRDDKIIF	TRAV21*01	TRAJ30*01
CATCCACAGTGTGAAT-1-gPlexA3	COMBAT	G05153	7546	7554	T CD4 Activated CTL	CASSPSINNSPLHF	TRBV9*01	TRBJ1-6*01	CAVRGNQFYF	TRAV20*01	TRAJ49*01
CATGACAGTACCGTAT-1-gPlexA3	COMBAT	S00056	7547	7555	T CD4 Activated Helper 1 Cycling	CASSQGGTGDSHGYTF	TRBV18*01	TRBJ1-2*01	CALDSPNNRLAF	TRAV6*01	TRAJ7*01
CATGGCGCACCTTGTC-1-gPlexA3	COMBAT	G05064	7548	7556	T Reg Activated Cycling	CASSASNTDNSPLHF	TRBV9*01	TRBJ1-6*01	CASVSGGYQKVTF	TRAV1-1*01	TRAJ13*01
CCACGGATCTGGGCCA-1-gPlexA3	COMBAT	N00023	7549	7557	T Reg Activated Cycling	CASSLDYRINEKLFF	TRBV5-1*01	TRBJ1-4*01	CATVTPGGATNKLIF	TRAV17*01	TRAJ32*01
CCGGTAGAGGCTATCT-1-gPlexA3	COMBAT	G05153	7550	7558	T CD8 Activated CTL Cycling	CAWGVSGGREKLFF	TRBV30*01	TRBJ1-4*01	CALATGKLIF	TRAV2*01	TRAJ37*01
CCTACACCAGAAGCAC-1-gPlexA3	COMBAT	U00515	7551	7559	T CD4 Activated CTL	CASSYLSGNYGYTF	TRBV6-2*01	TRBJ1-2*01	CAVSGAYGGSQGNLIF	TRAV8-4*01	TRAJ42*01
CCTACACCATGGAATA-1-gPlexA3	COMBAT	U00515	7552	3	T CD8 Activated CTL Cycling	CASSAGTEYGYTF	TRBV9*01	TRBJ1-2*01	CAVTRGFGNEKLTF	TRAV29/DV5*01	TRAJ48*01
CCTACACTCTGCAGTA-1-gPlexA3	COMBAT	S00005	7553	7560	T CD4 Activated Helper 1 Cycling	CASSPGTSGVVDTQYF	TRBV18*01	TRBJ2-3*01	CALAAYNQGGKLIF	TRAV6*01	TRAJ23*01
CCTACCACAGCTCGAC-1-gPlexA3	COMBAT	G05064	7554	7561	T CD4 Activated Helper 1 Cycling	CASSYLGGEYEQYF	TRBV6-6*01	TRBJ2-7*01	CAVTTSGTYKYIF	TRAV35*01	TRAJ40*01
CCTACCAGTCGCATAT-1-gPlexA3	COMBAT	G05064	7555	7562	T CD4 Activated Helper 1 Cycling	CASSFRDAYEQYF	TRBV7-2*01	TRBJ2-7*01	CALTTGGGADGLTF	TRAV9-2*01	TRAJ45*01
CCTCAGTAGTCTCCTC-1-gPlexA3	COMBAT	U00515	7556	7563	T CD8 Activated CTL Cycling	CASSDRRDGEMNTEAFF	TRBV7-9*01	TRBJ1-1*01	CAVRPLYNNDMRF	TRAV21*01	TRAJ43*01
CCTTACGGTACACCGC-1-gPlexA3	COMBAT	S00043	7557	7564	T CD8 Activated CTL	CASRATSTSGSLNEQFF	TRBV28*01	TRBJ2-1*01	CAVRDGHNFNKFYF	TRAV1-2*01	TRAJ21*01
CCTTCGAGTGCGCTTG-1-gPlexA3	COMBAT	S00112	7558	7565	T CD8 Activated CTL Cycling	CASSRGQGTNEQFF	TRBV6-2*01	TRBJ2-1*01	CAVSRTQTASKLTF	TRAV8-4*01	TRAJ44*01
CCTTTCTCATAGTAAG-1-gPlexA3	COMBAT	U00515	7559	7566	T CD4 Activated Helper 1 Cycling	CSARGGGYNEQFF	TRBV20-1*01	TRBJ2-1*01	CALTRGNEKLTF	TRAV9-2*01	TRAJ48*01
CGAACATGTAGGGACT-1-gPlexA3	COMBAT	S00112	7560	7567	T CD4 Activated CTL	CASSLDRQLNGYTF	TRBV5-1*01	TRBJ1-2*01	CAASNAGNMLTF	TRAV8-6*01	TRAJ39*01
CGCTTCAGTATCTGCA-1-gPlexA3	COMBAT	U00515	7561	7568	T CD8 Activated CTL Cycling	CASSLYGGPPQETQYF	TRBV7-9*01	TRBJ2-5*01	CAVNEGESQGNLIF	TRAV8-1*01	TRAJ42*01
CGCTTCATCTATCCTA-1-gPlexA3	COMBAT	S00043	7562	7569	T CD4 Activated Helper 1 Cycling	CSAGGPGGSFNEQFF	TRBV20-1*01	TRBJ2-1*01	CAVLYNFNKFYF	TRAV1-1*01	TRAJ21*01
CGGACACCAGGACGTA-1-gPlexA3	COMBAT	U00515	7563	7570	T CD4 Activated Helper 1 Cycling	CASSLGGGFSTDTQYF	TRBV7-2*01	TRBJ2-3*01	CVVSPRDSTLGRLYF	TRAV12-1*01	TRAJ18*01
CGGGTCAAGAACAATC-1-gPlexA3	COMBAT	S00112	7564	7571	T CD4 Activated Helper 1 Cycling	CASSPLGGWSNQPQHF	TRBV11-2*01	TRBJ1-5*01	CIVSLYNQGGKLIF	TRAV26-1*01	TRAJ23*01
CGGGTCACATGCCACG-1-gPlexA3	COMBAT	S00061	7565	7572	T CD4 Activated Helper 1 Cycling	CASSLDLGGANVLTF	TRBV5-6*01	TRBJ2-6*01	CAASRGVTGNQFYF	TRAV23/DV6*01	TRAJ49*01
CGGGTCATCCTTAATC-1-gPlexA3	COMBAT	S00061	7566	7573	T CD4 Activated Helper 1 Cycling	CASSQGREQFF	TRBV7-9*01	TRBJ2-1*01	CAASTYSGGSNYKLTF	TRAV23/DV6*01	TRAJ53*01
CGTCCATCACCAGGCT-1-gPlexA3	COMBAT	S00061	7567	7574	T CD4 Activated CTL	CASLGRETQYF	TRBV18*01	TRBJ2-5*01	CAENGGGSNYKLTF	TRAV13-2*01	TRAJ53*01
CGTCTACTCGCTTAGA-1-gPlexA3	COMBAT	S00056	7568	7575	T CD4 Activated Helper 1 Cycling	CAISRERTEAFF	TRBV10-3*01	TRBJ1-1*01	CIVRGLNNAGNMLTF	TRAV26-1*01	TRAJ39*01
CGTGAGCCATAAAGGT-1-gPlexA3	COMBAT	S00043	7569	7576	T CD4 Activated Helper 1 Cycling	CASRSTGPDTEAFF	TRBV5-1*01	TRBJ1-1*01	CAVSYSPGNTPLVF	TRAV8-6*01	TRAJ29*01
CGTGAGCGTAGCAAAT-1-gPlexA3	COMBAT	S00056	7570	7577	T CD4 Activated Helper 1 Cycling	CASSRQGRVTEAFF	TRBV10-1*01	TRBJ1-1*01	CIVRVAAAGNKLTF	TRAV26-1*01	TRAJ17*01
CGTGTAAAGGCTAGCA-1-gPlexA3	COMBAT	U00515	7571	7578	T CD8 Activated CTL Cycling	CSARGLLAGGPGDTQYF	TRBV20-1*01	TRBJ2-3*01	CAVSDSNYQLIW	TRAV1-2*01	TRAJ33*01
CGTGTAAAGTTTAGGA-1-gPlexA3	COMBAT	S00043	7572	7579	T CD8 Activated CTL Cycling	CASSSIRTGELFF	TRBV27*01	TRBJ2-2*01	CAVMDSNYQLIW	TRAV24*01	TRAJ33*01
CGTGTCTAGACTCGGA-1-gPlexA3	COMBAT	S00112	7573	7580	T Reg Activated Cycling	CASSSWTGADEQYF	TRBV19*01	TRBJ2-7*01	CAGQGGSEKLVF	TRAV12-2*01	TRAJ57*01
CTAACTTGTGCGCTTG-1-gPlexA3	COMBAT	S00112	7574	7581	T CD4 Activated Helper 1 Cycling	CSAQTPTSGRPFYEQYF	TRBV20-1*01	TRBJ2-7*01	CAENADGQKLLF	TRAV13-2*01	TRAJ16*01
CTAACTTTCCAGAAGG-1-gPlexA3	COMBAT	S00005	7575	7582	T CD4 Activated Helper 1 Cycling	CASSGAIYNEQFF	TRBV9*01	TRBJ2-1*01	CAMTVYNTDKLIF	TRAV12-3*01	TRAJ34*01
CTAATGGAGAGGTAGA-1-gPlexA3	COMBAT	S00061	7576	7583	T Reg Activated Cycling	CASSINKNTEAFF	TRBV19*01	TRBJ1-1*01	CAMRGYFGNEKLTF	TRAV14/DV4*01	TRAJ48*01
CTACACCGTATAAACG-1-gPlexA3	COMBAT	S00061	7577	7584	T CD8 Activated CTL Cycling	CASSFNEGESEKLFF	TRBV28*01	TRBJ1-4*01	CAVKNSNYQLIW	TRAV1-2*01	TRAJ33*01
CTAGAGTGTTCCACGG-1-gPlexA3	COMBAT	S00028	7578	7585	T CD4 Activated Helper 1 Cycling	CASSTTGTNQPQHF	TRBV28*01	TRBJ1-5*01	CAFYGGSQGNLIF	TRAV24*01	TRAJ42*01
CTCAGAAGTTATTCTC-1-gPlexA3	COMBAT	U00515	7579	7586	T Reg Activated Cycling	CASSLFGRKVGETQYF	TRBV27*01	TRBJ2-5*01	CAVRDGIEAGNNRKLIW	TRAV3*01	TRAJ38*01
CTCGGAGTCAAACGGG-1-gPlexA3	COMBAT	S00056	7580	7587	T CD8 Activated CTL Cycling	CSASRTGVSTDTQYF	TRBV20-1*01	TRBJ2-3*01	CAVVNYGGATNKLIF	TRAV12-2*01	TRAJ32*01
CTCTAATCACAGACTT-1-gPlexA3	COMBAT	H00067	7581	7588	T CD4 Activated CTL	CASSLPQGTGGSPLHF	TRBV28*01	TRBJ1-6*01	CAVPRSYNTDKLIF	TRAV12-2*01	TRAJ34*01
CTGCCTACACATCCGG-1-gPlexA3	COMBAT	S00043	7582	7589	T Reg Activated Cycling	CASSYSFRGQPQPQHF	TRBV6-5*01	TRBJ1-5*01	CAVSVRGSQGNLIF	TRAV8-6*01	TRAJ42*01
CTGCCTATCCCTTGCA-1-gPlexA3	COMBAT	S00056	7583	7590	T Reg Activated Cycling	CASRQNPQGLSPHTF	TRBV13*01	TRBJ1-2*01	CIVLSAGNNRKLIW	TRAV26-1*01	TRAJ38*01
CTTAGGAAGTCATGCT-1-gPlexA3	COMBAT	S00112	7584	7591	T Reg Activated Cycling	CASSETGVMETQYF	TRBV19*01	TRBJ2-5*01	CAVRDHGGSGAGSYQLTF	TRAV1-2*01	TRAJ28*01
CTTCTCTAGATACACA-1-gPlexA3	COMBAT	N00023	7585	7592	T CD8 Activated CTL Cycling	CASSQDRGQQETQYF	TRBV4-2*01	TRBJ2-5*01	CAVRDRDYKLSF	TRAV1-2*01	TRAJ20*01
CTTTGCGTCACATACG-1-gPlexA3	COMBAT	S00005	7586	7593	T Reg Activated Cycling	CASSLVIEQYF	TRBV7-2*01	TRBJ2-7*01	CAMWGTYKYIF	TRAV12-3*01	TRAJ40*01
GAACATCAGGCTATCT-1-gPlexA3	COMBAT	G05064	7587	7594	T CD8 Activated CTL Cycling	CASSPPGQDYGYTF	TRBV4-1*01	TRBJ1-2*01	CAGHRMDSSYKLIF	TRAV35*01	TRAJ12*01
GAACATCCAATCAGAA-1-gPlexA3	COMBAT	S00043	7588	7595	T CD4 Activated Helper 1 Cycling	CSARDYRYSNQPQHF	TRBV20-1*01	TRBJ1-5*01	CATDAWGNTGKLIF	TRAV17*01	TRAJ37*01
GACACGCCATGGTTGT-1-gPlexA3	COMBAT	S00056	7589	7596	T CD8 Activated CTL Cycling	CATSQDSSVANQPQHF	TRBV15*01	TRBJ1-5*01	CAVRDMKFDDYKLSF	TRAV3*01	TRAJ20*01
GACCAATGTTTCCACC-1-gPlexA3	COMBAT	S00109	7590	7597	T CD4 Activated CTL	CASSPAGSDTQYF	TRBV18*01	TRBJ2-3*01	CAVEDNGNKLVF	TRAV2*01	TRAJ47*01
GACGTTAAGTATGACA-1-gPlexA3	COMBAT	S00112	7591	7598	T Reg Activated Cycling	CASSQEAGTGGSGANVLTF	TRBV4-3*01	TRBJ2-6*01	CVVLVLTGGGNKLTF	TRAV12-1*01	TRAJ10*01
GAGGTGAGTCAAAGAT-1-gPlexA3	COMBAT	S00109	7592	7599	T CD4 Activated Helper 1 Cycling	CASSVSRLAGVPSYNEQFF	TRBV9*01	TRBJ2-1*01	CIVRGANFGNEKLTF	TRAV26-1*01	TRAJ48*01
GATCTAGCACTACAGT-1-gPlexA3	COMBAT	S00028	7593	7600	T Reg Activated Cycling	CSGSRGSPYEQYF	TRBV29-1*01	TRBJ2-7*01	CATEKGILRANSKLTF	TRAV17*01	TRAJ56*01
GCATACAAGGCCCTTG-1-gPlexA3	COMBAT	G05064	7594	7601	T CD4 Activated Helper 1 Cycling	CASRGTHQTPYGYTF	TRBV19*01	TRBJ1-2*01	CAPYYGGSQGNLIF	TRAV24*01	TRAJ42*01
GCCTCTATCCGAACGC-1-gPlexA3	COMBAT	S00028	7595	7602	T CD4 Activated CTL	CATSSPGREQFF	TRBV24-1*01	TRBJ2-1*01	CAMSFGGGTSYGKLTF	TRAV12-3*01	TRAJ52*01
GCGAGAACAAACGCGA-1-gPlexA3	COMBAT	G05153	7596	7603	T Reg Activated Cycling	CASSLTADSYNEQFF	TRBV5-5*01	TRBJ2-1*01	CILKNIMGSGNTGKLIF	TRAV26-2*01	TRAJ37*01
GCGCGATAGTTGTAGA-1-gPlexA3	COMBAT	S00056	7597	7604	T CD8 Activated CTL Cycling	CASSIFGTVNSPLHF	TRBV19*01	TRBJ1-6*01	CIVRVAETSGSRLTF	TRAV26-1*01	TRAJ58*01
GCGGGTTCATATGGTC-1-gPlexA3	COMBAT	N00023	7598	7605	T CD4 Activated Helper 1 Cycling	CASSYSTGGVYEQYF	TRBV6-5*01	TRBJ2-7*01	CAVRPSNDYKLSF	TRAV12-2*01	TRAJ20*01
GCGGGTTTCCAGATCA-1-gPlexA3	COMBAT	G05064	7599	7606	T CD8 Activated CTL Cycling	CSLSLSGRPEVYNEQFF	TRBV20-1*01	TRBJ2-1*01	CAFMKHTGTASKLTF	TRAV38-1*01	TRAJ44*01
GCTCCTATCAGATAAG-1-gPlexA3	COMBAT	S00028	7600	7607	T CD4 Activated CTL	CASMLGGSASNEQFF	TRBV19*01	TRBJ2-1*01	CVVSVGSWGKLQF	TRAV10*01	TRAJ24*01
GCTGCAGAGTGTTAGA-1-gPlexA3	COMBAT	S00043	7601	7608	T CD8 Activated CTL Cycling	CASSLEVGYEQYF	TRBV11-2*01	TRBJ2-7*01	CALRGFSGSARQLTF	TRAV19*01	TRAJ22*01
GGATGTTTCAGAGCTT-1-gPlexA3	COMBAT	S00061	7602	7609	T CD8 Activated CTL Cycling	CASSERETGGYEQYV	TRBV6-1*01	TRBJ2-7*01	CAVRDGDYKLSF	TRAV1-2*01	TRAJ20*01
GGCTCGATCTTTAGTC-1-gPlexA3	COMBAT	S00112	7603	7610	T Reg Activated Cycling	CASSLAGEKTDTQYF	TRBV5-1*01	TRBJ2-3*01	CAMKIANAGKSTF	TRAV14/DV4*01	TRAJ27*01
GGGACCTAGATGCCAG-1-gPlexA3	COMBAT	S00043	7604	7611	T CD8 Activated CTL	CASSMRGRGRYEQYF	TRBV19*01	TRBJ2-7*01	CAMREDLGFQKLVF	TRAV14/DV4*01	TRAJ8*01
GGTATTGGTCTCCACT-1-gPlexA3	COMBAT	S00109	7605	52	T CD4 Activated CTL	CASSEGSSNQPQHF	TRBV6-1*01	TRBJ1-5*01	CAVNKGSSASKIIF	TRAV12-1*01	TRAJ3*01
GGTGCGTGTTCGTCTC-1-gPlexA3	COMBAT	S00112	7606	7612	T CD4 Activated Helper 1 Cycling	CASSGGTGGAYYGYTF	TRBV10-1*01	TRBJ1-2*01	CALRTQGGSEKLVF	TRAV9-2*01	TRAJ57*01
GTAACTGAGGTTCCTA-1-gPlexA3	COMBAT	G05153	7607	7613	T CD4 Activated CTL	CSAHTGTGDYNTQYF	TRBV20-1*01	TRBJ2-3*01	CAVGPNTGNQFYF	TRAV8-3*01	TRAJ49*01
GTAGTCAAGATCCCAT-1-gPlexA3	COMBAT	S00043	7608	7614	T CD4 Activated Helper 1 Cycling	CSAPFLSYNEQFF	TRBV20-1*01	TRBJ2-1*01	CAVVPGAGSYQLTF	TRAV36/DV7*01	TRAJ28*01
GTCAAGTAGCACAGGT-1-gPlexA3	COMBAT	H00067	7609	7615	T CD8 Activated CTL	CSARDLTTGRKNIQYF	TRBV20-1*01	TRBJ2-4*01	CAMRSYGQNFVF	TRAV14/DV4*01	TRAJ26*01
GTCACGGCATGACATC-1-gPlexA3	COMBAT	G05064	7610	7616	T CD8 Activated CTL	CASSLRQGFNQPQHF	TRBV27*01	TRBJ1-5*01	CAVNRRTGGYQKVTF	TRAV12-2*01	TRAJ13*01
GTCTCGTAGCGCCTCA-1-gPlexA3	COMBAT	S00112	7611	7617	T Reg Activated Cycling	CASSIGGTANTGELFF	TRBV19*01	TRBJ2-2*01	CALGGSARQLTF	TRAV16*01	TRAJ22*01
GTCTTCGAGATGGGTC-1-gPlexA3	COMBAT	G05153	7612	7618	T CD4 Activated Helper 1 Cycling	CASSHMGGGAYNEQFF	TRBV3-1*01	TRBJ2-1*01	CAVIGNYQLIW	TRAV21*01	TRAJ33*01
GTGGGTCCAAGGACAC-1-gPlexA3	COMBAT	U00515	7613	7619	T CD8 Activated CTL	CSARDTSGGAHNEQFF	TRBV20-1*01	TRBJ2-1*01	CAPPIGSGGFKTIF	TRAV24*01	TRAJ9*01
GTGTTAGAGGATGGTC-1-gPlexA3	COMBAT	S00043	7614	7620	T CD4 Activated Helper 1 Cycling	CATSRVYQGGQPQHF	TRBV15*01	TRBJ1-5*01	CGTEILIQGAQKLVF	TRAV30*01	TRAJ54*01
GTTCATTCAATGGAAT-1-gPlexA3	COMBAT	U00515	7615	7621	T CD8 Activated CTL Cycling	CASSDSAYTDTQYF	TRBV6-4*01	TRBJ2-3*01	CAGAGEDSNYQLIW	TRAV27*01	TRAJ33*01
TAAACCGTCTACTTAC-1-gPlexA3	COMBAT	S00061	7616	7622	T Reg Activated Cycling	CSARSGTGNTGELFF	TRBV20-1*01	TRBJ2-2*01	CAVQASDNYGQNFVF	TRAV20*01	TRAJ26*01
TACCTTAGTTGGTAAA-1-gPlexA3	COMBAT	U00515	7617	7623	T CD8 Activated CTL Cycling	CASSLDPSGSYEQYF	TRBV11-2*01	TRBJ2-7*01	CAVEDNNARLMF	TRAV2*01	TRAJ31*01
TACGGGCTCGTGGTCG-1-gPlexA3	COMBAT	U00505	7618	7624	T CD4 Activated Helper 1 Cycling	CASSQDLAGGQKGYNEQFF	TRBV4-1*01	TRBJ2-1*01	CALSGVNARLMF	TRAV19*01	TRAJ31*01
TACTCGCGTTGCGCAC-1-gPlexA3	COMBAT	U00505	7619	7625	T CD4 Activated CTL	CASSPPDRGWNGYTF	TRBV18*01	TRBJ1-2*01	CAERRGNEKLTF	TRAV5*01	TRAJ48*01
TAGGCATTCCATGAGT-1-gPlexA3	COMBAT	S00043	7620	7626	T CD8 Activated CTL Cycling	CASSSNPGPRGYTF	TRBV5-1*01	TRBJ1-2*01	CAVTFNSGNTPLVF	TRAV8-4*01	TRAJ29*01
TAGTTGGTCTATCCTA-1-gPlexA3	COMBAT	U00505	7621	7627	T CD4 Activated Helper 1 Cycling	CASSVRDSEKLFF	TRBV5-1*01	TRBJ1-4*01	CIVRPDFGNEKLTF	TRAV26-1*01	TRAJ48*01
TATCAGGAGGACTGGT-1-gPlexA3	COMBAT	S00056	7622	7628	T CD4 Activated Helper 1 Cycling	CASSDHRTGNTIYF	TRBV9*01	TRBJ1-3*01	CALTGTSYGKLTF	TRAV16*01	TRAJ52*01
TATCTCAAGATGTCGG-1-gPlexA3	COMBAT	U00505	7623	7629	T CD8 Activated CTL Cycling	CASSLGSGDTQYF	TRBV13*01	TRBJ2-3*01	CAVKSGGYQKVTF	TRAV12-2*01	TRAJ13*01
TATTACCGTCAGAAGC-1-gPlexA3	COMBAT	S00043	7624	7630	T CD8 Activated CTL Cycling	CASSLAGDPYEQYF	TRBV7-9*01	TRBJ2-7*01	CAFFRRAGSYQLTF	TRAV38-1*01	TRAJ28*01
TCACAAGCAAGCCGCT-1-gPlexA3	COMBAT	S00056	7625	7631	T Reg Activated Cycling	CASSLGTQNTEAFF	TRBV3-1*01	TRBJ1-1*01	CTQNSGGSNYKLTF	TRAV17*01	TRAJ53*01
TCACAAGGTAAGGGAA-1-gPlexA3	COMBAT	U00515	7626	7632	T CD4 Activated Helper 1 Cycling	CASSLPGLAPQETQYF	TRBV5-6*01	TRBJ2-5*01	CAVSRQGAQKLVF	TRAV8-4*01	TRAJ54*01
TCAGCTCTCAACGGCC-1-gPlexA3	COMBAT	U00515	7627	7633	T Reg Activated Cycling	CASSPVPGQVYHNEQFF	TRBV5-4*01	TRBJ2-1*01	CAARDTDSGTYKYIF	TRAV13-1*01	TRAJ40*01
TCAGGATCAAGCTGGA-1-gPlexA3	COMBAT	U00515	7628	7634	T CD4 Activated CTL	CASSPGQGLTGELFF	TRBV18*01	TRBJ2-2*01	CADVNDYKLSF	TRAV1-1*01	TRAJ20*01
TCAGGTAGTATAATGG-1-gPlexA3	COMBAT	S00005	7629	7635	T CD4 Activated Helper 1 Cycling	CASSKQGVSYEQYF	TRBV6-5*01	TRBJ2-7*01	CAVAGAGNKLTF	TRAV8-3*01	TRAJ17*01
TCATTTGAGCGATATA-1-gPlexA3	COMBAT	S00061	7630	7636	T CD4 Activated Helper 1 Cycling	CASRRPGQGDYGYTF	TRBV6-5*01	TRBJ1-2*01	CAGPQGGSEKLVF	TRAV23/DV6*01	TRAJ57*01
TCTTTCCAGTACACCT-1-gPlexA3	COMBAT	U00515	7631	7637	T CD4 Activated Helper 1 Cycling	CASSLVTDEQFF	TRBV7-2*01	TRBJ2-1*01	CASEGGFQKLVF	TRAV2*01	TRAJ8*01
TGCACCTTCACAAACC-1-gPlexA3	COMBAT	S00043	7632	7638	T CD4 Activated Helper 1 Cycling	CASSPSQNTEAFF	TRBV11-1*01	TRBJ1-1*01	CALNTGNQFYF	TRAV9-2*01	TRAJ49*01
TGCCCTAAGGTAAACT-1-gPlexA3	COMBAT	U00515	7633	7639	T Reg Activated Cycling	CASRTANTGELFF	TRBV6-6*01	TRBJ2-2*01	CATGGGATNKLIF	TRAV17*01	TRAJ32*01
TGCGGGTAGGCGTACA-1-gPlexA3	COMBAT	S00028	7634	7640	T Reg Activated Cycling	CASSLAGQGANQPQHF	TRBV7-8*01	TRBJ1-5*01	CALDNLNTGFQKLVF	TRAV6*01	TRAJ8*01
TGGACGCTCTACTCAT-1-gPlexA3	COMBAT	U00505	7635	7641	T CD4 Activated CTL	CATSGGSNQPQHF	TRBV24-1*01	TRBJ1-5*01	CLVGSGYSTLTF	TRAV4*01	TRAJ11*01
TGGCGCAAGGGCTTCC-1-gPlexA3	COMBAT	S00005	7636	7642	T CD4 Activated Helper 1 Cycling	CASSQAAGRGEQYF	TRBV3-1*01	TRBJ2-7*01	CGTEIDGNKLVF	TRAV30*01	TRAJ47*01
TGGGCGTCAAGTCATC-1-gPlexA3	COMBAT	S00056	7637	7643	T CD8 Activated CTL	CASSQVPRGAGELFF	TRBV4-1*01	TRBJ2-2*01	CASGDNAGNMLTF	TRAV13-2*01	TRAJ39*01
TGTTCCGGTATCTGCA-1-gPlexA3	COMBAT	S00043	7638	8	T CD8 Activated CTL Cycling	CASSATHSNQPQHF	TRBV27*01	TRBJ1-5*01	CALSAGNQFYF	TRAV9-2*01	TRAJ49*01
TTAGGCAAGTAATCCC-1-gPlexA3	COMBAT	S00112	7639	7644	T CD8 Activated CTL Cycling	CASSVVGGSPWNEQFF	TRBV9*01	TRBJ2-1*01	CAASGRGGGNKLTF	TRAV29/DV5*01	TRAJ10*01
TTATGCTCAATGGATA-1-gPlexA3	COMBAT	G05064	7640	7645	T CD4 Activated CTL	CASIRPGQFLTEAFF	TRBV19*01	TRBJ1-1*01	CAGGETGANNLFF	TRAV27*01	TRAJ36*01
TTCCCAGAGTTCGATC-1-gPlexA3	COMBAT	S00005	7641	7646	T CD4 Activated Helper 1 Cycling	CSATPGQGSYNSPLHF	TRBV20-1*01	TRBJ1-6*01	CALAGTGNQFYF	TRAV6*01	TRAJ49*01
TTCGAAGGTGCAGGTA-1-gPlexA3	COMBAT	U00515	7642	7647	T CD4 Activated CTL	CSARVGGDPNQPQHF	TRBV20-1*01	TRBJ1-5*01	CIVRFHSGNTPLVF	TRAV26-1*01	TRAJ29*01
TTCTCAAAGCGCTCCA-1-gPlexA3	COMBAT	S00005	7643	7648	T CD8 Activated CTL Cycling	CASKETLTRTDTQYF	TRBV2*01	TRBJ2-3*01	CAVRWMGANNLFF	TRAV21*01	TRAJ36*01
TTGGCAACAGCATACT-1-gPlexA3	COMBAT	S00028	7644	7649	T Reg Activated Cycling	CASSYREGLNSPLHF	TRBV6-5*01	TRBJ1-6*01	CAVNPLKAAGNKLTF	TRAV8-1*01	TRAJ17*01
TTTATGCCAGACAGGT-1-gPlexA3	COMBAT	S00112	7645	7650	T CD8 Activated CTL Cycling	CASNVRILPGADTQYF	TRBV12-4*01	TRBJ2-3*01	CAVIGSSNTGKLIF	TRAV21*01	TRAJ37*01
TTTATGCGTACGACCC-1-gPlexA3	COMBAT	S00056	7646	7651	T Reg Activated Cycling	CASSEDGGTQYF	TRBV2*01	TRBJ2-3*01	CAVGAKAAGNKLTF	TRAV8-3*01	TRAJ17*01
TTTGCGCAGGACAGAA-1-gPlexA3	COMBAT	S00056	7647	7652	T CD4 Activated Helper 1 Cycling	CASSPTGQASGGETQYF	TRBV5-1*01	TRBJ2-5*01	CIVRVYSGGSNYKLTF	TRAV26-1*01	TRAJ53*01
AAACCTGCACCCATGG-1-gPlexA4	COMBAT	U00515	7648	7653	T CD4 Activated Helper 1 Cycling	CASRTGGASGELFF	TRBV6-6*01	TRBJ2-2*01	CAARPSGGYQKVTF	TRAV23/DV6*01	TRAJ13*01
AAACCTGGTTCAGACT-1-gPlexA4	COMBAT	S00043	7649	7654	T CD4 Activated Helper 1 Cycling	CASTGGFLYEQYF	TRBV28*01	TRBJ2-7*01	CAVSVYNFNKFYF	TRAV8-6*01	TRAJ21*01
AAAGATGTCAACGGGA-1-gPlexA4	COMBAT	U00515	7650	7655	T Reg Activated Cycling	CSANQLAGGGQDTQYF	TRBV20-1*01	TRBJ2-3*01	CVVTLFNKFYF	TRAV8-2*01	TRAJ21*01
AAAGATGTCTACTCAT-1-gPlexA4	COMBAT	N00023	7651	7656	T CD4 Activated Helper 1 Cycling	CASSEGSFVQPQHF	TRBV2*01	TRBJ1-5*01	CAVNPNSGYALNF	TRAV20*01	TRAJ41*01
AACTCAGGTACCGTTA-1-gPlexA4	COMBAT	S00043	7652	61	T CD8 Activated CTL	CSVERQDPYEQYF	TRBV29-1*01	TRBJ2-7*01	CILTSGTYKYIF	TRAV26-2*01	TRAJ40*01
AACTCTTGTGTTTGGT-1-gPlexA4	COMBAT	S00056	7653	7657	T CD8 Activated CTL Cycling	CASSYGSGYGYTF	TRBV6-5*01	TRBJ1-2*01	CAMRATVDYKLSF	TRAV12-3*01	TRAJ20*01
AACTGGTGTCGAATCT-1-gPlexA4	COMBAT	S00043	7654	7658	T CD8 Activated CTL Cycling	CASSPRPQIPLVHEQYF	TRBV18*01	TRBJ2-7*01	CAVVHYGGATNKLIF	TRAV41*01	TRAJ32*01
AAGGCAGAGACAGAGA-1-gPlexA4	COMBAT	S00056	7655	7659	T Reg Activated Cycling	CASSVGRGLSNEKLFF	TRBV9*01	TRBJ1-4*01	CAPTSLLGWGGADGLTF	TRAV24*01	TRAJ45*01
AAGTCTGAGCCGTCGT-1-gPlexA4	COMBAT	H00067	7656	7660	T CD4 Activated Helper 1 Cycling	CAAGTYEKLFF	TRBV28*01	TRBJ1-4*01	CAFMKNTGNQFYF	TRAV38-1*01	TRAJ49*01
AAGTCTGCACGGCCAT-1-gPlexA4	COMBAT	S00005	7657	7661	T CD4 Activated Helper 1 Cycling	CASSTGTKIGGGYTF	TRBV3-1*01	TRBJ1-2*01	CALGAAGNKLTF	TRAV9-2*01	TRAJ17*01
AATCCAGCAAGTACCT-1-gPlexA4	COMBAT	S00112	7658	7662	T Reg Activated Cycling	CASRTRDRGRIADPNTEAFF	TRBV7-4*01	TRBJ1-1*01	CAVNGAGNEKLTF	TRAV8-1*01	TRAJ48*01
ACCGTAACACCGTTGG-1-gPlexA4	COMBAT	S00061	7659	7663	T CD8 Activated CTL Cycling	CASSEYKGSSEELFF	TRBV25-1*01	TRBJ2-2*01	CAENRGSQGNLIF	TRAV13-2*01	TRAJ42*01
ACGAGCCCACGCATCG-1-gPlexA4	COMBAT	S00028	7660	7664	T CD8 Activated CTL Cycling	CASRAGNTEAFF	TRBV7-2*01	TRBJ1-1*01	CAVNVRTDSSYKLIF	TRAV12-2*01	TRAJ12*01
ACGATGTCACCAGTTA-1-gPlexA4	COMBAT	H00067	7661	7665	T CD4 Activated Helper 1 Cycling	CASSPRDSSYEQYF	TRBV7-2*01	TRBJ2-7*01	CALGTGGFKTIF	TRAV1-1*01	TRAJ9*01
ACGCCGAAGCAAATCA-1-gPlexA4	COMBAT	S00043	7662	7666	T CD4 Activated Helper 1 Cycling	CASSEYVFNTGELFF	TRBV6-1*01	TRBJ2-2*01	CAMKGSSNTGKLIF	TRAV12-3*01	TRAJ37*01
ACGGCCACATTGTGCA-1-gPlexA4	COMBAT	S00061	7663	7667	T CD4 Activated Helper 1 Cycling	CASSYSSGASTEAFF	TRBV6-5*01	TRBJ1-1*01	CAVRNYGGATNKLIF	TRAV8-6*01	TRAJ32*01
ACGGGCTAGCTAGGCA-1-gPlexA4	COMBAT	S00056	7664	7668	T CD4 Activated Helper 1 Cycling	CASTTGGSGYGYTF	TRBV27*01	TRBJ1-2*01	CAVSDDYNFNKFYF	TRAV8-6*01	TRAJ21*01
ACGGGTCTCACCAGGC-1-gPlexA4	COMBAT	S00005	7665	7669	T CD4 Activated CTL	CASSSTSAHDYEQYF	TRBV7-9*01	TRBJ2-7*01	CAERAGYSTLTF	TRAV13-2*01	TRAJ11*01
ACGGGTCTCCTGCCAT-1-gPlexA4	COMBAT	U00505	7666	7670	T CD4 Activated CTL	CASSQVEPYEQYF	TRBV28*01	TRBJ2-7*01	CAITGTASKLTF	TRAV22*01	TRAJ44*01
ACTGAACGTTCAGCGC-1-gPlexA4	COMBAT	S00061	7667	7671	T CD8 Activated CTL Cycling	CASSFLVGLMGVEQFF	TRBV7-9*01	TRBJ2-1*01	CALSGGLIQGAQKLVF	TRAV19*01	TRAJ54*01
ACTGAGTCATTCGACA-1-gPlexA4	COMBAT	G05153	7668	7672	T CD8 Activated CTL Cycling	CASSLSGARDQYF	TRBV28*01	TRBJ2-5*01	CALRNNNARLMF	TRAV29/DV5*01	TRAJ31*01
ACTGAGTGTATAGGTA-1-gPlexA4	COMBAT	S00061	7669	7673	T CD4 Activated CTL	CASSVKGGYNEQFF	TRBV5-1*01	TRBJ2-1*01	CAVEPGAGSYQLTF	TRAV36/DV7*01	TRAJ28*01
ACTTTCAGTCACCTAA-1-gPlexA4	COMBAT	U00515	7670	7674	T Reg Activated Cycling	CASSQLSTGGLPLHF	TRBV7-2*01	TRBJ1-6*01	CAATPTGNQFYF	TRAV29/DV5*01	TRAJ49*01
AGAATAGGTTGAACTC-1-gPlexA4	COMBAT	S00005	7671	7675	T Reg Activated Cycling	CSAREGQYSGANVLTF	TRBV20-1*01	TRBJ2-6*01	CALSEANSGNTPLVF	TRAV19*01	TRAJ29*01
AGAGCTTCACCTATCC-1-gPlexA4	COMBAT	S00028	7672	7676	T CD4 Activated Helper 1 Cycling	CASSFRRSSTDTQYF	TRBV27*01	TRBJ2-3*01	CAATRKTSYDKVIF	TRAV29/DV5*01	TRAJ50*01
AGAGTGGAGTGTTAGA-1-gPlexA4	COMBAT	S00005	7673	7677	T CD4 Activated Helper 1 Cycling	CASSEILAQPQHF	TRBV6-1*01	TRBJ1-5*01	CAMSRNNNARLMF	TRAV12-3*01	TRAJ31*01
AGAGTGGTCTTGCAAG-1-gPlexA4	COMBAT	S00112	7674	7678	T Reg Activated Cycling	CATSINHISGNTIYF	TRBV15*01	TRBJ1-3*01	CAARETSYDKVIF	TRAV13-1*01	TRAJ50*01
AGCTCTCCAATGTTGC-1-gPlexA4	COMBAT	N00023	7675	7679	T Reg Activated Cycling	CASRDNQETQYF	TRBV2*01	TRBJ2-5*01	CIVRVGDNQGGKLIF	TRAV26-1*01	TRAJ23*01
AGCTCTCGTCGGCACT-1-gPlexA4	COMBAT	S00061	7676	4	T CD4 Activated CTL	CASSRAGGASDTQYF	TRBV7-3*01	TRBJ2-3*01	CAVHNAGNMLTF	TRAV2*01	TRAJ39*01
AGGGAGTCAGTAAGCG-1-gPlexA4	COMBAT	G05153	7677	7680	T CD8 Activated CTL Cycling	CASSYKGGQPQHF	TRBV6-5*01	TRBJ1-5*01	CAVILRGYGQNFVF	TRAV1-2*01	TRAJ26*01
AGGGAGTGTTATGTGC-1-gPlexA4	COMBAT	S00043	7678	7681	T Reg Activated Cycling	CASRDDSPYEQYF	TRBV28*01	TRBJ2-7*01	CATALSGGYNKLIF	TRAV17*01	TRAJ4*01
AGTGAGGCACAGGCCT-1-gPlexA4	COMBAT	S00112	7679	7682	T CD8 Activated CTL	CASSLGLAAYEQYF	TRBV12-4*01	TRBJ2-7*01	CAAILISDGQKLLF	TRAV13-1*01	TRAJ16*01
AGTGGGATCGCCCTTA-1-gPlexA4	COMBAT	U00515	7680	7683	T Reg Activated Cycling	CASSPTTAQETQYF	TRBV5-1*01	TRBJ2-5*01	CAAENTGNQFYF	TRAV12-2*01	TRAJ49*01
AGTGGGATCGGCCGAT-1-gPlexA4	COMBAT	S00028	7681	7684	T CD4 Activated Helper 1 Cycling	CASSAVVEQYF	TRBV7-9*01	TRBJ2-7*01	CAVNPRSGGSNYKLTF	TRAV12-2*01	TRAJ53*01
AGTTGGTAGTCGTACT-1-gPlexA4	COMBAT	S00005	7682	149	T CD8 Activated CTL Cycling	CASSTGDRGRSDTQYF	TRBV5-1*01	TRBJ2-3*01	CAVFTSGTYKYIF	TRAV2*01	TRAJ40*01
ATAACGCCAACGATCT-1-gPlexA4	COMBAT	G05064	7683	7685	T CD4 Activated CTL	CASSFLVGITGELFF	TRBV28*01	TRBJ2-2*01	CAVRRNQGGKLIF	TRAV12-2*01	TRAJ23*01
ATGAGGGGTATATGGA-1-gPlexA4	COMBAT	U00515	7684	7686	T CD8 Activated CTL	CASSDRDVYNEQFF	TRBV27*01	TRBJ2-1*01	CATAKNYGGSQGNLIF	TRAV17*01	TRAJ42*01
ATTATCCTCATCTGTT-1-gPlexA4	COMBAT	G05153	7685	7687	T CD8 Activated CTL Cycling	CASSPTNEKLFF	TRBV28*01	TRBJ1-4*01	CAASIKGSLSGAGSYQLTF	TRAV23/DV6*01	TRAJ28*01
ATTGGACGTACTCGCG-1-gPlexA4	COMBAT	U00505	7686	7688	T CD4 Activated Helper 1 Cycling	CASSRGQGSEKLFF	TRBV7-2*01	TRBJ1-4*01	CAVRVGGGNKLTF	TRAV1-1*01	TRAJ10*01
ATTGGACGTCGAAAGC-1-gPlexA4	COMBAT	S00028	7687	7689	T CD4 Activated Helper 1 Cycling	CASSPGSSGPSGANVLTF	TRBV18*01	TRBJ2-6*01	CAARSTGRRALTF	TRAV13-1*01	TRAJ5*01
CAACCTCAGTAGGTGC-1-gPlexA4	COMBAT	S00043	7688	7690	T CD4 Activated Helper 1 Cycling	CASSLRSQGSYEQYF	TRBV27*01	TRBJ2-7*01	CALDIGTYKYIF	TRAV6*01	TRAJ40*01
CAAGAAATCGTACCGG-1-gPlexA4	COMBAT	H00067	7689	7691	T CD8 Activated CTL Cycling	CASSLAPSGGISTDTQYF	TRBV5-4*01	TRBJ2-3*01	CAPTRYSSASKIIF	TRAV17*01	TRAJ3*01
CACAGTAAGAGGGATA-1-gPlexA4	COMBAT	S00043	7690	7692	T Reg Activated Cycling	CSVSERGEQFF	TRBV29-1*01	TRBJ2-1*01	CAGRYSGSARQLTF	TRAV35*01	TRAJ22*01
CACAGTATCTGTCAAG-1-gPlexA4	COMBAT	G05153	7691	7693	T CD8 Activated CTL Cycling	CASSWGDEQFF	TRBV28*01	TRBJ2-1*01	CAGVRVDDYKLSF	TRAV27*01	TRAJ20*01
CACTCCAAGTACGCGA-1-gPlexA4	COMBAT	S00056	7692	7694	T CD8 Activated CTL Cycling	CSAGTGGTNEKLFF	TRBV29-1*01	TRBJ1-4*01	CADLRDDKIIF	TRAV3*01	TRAJ30*01
CACTCCAGTGCAACTT-1-gPlexA4	COMBAT	S00043	7693	7695	T CD8 Activated CTL Cycling	CASSLKAATSYNSPLHF	TRBV7-6*01	TRBJ1-6*01	CAAPRGGSYIPTF	TRAV12-2*01	TRAJ6*01
CAGAGAGGTCTTCAAG-1-gPlexA4	COMBAT	S00005	7694	7696	T Reg Activated Cycling	CAISERGRGDEQYF	TRBV10-3*01	TRBJ2-7*01	CGTGAQGGSEKLVF	TRAV30*01	TRAJ57*01
CAGCCGACAATAACGA-1-gPlexA4	COMBAT	S00043	7695	7697	T CD4 Activated Helper 1 Cycling	CASSLDPGRGNSPLHF	TRBV11-2*01	TRBJ1-6*01	CIVRVRGATNKLIF	TRAV26-1*01	TRAJ32*01
CATTATCTCGCTAGCG-1-gPlexA4	COMBAT	S00043	7696	7698	T CD8 Activated CTL Cycling	CASRGSNTIYF	TRBV5-1*01	TRBJ1-3*01	CALSETITGGGNKLTF	TRAV9-2*01	TRAJ10*01
CCACCTAAGGGCTCTC-1-gPlexA4	COMBAT	S00005	7697	7699	T CD8 Activated CTL Cycling	CASSLGTGNTIYF	TRBV5-6*01	TRBJ1-3*01	CAGQGNQFYF	TRAV35*01	TRAJ49*01
CCACTACAGATGGGTC-1-gPlexA4	COMBAT	S00112	7698	7700	T CD4 Activated CTL	CASSPLSEKLFF	TRBV3-1*01	TRBJ1-4*01	CAMTPYSGGGADGLTF	TRAV12-3*01	TRAJ45*01
CCACTACTCGATCCCT-1-gPlexA4	COMBAT	S00061	7699	7701	T CD8 Activated CTL Cycling	CASSGGTSGGKGTGELFF	TRBV14*01	TRBJ2-2*01	CAMSARSYSSASKIIF	TRAV12-3*01	TRAJ3*01
CCGGTAGCAATCTGCA-1-gPlexA4	COMBAT	S00056	7700	7702	T CD4 Activated CTL	CASSLRGQGRGDSPLHF	TRBV27*01	TRBJ1-6*01	CALYNARLMF	TRAV9-2*01	TRAJ31*01
CCGTGGACAGCTGGCT-1-gPlexA4	COMBAT	U00515	7701	7703	T CD4 Activated Helper 1 Cycling	CSARTHSGTRDYEQYF	TRBV20-1*01	TRBJ2-7*01	CLVGLSGSARQLTF	TRAV4*01	TRAJ22*01
CCGTGGAGTACGACCC-1-gPlexA4	COMBAT	S00109	7702	7704	T CD8 Activated CTL Cycling	CASSLVPGHANEKLFF	TRBV7-9*01	TRBJ1-4*01	CASRTDSWGKFQF	TRAV24*01	TRAJ24*01
CCTAAAGGTACTTAGC-1-gPlexA4	COMBAT	S00028	7703	7705	T CD4 Activated CTL	CASSLAGAGGKGYTF	TRBV12-3*01	TRBJ1-2*01	CAMSYTGANSKLTF	TRAV14/DV4*01	TRAJ56*01
CCTTTCTAGTATCTCG-1-gPlexA4	COMBAT	G05064	7704	7706	T CD8 Activated CTL	CASSNLLEDSFNEQFF	TRBV19*01	TRBJ2-1*01	CAVYTGGFKTIF	TRAV2*01	TRAJ9*01
CGAACATTCAGGTAAA-1-gPlexA4	COMBAT	U00515	7705	7707	T CD8 Activated CTL Cycling	CASLEGGRVGQETQYF	TRBV6-1*01	TRBJ2-5*01	CAGSSYKLIF	TRAV13-1*01	TRAJ12*01
CGAACATTCAGTTAGC-1-gPlexA4	COMBAT	S00112	7706	7708	T Reg Activated Cycling	CASSVSGDLEAFF	TRBV9*01	TRBJ1-1*01	CARYAGNMLTF	TRAV9-2*01	TRAJ39*01
CGAATGTGTCCCTACT-1-gPlexA4	COMBAT	G05064	7707	7709	T CD4 Activated Helper 1 Cycling	CASSLVWGNQPQHF	TRBV27*01	TRBJ1-5*01	CAVLGTSGSRLTF	TRAV21*01	TRAJ58*01
CGAGAAGAGGTCGGAT-1-gPlexA4	COMBAT	S00112	7708	21	T CD4 Activated Helper 1 Cycling	CASSFLGTANTGELFF	TRBV28*01	TRBJ2-2*01	CALGGSNYKLTF	TRAV16*01	TRAJ53*01
CGATGTAAGTTCCACA-1-gPlexA4	COMBAT	G05153	7709	7710	T CD8 Activated CTL Cycling	CASETGPLRGEQYF	TRBV5-4*01	TRBJ2-7*01	CAGQPISNFGNEKLTF	TRAV35*01	TRAJ48*01
CGCGTTTGTCATATGC-1-gPlexA4	COMBAT	S00043	7710	7711	T CD8 Activated CTL Cycling	CASSPDSLLGYF	TRBV6-6*01	TRBJ2-7*01	CATDKAAGNKLTF	TRAV17*01	TRAJ17*01
CGCTTCACATGCCTAA-1-gPlexA4	COMBAT	S00061	7711	7712	T CD4 Activated Helper 1 Cycling	CASSQVAGSTDTQYF	TRBV3-1*01	TRBJ2-3*01	CALYTGGGNKLTF	TRAV9-2*01	TRAJ10*01
CGGAGCTAGGATGGAA-1-gPlexA4	COMBAT	S00005	7712	7713	T Reg Activated Cycling	CASSYELYNEQFF	TRBV28*01	TRBJ2-1*01	CAVVPQGNTPLVF	TRAV2*01	TRAJ29*01
CGGAGCTTCTCCAGGG-1-gPlexA4	COMBAT	N00023	7713	7714	T CD8 Activated CTL Cycling	CASSIGAAEAFF	TRBV19*01	TRBJ1-1*01	CGTPWGEGYQKVTF	TRAV30*01	TRAJ13*01
CGGAGTCAGGCCCTCA-1-gPlexA4	COMBAT	S00043	7714	7715	T Reg Activated Cycling	CASRETRGGVSEQFF	TRBV5-4*01	TRBJ2-1*01	CAASSPSGGYQKVTF	TRAV13-1*01	TRAJ13*01
CGTAGGCTCATGCAAC-1-gPlexA4	COMBAT	G05064	7715	7716	T Reg Activated Cycling	CSSLRGGTGSWEQYF	TRBV20-1*01	TRBJ2-7*01	CAMGGMDSSYKLIF	TRAV12-3*01	TRAJ12*01
CGTCCATGTTTACTCT-1-gPlexA4	COMBAT	G05064	7716	7717	T CD4 Activated Helper 1 Cycling	CASSLIRGSGNTIYF	TRBV5-8*01	TRBJ1-3*01	CAADDDGSSNTGKLIF	TRAV23/DV6*01	TRAJ37*01
CGTGTAAGTGGCCCTA-1-gPlexA4	COMBAT	S00061	7717	7718	T CD4 Activated CTL	CASSEPARNNEQFF	TRBV10-2*01	TRBJ2-1*01	CAASIEDASNTGKLIF	TRAV23/DV6*01	TRAJ37*01
CGTTCTGAGCGTTTAC-1-gPlexA4	COMBAT	S00109	7718	7719	T CD4 Activated CTL	CASSLGPGQGYNEQFF	TRBV7-6*01	TRBJ2-1*01	CAGGRSGNTGKLIF	TRAV27*01	TRAJ37*01
CGTTCTGAGTGAACGC-1-gPlexA4	COMBAT	S00061	7719	7720	T Reg Activated Cycling	CSASPGGGPGTYEQYF	TRBV20-1*01	TRBJ2-7*01	CAMNRGNTPLVF	TRAV12-3*01	TRAJ29*01
CTAATGGGTGACGCCT-1-gPlexA4	COMBAT	S00112	7720	7721	T CD4 Activated CTL	CASSDPTGGRFSEAFF	TRBV25-1*01	TRBJ1-1*01	CAASKRGTGANNLFF	TRAV13-1*01	TRAJ36*01
CTACACCTCAGTACGT-1-gPlexA4	COMBAT	S00005	7721	7722	T Reg Activated Cycling	CASSLTGTSGANVLTF	TRBV27*01	TRBJ2-6*01	CARASGGSYIPTF	TRAV6*01	TRAJ6*01
CTACATTGTAGCTCCG-1-gPlexA4	COMBAT	U00515	7722	7723	T CD8 Activated CTL	CASSSRDPRQEGYTF	TRBV27*01	TRBJ1-2*01	CAGYGNKLVF	TRAV21*01	TRAJ47*01
CTAGCCTAGTATCGAA-1-gPlexA4	COMBAT	S00056	7723	7724	T Reg Activated Cycling	CASSSLRTGPNTEAFF	TRBV12-4*01	TRBJ1-1*01	CIVRVQAAGNKLTF	TRAV26-1*01	TRAJ17*01
CTCAGAACACCTATCC-1-gPlexA4	COMBAT	S00043	7724	7725	T CD8 Activated CTL Cycling	CASSEWGGNQPQHF	TRBV9*01	TRBJ1-5*01	CILRDNNAGNMLTF	TRAV26-2*01	TRAJ39*01
CTCATTAGTATTAGCC-1-gPlexA4	COMBAT	S00043	7725	7726	T Reg Activated Cycling	CSVARGGTGFGEKLFF	TRBV29-1*01	TRBJ1-4*01	CASDSGSARQLTF	TRAV24*01	TRAJ22*01
CTCATTAGTGTTGGGA-1-gPlexA4	COMBAT	H00067	7726	7727	T CD4 Activated CTL	CASKAPLTNYGYTF	TRBV19*01	TRBJ1-2*01	CAMREPFYNQGGKLIF	TRAV14/DV4*01	TRAJ23*01
CTCGTACAGTCGCCGT-1-gPlexA4	COMBAT	S00056	7727	7728	T CD4 Activated Helper 1 Cycling	CASSPRLAGEQYF	TRBV11-2*01	TRBJ2-7*01	CAVDNTDKLIF	TRAV22*01	TRAJ34*01
CTCTAATAGTGAAGAG-1-gPlexA4	COMBAT	N00023	7728	239	T CD4 Activated CTL	CASSQGQGRQETQYF	TRBV27*01	TRBJ2-5*01	CAINTNAGKSTF	TRAV12-3*01	TRAJ27*01
CTCTAATTCAGCAACT-1-gPlexA4	COMBAT	S00056	7729	7729	T CD8 Activated CTL Cycling	CASSLEGEDTEAFF	TRBV5-8*01	TRBJ1-1*01	CATTGNTGKLIF	TRAV13-2*01	TRAJ37*01
CTGAAGTGTCCGCTGA-1-gPlexA4	COMBAT	U00515	7730	7730	T Reg Activated Cycling	CASSRRGGTDTQYF	TRBV6-5*01	TRBJ2-3*01	CAVGMDSNYQLIW	TRAV21*01	TRAJ33*01
CTGATAGTCATCGCTC-1-gPlexA4	COMBAT	S00112	7731	7731	T CD4 Activated CTL	CASGGNTEAFF	TRBV6-5*01	TRBJ1-1*01	CAASIYSGYALNF	TRAV13-1*01	TRAJ41*01
CTGCTGTGTGTCAATC-1-gPlexA4	COMBAT	H00067	7732	7732	T CD8 Activated CTL Cycling	CASSPPGPGLAKNIQYF	TRBV11-3*01	TRBJ2-4*01	CAVRDDSGGYQKVTF	TRAV1-2*01	TRAJ13*01
CTGTGCTAGGTGCACA-1-gPlexA4	COMBAT	U00515	7733	7733	T CD8 Activated CTL	CASSQSTGPTDTQYF	TRBV4-3*01	TRBJ2-3*01	CLVGDRGTGFQKLVF	TRAV4*01	TRAJ8*01
CTGTGCTTCGGCCGAT-1-gPlexA4	COMBAT	G05153	7734	7734	T CD8 Activated CTL Cycling	CASSYRAKDEQYF	TRBV19*01	TRBJ2-7*01	CAVNADSNYQLIW	TRAV8-1*01	TRAJ33*01
CTTCTCTCAATAACGA-1-gPlexA4	COMBAT	S00028	7735	7735	T CD4 Activated Helper 1 Cycling	CASSLDGRKNTEAFF	TRBV11-3*01	TRBJ1-1*01	CAPPPGGYNKLIF	TRAV16*01	TRAJ4*01
CTTCTCTCACTTAAGC-1-gPlexA4	COMBAT	G05064	7736	7736	T Reg Activated Cycling	CSARDEADISYNEQFF	TRBV20-1*01	TRBJ2-1*01	CAVAGYGGSNYKLTF	TRAV21*01	TRAJ53*01
CTTGGCTAGTATCTCG-1-gPlexA4	COMBAT	S00061	7737	7737	T CD8 Activated CTL Cycling	CASSQDNPGNTEAFF	TRBV4-1*01	TRBJ1-1*01	CAFMDFSGGYNKLIF	TRAV38-1*01	TRAJ4*01
CTTGGCTCACAAGCCC-1-gPlexA4	COMBAT	S00043	7738	7738	T CD8 Activated CTL Cycling	CSVGQSTGELFF	TRBV29-1*01	TRBJ2-2*01	CAVAVPSGTYKYIF	TRAV8-3*01	TRAJ40*01
GAACATCCACCCAGTG-1-gPlexA4	COMBAT	G05153	7739	7739	T CD8 Activated CTL	CASSQVFKDEQFF	TRBV4-2*01	TRBJ2-1*01	CAVNGDSNYQLIW	TRAV8-1*01	TRAJ33*01
GAACCTAAGCTGAACG-1-gPlexA4	COMBAT	S00043	7740	7740	T CD4 Activated Helper 1 Cycling	CSARGLAGGPGTDTQYF	TRBV20-1*01	TRBJ2-3*01	CAVRPGTYKYIF	TRAV36/DV7*01	TRAJ40*01
GAACGGAGTTTGTTGG-1-gPlexA4	COMBAT	S00056	7741	7741	T Reg Activated Cycling	CASSLNRGWRNTGELFF	TRBV4-3*01	TRBJ2-2*01	CAVEGFNTGGFKTIF	TRAV2*01	TRAJ9*01
GAATAAGGTACATCCA-1-gPlexA4	COMBAT	G05153	7742	138	T CD4 Activated Helper 1 Cycling	CASSPPRVRSSYEQYF	TRBV28*01	TRBJ2-7*01	CALSELGAGNNRKLIW	TRAV19*01	TRAJ38*01
GACCAATTCACGGTTA-1-gPlexA4	COMBAT	S00112	7743	7742	T CD4 Activated Helper 1 Cycling	CASSQNLRLAGVEQFF	TRBV6-2*01	TRBJ2-1*01	CAAFAPNNARLMF	TRAV13-1*01	TRAJ31*01
GACCTGGGTACGAAAT-1-gPlexA4	COMBAT	S00056	7744	7743	T CD8 Activated CTL Cycling	CASSSVAGDFNEQFF	TRBV5-4*01	TRBJ2-1*01	CATDALHNAGNMLTF	TRAV17*01	TRAJ39*01
GAGCAGACAGCCTTTC-1-gPlexA4	COMBAT	U00515	7745	7744	T CD4 Activated Helper 1 Cycling	CASSAGWAQETQYF	TRBV9*01	TRBJ2-5*01	CALSSSSNTGKLIF	TRAV6*01	TRAJ37*01
GAGTCCGTCGTCTGCT-1-gPlexA4	COMBAT	S00043	7746	7745	T CD8 Activated CTL Cycling	CASSFTGKYGYTF	TRBV5-8*01	TRBJ1-2*01	CVIGGSQGNLIF	TRAV12-1*01	TRAJ42*01
GATCAGTCAATGGACG-1-gPlexA4	COMBAT	S00061	7747	7746	T CD4 Activated Helper 1 Cycling	CASSPNVNRAVSSYEQYF	TRBV6-2*01	TRBJ2-7*01	CALRKNNNARLMF	TRAV9-2*01	TRAJ31*01
GATGCTAGTGTGCCTG-1-gPlexA4	COMBAT	U00515	7748	7747	T CD4 Activated CTL	CSVTRDAGTGGEKLFF	TRBV29-1*01	TRBJ1-4*01	CALAYGGSQGNLIF	TRAV6*01	TRAJ42*01
GATGCTATCAGGCAAG-1-gPlexA4	COMBAT	H00067	7749	7748	T Reg Activated Cycling	CSGRQGANTGELFF	TRBV29-1*01	TRBJ2-2*01	CAFMRWGAQKLVF	TRAV38-1*01	TRAJ54*01
GCAATCAGTCCTAGCG-1-gPlexA4	COMBAT	S00043	7750	7749	T CD4 Activated Helper 1 Cycling	CSARAPTGDGEDQPQHF	TRBV20-1*01	TRBJ1-5*01	CAFITNSGYALNF	TRAV38-1*01	TRAJ41*01
GCACTCTGTTTACTCT-1-gPlexA4	COMBAT	U00515	7751	7750	T CD4 Activated CTL	CASSLVGGGETQYF	TRBV11-2*01	TRBJ2-5*01	CAVIPMDSSYKLIF	TRAV8-1*01	TRAJ12*01
GCATGATAGTACGATA-1-gPlexA4	COMBAT	G05064	7752	141	T CD4 Activated CTL	CASSQAGTGGWVNTEAFF	TRBV3-1*01	TRBJ1-1*01	CAASDAGNQFYF	TRAV29/DV5*01	TRAJ49*01
GCGACCAAGGATGGAA-1-gPlexA4	COMBAT	U00515	7753	7751	T CD4 Activated CTL	CASSLRANTGELFF	TRBV7-9*01	TRBJ2-2*01	CIANTGTASKLTF	TRAV26-1*01	TRAJ44*01
GCGGGTTGTCACACGC-1-gPlexA4	COMBAT	U00515	7754	7752	T CD8 Activated CTL	CASSADSSTDTQYF	TRBV27*01	TRBJ2-3*01	CAMPTDAYSSASKIIF	TRAV12-3*01	TRAJ3*01
GCGGGTTTCCAGTATG-1-gPlexA4	COMBAT	S00043	7755	7753	T CD8 Activated CTL Cycling	CASSRTKNTEAFF	TRBV4-2*01	TRBJ1-1*01	CAFSVGETSGSRLTF	TRAV38-1*01	TRAJ58*01
GCTCCTAAGTAGCCGA-1-gPlexA4	COMBAT	G05064	7756	7754	T CD8 Activated CTL	CASSGWTGENYGYTF	TRBV9*01	TRBJ1-2*01	CVVTSSSNTGKLIF	TRAV12-1*01	TRAJ37*01
GCTCCTATCACATAGC-1-gPlexA4	COMBAT	S00005	7757	7755	T CD4 Activated Helper 1 Cycling	CASSLTGADQETQYF	TRBV5-1*01	TRBJ2-5*01	CAAGRGSYIPTF	TRAV13-1*01	TRAJ6*01
GCTTGAACACCGTTGG-1-gPlexA4	COMBAT	S00005	7758	7756	T CD4 Activated Helper 1 Cycling	CASSGHLGTDTQYF	TRBV6-5*01	TRBJ2-3*01	CAVSGSGAGNQFYF	TRAV8-4*01	TRAJ49*01
GGAATAAGTGTCGCTG-1-gPlexA4	COMBAT	S00028	7759	7757	T CD4 Activated CTL	CASSRKTEGGSGNTIYF	TRBV12-3*01	TRBJ1-3*01	CAYMDTGRRALTF	TRAV6*01	TRAJ5*01
GGACAAGCACGGCGTT-1-gPlexA4	COMBAT	U00515	7760	7758	T CD8 Activated CTL Cycling	CSARDRQGTDTQYF	TRBV20-1*01	TRBJ2-3*01	CAVRDYGNNRLAF	TRAV3*01	TRAJ7*01
GGACAGATCTGCGACG-1-gPlexA4	COMBAT	U00515	7761	7759	T CD8 Activated CTL Cycling	CASSFRGPTGEQYF	TRBV12-4*01	TRBJ2-7*01	CAEAHLQGTGGYQKVTF	TRAV13-2*01	TRAJ13*01
GGATGTTCAGTATAAG-1-gPlexA4	COMBAT	S00112	7762	7760	T CD4 Activated Helper 1 Cycling	CASSASGTTYEQFF	TRBV5-1*01	TRBJ2-1*01	CAYRSNNAGNMLTF	TRAV38-2/DV8*01	TRAJ39*01
GGGAATGGTGAGGGAG-1-gPlexA4	COMBAT	S00043	7763	7761	T CD4 Activated CTL	CASRYDPLSSYNEQFF	TRBV5-4*01	TRBJ2-1*01	CAFIGNNNARLMF	TRAV38-1*01	TRAJ31*01
GGGACCTGTCTCGTTC-1-gPlexA4	COMBAT	N00027	7764	7762	T Reg Activated Cycling	CASSVFPGTPDTQYF	TRBV9*01	TRBJ2-3*01	CIVRVKNQAGTALIF	TRAV26-1*01	TRAJ15*01
GGGAGATTCCGCATAA-1-gPlexA4	COMBAT	S00043	7765	7763	T CD8 Activated CTL Cycling	CASSSGRIPLTGELFF	TRBV6-5*01	TRBJ2-2*01	CAIKEYGNKLVF	TRAV41*01	TRAJ47*01
GGGCACTCAGTATAAG-1-gPlexA4	COMBAT	S00043	7766	7764	T Reg Activated Cycling	CASSENPQGWETQYF	TRBV6-1*01	TRBJ2-5*01	CAVSEAGGGADGLTF	TRAV8-6*01	TRAJ45*01
GGTATTGTCAACACGT-1-gPlexA4	COMBAT	U00515	7767	7765	T CD4 Activated Helper 1 Cycling	CASSYSGVTNEKLFF	TRBV6-6*01	TRBJ1-4*01	CILMRGNQFYF	TRAV26-2*01	TRAJ49*01
GGTGCGTAGGATGGAA-1-gPlexA4	COMBAT	U00515	7768	7766	T CD4 Activated Helper 1 Cycling	CASRSTNTGELFF	TRBV12-3*01	TRBJ2-2*01	CAMRDYLTTDSWGKLQF	TRAV14/DV4*01	TRAJ24*01
GGTGTTATCTAACTGG-1-gPlexA4	COMBAT	S00056	7769	7767	T CD4 Activated Helper 1 Cycling	CASSLGTGDNQPQHF	TRBV7-8*01	TRBJ1-5*01	CALSDPGGSYIPTF	TRAV9-2*01	TRAJ6*01
GTAGGCCCACAGCCCA-1-gPlexA4	COMBAT	G05064	7770	7768	T Reg Activated Cycling	CASSRDPRTGSGNYGYTF	TRBV3-1*01	TRBJ1-2*01	CALSGTLYSSASKIIF	TRAV9-2*01	TRAJ3*01
GTAGTCAAGAGGGCTT-1-gPlexA4	COMBAT	S00112	7771	7769	T CD4 Activated Helper 1 Cycling	CASSPDSRVYNEQFF	TRBV28*01	TRBJ2-1*01	CAVNIGSNYQLIW	TRAV12-1*01	TRAJ33*01
GTATTCTAGGCGACAT-1-gPlexA4	COMBAT	G05153	7772	7770	T CD8 Activated CTL	CASSVGTGSGYTF	TRBV27*01	TRBJ1-2*01	CAVNEYGSARQLTF	TRAV12-2*01	TRAJ22*01
GTCACAAAGAAGCCCA-1-gPlexA4	COMBAT	S00005	7773	7771	T Reg Activated Cycling	CASSEVGVRTEAFF	TRBV6-6*01	TRBJ1-1*01	CAASRRETNFGNEKLTF	TRAV13-1*01	TRAJ48*01
GTCCTCAAGATATGGT-1-gPlexA4	COMBAT	S00005	7774	7772	T CD4 Activated Helper 1 Cycling	CASSERAVAGNTDTQYF	TRBV19*01	TRBJ2-3*01	CAVRDSSYKLIF	TRAV8-4*01	TRAJ12*01
GTGCTTCCATTCTTAC-1-gPlexA4	COMBAT	N00023	7775	7773	T CD4 Activated Helper 1 Cycling	CASSATGVNQPQHF	TRBV27*01	TRBJ1-5*01	CAMRFYTGNQFYF	TRAV14/DV4*01	TRAJ49*01
TACCTATAGATATACG-1-gPlexA4	COMBAT	S00112	7776	7774	T CD4 Activated Helper 1 Cycling	CASSHRDRDTGELFF	TRBV7-9*01	TRBJ2-2*01	CALRAGANSKLTF	TRAV9-2*01	TRAJ56*01
TACGGGCTCTCACATT-1-gPlexA4	COMBAT	S00112	7777	7775	T Reg Activated Cycling	CASRRTMNTEAFF	TRBV6-2*01	TRBJ1-1*01	CATDAWGETSGSRLTF	TRAV17*01	TRAJ58*01
TACTTACTCCGCATCT-1-gPlexA4	COMBAT	S00112	7778	7776	T CD4 Activated CTL	CASSPGAYEQYF	TRBV9*01	TRBJ2-7*01	CAARRGGADGLTF	TRAV13-1*01	TRAJ45*01
TAGACCACATTGAGCT-1-gPlexA4	COMBAT	S00005	7779	7777	T Reg Activated Cycling	CASSTRGVNTGELFF	TRBV6-5*01	TRBJ2-2*01	CAGQNYGGSQGNLIF	TRAV35*01	TRAJ42*01
TAGAGCTGTACACCGC-1-gPlexA4	COMBAT	G05064	7780	7778	T Reg Activated Cycling	CASSPRTSLNEQFF	TRBV7-2*01	TRBJ2-1*01	CALMSSNTGNQFYF	TRAV9-2*01	TRAJ49*01
TAGTGGTAGCCCGAAA-1-gPlexA4	COMBAT	S00061	7781	7779	T CD4 Activated Helper 1 Cycling	CASSLQGTVDYGYTF	TRBV28*01	TRBJ1-2*01	CAMSAWGDMRF	TRAV12-3*01	TRAJ43*01
TATCAGGCAGTATCTG-1-gPlexA4	COMBAT	S00005	7782	7780	T CD4 Activated Helper 1 Cycling	CASSTGTSGGANTGELFF	TRBV5-1*01	TRBJ2-2*01	CAGQNYGGSQGNLIF	TRAV35*01	TRAJ42*01
TCAGCTCCATGCTAGT-1-gPlexA4	COMBAT	S00112	7783	7781	T Reg Activated Cycling	CASRDSPNQPQHF	TRBV19*01	TRBJ1-5*01	CAVRPYNQGGKLIF	TRAV8-4*01	TRAJ23*01
TCAGCTCTCCTCAATT-1-gPlexA4	COMBAT	S00112	7784	7782	T Reg Activated Cycling	CATSAQGTHPYNEQFF	TRBV24-1*01	TRBJ2-1*01	CAARGVGGGADGLTF	TRAV13-1*01	TRAJ45*01
TCAGGATCAATAGAGT-1-gPlexA4	COMBAT	S00043	7785	7783	T CD8 Activated CTL Cycling	CASSIDFQETQYF	TRBV19*01	TRBJ2-5*01	CAGYTGNQFYF	TRAV22*01	TRAJ49*01
TCAGGTAAGGCCATAG-1-gPlexA4	COMBAT	U00515	7786	7784	T Reg Activated Cycling	CASSLRGSAPTLNTQYF	TRBV27*01	TRBJ2-3*01	CALSDKGGSEKLVF	TRAV9-2*01	TRAJ57*01
TCGGTAACAATAGAGT-1-gPlexA4	COMBAT	G05153	7787	7785	T CD8 Activated CTL	CASTQGNYGYTF	TRBV28*01	TRBJ1-2*01	CAVSLSGGYQKVTF	TRAV3*01	TRAJ13*01
TCTCATACAGTATAAG-1-gPlexA4	COMBAT	S00043	7788	7786	T CD4 Activated Helper 1 Cycling	CASTRTGQETQYF	TRBV12-4*01	TRBJ2-5*01	CAVSDGRGTSYGKLTF	TRAV8-6*01	TRAJ52*01
TCTGGAAGTGATGATA-1-gPlexA4	COMBAT	S00043	7789	7787	T CD4 Activated Helper 1 Cycling	CSAREGQTATNEKLFF	TRBV20-1*01	TRBJ1-4*01	CATNAGGTSYGKLTF	TRAV17*01	TRAJ52*01
TGAAAGATCCTAGTGA-1-gPlexA4	COMBAT	U00515	7790	197	T CD8 Activated CTL	CASSLSSPQETQYF	TRBV27*01	TRBJ2-5*01	CAAPSNTGKLIF	TRAV1-2*01	TRAJ37*01
TGACTTTGTAGCCTCG-1-gPlexA4	COMBAT	S00061	7791	7788	T CD4 Activated Helper 1 Cycling	CSVVGGSSGNTIYF	TRBV29-1*01	TRBJ1-3*01	CAHSQGGTYKYIF	TRAV38-2/DV8*01	TRAJ40*01
TGAGCATAGAGGTTAT-1-gPlexA4	COMBAT	S00043	7792	7789	T CD4 Activated CTL	CASRTQQGNQPQHF	TRBV6-5*01	TRBJ1-5*01	CAGRGSTLGRLYF	TRAV25*01	TRAJ18*01
TGAGCATGTCAAAGAT-1-gPlexA4	COMBAT	G05153	7793	51	T CD8 Activated CTL Cycling	CASSHTSGSIYEQYF	TRBV3-1*01	TRBJ2-7*01	CALYNTDKLIF	TRAV9-2*01	TRAJ34*01
TGAGCATTCGAGGTAG-1-gPlexA4	COMBAT	U00515	7794	7790	T CD4 Activated Helper 1 Cycling	CASSRTGARRFMEYEQYF	TRBV7-9*01	TRBJ2-7*01	CAVPSNTGKLIF	TRAV8-4*01	TRAJ37*01
TGCCAAAGTCAAACTC-1-gPlexA4	COMBAT	S00005	7795	7791	T CD4 Activated Helper 1 Cycling	CASSYPEDRAEAFF	TRBV6-6*01	TRBJ1-1*01	CASPPNQGGKLIF	TRAV24*01	TRAJ23*01
TGCGGGTAGTAGGTGC-1-gPlexA4	COMBAT	S00005	7796	7792	T CD4 Activated Helper 1 Cycling	CASSLGDRGYEQYF	TRBV7-2*01	TRBJ2-7*01	CALVIYNQGGKLIF	TRAV6*01	TRAJ23*01
TGCTGCTCACTTCGAA-1-gPlexA4	COMBAT	S00061	7797	7793	T CD8 Activated CTL Cycling	CATNKGTSGGAWADTQYF	TRBV15*01	TRBJ2-3*01	CAVRGHTGGFKTIF	TRAV3*01	TRAJ9*01
TGGCGCAAGTGATCGG-1-gPlexA4	COMBAT	G05064	7798	7794	T CD8 Activated CTL	CASSQVTNEQYF	TRBV6-5*01	TRBJ2-7*01	CLGPPRGGSYIPTF	TRAV4*01	TRAJ6*01
TGGCTGGAGTCGAGTG-1-gPlexA4	COMBAT	U00515	7799	7795	T CD4 Activated Helper 1 Cycling	CASSLRDSEAFF	TRBV11-2*01	TRBJ1-1*01	CAASPRGYQKVTF	TRAV13-1*01	TRAJ13*01
TGGCTGGCAGGCAGTA-1-gPlexA4	COMBAT	S00043	7800	7796	T Reg Activated Cycling	CASSVGLAIGNEQFF	TRBV9*01	TRBJ2-1*01	CAVNTFGNEKLTF	TRAV8-1*01	TRAJ48*01
TGGGCGTGTAGAGTGC-1-gPlexA4	COMBAT	S00112	7801	7797	T Reg Activated Cycling	CASSLSLAERGSNEQFF	TRBV7-9*01	TRBJ2-1*01	CAVNINLGGFGNVLHC	TRAV12-1*01	TRAJ35*01
TGGTTCCGTGTGTGCC-1-gPlexA4	COMBAT	G05153	7802	7798	T CD8 Activated CTL Cycling	CASSPGAGTEAFF	TRBV18*01	TRBJ1-1*01	CAVRPPPLYSGAGSYQLTF	TRAV1-2*01	TRAJ28*01
TGTCCCAGTAATCGTC-1-gPlexA4	COMBAT	U00515	7803	7799	T CD8 Activated CTL Cycling	CASFVGDEQFF	TRBV12-3*01	TRBJ2-1*01	CAVEDRWSNTGKLIF	TRAV2*01	TRAJ37*01
TGTCCCAGTTTGTTTC-1-gPlexA4	COMBAT	S00056	7804	7800	T CD8 Activated CTL	CASSSQILTGGREYGYTF	TRBV6-2*01	TRBJ1-2*01	CVVNSNTDKLIF	TRAV12-1*01	TRAJ34*01
TTAGGACGTCCGTTAA-1-gPlexA4	COMBAT	S00112	7805	7801	T CD4 Activated Helper 1 Cycling	CASSLGAANSPLHF	TRBV19*01	TRBJ1-6*01	CAAALNRDDKIIF	TRAV29/DV5*01	TRAJ30*01
TTATGCTGTTAGGGTG-1-gPlexA4	COMBAT	N00027	7806	7802	T CD4 Activated Helper 1 Cycling	CASSLNGAEDTGELFF	TRBV7-3*01	TRBJ2-2*01	CAVGAYGGATNKLIF	TRAV8-3*01	TRAJ32*01
TTCGAAGAGGGTGTGT-1-gPlexA4	COMBAT	U00515	7807	7803	T CD4 Activated Helper 1 Cycling	CASSPLTQEAFF	TRBV18*01	TRBJ1-1*01	CALAPGGKLIF	TRAV6*01	TRAJ23*01
AACACGTCATACGCTA-1-gPlexA5	COMBAT	S00056	7808	7804	T CD4 Activated Helper 1 Cycling	CASSLPDTQYF	TRBV7-2*01	TRBJ2-3*01	CIVRGYGQNFVF	TRAV26-1*01	TRAJ26*01
AACCGCGCACCTGGTG-1-gPlexA5	COMBAT	S00028	7809	7805	T CD8 Activated CTL Cycling	CASSLAGAYEQYF	TRBV5-1*01	TRBJ2-7*01	CVVSGKGKLIF	TRAV12-1*01	TRAJ34*01
AACTTTCAGCTGTCTA-1-gPlexA5	COMBAT	S00028	7810	7806	T CD8 Activated CTL Cycling	CASSLAGGPYNEQFF	TRBV5-1*01	TRBJ2-1*01	CAVFWGGGADGLTF	TRAV21*01	TRAJ45*01
AAGGAGCTCGACGGAA-1-gPlexA5	COMBAT	S00043	7811	142	T CD4 Activated CTL	CASSSGRATGELFF	TRBV12-4*01	TRBJ2-2*01	CALSDLGDYKLSF	TRAV9-2*01	TRAJ20*01
AAGGCAGGTCTCACCT-1-gPlexA5	COMBAT	S00005	7812	7807	T CD8 Activated CTL Cycling	CASSSNGNAKKGETQYF	TRBV7-7*01	TRBJ2-5*01	CAMSDSSASKIIF	TRAV12-3*01	TRAJ3*01
AATCGGTGTAAACACA-1-gPlexA5	COMBAT	U00515	7813	7808	T Reg Activated Cycling	CASSATGGWYNEQFF	TRBV7-9*01	TRBJ2-1*01	CAMSAETAGNKLTF	TRAV12-3*01	TRAJ17*01
ACACCGGTCAAGGCTT-1-gPlexA5	COMBAT	S00043	7814	7809	T CD4 Activated Helper 1 Cycling	CSGSRLAGGGGELFF	TRBV29-1*01	TRBJ2-2*01	CAMTTGTASKLTF	TRAV12-3*01	TRAJ44*01
ACAGCCGTCTCAAGTG-1-gPlexA5	COMBAT	S00043	7815	7810	T CD4 Activated Helper 1 Cycling	CASSYRTGWSSYEQYF	TRBV28*01	TRBJ2-7*01	CAVDTNAGKSTF	TRAV2*01	TRAJ27*01
ACATCAGGTCTAACGT-1-gPlexA5	COMBAT	S00028	7816	7811	T CD4 Activated CTL	CASSFAPNTEAFF	TRBV5-4*01	TRBJ1-1*01	CAAEGLQGGSEKLVF	TRAV29/DV5*01	TRAJ57*01
ACGATGTTCTCTGCTG-1-gPlexA5	COMBAT	G05153	7817	7812	T CD8 Activated CTL Cycling	CASSPLQGSGTEAFF	TRBV28*01	TRBJ1-1*01	CAVNSGYSTLTF	TRAV8-1*01	TRAJ11*01
ACGTCAACAAGTTAAG-1-gPlexA5	COMBAT	S00043	7818	7813	T CD8 Activated CTL	CASGVSRMYEQYF	TRBV11-2*01	TRBJ2-7*01	CALCSGGSNYKLTF	TRAV19*01	TRAJ53*01
ACGTCAATCAGGTAAA-1-gPlexA5	COMBAT	S00061	7819	7814	T Reg Activated Cycling	CASSLGPGYGAFF	TRBV12-3*01	TRBJ1-1*01	CAVTYGGSQGNLIF	TRAV8-4*01	TRAJ42*01
ACTGCTCAGTAGGCCA-1-gPlexA5	COMBAT	U00515	7820	7815	T CD4 Activated Helper 1 Cycling	CSAAPTSNYGYTF	TRBV20-1*01	TRBJ1-2*01	CIVRVDNAGNMLTF	TRAV26-1*01	TRAJ39*01
ACTGCTCGTAATCACC-1-gPlexA5	COMBAT	S00043	7821	7816	T CD8 Activated CTL Cycling	CASSPLAGYAGELFF	TRBV6-2*01	TRBJ2-2*01	CAGRGISGGSNYKLTF	TRAV35*01	TRAJ53*01
AGACGTTTCTAACCGA-1-gPlexA5	COMBAT	S00028	7822	7817	T Reg Activated Cycling	CATSRQGANTGELFF	TRBV15*01	TRBJ2-2*01	CALILTGGGNKLTF	TRAV9-2*01	TRAJ10*01
AGCGGTCTCCCAAGTA-1-gPlexA5	COMBAT	S00043	7823	7818	T Reg Activated Cycling	CASSLWGTAGRAGNTIYF	TRBV7-2*01	TRBJ1-3*01	CVVINQGGKLIF	TRAV12-1*01	TRAJ23*01
AGCTCTCCATACCATG-1-gPlexA5	COMBAT	S00061	7824	7819	T CD8 Activated CTL Cycling	CASSDSQGNTGELFF	TRBV6-4*01	TRBJ2-2*01	CAVADSNYQLIW	TRAV1-2*01	TRAJ33*01
AGGCCACAGCGTGAGT-1-gPlexA5	COMBAT	S00061	7825	7820	T Reg Activated Cycling	CSASRVYRSSYNEQFF	TRBV20-1*01	TRBJ2-1*01	CAANTQGGSEKLVF	TRAV21*01	TRAJ57*01
AGGGAGTGTCAAGCGA-1-gPlexA5	COMBAT	S00061	7826	7821	T CD4 Activated Helper 1 Cycling	CSAGRTTGGETQYF	TRBV20-1*01	TRBJ2-5*01	CAVNAYNNARLMF	TRAV8-1*01	TRAJ31*01
AGGTCCGAGCCCAACC-1-gPlexA5	COMBAT	S00028	7827	7822	T CD4 Activated CTL	CAISTGGRYEQYF	TRBV10-3*01	TRBJ2-7*01	CATDAPTSGTYKYIF	TRAV17*01	TRAJ40*01
AGTAGTCTCCGAAGAG-1-gPlexA5	COMBAT	S00043	7828	7823	T CD8 Activated CTL Cycling	CASRETGQNTEAFF	TRBV10-2*01	TRBJ1-1*01	CAGGTSWGKLQF	TRAV27*01	TRAJ24*01
AGTCTTTTCATCGGAT-1-gPlexA5	COMBAT	S00005	7829	7824	T CD8 Activated CTL Cycling	CASVGAGELFF	TRBV7-9*01	TRBJ2-2*01	CAARNAGGTSYGKLTF	TRAV25*01	TRAJ52*01
ATAGACCGTCTCACCT-1-gPlexA5	COMBAT	S00043	7830	7825	T CD8 Activated CTL Cycling	CASSTIFGLAGLNEQYF	TRBV5-6*01	TRBJ2-7*01	CAASGGNTPLVF	TRAV29/DV5*01	TRAJ29*01
ATCATGGCAGGTCTCG-1-gPlexA5	COMBAT	U00515	7831	245	T CD8 Activated CTL	CASSDRGPVDEQYF	TRBV27*01	TRBJ2-7*01	CALASNTGKLIF	TRAV9-2*01	TRAJ37*01
ATCATGGTCCGAGCCA-1-gPlexA5	COMBAT	S00056	7832	7826	T CD4 Activated Helper 1 Cycling	CASSLGLAGSADTQYF	TRBV28*01	TRBJ2-3*01	CAAFYSNYQLIW	TRAV12-2*01	TRAJ33*01
ATCTGCCCAAAGAATC-1-gPlexA5	COMBAT	S00061	7833	7827	T CD8 Activated CTL Cycling	CASSIGVETYNEQFF	TRBV19*01	TRBJ2-1*01	CAASDLIQGAQKLVF	TRAV29/DV5*01	TRAJ54*01
ATGTGTGAGCTGAAAT-1-gPlexA5	COMBAT	G05064	7834	7828	T CD4 Activated Helper 1 Cycling	CASSRTHEKLFF	TRBV4-1*01	TRBJ1-4*01	CVVNPLNNNNDMRF	TRAV12-1*01	TRAJ43*01
CAAGATCTCCTACAGA-1-gPlexA5	COMBAT	S00056	7835	219	T CD4 Activated Helper 1 Cycling	CASSYFSYEQYF	TRBV6-2*01	TRBJ2-7*01	CAVDVATDSWGKLQF	TRAV39*01	TRAJ24*01
CAAGGCCCACGAAACG-1-gPlexA5	COMBAT	S00056	7836	7829	T CD4 Activated Helper 1 Cycling	CASSYSGMSSYNEQFF	TRBV7-9*01	TRBJ2-1*01	CALSEAGGGNKLTF	TRAV19*01	TRAJ10*01
CACACTCTCCCGACTT-1-gPlexA5	COMBAT	N00023	7837	7830	T CD8 Activated CTL Cycling	CASSYGGSNGDTQYF	TRBV6-2*01	TRBJ2-3*01	CLVVKETGANNLFF	TRAV4*01	TRAJ36*01
CACATAGGTCTTGATG-1-gPlexA5	COMBAT	S00043	7838	7831	T CD8 Activated CTL Cycling	CASSQEARLGLRNEQFF	TRBV4-2*01	TRBJ2-1*01	CVVNPPDARLMF	TRAV12-1*01	TRAJ31*01
CACCTTGGTGTAAGTA-1-gPlexA5	COMBAT	S00028	7839	7832	T CD4 Activated CTL	CASSLGQDTGELFF	TRBV4-2*01	TRBJ2-2*01	CAASYRAAGNKLTF	TRAV13-1*01	TRAJ17*01
CAGATCAAGCATCATC-1-gPlexA5	COMBAT	S00043	7840	7833	T Reg Activated Cycling	CASSLGGHRSPLHF	TRBV6-4*01	TRBJ1-6*01	CAFMDSNYQLIW	TRAV24*01	TRAJ33*01
CAGCAGCAGGCTCTTA-1-gPlexA5	COMBAT	S00005	7841	7834	T CD4 Activated CTL	CASSLLGLNYGYTF	TRBV4-1*01	TRBJ1-2*01	CIRNSGGSNYKLTF	TRAV26-2*01	TRAJ53*01
CAGCGACTCGCTTAGA-1-gPlexA5	COMBAT	S00005	7842	7835	T CD4 Activated Helper 1 Cycling	CASRDVGQVRGYTF	TRBV6-5*01	TRBJ1-2*01	CAAIPPMNRDDKIIF	TRAV22*01	TRAJ30*01
CAGGTGCAGCCACGTC-1-gPlexA5	COMBAT	S00043	7843	34	T CD8 Activated CTL Cycling	CASSLGAPTETQYF	TRBV27*01	TRBJ2-5*01	CAGLQNTGNQFYF	TRAV35*01	TRAJ49*01
CATCAAGAGAGCCCAA-1-gPlexA5	COMBAT	N00023	7844	7836	T CD4 Activated Helper 1 Cycling	CASSLGETGTGSSYEQYF	TRBV5-6*01	TRBJ2-7*01	CAVSAPYTGRRALTF	TRAV8-4*01	TRAJ5*01
CATCAGACATCAGTAC-1-gPlexA5	COMBAT	S00112	7845	7837	T CD4 Activated Helper 1 Cycling	CASSAFRSPRNTIYF	TRBV28*01	TRBJ1-3*01	CILIKDAGNMLTF	TRAV26-2*01	TRAJ39*01
CATCGAACAAGTCTAC-1-gPlexA5	COMBAT	S00043	7846	7838	T CD8 Activated CTL Cycling	CASTEDRGYNEQFF	TRBV12-4*01	TRBJ2-1*01	CAFRPGTALIF	TRAV6*01	TRAJ15*01
CATCGAAGTCAGAAGC-1-gPlexA5	COMBAT	U00515	7847	7839	T CD8 Activated CTL Cycling	CASSLGGNYEQYV	TRBV7-8*01	TRBJ2-7*01	CAVNKEDSSYKLIF	TRAV12-2*01	TRAJ12*01
CATGCCTGTCAGAGGT-1-gPlexA5	COMBAT	U00515	7848	7840	T CD4 Activated Helper 1 Cycling	CSAREGGPGDTQYF	TRBV20-1*01	TRBJ2-3*01	CARGGANNLFF	TRAV6*01	TRAJ36*01
CATTATCCACGTCAGC-1-gPlexA5	COMBAT	S00028	7849	7841	T CD4 Activated Helper 1 Cycling	CASSFLLQDEQFF	TRBV7-2*01	TRBJ2-1*01	CAVRDLNYGQNFVF	TRAV3*01	TRAJ26*01
CCAATCCGTGCCTGTG-1-gPlexA5	COMBAT	S00061	7850	7842	T CD4 Activated CTL	CASSPTGGTRNSPLHF	TRBV9*01	TRBJ1-6*01	CAYRSAWGGSEKLVF	TRAV38-2/DV8*01	TRAJ57*01
CCACGGATCAGATAAG-1-gPlexA5	COMBAT	S00056	7851	7843	T CD8 Activated CTL	CSARDRDSNTGELFF	TRBV20-1*01	TRBJ2-2*01	CAVRPPPLYGQNFVF	TRAV3*01	TRAJ26*01
CCATGTCAGCTCCTCT-1-gPlexA5	COMBAT	S00109	7852	7844	T CD8 Activated CTL Cycling	CASSPGQGEVSQETQYF	TRBV18*01	TRBJ2-5*01	CAVNPIGFGNVLHC	TRAV12-2*01	TRAJ35*01
CCTAAAGGTGACAAAT-1-gPlexA5	COMBAT	S00043	7853	7845	T CD4 Activated Helper 1 Cycling	CASSLGGAGSYNEQFF	TRBV7-9*01	TRBJ2-1*01	CAVRGPSLAYSGAGSYQLTF	TRAV3*01	TRAJ28*01
CCTAGCTAGAAAGTGG-1-gPlexA5	COMBAT	S00028	7854	7846	T CD8 Activated CTL Cycling	CASSLGARGYTF	TRBV28*01	TRBJ1-2*01	CAVNLAGGTSYGKLTF	TRAV12-2*01	TRAJ52*01
CCTAGCTAGATGCCTT-1-gPlexA5	COMBAT	G05064	7855	7847	T CD8 Activated CTL Cycling	CASSGVSGVYGYTF	TRBV9*01	TRBJ1-2*01	CAAILGGNTPLVF	TRAV29/DV5*01	TRAJ29*01
CCTAGCTGTGTGACGA-1-gPlexA5	COMBAT	G05153	7856	7848	T CD8 Activated CTL	CATATLGAEAFF	TRBV27*01	TRBJ1-1*01	CAVQASSNDYKLSF	TRAV20*01	TRAJ20*01
CCTATTACACGACGAA-1-gPlexA5	COMBAT	S00043	7857	7849	T CD8 Activated CTL Cycling	CASSSRGLSDTQYF	TRBV27*01	TRBJ2-3*01	CAGGDFNKFYF	TRAV1-2*01	TRAJ21*01
CCTATTATCGCTTAGA-1-gPlexA5	COMBAT	U00515	7858	7850	T CD8 Activated CTL Cycling	CASSASTAINTEAFF	TRBV5-1*01	TRBJ1-1*01	CAVDDTDKLIF	TRAV1-2*01	TRAJ34*01
CGAATGTCACTAGTAC-1-gPlexA5	COMBAT	S00043	7859	68	T CD8 Activated CTL Cycling	CASSLSPSTDTQYF	TRBV27*01	TRBJ2-3*01	CATDLYGQNFVF	TRAV17*01	TRAJ26*01
CGACTTCGTACAGCAG-1-gPlexA5	COMBAT	S00061	7860	7851	T CD4 Activated CTL	CASSPSGGRKTQYF	TRBV6-2*01	TRBJ2-5*01	CILNNFNKFYF	TRAV26-2*01	TRAJ21*01
CGACTTCGTTCCCGAG-1-gPlexA5	COMBAT	H00067	7861	7852	T CD4 Activated CTL	CASSPTSGQGVRERHTIYF	TRBV18*01	TRBJ1-3*01	CVVKGPGGYQKVTF	TRAV12-1*01	TRAJ13*01
CGAGAAGCACGAAATA-1-gPlexA5	COMBAT	S00061	7862	7853	T CD8 Activated CTL Cycling	CASSLAGGPLQPQHF	TRBV5-1*01	TRBJ1-5*01	CAGNTGTASKLTF	TRAV35*01	TRAJ44*01
CGCCAAGGTATAGTAG-1-gPlexA5	COMBAT	S00112	7863	7854	T Reg Activated Cycling	CSARDGRSQETQYF	TRBV20-1*01	TRBJ2-5*01	CAAGSNFGNEKLTF	TRAV23/DV6*01	TRAJ48*01
CGCGTTTCATGAGCGA-1-gPlexA5	COMBAT	U00515	7864	7855	T CD4 Activated Helper 1 Cycling	CASSQTVDTQYF	TRBV3-1*01	TRBJ2-3*01	CAARRFGAGSYQLTF	TRAV13-1*01	TRAJ28*01
CGGACACAGAGTACCG-1-gPlexA5	COMBAT	S00056	7865	7856	T CD4 Activated Helper 1 Cycling	CASSSTGNEKLFF	TRBV5-1*01	TRBJ1-4*01	CAGPFNYGGSQGNLIF	TRAV25*01	TRAJ42*01
CGGACTGGTCTCACCT-1-gPlexA5	COMBAT	S00028	7866	7857	T CD4 Activated CTL	CAISPGPIAEQYF	TRBV10-3*01	TRBJ2-7*01	CAARQTGANNLFF	TRAV23/DV6*01	TRAJ36*01
CGGAGTCTCGTTACGA-1-gPlexA5	COMBAT	G05064	7867	7858	T CD4 Activated Helper 1 Cycling	CASRPNHVNEQFF	TRBV12-4*01	TRBJ2-1*01	CLVVFNNAGNMLTF	TRAV4*01	TRAJ39*01
CGGTTAATCGCTTGTC-1-gPlexA5	COMBAT	S00028	7868	7859	T CD8 Activated CTL Cycling	CATSDPHGQNTEAFF	TRBV24-1*01	TRBJ1-1*01	CAVYTGGGNKLTF	TRAV21*01	TRAJ10*01
CGTCTACGTAAGGGAA-1-gPlexA5	COMBAT	S00005	7869	7860	T CD4 Activated Helper 1 Cycling	CASSFRVGAPQELFF	TRBV27*01	TRBJ1-4*01	CIVRVANSGYALNF	TRAV26-1*01	TRAJ41*01
CGTGAGCCAATCTACG-1-gPlexA5	COMBAT	S00043	7870	7861	T CD8 Activated CTL Cycling	CASSLWDSKAEQYF	TRBV5-5*01	TRBJ2-7*01	CAVLELTGTASKLTF	TRAV12-2*01	TRAJ44*01
CTACACCTCTAACTCT-1-gPlexA5	COMBAT	S00112	7871	7862	T CD4 Activated Helper 1 Cycling	CASSLRGASYNEQFF	TRBV19*01	TRBJ2-1*01	CAGSQAYSGAGSYQLTF	TRAV35*01	TRAJ28*01
CTACCCACAAGCCGCT-1-gPlexA5	COMBAT	U00515	7872	7863	T CD4 Activated Helper 1 Cycling	CASSVRGNTEAFF	TRBV19*01	TRBJ1-1*01	CAVRGSTLGRLYF	TRAV22*01	TRAJ18*01
CTAGCCTAGCGCCTTG-1-gPlexA5	COMBAT	S00043	7873	7864	T CD8 Activated CTL Cycling	CASSLSRNEQFF	TRBV27*01	TRBJ2-1*01	CAMSDNQAGTALIF	TRAV12-3*01	TRAJ15*01
CTAGCCTCACGTCTCT-1-gPlexA5	COMBAT	G05064	7874	7865	T CD8 Activated CTL	CASSYDWDRQMNTEAFF	TRBV6-5*01	TRBJ1-1*01	CDGASGGSYIPTF	TRAV1-1*01	TRAJ6*01
CTCGAGGTCCGCAGTG-1-gPlexA5	COMBAT	S00061	7875	7866	T Reg Activated Cycling	CSAKVPQGALNEQFF	TRBV20-1*01	TRBJ2-1*01	CILRDVSGSEKLVF	TRAV26-2*01	TRAJ57*01
CTCTGGTCAGACAAAT-1-gPlexA5	COMBAT	U00515	7876	7867	T CD8 Activated CTL Cycling	CASGIGGLGNTEAFF	TRBV12-5*01	TRBJ1-1*01	CAMTPGGGADGLTF	TRAV12-3*01	TRAJ45*01
CTCTGGTTCCCTAACC-1-gPlexA5	COMBAT	S00056	7877	7868	T CD4 Activated Helper 1 Cycling	CASRRTGAPPKEGYTF	TRBV28*01	TRBJ1-2*01	CAVSNFGNEKLTF	TRAV21*01	TRAJ48*01
CTGAAACAGGTGCACA-1-gPlexA5	COMBAT	S00005	7878	7869	T CD4 Activated Helper 1 Cycling	CATGGGSTDTQYF	TRBV7-9*01	TRBJ2-3*01	CAVEKPGRRALTF	TRAV8-3*01	TRAJ5*01
CTGAAGTCAGCTGCTG-1-gPlexA5	COMBAT	G05064	7879	7870	T CD4 Activated CTL	CSARGWTVNTEAFF	TRBV20-1*01	TRBJ1-1*01	CAGSMTAGGTSYGKLTF	TRAV21*01	TRAJ52*01
CTGCCTAAGGCCGAAT-1-gPlexA5	COMBAT	S00061	7880	7871	T CD4 Activated Helper 1 Cycling	CASSPTTQGRTDTQYF	TRBV9*01	TRBJ2-3*01	CAGVSSSNTGKLIF	TRAV27*01	TRAJ37*01
CTGTTTAGTTGTCTTT-1-gPlexA5	COMBAT	S00109	7881	7872	T CD8 Activated CTL Cycling	CASSSNLGQGDYYTF	TRBV5-4*01	TRBJ1-2*01	CAEWGNNNARLMF	TRAV13-2*01	TRAJ31*01
GAACCTATCAATACCG-1-gPlexA5	COMBAT	G05064	7882	7873	T CD8 Activated CTL	CSARTLGLAGGLTYGELFF	TRBV20-1*01	TRBJ2-2*01	CAVEYGNKLVF	TRAV39*01	TRAJ47*01
GACACGCGTATCGCAT-1-gPlexA5	COMBAT	S00043	7883	1	T CD8 Activated CTL Cycling	CATSSRSGHEKLFF	TRBV27*01	TRBJ1-4*01	CALGGSQGNLIF	TRAV9-2*01	TRAJ42*01
GACACGCTCCAAGTAC-1-gPlexA5	COMBAT	U00515	7884	7874	T CD8 Activated CTL Cycling	CASSVGSGGGTDTQYF	TRBV9*01	TRBJ2-3*01	CAGAPLDGGFKTIF	TRAV27*01	TRAJ9*01
GACAGAGTCTGCCCTA-1-gPlexA5	COMBAT	G05153	7885	7875	T CD8 Activated CTL Cycling	CASRRLAGGAETQYF	TRBV28*01	TRBJ2-5*01	CAVNADTGKLIF	TRAV8-1*01	TRAJ37*01
GACCTGGTCATGTGGT-1-gPlexA5	COMBAT	S00028	7886	7876	T CD8 Activated CTL Cycling	CASSLAGGTEAFF	TRBV5-1*01	TRBJ1-1*01	CAMRESRGARLMF	TRAV14/DV4*01	TRAJ31*01
GACTACACAGGTCGTC-1-gPlexA5	COMBAT	S00061	7887	7877	T CD4 Activated Helper 1 Cycling	CASSEVKRPPISYEQYV	TRBV6-4*01	TRBJ2-7*01	CALSVNTGGFKTIF	TRAV9-2*01	TRAJ9*01
GAGGTGACATTATCTC-1-gPlexA5	COMBAT	S00112	7888	7878	T CD8 Activated CTL Cycling	CASSLVGWGNEQFF	TRBV11-2*01	TRBJ2-1*01	CAEMRSSNTGKLIF	TRAV13-2*01	TRAJ37*01
GATGAGGAGTCCTCCT-1-gPlexA5	COMBAT	G05064	7889	7879	T CD4 Activated Helper 1 Cycling	CASSIDPDRDGYTF	TRBV19*01	TRBJ1-2*01	CVVRGTGRRALTF	TRAV10*01	TRAJ5*01
GCATGCGCACGAAGCA-1-gPlexA5	COMBAT	S00043	7890	7880	T CD8 Activated CTL Cycling	CASIQGDEQYF	TRBV19*01	TRBJ2-7*01	CAVQATEGKLIF	TRAV20*01	TRAJ37*01
GCGACCATCGCTTAGA-1-gPlexA5	COMBAT	S00109	7891	45	T CD4 Activated CTL	CASSQGTSGRYEQYF	TRBV11-2*01	TRBJ2-7*01	CAAGYALNF	TRAV13-1*01	TRAJ41*01
GCGCAACAGCCTCGTG-1-gPlexA5	COMBAT	S00043	7892	7881	T CD8 Activated CTL Cycling	CASSPGHDQPQHF	TRBV27*01	TRBJ1-5*01	CAMRDWALTGGGNKLTF	TRAV14/DV4*01	TRAJ10*01
GCGCAGTTCCTCAACC-1-gPlexA5	COMBAT	S00043	7893	7882	T CD8 Activated CTL Cycling	CASSFWGGGRNEQFF	TRBV12-4*01	TRBJ2-1*01	CATDNNDYKLSF	TRAV17*01	TRAJ20*01
GCGCGATCATGGATGG-1-gPlexA5	COMBAT	S00112	7894	7883	T CD8 Activated CTL Cycling	CASSLNWAYERHEQFF	TRBV7-2*01	TRBJ2-1*01	CAAIGGSQGNLIF	TRAV13-1*01	TRAJ42*01
GCGCGATGTGATGCCC-1-gPlexA5	COMBAT	S00061	7895	7884	T Reg Activated Cycling	CASSDTRGRGVLKNIQYF	TRBV10-2*01	TRBJ2-4*01	CAVNTGFQKLVF	TRAV22*01	TRAJ8*01
GCTGCAGAGCTCTCGG-1-gPlexA5	COMBAT	U00515	7896	7885	T CD4 Activated Helper 1 Cycling	CASRGSYNSPLHF	TRBV6-6*01	TRBJ1-6*01	CAASPILTTGTASKLTF	TRAV29/DV5*01	TRAJ44*01
GCTGGGTCAAGGTTCT-1-gPlexA5	COMBAT	S00056	7897	7886	T CD4 Activated CTL	CASSIRRGYEQYF	TRBV7-2*01	TRBJ2-7*01	CAARAGNNDMRF	TRAV27*01	TRAJ43*01
GGAACTTCAATAGCGG-1-gPlexA5	COMBAT	S00043	7898	7887	T CD8 Activated CTL Cycling	CASSLQDRGFSYNEQFF	TRBV4-3*01	TRBJ2-1*01	CALKTSGSRLTF	TRAV24*01	TRAJ58*01
GGACGTCAGTAGGCCA-1-gPlexA5	COMBAT	U00515	7899	7888	T Reg Activated Cycling	CSAREGGPGDTQYF	TRBV20-1*01	TRBJ2-3*01	CALNQAGTALIF	TRAV6*01	TRAJ15*01
GGACGTCCATCTGGTA-1-gPlexA5	COMBAT	S00043	7900	7889	T CD8 Activated CTL Cycling	CASSLTGRPAEAFF	TRBV12-3*01	TRBJ1-1*01	CGGADGLTF	TRAV12-1*01	TRAJ45*01
GGCTGGTCACCAGGCT-1-gPlexA5	COMBAT	S00028	7901	7890	T CD8 Activated CTL Cycling	CASSIGLSEAFF	TRBV19*01	TRBJ1-1*01	CAGPPGANNLFF	TRAV25*01	TRAJ36*01
GGGCACTAGTGACATA-1-gPlexA5	COMBAT	S00005	7902	7891	T CD4 Activated Helper 1 Cycling	CSALTGIFNGYTF	TRBV20-1*01	TRBJ1-2*01	CIVSGGSNYKLTF	TRAV26-1*01	TRAJ53*01
GGGCATCTCACTCCTG-1-gPlexA5	COMBAT	H00067	7903	7892	T CD4 Activated CTL	CASSTGTSGGSSYNEQFF	TRBV18*01	TRBJ2-1*01	CAVSDLGDKIIF	TRAV8-4*01	TRAJ30*01
GGTATTGCAGGTCGTC-1-gPlexA5	COMBAT	U00515	7904	7893	T CD4 Activated CTL	CASSLGTDTQYF	TRBV12-3*01	TRBJ2-3*01	CALSDGGGATNKLIF	TRAV9-2*01	TRAJ32*01
GGTGTTACAGCCACCA-1-gPlexA5	COMBAT	S00005	7905	7894	T CD4 Activated Helper 1 Cycling	CASSHRDNSYEQYF	TRBV18*01	TRBJ2-7*01	CAASTLGGGGAGKSTF	TRAV13-1*01	TRAJ27*01
GTACGTACACCTCGGA-1-gPlexA5	COMBAT	U00505	7906	7895	T CD4 Activated Helper 1 Cycling	CASSFGGPSTDTQYF	TRBV28*01	TRBJ2-3*01	CVVSPNTGGFKTIF	TRAV10*01	TRAJ9*01
GTATCTTCATCTACGA-1-gPlexA5	COMBAT	S00028	7907	7896	T CD4 Activated Helper 1 Cycling	CSAESGQGAGEQFF	TRBV29-1*01	TRBJ2-1*01	CATFPNAGNMLTF	TRAV17*01	TRAJ39*01
GTATCTTGTTGCCTCT-1-gPlexA5	COMBAT	G05153	7908	7897	T CD4 Activated Helper 1 Cycling	CASSQYTGSGNTIYF	TRBV14*01	TRBJ1-3*01	CAGQLYGGSARQLTF	TRAV35*01	TRAJ22*01
GTCGTAAAGATAGGAG-1-gPlexA5	COMBAT	S00028	7909	7898	T Reg Activated Cycling	CASSFEGSPLHF	TRBV5-1*01	TRBJ1-6*01	CADANTGNQFYF	TRAV35*01	TRAJ49*01
GTGTGCGTCGTGGACC-1-gPlexA5	COMBAT	S00112	7910	7899	T CD4 Activated Helper 1 Cycling	CASSQTTRSGSFQETQYF	TRBV4-1*01	TRBJ2-5*01	CAVDQAGTALIF	TRAV8-3*01	TRAJ15*01
TACCTTAAGTGAACGC-1-gPlexA5	COMBAT	S00056	7911	7900	T CD4 Activated Helper 1 Cycling	CASSPNRGEQFF	TRBV11-3*01	TRBJ2-1*01	CAVNALPSGTYKYIF	TRAV8-1*01	TRAJ40*01
TACGGATGTCTAAAGA-1-gPlexA5	COMBAT	S00043	7912	7901	T Reg Activated Cycling	CASSPQRGLAGGHEQFF	TRBV18*01	TRBJ2-1*01	CIAFNAGNMLTF	TRAV26-1*01	TRAJ39*01
TACGGGCAGATGGCGT-1-gPlexA5	COMBAT	S00112	7913	47	T Reg Activated Cycling	CASSILGAANTGELFF	TRBV19*01	TRBJ2-2*01	CALGGSNYKLTF	TRAV16*01	TRAJ53*01
TACGGTATCCCTGACT-1-gPlexA5	COMBAT	G05153	7914	7902	T CD8 Activated CTL Cycling	CASSVGLLSNTGELFF	TRBV9*01	TRBJ2-2*01	CAASLSGSRLTF	TRAV29/DV5*01	TRAJ58*01
TACTTGTCAACACGCC-1-gPlexA5	COMBAT	G05153	7915	7903	T CD8 Activated CTL Cycling	CASSLDLGQGNSPLHF	TRBV5-4*01	TRBJ1-6*01	CAVRGGANNLFF	TRAV8-1*01	TRAJ36*01
TAGTGGTAGTTTAGGA-1-gPlexA5	COMBAT	S00112	7916	52	T CD4 Activated Helper 1 Cycling	CASSEGSSNQPQHF	TRBV6-1*01	TRBJ1-5*01	CAVNKGSSASKIIF	TRAV12-1*01	TRAJ3*01
TCAACGATCCTCGCAT-1-gPlexA5	COMBAT	S00056	7917	7904	T CD4 Activated Helper 1 Cycling	CASSLGTTGGRGYTF	TRBV5-1*01	TRBJ1-2*01	CAASSREAGTALIF	TRAV23/DV6*01	TRAJ15*01
TCAATCTGTCGATTGT-1-gPlexA5	COMBAT	S00112	7918	7905	T CD4 Activated CTL	CSANDRGRPNGELFF	TRBV20-1*01	TRBJ2-2*01	CAGRSYSSASKIIF	TRAV36/DV7*01	TRAJ3*01
TCACAAGCAGGATCGA-1-gPlexA5	COMBAT	S00056	7919	7906	T Reg Activated Cycling	CASSSGTGAYEQYF	TRBV5-1*01	TRBJ2-7*01	CALSRDQAGTALIF	TRAV9-2*01	TRAJ15*01
TCAGCAAAGGTGTTAA-1-gPlexA5	COMBAT	S00112	7920	7907	T CD4 Activated CTL	CASSQGWHEQFF	TRBV4-2*01	TRBJ2-1*01	CAFMKPPSGTYKYIF	TRAV38-1*01	TRAJ40*01
TCAGCAATCTAACTCT-1-gPlexA5	COMBAT	S00005	7921	7908	T CD8 Activated CTL Cycling	CASSLRTEGPDEQYF	TRBV5-1*01	TRBJ2-7*01	CALTKGTSGSARQLTF	TRAV19*01	TRAJ22*01
TCCACACAGAAACGAG-1-gPlexA5	COMBAT	G05153	7922	7909	T Reg Activated Cycling	CASSANRGRKLFF	TRBV28*01	TRBJ1-4*01	CAAGTGNQFYF	TRAV29/DV5*01	TRAJ49*01
TCGCGAGTCAGTGCAT-1-gPlexA5	COMBAT	G05064	7923	7910	T CD4 Activated Helper 1 Cycling	CASSIRQVDTEAFF	TRBV19*01	TRBJ1-1*01	CAVPYGGATNKLIF	TRAV25*01	TRAJ32*01
TCGGTAAAGTGTCCAT-1-gPlexA5	COMBAT	S00112	7924	7911	T CD4 Activated Helper 1 Cycling	CAWSDADTQYF	TRBV30*01	TRBJ2-3*01	CAAIRGSNFGNEKLTF	TRAV13-1*01	TRAJ48*01
TCTATTGTCAAGAAGT-1-gPlexA5	COMBAT	N00027	7925	139	T CD8 Activated CTL Cycling	CASSVARYNEQFF	TRBV19*01	TRBJ2-1*01	CALINTGTASKLTF	TRAV9-2*01	TRAJ44*01
TCTCATATCACTGGGC-1-gPlexA5	COMBAT	G05064	7926	7912	T CD4 Activated Helper 1 Cycling	CASSDPSAAGGYNEQFF	TRBV7-2*01	TRBJ2-1*01	CALKEYGNKLVF	TRAV16*01	TRAJ47*01
TCTGGAAGTTAAGACA-1-gPlexA5	COMBAT	S00112	7927	7913	T CD4 Activated CTL	CASSQSPGGRGYTF	TRBV6-2*01	TRBJ1-2*01	CATDVLYGNKLVF	TRAV17*01	TRAJ47*01
TCTTCGGGTATTCTCT-1-gPlexA5	COMBAT	S00056	7928	7914	T Reg Activated Cycling	CASSQGVRGPRYSNQPQHF	TRBV4-1*01	TRBJ1-5*01	CATDVPSGSRLTF	TRAV17*01	TRAJ58*01
TGACAACCATGCATGT-1-gPlexA5	COMBAT	U00515	7929	7915	T CD4 Activated Helper 1 Cycling	CASSLVGGSSGELFF	TRBV7-2*01	TRBJ2-2*01	CILRDAAGGGSNYKLTF	TRAV26-2*01	TRAJ53*01
TGACGGCAGCATCATC-1-gPlexA5	COMBAT	S00112	7930	7916	T Reg Activated Cycling	CATSDPAGGGNEQFF	TRBV24-1*01	TRBJ2-1*01	CAVGGGSNYKLTF	TRAV8-3*01	TRAJ53*01
TGACGGCTCTGCTTGC-1-gPlexA5	COMBAT	S00112	7931	7917	T Reg Activated Cycling	CSAPKAGNSYEQYF	TRBV20-1*01	TRBJ2-7*01	CAASGGAPGGGNKLTF	TRAV23/DV6*01	TRAJ10*01
TGACTAGAGCTCCCAG-1-gPlexA5	COMBAT	H00067	7932	7918	T CD4 Activated Helper 1 Cycling	CATSSRGGQETQYF	TRBV15*01	TRBJ2-5*01	CAVLSGGYNKLIF	TRAV8-4*01	TRAJ4*01
TGCCAAAGTGTGCGTC-1-gPlexA5	COMBAT	U00515	7933	7919	T CD8 Activated CTL	CASILGTGVTEAFF	TRBV19*01	TRBJ1-1*01	CAVKTSYDKVIF	TRAV21*01	TRAJ50*01
TGCCCATAGTGACTCT-1-gPlexA5	COMBAT	S00109	7934	7920	T CD4 Activated Helper 1 Cycling	CASSSGRGNEQFF	TRBV7-9*01	TRBJ2-1*01	CAEEGGYQKVTF	TRAV13-2*01	TRAJ13*01
TGCCCTAAGTTATCGC-1-gPlexA5	COMBAT	S00043	7935	7921	T CD4 Activated Helper 1 Cycling	CASSPEAGNTGELFF	TRBV5-1*01	TRBJ2-2*01	CAESMDTGGFKTIF	TRAV5*01	TRAJ9*01
TGCGTGGAGTGTGAAT-1-gPlexA5	COMBAT	S00043	7936	7922	T CD4 Activated Helper 1 Cycling	CASSGYSSLGLNEQFF	TRBV2*01	TRBJ2-1*01	CIVRVDYGNKLVF	TRAV26-1*01	TRAJ47*01
TGCTGCTTCCTTGCCA-1-gPlexA5	COMBAT	G05064	7937	7923	T Reg Activated Cycling	CASSPNSTNEQFF	TRBV18*01	TRBJ2-1*01	CALSSGGYQKVTF	TRAV9-2*01	TRAJ13*01
TGGACGCCATGTAGTC-1-gPlexA5	COMBAT	U00515	7938	7924	T CD8 Activated CTL Cycling	CASSQVRQFDRLVF	TRBV3-1*01	TRBJ2-7*01	CAVEGGDKIIF	TRAV12-2*01	TRAJ30*01
TGGACGCGTATTCTCT-1-gPlexA5	COMBAT	S00056	7939	7925	T Reg Activated Cycling	CASSRRGGEEKLFF	TRBV7-2*01	TRBJ1-4*01	CAVCHGSGNTGKLIF	TRAV21*01	TRAJ37*01
TGGCGCAGTTGTCTTT-1-gPlexA5	COMBAT	H00067	7940	7926	T CD4 Activated Helper 1 Cycling	CASSPDRGRTEAFF	TRBV7-2*01	TRBJ1-1*01	CAPSTGNQFYF	TRAV21*01	TRAJ49*01
TGGGAAGCAGGAATCG-1-gPlexA5	COMBAT	G05064	7941	7927	T CD8 Activated CTL Cycling	CASTQQGRDTEAFF	TRBV12-4*01	TRBJ1-1*01	CAEASGYALNF	TRAV5*01	TRAJ41*01
TGGGAAGGTGCAACTT-1-gPlexA5	COMBAT	G05153	7942	7928	T CD8 Activated CTL	CASSPPDRVDQPQHF	TRBV19*01	TRBJ1-5*01	CALRDYNTDKLIF	TRAV19*01	TRAJ34*01
TGTTCCGAGAGTACAT-1-gPlexA5	COMBAT	U00515	7943	7929	T CD4 Activated CTL	CASNKEGWQPQHF	TRBV19*01	TRBJ1-5*01	CAVGGKVYGDMRF	TRAV8-3*01	TRAJ43*01
TGTTCCGGTTGTCGCG-1-gPlexA5	COMBAT	N00023	7944	7930	T CD4 Activated Helper 1 Cycling	CASSRLAGGRTDTQYF	TRBV11-3*01	TRBJ2-3*01	CAMSGAGGSYIPTF	TRAV12-3*01	TRAJ6*01
TTAGGCAGTGCCTGGT-1-gPlexA5	COMBAT	S00043	7945	7931	T CD8 Activated CTL Cycling	CASSLAGTSLGELFF	TRBV7-9*01	TRBJ2-2*01	CAVSERENNAGNMLTF	TRAV8-6*01	TRAJ39*01
TTGAACGAGGCTCAGA-1-gPlexA5	COMBAT	U00515	7946	7932	T CD8 Activated CTL Cycling	CASGITGGLGNEQFF	TRBV5-6*01	TRBJ2-1*01	CAMNVRGSTLGRLYF	TRAV12-3*01	TRAJ18*01
TTGAACGGTCTTGCGG-1-gPlexA5	COMBAT	S00112	7947	7933	T Reg Activated Cycling	CASSYGFGGEFGEKLFF	TRBV6-5*01	TRBJ1-4*01	CAVSVRGQNFVF	TRAV8-4*01	TRAJ26*01
TTGACTTCACTGTTAG-1-gPlexA5	COMBAT	S00043	7948	7934	T CD4 Activated Helper 1 Cycling	CASTRGGAYQPQHF	TRBV6-1*01	TRBJ1-5*01	CAGGGQGAQKLVF	TRAV35*01	TRAJ54*01
TTGCCGTAGTGTTTGC-1-gPlexA5	COMBAT	S00043	7949	7935	T CD8 Activated CTL Cycling	CASSQGTGEWNEQYF	TRBV4-1*01	TRBJ2-7*01	CLTGTASKLTF	TRAV25*01	TRAJ44*01
AAAGTAGGTGCTGTAT-1-gPlexA6	COMBAT	U00515	7950	7936	T CD4 Activated Helper 1 Cycling	CASSPRTGGTEAFF	TRBV12-4*01	TRBJ1-1*01	CAVGGYQKVTF	TRAV8-6*01	TRAJ13*01
AACCGCGGTTATGCGT-1-gPlexA6	COMBAT	S00043	7951	7937	T CD4 Activated Helper 1 Cycling	CASSRTERETQYF	TRBV5-1*01	TRBJ2-5*01	CAAAPKGSTLGRLYF	TRAV8-6*01	TRAJ18*01
AACTCAGGTGAAATCA-1-gPlexA6	COMBAT	U00515	7952	7938	T Reg Activated Cycling	CATRTTVDNSPLHF	TRBV6-5*01	TRBJ1-6*01	CAYRATSGTYKYIF	TRAV38-2/DV8*01	TRAJ40*01
AACTTTCCAGTCACTA-1-gPlexA6	COMBAT	G05064	7953	7939	T Reg Activated Cycling	CASSRDRAEAFF	TRBV11-1*01	TRBJ1-1*01	CAASFIQKLVF	TRAV29/DV5*01	TRAJ8*01
AATCCAGAGTTATCGC-1-gPlexA6	COMBAT	S00061	7954	7940	T CD8 Activated CTL Cycling	CASSLLSRTRNEQFF	TRBV11-2*01	TRBJ2-1*01	CAASMRAGGTSYGKLTF	TRAV23/DV6*01	TRAJ52*01
ACACTGAAGCCGCCTA-1-gPlexA6	COMBAT	S00043	7955	7941	T CD8 Activated CTL Cycling	CASTEGGDFQETQYF	TRBV25-1*01	TRBJ2-5*01	CAASGGGSNYKLTF	TRAV29/DV5*01	TRAJ53*01
ACATACGCACACCGCA-1-gPlexA6	COMBAT	S00061	7956	7942	T CD8 Activated CTL Cycling	CASSTILAGSSGANVLTF	TRBV19*01	TRBJ2-6*01	CAVEVPNDYKLSF	TRAV2*01	TRAJ20*01
ACATACGTCCTCAACC-1-gPlexA6	COMBAT	S00005	7957	7943	T Reg Activated Cycling	CASSLVAGADNEQFF	TRBV5-1*01	TRBJ2-1*01	CAATGGGNKLTF	TRAV1-2*01	TRAJ10*01
ACGCCAGTCGTGGACC-1-gPlexA6	COMBAT	G05153	7958	7944	T CD8 Activated CTL	CASSPRRVAWSYEQYF	TRBV28*01	TRBJ2-7*01	CALSELQTGANSKLTF	TRAV19*01	TRAJ56*01
ACGGGTCCATTATCTC-1-gPlexA6	COMBAT	S00056	7959	7945	T CD8 Activated CTL Cycling	CASRLQGATEAFF	TRBV6-5*01	TRBJ1-1*01	CAGPRGSGNTGKLIF	TRAV25*01	TRAJ37*01
ACGTCAAAGCCCAGCT-1-gPlexA6	COMBAT	S00043	7960	7946	T CD4 Activated Helper 1 Cycling	CASSHRDTQPLYGYTF	TRBV19*01	TRBJ1-2*01	CAARFTGTASKLTF	TRAV13-1*01	TRAJ44*01
ACTGCTCAGTTAAGTG-1-gPlexA6	COMBAT	S00028	7961	7947	T CD4 Activated Helper 1 Cycling	CASSFSGVSTDTQYF	TRBV12-3*01	TRBJ2-3*01	CIVRVAKTSYDKVIF	TRAV26-1*01	TRAJ50*01
ACTTGTTTCCGCATCT-1-gPlexA6	COMBAT	S00043	7962	7948	T Reg Activated Cycling	CAGDQNGNTEAFF	TRBV18*01	TRBJ1-1*01	CAARVGGTSYGKLTF	TRAV13-1*01	TRAJ52*01
AGAATAGGTCGCGGTT-1-gPlexA6	COMBAT	S00043	7963	7949	T CD8 Activated CTL	CASSFFSGSSYNEQFF	TRBV5-1*01	TRBJ2-1*01	CAARENSGNTPLVF	TRAV29/DV5*01	TRAJ29*01
AGAGCTTTCAGAGGTG-1-gPlexA6	COMBAT	S00056	7964	7950	T CD8 Activated CTL Cycling	CASSLGTGYNEQFF	TRBV27*01	TRBJ2-1*01	CAVGGSSSNTGKLIF	TRAV8-3*01	TRAJ37*01
AGCTCCTGTACATGTC-1-gPlexA6	COMBAT	S00056	7965	7951	T CD8 Activated CTL Cycling	CASSLMGQSYEQYF	TRBV5-1*01	TRBJ2-7*01	CIVRVGNTNAGKSTF	TRAV26-1*01	TRAJ27*01
AGCTTGACAGTTCCCT-1-gPlexA6	COMBAT	U00515	7966	7952	T Reg Activated Cycling	CASSPFLGRDRNSPLHF	TRBV18*01	TRBJ1-6*01	CAGLLFNQAGTALIF	TRAV27*01	TRAJ15*01
AGGGAGTGTGGCTCCA-1-gPlexA6	COMBAT	U00515	7967	7953	T CD4 Activated Helper 1 Cycling	CASRPFGGYTF	TRBV7-2*01	TRBJ1-2*01	CGTSASSGNTPLVF	TRAV30*01	TRAJ29*01
AGGGTGAAGGTAGCTG-1-gPlexA6	COMBAT	G05153	7968	7954	T CD8 Activated CTL Cycling	CASMGLAGGFYEQYF	TRBV7-9*01	TRBJ2-7*01	CALRQGGGNKLTF	TRAV8-1*01	TRAJ10*01
AGTCTTTAGTGACTCT-1-gPlexA6	COMBAT	S00112	7969	7955	T CD4 Activated Helper 1 Cycling	CASSPDSLYGYTF	TRBV3-1*01	TRBJ1-2*01	CAERRANNLFF	TRAV13-2*01	TRAJ36*01
ATCCACCAGATCTGAA-1-gPlexA6	COMBAT	S00043	7970	7956	T CD8 Activated CTL Cycling	CASSLEDRPPLVHEQYF	TRBV5-1*01	TRBJ2-7*01	CAVKDYGGSQGNLIF	TRAV41*01	TRAJ42*01
ATCTACTGTTCGCTAA-1-gPlexA6	COMBAT	U00515	7971	7957	T CD4 Activated Helper 1 Cycling	CASSLGTFFNEQFF	TRBV11-2*01	TRBJ2-1*01	CAQNSGGGADGLTF	TRAV27*01	TRAJ45*01
ATGAGGGCAGGGTACA-1-gPlexA6	COMBAT	S00112	7972	7958	T CD8 Activated CTL	CASSSTWGGEQFF	TRBV7-3*01	TRBJ2-1*01	CAVHPGYALNF	TRAV12-2*01	TRAJ41*01
CACATTTAGCTGGAAC-1-gPlexA6	COMBAT	S00043	7973	7959	T CD8 Activated CTL Cycling	CATSSDSGGTVDTQYF	TRBV15*01	TRBJ2-3*01	CATVTGTASKLTF	TRAV12-3*01	TRAJ44*01
CACTCCACAGGACCCT-1-gPlexA6	COMBAT	S00109	7974	7960	T CD4 Activated Helper 1 Cycling	CASSGWGRANTEAFF	TRBV11-3*01	TRBJ1-1*01	CAAPQTGANNLFF	TRAV21*01	TRAJ36*01
CAGAGAGTCAGTTTGG-1-gPlexA6	COMBAT	S00061	7975	7961	T CD4 Activated CTL	CSASMVVGNTEAFF	TRBV20-1*01	TRBJ1-1*01	CAENGFGNVLHC	TRAV13-2*01	TRAJ35*01
CAGATCAAGAATTGTG-1-gPlexA6	COMBAT	S00043	7976	7962	T CD8 Activated CTL Cycling	CASSVSTTGNSYEQYF	TRBV9*01	TRBJ2-7*01	CAYEHFGNEKLTF	TRAV38-2/DV8*01	TRAJ48*01
CAGATCAAGATGTGTA-1-gPlexA6	COMBAT	S00043	7977	7963	T Reg Activated Cycling	CASRLDLGHFDIQYF	TRBV2*01	TRBJ2-4*01	CAATSSGGGATNKLIF	TRAV29/DV5*01	TRAJ32*01
CAGCAGCGTTAAGAAC-1-gPlexA6	COMBAT	S00005	7978	7964	T CD8 Activated CTL Cycling	CASSSDRDHEQYF	TRBV12-4*01	TRBJ2-7*01	CALSERDDNFNKFYF	TRAV19*01	TRAJ21*01
CATGGCGAGTCATGCT-1-gPlexA6	COMBAT	S00056	7979	7965	T CD4 Activated Helper 1 Cycling	CASSIGAGLAETQYF	TRBV19*01	TRBJ2-5*01	CAEAAGNKLTF	TRAV25*01	TRAJ17*01
CCACGGAAGCCAGGAT-1-gPlexA6	COMBAT	S00028	7980	7966	T CD8 Activated CTL Cycling	CASSPVGVDTQYF	TRBV5-6*01	TRBJ2-3*01	CALSDGGITGGGNKLTF	TRAV19*01	TRAJ10*01
CCACTACCACCGAAAG-1-gPlexA6	COMBAT	S00061	7981	7967	T CD4 Activated Helper 1 Cycling	CASSTRDSLHF	TRBV19*01	TRBJ1-5*01	CALKPAGSARQLTF	TRAV9-2*01	TRAJ22*01
CCCAATCAGTACATGA-1-gPlexA6	COMBAT	S00043	7982	7968	T CD8 Activated CTL Cycling	CASSRTSGYEQYF	TRBV5-1*01	TRBJ2-7*01	CAGPRNNARLMF	TRAV25*01	TRAJ31*01
CCCAGTTCAAGGTTTC-1-gPlexA6	COMBAT	S00028	7983	7969	T CD8 Activated CTL	CASSSSGKNYF	TRBV5-6*01	TRBJ2-7*01	CAVSRMDSNYQLIW	TRAV21*01	TRAJ33*01
CCCAGTTGTTCCAACA-1-gPlexA6	COMBAT	U00515	7984	7970	T CD4 Activated CTL	CASSRTWRTEAFF	TRBV6-5*01	TRBJ1-1*01	CAVLQAGNMLTF	TRAV22*01	TRAJ39*01
CCGGGATAGAAACCTA-1-gPlexA6	COMBAT	S00043	7985	7971	T CD8 Activated CTL	CAISGGRGNTQYF	TRBV10-3*01	TRBJ2-3*01	CAVDKGGNQFYF	TRAV39*01	TRAJ49*01
CCGGGATCAGGAATGC-1-gPlexA6	COMBAT	S00043	7986	7972	T Reg Activated Cycling	CASSTRGLQPQHF	TRBV6-1*01	TRBJ1-5*01	CAGQLVKAAGNKLTF	TRAV35*01	TRAJ17*01
CCTATTATCGTTGCCT-1-gPlexA6	COMBAT	H00067	7987	7973	T CD8 Activated CTL Cycling	CASAGQGLADTQYF	TRBV2*01	TRBJ2-3*01	CAYRVLDSNYQLIW	TRAV38-2/DV8*01	TRAJ33*01
CGAACATAGCGGATCA-1-gPlexA6	COMBAT	G05153	7988	60	T CD8 Activated CTL Cycling	CSVGQGGTNEKLFF	TRBV29-1*01	TRBJ1-4*01	CAVSTGKLIF	TRAV5*01	TRAJ37*01
CGACTTCAGCCCGAAA-1-gPlexA6	COMBAT	S00043	7989	10	T CD8 Activated CTL Cycling	CASSLSSPQETQYF	TRBV27*01	TRBJ2-5*01	CAMNTGNQFYF	TRAV9-2*01	TRAJ49*01
CGAGCACCATTGGGCC-1-gPlexA6	COMBAT	G05064	7990	7974	T CD8 Activated CTL Cycling	CASSSPRREMNTEAFF	TRBV6-2*01	TRBJ1-1*01	CAASGNNNDMRF	TRAV23/DV6*01	TRAJ43*01
CGAGCACTCTAAGCCA-1-gPlexA6	COMBAT	S00043	7991	7975	T CD4 Activated Helper 1 Cycling	CASSQDVADTQYF	TRBV4-1*01	TRBJ2-3*01	CAVSYLDRGSTLGRLYF	TRAV8-6*01	TRAJ18*01
CGATGGCTCGGTCTAA-1-gPlexA6	COMBAT	S00043	7992	7976	T CD4 Activated Helper 1 Cycling	CASSRLGLAGELGEQYF	TRBV28*01	TRBJ2-7*01	CVVKDSSYKLIF	TRAV12-1*01	TRAJ12*01
CGTAGGCTCGACAGCC-1-gPlexA6	COMBAT	S00028	7993	7977	T CD4 Activated CTL	CASSQVTSGHNEQFF	TRBV3-1*01	TRBJ2-1*01	CAATTFGGSNYKLTF	TRAV29/DV5*01	TRAJ53*01
CGTCCATGTTGATTCG-1-gPlexA6	COMBAT	G05064	7994	7978	T CD8 Activated CTL Cycling	CASSSGLAAHNEQFF	TRBV19*01	TRBJ2-1*01	CACTQGGSEKLVF	TRAV38-2/DV8*01	TRAJ57*01
CGTCCATTCGGATGGA-1-gPlexA6	COMBAT	S00056	7995	7979	T Reg Activated Cycling	CASSVRDRGKNGYTF	TRBV7-8*01	TRBJ1-2*01	CALSTFTGNQFYF	TRAV19*01	TRAJ49*01
CGTGTCTCACATGGGA-1-gPlexA6	COMBAT	G05153	7996	7980	T CD8 Activated CTL	CASSHSRDSYEQYF	TRBV28*01	TRBJ2-7*01	CAMREVHNYGQNFVF	TRAV14/DV4*01	TRAJ26*01
CTACACCTCATGTCTT-1-gPlexA6	COMBAT	G05064	7997	7981	T CD4 Activated CTL	CASSQGYSGSRSYEQYF	TRBV4-3*01	TRBJ2-7*01	CSLQGAQKLVF	TRAV25*01	TRAJ54*01
CTACATTGTTTCGCTC-1-gPlexA6	COMBAT	U00515	7998	7982	T CD4 Activated Helper 1 Cycling	CASSYSNQGRTEAFF	TRBV6-5*01	TRBJ1-1*01	CACRSNTGNQFYF	TRAV38-2/DV8*01	TRAJ49*01
CTAGAGTCAGTACACT-1-gPlexA6	COMBAT	U00515	7999	7983	T CD4 Activated Helper 1 Cycling	CASSPYRDAETQYF	TRBV3-1*01	TRBJ2-5*01	CAVSEVRGSTLGRLYF	TRAV8-6*01	TRAJ18*01
CTCACACGTCGAAAGC-1-gPlexA6	COMBAT	S00112	8000	7984	T Reg Activated Cycling	CASSLNPRGRNYEQYF	TRBV7-6*01	TRBJ2-7*01	CALSERQAGTALIF	TRAV9-2*01	TRAJ15*01
CTCAGAAGTGAACCTT-1-gPlexA6	COMBAT	S00061	8001	7985	T Reg Activated Cycling	CASSLMGNTEAFF	TRBV28*01	TRBJ1-1*01	CALSGSFSDGQKLLF	TRAV16*01	TRAJ16*01
CTCGGAGCACATTTCT-1-gPlexA6	COMBAT	S00112	8002	7986	T Reg Activated Cycling	CASSYSRGLETQYF	TRBV6-2*01	TRBJ2-5*01	CIRGAGGTSYGKLTF	TRAV26-2*01	TRAJ52*01
CTCGTACAGTGTTTGC-1-gPlexA6	COMBAT	S00028	8003	7987	T CD4 Activated Helper 1 Cycling	CASSSGTGAHEQFF	TRBV7-3*01	TRBJ2-1*01	CAAEGTYSGGGADGLTF	TRAV8-4*01	TRAJ45*01
CTGATCCGTATGAATG-1-gPlexA6	COMBAT	G05064	8004	7988	T CD4 Activated Helper 1 Cycling	CASSLDRGVTDTQYF	TRBV7-2*01	TRBJ2-3*01	CAVRLSDGQKLLF	TRAV8-4*01	TRAJ16*01
CTGGTCTCAACAACCT-1-gPlexA6	COMBAT	U00515	8005	7989	T CD4 Activated Helper 1 Cycling	CASSEAGHGYTF	TRBV2*01	TRBJ1-2*01	CVVSFFYGGATNKLIF	TRAV8-2*01	TRAJ32*01
CTTAACTGTTACGACT-1-gPlexA6	COMBAT	S00043	8006	7990	T CD4 Activated Helper 1 Cycling	CASSLGSVPSYEQYF	TRBV11-3*01	TRBJ2-7*01	CAYRSGTGANSKLTF	TRAV38-2/DV8*01	TRAJ56*01
GAACGGAGTAATAGCA-1-gPlexA6	COMBAT	S00109	8007	7991	T CD8 Activated CTL	CASRWSRGNTEAFF	TRBV10-2*01	TRBJ1-1*01	CAGSETSGSRLTF	TRAV21*01	TRAJ58*01
GAATAAGAGCGGCTTC-1-gPlexA6	COMBAT	S00043	8008	7992	T CD8 Activated CTL Cycling	CASSPQGFTYNSPLHF	TRBV6-5*01	TRBJ1-6*01	CAMITGTASKLTF	TRAV14/DV4*01	TRAJ44*01
GACCTGGTCGGGAGTA-1-gPlexA6	COMBAT	S00043	8009	7993	T CD8 Activated CTL Cycling	CASSQLGLAGALSEQYF	TRBV12-4*01	TRBJ2-7*01	CAEKRYAGNMLTF	TRAV5*01	TRAJ39*01
GACGTGCAGACTAGGC-1-gPlexA6	COMBAT	S00043	8010	7994	T CD8 Activated CTL Cycling	CASSHGGGQPQHF	TRBV12-4*01	TRBJ1-5*01	CATDANAGNMLTF	TRAV17*01	TRAJ39*01
GACGTTAGTTACGACT-1-gPlexA6	COMBAT	S00005	8011	7995	T CD8 Activated CTL Cycling	CASSDGHGNQPQHF	TRBV6-2*01	TRBJ1-5*01	CVVTSSGTYKYIF	TRAV12-1*01	TRAJ40*01
GACTAACCAAACGCGA-1-gPlexA6	COMBAT	U00515	8012	7996	T CD4 Activated Helper 1 Cycling	CASSLEQLQETQYF	TRBV5-6*01	TRBJ2-5*01	CALKLTGGGNKLTF	TRAV24*01	TRAJ10*01
GACTAACTCCACTCCA-1-gPlexA6	COMBAT	H00067	8013	7997	T Reg Activated Cycling	CASSLGAGTGGREQYF	TRBV5-1*01	TRBJ2-7*01	CVVNIYGGSQGNLIF	TRAV12-1*01	TRAJ42*01
GATCTAGCACGTAAGG-1-gPlexA6	COMBAT	U00515	8014	7998	T CD4 Activated CTL	CSANLPGLYSYEQYF	TRBV20-1*01	TRBJ2-7*01	CALSGDSSYKLIF	TRAV6*01	TRAJ12*01
GATGAAAAGCTAAACA-1-gPlexA6	COMBAT	S00112	8015	7999	T CD4 Activated Helper 1 Cycling	CASSSQNSGSEQFF	TRBV7-2*01	TRBJ2-1*01	CAARPNYGQNFVF	TRAV23/DV6*01	TRAJ26*01
GATGCTAGTTAAAGTG-1-gPlexA6	COMBAT	U00515	8016	8000	T CD4 Activated CTL	CASSSALVGVVEQFF	TRBV18*01	TRBJ2-1*01	CAVDNFGNEKLTF	TRAV41*01	TRAJ48*01
GCAAACTGTTCAGACT-1-gPlexA6	COMBAT	S00043	8017	8001	T CD8 Activated CTL Cycling	CASSLAASAHGYTF	TRBV27*01	TRBJ1-2*01	CAVAHSNSGYALNF	TRAV36/DV7*01	TRAJ41*01
GCACATAAGCTAAACA-1-gPlexA6	COMBAT	S00061	8018	8002	T CD8 Activated CTL	CASSLLGATGGPGYTF	TRBV27*01	TRBJ1-2*01	CAAAGAQKLVF	TRAV29/DV5*01	TRAJ54*01
GCACATAAGTTAACGA-1-gPlexA6	COMBAT	S00028	8019	8003	T CD8 Activated CTL Cycling	CASRGGGGEAFF	TRBV7-2*01	TRBJ1-1*01	CAVNERVDSSYKLIF	TRAV12-2*01	TRAJ12*01
GCATACAGTAGCTGCC-1-gPlexA6	COMBAT	S00043	8020	8004	T CD4 Activated Helper 1 Cycling	CALNRGRAEAFF	TRBV30*01	TRBJ1-1*01	CAASRRAAGNKLTF	TRAV13-1*01	TRAJ17*01
GCATACAGTCGCATAT-1-gPlexA6	COMBAT	U00515	8021	8005	T CD4 Activated CTL	CASMEAVRNTIYF	TRBV6-5*01	TRBJ1-3*01	CAVRDIRNNNARLMF	TRAV3*01	TRAJ31*01
GCATGATCAGATTGCT-1-gPlexA6	COMBAT	S00005	8022	8006	T CD4 Activated Helper 1 Cycling	CAWSNRPGETQYF	TRBV30*01	TRBJ2-5*01	CAGRETSYDKVIF	TRAV29/DV5*01	TRAJ50*01
GCATGCGTCTTCCTTC-1-gPlexA6	COMBAT	S00005	8023	8007	T Reg Activated Cycling	CATPGQHYGYTF	TRBV6-1*01	TRBJ1-2*01	CAGQLHRAAGNKLTF	TRAV35*01	TRAJ17*01
GCATGTAAGAGGTTGC-1-gPlexA6	COMBAT	S00056	8024	8008	T Reg Activated Cycling	CASSRTGQGLMNTEAFF	TRBV4-1*01	TRBJ1-1*01	CAVIGGSQGNLIF	TRAV8-1*01	TRAJ42*01
GCGAGAACAGATGAGC-1-gPlexA6	COMBAT	S00043	8025	8009	T CD8 Activated CTL Cycling	CASSHGPSKGYTF	TRBV12-4*01	TRBJ1-2*01	CATDYNQGGKLIF	TRAV17*01	TRAJ23*01
GCGAGAATCACAGGCC-1-gPlexA6	COMBAT	S00005	8026	8010	T CD4 Activated Helper 1 Cycling	CASSLGGAGDGNQPQHF	TRBV12-4*01	TRBJ1-5*01	CAGPGAGNNRKLIW	TRAV25*01	TRAJ38*01
GCGCGATTCAACGAAA-1-gPlexA6	COMBAT	S00043	8027	8011	T CD4 Activated Helper 1 Cycling	CASSYSRGNTIYF	TRBV6-5*01	TRBJ1-3*01	CAVGRGDSWGKLQF	TRAV22*01	TRAJ24*01
GCTTGAAAGAGTACCG-1-gPlexA6	COMBAT	G05064	8028	8012	T Reg Activated Cycling	CASSQAGVGGRVNEKLFF	TRBV3-1*01	TRBJ1-4*01	CAASDTGNQFYF	TRAV29/DV5*01	TRAJ49*01
GGAAAGCCAATAAGCA-1-gPlexA6	COMBAT	S00043	8029	8013	T CD8 Activated CTL	CAISEGGKNTEAFF	TRBV10-3*01	TRBJ1-1*01	CAVRNAGNMLTF	TRAV21*01	TRAJ39*01
GGAAAGCCACATAACC-1-gPlexA6	COMBAT	U00515	8030	8014	T CD4 Activated Helper 1 Cycling	CSARESSYEQYF	TRBV20-1*01	TRBJ2-7*01	CAFPNNAGNMLTF	TRAV38-1*01	TRAJ39*01
GGAGCAACACCTTGTC-1-gPlexA6	COMBAT	S00028	8031	8015	T CD8 Activated CTL Cycling	CASSPEPGGYGYTF	TRBV7-2*01	TRBJ1-2*01	CAVKRAGTALIF	TRAV12-2*01	TRAJ15*01
GGCGACTAGTGGTAAT-1-gPlexA6	COMBAT	U00515	8032	8016	T CD4 Activated Helper 1 Cycling	CASAREGTMNTEAFF	TRBV7-8*01	TRBJ1-1*01	CAASLPRGGADGLTF	TRAV29/DV5*01	TRAJ45*01
GGCGACTGTCATCGGC-1-gPlexA6	COMBAT	S00061	8033	8017	T Reg Activated Cycling	CASSYSGGEGLTYEQYF	TRBV6-5*01	TRBJ2-7*01	CAPSGNTPLVF	TRAV13-1*01	TRAJ29*01
GGCGACTGTGCTCTTC-1-gPlexA6	COMBAT	S00112	8034	8018	T CD4 Activated Helper 1 Cycling	CASRNQRGIGKTQYF	TRBV5-1*01	TRBJ2-5*01	CAASGENAGGTSYGKLTF	TRAV29/DV5*01	TRAJ52*01
GGCTCGACAGTACACT-1-gPlexA6	COMBAT	S00028	8035	8019	T CD8 Activated CTL Cycling	CASKDRDFYEQYF	TRBV12-4*01	TRBJ2-7*01	CAVGDPNTGNQFYF	TRAV8-3*01	TRAJ49*01
GGCTGGTCAACCGCCA-1-gPlexA6	COMBAT	S00005	8036	8020	T Reg Activated Cycling	CASSIPEGQGNEKLFF	TRBV27*01	TRBJ1-4*01	CAMSGGGGKLIF	TRAV12-3*01	TRAJ23*01
GGGAATGGTCCAACTA-1-gPlexA6	COMBAT	S00061	8037	8021	T CD8 Activated CTL	CASSQHRKGAFF	TRBV14*01	TRBJ1-1*01	CAAGRGFGNVLHC	TRAV13-1*01	TRAJ35*01
GGGAATGGTGATGTGG-1-gPlexA6	COMBAT	G05153	8038	8022	T CD8 Activated CTL Cycling	CASSPTNEKLFF	TRBV28*01	TRBJ1-4*01	CAMSRSDDYKLSF	TRAV12-3*01	TRAJ20*01
GGGAGATAGACAGGCT-1-gPlexA6	COMBAT	S00043	8039	8023	T CD4 Activated Helper 1 Cycling	CSAQTGRDPMDTQYF	TRBV20-1*01	TRBJ2-3*01	CAETFSGGYNKLIF	TRAV5*01	TRAJ4*01
GGGATGATCCCGGATG-1-gPlexA6	COMBAT	S00028	8040	8024	T CD4 Activated Helper 1 Cycling	CASSYPIAGAQETQYF	TRBV6-6*01	TRBJ2-5*01	CAVRRIQGAQKLVF	TRAV20*01	TRAJ54*01
GGGTTGCCAATGGAAT-1-gPlexA6	COMBAT	S00043	8041	8025	T CD8 Activated CTL Cycling	CASSKIDRSEAFF	TRBV19*01	TRBJ1-1*01	CVVIPEGGGNKLTF	TRAV12-1*01	TRAJ10*01
GTAACTGAGCGATATA-1-gPlexA6	COMBAT	S00043	8042	8026	T CD8 Activated CTL Cycling	CASSLSPGGLGETQYF	TRBV12-4*01	TRBJ2-5*01	CAVRDQGGSYIPTF	TRAV1-2*01	TRAJ6*01
GTACTTTAGGACGAAA-1-gPlexA6	COMBAT	N00023	8043	8027	T Reg Activated Cycling	CASSQGTAKLFF	TRBV14*01	TRBJ1-4*01	CAGRGGSSNTGKLIF	TRAV35*01	TRAJ37*01
GTCAAGTTCAGCAACT-1-gPlexA6	COMBAT	S00056	8044	8028	T CD4 Activated Helper 1 Cycling	CASSGDGEFTQPQHF	TRBV19*01	TRBJ1-5*01	CALRATDSWGKLQF	TRAV9-2*01	TRAJ24*01
GTCCTCATCGGCGCAT-1-gPlexA6	COMBAT	S00061	8045	8029	T CD4 Activated CTL	CASRNSGGSDTQYF	TRBV5-1*01	TRBJ2-3*01	CAVGGTDGQKLLF	TRAV2*01	TRAJ16*01
GTGCGGTTCGTCGTTC-1-gPlexA6	COMBAT	S00005	8046	8030	T CD4 Activated Helper 1 Cycling	CASSDPNTGGSSYNSPLHF	TRBV6-4*01	TRBJ1-6*01	CAVIDTGNQFYF	TRAV8-4*01	TRAJ49*01
GTTAAGCCAGGTTTCA-1-gPlexA6	COMBAT	S00112	8047	8031	T CD8 Activated CTL Cycling	CASSTLRGLQGFIAKNIQYF	TRBV28*01	TRBJ2-4*01	CALSDPDNYGQNFVF	TRAV9-2*01	TRAJ26*01
GTTCATTGTCAGTGGA-1-gPlexA6	COMBAT	G05064	8048	8032	T CD4 Activated Helper 1 Cycling	CASSQGQGPNTGELFF	TRBV18*01	TRBJ2-2*01	CAASGNTNAGKSTF	TRAV23/DV6*01	TRAJ27*01
GTTCGGGTCAGCAACT-1-gPlexA6	COMBAT	S00043	8049	8033	T CD4 Activated Helper 1 Cycling	CASSFRQGHTGELFF	TRBV12-4*01	TRBJ2-2*01	CAGAPSGGYNKLIF	TRAV27*01	TRAJ4*01
GTTCTCGCATGGAATA-1-gPlexA6	COMBAT	S00043	8050	8034	T CD8 Activated CTL Cycling	CASSDSGTNQPQHF	TRBV6-4*01	TRBJ1-5*01	CAVGAGNTPLVF	TRAV8-3*01	TRAJ29*01
TAAGCGTTCTGCTTGC-1-gPlexA6	COMBAT	S00005	8051	8035	T CD4 Activated Helper 1 Cycling	CASSQERGRAGGYTF	TRBV14*01	TRBJ1-2*01	CAVSDRGSGNTGKLIF	TRAV8-4*01	TRAJ37*01
TACGGATAGAGCTGGT-1-gPlexA6	COMBAT	U00515	8052	8036	T Reg Activated Cycling	CASSEIGGATSNQPQHF	TRBV6-1*01	TRBJ1-5*01	CATGPLIQGAQKLVF	TRAV17*01	TRAJ54*01
TACGGGCGTGGTCCGT-1-gPlexA6	COMBAT	S00043	8053	8037	T CD4 Activated Helper 1 Cycling	CASSGARGRFWDSPLHF	TRBV6-1*01	TRBJ1-6*01	CALATNAGKSTF	TRAV16*01	TRAJ27*01
TACTCGCAGACTTGAA-1-gPlexA6	COMBAT	U00515	8054	8038	T CD4 Activated CTL	CASSVWASGANVLTF	TRBV6-1*01	TRBJ2-6*01	CAARPGGFKTIF	TRAV23/DV6*01	TRAJ9*01
TACTTGTCAAGTCTGT-1-gPlexA6	COMBAT	S00005	8055	8039	T CD8 Activated CTL Cycling	CASSPREGGYTF	TRBV12-4*01	TRBJ1-2*01	CAVAGNTPLVF	TRAV1-2*01	TRAJ29*01
TAGTGGTGTCGCGGTT-1-gPlexA6	COMBAT	U00515	8056	8040	T CD4 Activated Helper 1 Cycling	CASSFGPNQPQHF	TRBV7-2*01	TRBJ1-5*01	CALSVPYGNNRLAF	TRAV9-2*01	TRAJ7*01
TCAATCTCAAGTAATG-1-gPlexA6	COMBAT	S00043	8057	8041	T Reg Activated Cycling	CASSFWGGTRGYNEQFF	TRBV11-2*01	TRBJ2-1*01	CAVSNPGGGNKLTF	TRAV8-4*01	TRAJ10*01
TCACAAGCAGTCGTGC-1-gPlexA6	COMBAT	G05153	8058	8042	T CD8 Activated CTL Cycling	CASSAFSRNEQFF	TRBV19*01	TRBJ2-1*01	CAGQLGDKIIF	TRAV35*01	TRAJ30*01
TCAGATGGTAGCGTCC-1-gPlexA6	COMBAT	G05064	8059	8043	T CD8 Activated CTL Cycling	CASNPAPNSPLHF	TRBV6-5*01	TRBJ1-6*01	CAADYAGNNRKLIW	TRAV13-2*01	TRAJ38*01
TCATTTGTCCACGAAT-1-gPlexA6	COMBAT	S00043	8060	8044	T CD8 Activated CTL Cycling	CASSLKVIPEKLFF	TRBV27*01	TRBJ1-4*01	CAVNTGGFKTIF	TRAV12-2*01	TRAJ9*01
TCGCGAGTCTTGTTTG-1-gPlexA6	COMBAT	S00112	8061	8045	T CD4 Activated Helper 1 Cycling	CASTYHLQGFNEQFF	TRBV6-1*01	TRBJ2-1*01	CAASEGNSGGYQKVTF	TRAV29/DV5*01	TRAJ13*01
TCGGTAAAGCCGCCTA-1-gPlexA6	COMBAT	U00515	8062	8046	T CD4 Activated Helper 1 Cycling	CASSFGGFDPSQPQHF	TRBV5-4*01	TRBJ1-5*01	CAVNADGGSQGNLIF	TRAV8-1*01	TRAJ42*01
TCTTTCCAGCTAAACA-1-gPlexA6	COMBAT	S00043	8063	8047	T CD8 Activated CTL Cycling	CASSSGTDNEQFF	TRBV7-3*01	TRBJ2-1*01	CAVNGWGNYQLIW	TRAV12-2*01	TRAJ33*01
TGACAACTCATAGCAC-1-gPlexA6	COMBAT	S00061	8064	8048	T CD8 Activated CTL Cycling	CASSPPFRVSGANVLTF	TRBV9*01	TRBJ2-6*01	CAVRDGGSGGYQKVTF	TRAV3*01	TRAJ13*01
TGACTTTTCAGTTCGA-1-gPlexA6	COMBAT	H00067	8065	8049	T Reg Activated Cycling	CASSAPTSGGDTQYF	TRBV12-4*01	TRBJ2-3*01	CATALSSGYALNF	TRAV17*01	TRAJ41*01
TGAGCCGTCTCTAAGG-1-gPlexA6	COMBAT	S00005	8066	8050	T CD4 Activated Helper 1 Cycling	CASSMAVGETQYF	TRBV19*01	TRBJ2-5*01	CAARPDTGRRALTF	TRAV23/DV6*01	TRAJ5*01
TGCGCAGCACCGAAAG-1-gPlexA6	COMBAT	S00005	8067	8051	T CD4 Activated Helper 1 Cycling	CATGTGSTDTQYF	TRBV24-1*01	TRBJ2-3*01	CAVKTVDSSYKLIF	TRAV12-2*01	TRAJ12*01
TGCTACCCAATGAAAC-1-gPlexA6	COMBAT	S00028	8068	8052	T CD8 Activated CTL Cycling	CASSLVVVAGATGELFF	TRBV7-9*01	TRBJ2-2*01	CAVSFGTGNQFYF	TRAV8-6*01	TRAJ49*01
TGGGAAGAGCTTATCG-1-gPlexA6	COMBAT	S00028	8069	8053	T CD4 Activated CTL	CATLSGQVLNYGYTF	TRBV10-3*01	TRBJ1-2*01	CIVLNAGGTSYGKLTF	TRAV26-1*01	TRAJ52*01
TGGTTAGCAAGACGTG-1-gPlexA6	COMBAT	U00505	8070	8054	T CD4 Activated CTL	CASKTPGVGQPQHF	TRBV28*01	TRBJ1-5*01	CAESFKAAGNKLTF	TRAV5*01	TRAJ17*01
TGGTTCCAGGGATCTG-1-gPlexA6	COMBAT	G05153	8071	8055	T CD8 Activated CTL	CASSRDTNPGNTIYF	TRBV4-1*01	TRBJ1-3*01	CIARAPDQTGANNLFF	TRAV26-1*01	TRAJ36*01
TGTGGTACACGAAATA-1-gPlexA6	COMBAT	S00043	8072	8056	T CD4 Activated Helper 1 Cycling	CSARGLAGPPSTDTQYF	TRBV20-1*01	TRBJ2-3*01	CAMREGLLRLEGGSQGNLIF	TRAV14/DV4*01	TRAJ42*01
TTAGTTCCACAGGCCT-1-gPlexA6	COMBAT	S00109	8073	8057	T CD8 Activated CTL Cycling	CASSQDRGADEKLFF	TRBV4-3*01	TRBJ1-4*01	CAVRLMYMEYGNKLVF	TRAV8-6*01	TRAJ47*01
TTAGTTCTCTCGATGA-1-gPlexA6	COMBAT	S00056	8074	8058	T CD8 Activated CTL Cycling	CASSVVGGVDEQYF	TRBV9*01	TRBJ2-7*01	CAGPNNNDMRF	TRAV25*01	TRAJ43*01
TTCGGTCGTAACGTTC-1-gPlexA6	COMBAT	S00043	8075	49	T Reg Activated Cycling	CASSLAGAYNEQFF	TRBV12-4*01	TRBJ2-1*01	CAVVRYGGSQGNLIF	TRAV22*01	TRAJ42*01
TTGACTTTCACGGTTA-1-gPlexA6	COMBAT	S00028	8076	8059	T CD4 Activated CTL	CASTRWGRDTEAFF	TRBV27*01	TRBJ1-1*01	CAASRGNAGGTSYGKLTF	TRAV21*01	TRAJ52*01
TTGGAACAGCGTAGTG-1-gPlexA6	COMBAT	U00515	8077	8060	T CD4 Activated Helper 1 Cycling	CASSEIAGSSYNEQFF	TRBV2*01	TRBJ2-1*01	CVVRRGNDYKLSF	TRAV10*01	TRAJ20*01
TTGTAGGAGCCTCGTG-1-gPlexA6	COMBAT	H00067	8078	8061	T CD4 Activated Helper 1 Cycling	CASTPGLAFTGELFF	TRBV12-3*01	TRBJ2-2*01	CAMSANTHYGGSQGNLIF	TRAV12-3*01	TRAJ42*01
TTGTAGGTCAGTTCGA-1-gPlexA6	COMBAT	S00005	8079	8062	T Reg Activated Cycling	CASSQEQGDTEAFF	TRBV3-1*01	TRBJ1-1*01	CALSDPASSASKIIF	TRAV9-2*01	TRAJ3*01
TTTATGCCACGTCTCT-1-gPlexA6	COMBAT	S00043	8080	8063	T CD4 Activated Helper 1 Cycling	CASSLLRDRGYNSPLHF	TRBV5-6*01	TRBJ1-6*01	CAAQRGQNFVF	TRAV9-2*01	TRAJ26*01
AAAGATGAGCACCGCT-1-gPlexA7	COMBAT	U00515	8081	8064	T Reg Activated Cycling	CAIRGEGNSPLHF	TRBV10-3*01	TRBJ1-6*01	CALRGANQAGTALIF	TRAV9-2*01	TRAJ15*01
AAATGCCTCGGACAAG-1-gPlexA7	COMBAT	S00061	8082	8065	T CD4 Activated CTL	CSARDGAQGLANTGELFF	TRBV20-1*01	TRBJ2-2*01	CVVNNQGGKLIF	TRAV12-1*01	TRAJ23*01
AAGCCGCTCTTCCTTC-1-gPlexA7	COMBAT	U00515	8083	8066	T CD8 Activated CTL	CASSLELWTGYGQYF	TRBV5-6*01	TRBJ2-7*01	CALTSASGGSYIPTF	TRAV9-2*01	TRAJ6*01
AAGGCAGAGCTAGGCA-1-gPlexA7	COMBAT	U00505	8084	8067	T CD8 Activated CTL Cycling	CASGTGDSNQPQHF	TRBV19*01	TRBJ1-5*01	CAVRGIEGSYIPTF	TRAV1-2*01	TRAJ6*01
AAGGTTCGTAAGGATT-1-gPlexA7	COMBAT	S00109	8085	8068	T CD8 Activated CTL	CASSLTQGAIEKLFF	TRBV27*01	TRBJ1-4*01	CAASMDNNDMRF	TRAV29/DV5*01	TRAJ43*01
AAGTCTGGTAAGTGTA-1-gPlexA7	COMBAT	S00061	8086	8069	T CD4 Activated CTL	CASSHRHTEAFF	TRBV11-2*01	TRBJ1-1*01	CAASPGGYQKVTF	TRAV13-1*01	TRAJ13*01
AATCGGTAGAGGTTAT-1-gPlexA7	COMBAT	S00061	8087	8070	T CD8 Activated CTL Cycling	CASKNGVENNEQFF	TRBV6-4*01	TRBJ2-1*01	CAVTNSNYQLIW	TRAV1-2*01	TRAJ33*01
ACATCAGGTACGACCC-1-gPlexA7	COMBAT	S00043	8088	8071	T CD4 Activated Helper 1 Cycling	CASSSSTGYNQPQHF	TRBV7-9*01	TRBJ1-5*01	CAASTRFSDGQKLLF	TRAV29/DV5*01	TRAJ16*01
ACCAGTAGTATATGGA-1-gPlexA7	COMBAT	N00023	8089	8072	T CD4 Activated CTL	CASRNPGLNTGELFF	TRBV7-8*01	TRBJ2-2*01	CAATKPTSGTYKYIF	TRAV13-1*01	TRAJ40*01
ACCTTTAGTCAATGTC-1-gPlexA7	COMBAT	S00005	8090	8073	T CD4 Activated Helper 1 Cycling	CAISERGMGDEQFF	TRBV10-3*01	TRBJ2-1*01	CATGQTGANNLFF	TRAV17*01	TRAJ36*01
ACGCCAGGTACAGTTC-1-gPlexA7	COMBAT	S00043	8091	8074	T CD4 Activated Helper 1 Cycling	CAWSGTSGDSNTGELFF	TRBV30*01	TRBJ2-2*01	CAAGGSYIPTF	TRAV2*01	TRAJ6*01
ACGGGCTCATGCTGGC-1-gPlexA7	COMBAT	S00043	8092	8075	T Reg Activated Cycling	CASSLLLGGSQETQYF	TRBV5-1*01	TRBJ2-5*01	CAASEKDRGDNNNDMRF	TRAV29/DV5*01	TRAJ43*01
ACTGCTCCAGATAATG-1-gPlexA7	COMBAT	S00043	8093	8076	T CD8 Activated CTL	CASSLSVAGTDQPQHF	TRBV27*01	TRBJ1-5*01	CAVNVDSNYQLIW	TRAV8-1*01	TRAJ33*01
ACTGCTCTCAAGCCTA-1-gPlexA7	COMBAT	S00043	8094	8077	T Reg Activated Cycling	CASTPRLAGTDTQYF	TRBV28*01	TRBJ2-3*01	CALSDWGGKLIF	TRAV9-2*01	TRAJ23*01
AGACGTTTCTTATCTG-1-gPlexA7	COMBAT	U00515	8095	8078	T CD4 Activated Helper 1 Cycling	CASSYSSRPNYGYTF	TRBV6-2*01	TRBJ1-2*01	CAFMKSTFSNSNSGYALNF	TRAV38-1*01	TRAJ41*01
AGCAGCCCATACTCTT-1-gPlexA7	COMBAT	S00112	8096	8079	T CD4 Activated CTL	CASRPDRVSNQPQHF	TRBV6-6*01	TRBJ1-5*01	CAVSEPPRGGNKLVF	TRAV8-4*01	TRAJ47*01
AGCAGCCGTAACGCGA-1-gPlexA7	COMBAT	N00023	8097	8080	T CD4 Activated Helper 1 Cycling	CASSFRTEAFF	TRBV28*01	TRBJ1-1*01	CAAFRLYGGSQGNLIF	TRAV29/DV5*01	TRAJ42*01
AGCGGTCCATTAGGCT-1-gPlexA7	COMBAT	S00028	8098	8081	T CD4 Activated Helper 1 Cycling	CSARSLLEGGYTEAFF	TRBV20-1*01	TRBJ1-1*01	CARRGNTPLVF	TRAV3*01	TRAJ29*01
AGCTCCTCATCACGAT-1-gPlexA7	COMBAT	U00515	8099	8082	T CD8 Activated CTL Cycling	CASSVFELAAKNNEQFF	TRBV9*01	TRBJ2-1*01	CVVNKHYGGSQGNLIF	TRAV12-1*01	TRAJ42*01
AGGCCACGTACGCACC-1-gPlexA7	COMBAT	U00505	8100	8083	T CD4 Activated CTL	CASGTGTAVQETQYF	TRBV28*01	TRBJ2-5*01	CIASGAGSYQLTF	TRAV26-1*01	TRAJ28*01
AGGGATGTCCTCGCAT-1-gPlexA7	COMBAT	S00112	8101	8084	T CD8 Activated CTL Cycling	CSVKDSNQPQHF	TRBV29-1*01	TRBJ1-5*01	CAVSPLNQAGTALIF	TRAV3*01	TRAJ15*01
ATAACGCGTTTAAGCC-1-gPlexA7	COMBAT	S00043	8102	8085	T CD8 Activated CTL Cycling	CASRLGTSGIYEQYF	TRBV6-6*01	TRBJ2-7*01	CAVSADSGGSNYKLTF	TRAV8-4*01	TRAJ53*01
ATCACGAAGTCGCCGT-1-gPlexA7	COMBAT	S00043	8103	8086	T CD8 Activated CTL Cycling	CASSIDHSSYEQYF	TRBV27*01	TRBJ2-7*01	CALSRAGNQFYF	TRAV9-2*01	TRAJ49*01
ATCACGATCTACTCAT-1-gPlexA7	COMBAT	S00043	8104	8087	T CD4 Activated CTL	CASSFSSGTSTDTQYF	TRBV11-2*01	TRBJ2-3*01	CALRAAGNKLTF	TRAV9-2*01	TRAJ17*01
ATCATGGAGCTGCCCA-1-gPlexA7	COMBAT	S00061	8105	8088	T CD8 Activated CTL Cycling	CASSYLPLPGQENSPLHF	TRBV9*01	TRBJ1-6*01	CALVVANTGKLIF	TRAV6*01	TRAJ37*01
ATCTGCCCACAGACTT-1-gPlexA7	COMBAT	U00515	8106	8089	T CD8 Activated CTL	CASSLMAGDTQYF	TRBV7-3*01	TRBJ2-3*01	CAMAAFLNAGNMLTF	TRAV14/DV4*01	TRAJ39*01
CAACCAAAGTACATGA-1-gPlexA7	COMBAT	S00043	8107	142	T CD4 Activated Helper 1 Cycling	CASTLGRSTGELFF	TRBV12-4*01	TRBJ2-2*01	CALSDLGDYKLSF	TRAV9-2*01	TRAJ20*01
CAACCTCGTCACAAGG-1-gPlexA7	COMBAT	G05064	8108	8090	T Reg Activated Cycling	CASRKEGYGYTF	TRBV28*01	TRBJ1-2*01	CAVNILRGDMRF	TRAV12-2*01	TRAJ43*01
CAACTAGGTGGGTCAA-1-gPlexA7	COMBAT	U00515	8109	53	T CD8 Activated CTL	CASSLSAPQETQYF	TRBV27*01	TRBJ2-5*01	CAGQLRNTGNQFYF	TRAV35*01	TRAJ49*01
CAAGTTGTCCAGGGCT-1-gPlexA7	COMBAT	S00028	8110	8091	T CD8 Activated CTL Cycling	CARQSIQGYEQYF	TRBV2*01	TRBJ2-7*01	CAGQDSGYALNF	TRAV35*01	TRAJ41*01
CACACTCCAGGTTTCA-1-gPlexA7	COMBAT	S00112	8111	8092	T Reg Activated Cycling	CASSGGYNSPLHF	TRBV6-1*01	TRBJ1-6*01	CAMCGSGTYKYIF	TRAV14/DV4*01	TRAJ40*01
CACCAGGGTCTCTCTG-1-gPlexA7	COMBAT	S00061	8112	8093	T CD8 Activated CTL Cycling	CASSLEETGGSYNEQFF	TRBV5-6*01	TRBJ2-1*01	CAASLGYNFNKFYF	TRAV13-1*01	TRAJ21*01
CATCGGGTCACAGTAC-1-gPlexA7	COMBAT	G05064	8113	8094	T CD4 Activated Helper 1 Cycling	CASSYVAGIRYNEQFF	TRBV6-2*01	TRBJ2-1*01	CALKSQGGSEKLVF	TRAV9-2*01	TRAJ57*01
CATCGGGTCATCTGCC-1-gPlexA7	COMBAT	U00515	8114	8095	T Reg Activated Cycling	CASSPRTGAPYNEQFF	TRBV3-1*01	TRBJ2-1*01	CAVGASNTGKLIF	TRAV8-1*01	TRAJ37*01
CATGACAGTAAGTTCC-1-gPlexA7	COMBAT	U00515	8115	8096	T CD8 Activated CTL	CASSDALKDRDTEAFF	TRBV19*01	TRBJ1-1*01	CAVGIGGYQKVTF	TRAV20*01	TRAJ13*01
CATGACAGTTCTGGTA-1-gPlexA7	COMBAT	G05153	8116	8097	T CD4 Activated Helper 1 Cycling	CSASAGTASKGYTF	TRBV20-1*01	TRBJ1-2*01	CIVRVAGSNSGYALNF	TRAV26-1*01	TRAJ41*01
CATGGCGAGAGCCCAA-1-gPlexA7	COMBAT	S00061	8117	8098	T CD4 Activated Helper 1 Cycling	CASSVVGSTDTQYF	TRBV9*01	TRBJ2-3*01	CAYHDNAGNMLTF	TRAV38-2/DV8*01	TRAJ39*01
CCCATACGTCGGCTCA-1-gPlexA7	COMBAT	S00061	8118	8099	T CD8 Activated CTL Cycling	CASSDRQFVPLHF	TRBV6-5*01	TRBJ1-6*01	CAAFDNYGQNFVF	TRAV12-2*01	TRAJ26*01
CCCATACTCTCACATT-1-gPlexA7	COMBAT	S00056	8119	8100	T CD4 Activated Helper 1 Cycling	CAWSFGGATPTQYF	TRBV30*01	TRBJ2-3*01	CAGEALDSNYQLIW	TRAV27*01	TRAJ33*01
CCCTCCTAGTACGACG-1-gPlexA7	COMBAT	S00043	8120	8101	T Reg Activated Cycling	CASSYRESGELFF	TRBV11-2*01	TRBJ2-2*01	CALSAVSGYSTLTF	TRAV19*01	TRAJ11*01
CCGGTAGTCCGGGTGT-1-gPlexA7	COMBAT	G05153	8121	8102	T CD8 Activated CTL Cycling	CASTGPPSYNEQFF	TRBV19*01	TRBJ2-1*01	CAARWGRQLTF	TRAV41*01	TRAJ22*01
CCGTACTTCGTTTATC-1-gPlexA7	COMBAT	N00023	8122	8103	T CD8 Activated CTL Cycling	CASSLGAGALYNEQFF	TRBV5-1*01	TRBJ2-1*01	CIVRVEDATNKLIF	TRAV26-1*01	TRAJ32*01
CCGTGGAAGCCGGTAA-1-gPlexA7	COMBAT	U00515	8123	8104	T Reg Activated Cycling	CASRWESNNSPLHF	TRBV5-1*01	TRBJ1-6*01	CILRSGNTPLVF	TRAV26-2*01	TRAJ29*01
CCGTTCAAGTTGAGTA-1-gPlexA7	COMBAT	S00028	8124	8105	T CD8 Activated CTL Cycling	CASSFLAGGNNEQFF	TRBV2*01	TRBJ2-1*01	CVLMEYGNKLVF	TRAV8-2*01	TRAJ47*01
CCTTCGACAAGTAGTA-1-gPlexA7	COMBAT	S00061	8125	8106	T CD8 Activated CTL Cycling	CASSPKTDSYSYEQYF	TRBV19*01	TRBJ2-7*01	CAVSDQDSNYQLIW	TRAV8-6*01	TRAJ33*01
CGAACATAGTCAATAG-1-gPlexA7	COMBAT	G05064	8126	8107	T Reg Activated Cycling	CASRATGTGANVLTF	TRBV6-2*01	TRBJ2-6*01	CAVSPRTGTASKLTF	TRAV8-6*01	TRAJ44*01
CGACTTCAGCAATCTC-1-gPlexA7	COMBAT	S00005	8127	8108	T CD4 Activated Helper 1 Cycling	CASSPTGWSSGYTF	TRBV18*01	TRBJ1-2*01	CAASEGGTSGSRLTF	TRAV29/DV5*01	TRAJ58*01
CGACTTCGTAGAAGGA-1-gPlexA7	COMBAT	S00043	8128	8109	T CD8 Activated CTL Cycling	CASSSAGQGDGSPLHF	TRBV6-4*01	TRBJ1-6*01	CAGPQGNKLVF	TRAV25*01	TRAJ47*01
CGAGAAGCATCATCCC-1-gPlexA7	COMBAT	S00005	8129	8110	T CD4 Activated Helper 1 Cycling	CSASPGGIYSNQPQHF	TRBV20-1*01	TRBJ1-5*01	CATSGAGSYQLTF	TRAV6*01	TRAJ28*01
CGATCGGGTATTACCG-1-gPlexA7	COMBAT	U00515	8130	8111	T CD4 Activated Helper 1 Cycling	CASSLSRTSGGREQFF	TRBV7-8*01	TRBJ2-1*01	CVVSGTDKLIF	TRAV12-1*01	TRAJ34*01
CGATTGAAGCGACGTA-1-gPlexA7	COMBAT	S00043	8131	8112	T CD8 Activated CTL Cycling	CASSDRKSTDTQYF	TRBV25-1*01	TRBJ2-3*01	CAASARGVGAGSYQLTF	TRAV29/DV5*01	TRAJ28*01
CGGAGTCTCTCTGTCG-1-gPlexA7	COMBAT	G05153	8132	8113	T CD8 Activated CTL	CASSSGQLTNTEAFF	TRBV9*01	TRBJ1-1*01	CAVSDSSYKLIF	TRAV12-2*01	TRAJ12*01
CGGTTAAGTACGCACC-1-gPlexA7	COMBAT	G05153	8133	8114	T CD8 Activated CTL Cycling	CASSEVVLFSGGQEQYF	TRBV2*01	TRBJ2-7*01	CLVGDKAAGNKLTF	TRAV4*01	TRAJ17*01
CGTCCATAGCGTAGTG-1-gPlexA7	COMBAT	G05153	8134	8115	T CD8 Activated CTL	CASSSSSGGGYSPLHF	TRBV7-6*01	TRBJ1-6*01	CAYRSVPNQAGTALIF	TRAV38-2/DV8*01	TRAJ15*01
CTAACTTCATAGGATA-1-gPlexA7	COMBAT	S00005	8135	8116	T CD8 Activated CTL Cycling	CASSLFPGQGGYEQYF	TRBV4-1*01	TRBJ2-7*01	CAGPRNPNAGGTSYGKLTF	TRAV35*01	TRAJ52*01
CTAACTTCATTGCGGC-1-gPlexA7	COMBAT	S00043	8136	8117	T CD8 Activated CTL	CASSPGLFTHTEAFF	TRBV28*01	TRBJ1-1*01	CAASDRGGGYQKVTF	TRAV29/DV5*01	TRAJ13*01
CTAAGACCAGTAACGG-1-gPlexA7	COMBAT	G05064	8137	8118	T Reg Activated Cycling	CATSRVRTGARFPNTGELFF	TRBV15*01	TRBJ2-2*01	CAGQVYGGSQGNLIF	TRAV35*01	TRAJ42*01
CTACATTTCATCACCC-1-gPlexA7	COMBAT	S00056	8138	143	T CD4 Activated Helper 1 Cycling	CASSPGTGDNQPQHF	TRBV7-8*01	TRBJ1-5*01	CAVSGNTNAGKSTF	TRAV8-4*01	TRAJ27*01
CTACCCACAGCATGAG-1-gPlexA7	COMBAT	S00056	8139	143	T CD4 Activated Helper 1 Cycling	CASSWGTGDNQPQHF	TRBV7-8*01	TRBJ1-5*01	CAVGGNTNAGKSTF	TRAV8-4*01	TRAJ27*01
CTCAGAAAGGTGCTAG-1-gPlexA7	COMBAT	U00515	8140	8119	T CD4 Activated Helper 1 Cycling	CASSYGRGGNQPQHF	TRBV6-5*01	TRBJ1-5*01	CALRVSGNQFYF	TRAV9-2*01	TRAJ49*01
CTCAGAATCGGCGCTA-1-gPlexA7	COMBAT	S00061	8141	8120	T Reg Activated Cycling	CASSLGRGAKNIQYF	TRBV7-9*01	TRBJ2-4*01	CILRAGGTDKLIF	TRAV26-2*01	TRAJ34*01
CTCATTACACGGCCAT-1-gPlexA7	COMBAT	S00043	8142	6	T CD8 Activated CTL Cycling	CASSDRSGTDTQYF	TRBV27*01	TRBJ2-3*01	CALGGSQGNLIF	TRAV9-2*01	TRAJ42*01
CTCGAGGCATTTGCCC-1-gPlexA7	COMBAT	U00515	8143	8121	T CD4 Activated Helper 1 Cycling	CASSPRGGAPETQYF	TRBV3-1*01	TRBJ2-5*01	CAVGPLNFGNEKLTF	TRAV8-3*01	TRAJ48*01
CTCGAGGGTCTGCCAG-1-gPlexA7	COMBAT	S00043	8144	49	T Reg Activated Cycling	CAISVGGSYNEQFF	TRBV12-4*01	TRBJ2-1*01	CAVVRYGGSQGNLIF	TRAV22*01	TRAJ42*01
CTCTAATCATGAGCGA-1-gPlexA7	COMBAT	S00043	8145	8122	T CD8 Activated CTL Cycling	CASSLGPGPKTQYF	TRBV5-5*01	TRBJ2-5*01	CAASISDQAGTALIF	TRAV13-1*01	TRAJ15*01
CTCTACGAGGTCGGAT-1-gPlexA7	COMBAT	S00061	8146	8123	T Reg Activated Cycling	CASSTLAGVEYNEQFF	TRBV19*01	TRBJ2-1*01	CAGGSYIPTF	TRAV5*01	TRAJ6*01
CTCTGGTAGCTACCGC-1-gPlexA7	COMBAT	S00112	8147	21	T Reg Activated Cycling	CASSLLSTANTGELFF	TRBV28*01	TRBJ2-2*01	CALGGSNYKLTF	TRAV16*01	TRAJ53*01
CTCTGGTAGGGAACGG-1-gPlexA7	COMBAT	S00043	8148	8124	T CD8 Activated CTL Cycling	CASSLGLAREQYF	TRBV12-4*01	TRBJ2-7*01	CATDTNTPLVF	TRAV17*01	TRAJ29*01
CTGCTGTGTTCTCATT-1-gPlexA7	COMBAT	S00043	8149	8125	T Reg Activated Cycling	CATSDLSAERGKADTQYF	TRBV24-1*01	TRBJ2-3*01	CALKSGNKLVF	TRAV16*01	TRAJ47*01
CTGTTTAGTATAGGTA-1-gPlexA7	COMBAT	S00061	8150	8126	T CD4 Activated CTL	CASSGTGKVNTEAFF	TRBV9*01	TRBJ1-1*01	CALSEAIQGAQKLVF	TRAV19*01	TRAJ54*01
CTTAACTTCGCTAGCG-1-gPlexA7	COMBAT	G05153	8151	8127	T CD8 Activated CTL Cycling	CASSVTGSTEAFF	TRBV9*01	TRBJ1-1*01	CAVNAATGGFKTIF	TRAV12-2*01	TRAJ9*01
CTTACCGGTAAGGATT-1-gPlexA7	COMBAT	U00515	8152	8128	T Reg Activated Cycling	CASSLAPQGTSYNEQFF	TRBV5-1*01	TRBJ2-1*01	CAMREKNQGGKLIF	TRAV14/DV4*01	TRAJ23*01
GACACGCCAGAGTGTG-1-gPlexA7	COMBAT	S00043	8153	8129	T CD8 Activated CTL Cycling	CASSQTGGGTAASSYNSPLHF	TRBV16*01	TRBJ1-6*01	CAGPFYGGSNYKLTF	TRAV35*01	TRAJ53*01
GACACGCTCGCCTGTT-1-gPlexA7	COMBAT	G05153	8154	8130	T CD8 Activated CTL Cycling	CSARDRDGRAGAKNIQYF	TRBV20-1*01	TRBJ2-4*01	CATDNSNTGKLIF	TRAV17*01	TRAJ37*01
GACGTGCAGAATTGTG-1-gPlexA7	COMBAT	S00043	8155	8131	T CD8 Activated CTL Cycling	CASSPGLAGLYDTQYF	TRBV27*01	TRBJ2-3*01	CAQLNARLMF	TRAV9-2*01	TRAJ31*01
GACGTGCTCTCCAGGG-1-gPlexA7	COMBAT	S00061	8156	8132	T CD8 Activated CTL Cycling	CSAGGQSTNYGYTF	TRBV20-1*01	TRBJ1-2*01	CAVSESNTGNQFYF	TRAV8-4*01	TRAJ49*01
GACTAACAGAAGGGTA-1-gPlexA7	COMBAT	N00023	8157	8133	T CD4 Activated Helper 1 Cycling	CASSIRTGRVPGANVLTF	TRBV19*01	TRBJ2-6*01	CGTGSPNNNNDMRF	TRAV30*01	TRAJ43*01
GATGAGGAGTCGCCGT-1-gPlexA7	COMBAT	S00028	8158	8134	T CD4 Activated Helper 1 Cycling	CASSYSAGANVLTF	TRBV6-6*01	TRBJ2-6*01	CAVSDDNQGGKLIF	TRAV8-6*01	TRAJ23*01
GCAATCAAGTCCATAC-1-gPlexA7	COMBAT	U00505	8159	8135	T CD4 Activated Helper 1 Cycling	CSAPNIWGNSGANVLTF	TRBV20-1*01	TRBJ2-6*01	CALGNSGGYQKVTF	TRAV9-2*01	TRAJ13*01
GCAGCCAAGCTACCTA-1-gPlexA7	COMBAT	U00515	8160	8136	T CD4 Activated Helper 1 Cycling	CSASLNDRVDYGYTF	TRBV20-1*01	TRBJ1-2*01	CAVGARGYQKVTF	TRAV8-3*01	TRAJ13*01
GCCTCTATCAAGATCC-1-gPlexA7	COMBAT	S00061	8161	8137	T Reg Activated Cycling	CSARSSWGTDTQYF	TRBV20-1*01	TRBJ2-3*01	CAVRALLQDNLFF	TRAV1-1*01	TRAJ36*01
GCGCAACGTAAGGGAA-1-gPlexA7	COMBAT	S00028	8162	8138	T CD8 Activated CTL	CASSPGSYTGELFF	TRBV5-1*01	TRBJ2-2*01	CGARGGSNYKLTF	TRAV34*01	TRAJ53*01
GCGCCAAGTCTAAACC-1-gPlexA7	COMBAT	G05064	8163	8139	T CD4 Activated CTL	CASSQDAKAGGPLTGELFF	TRBV3-1*01	TRBJ2-2*01	CILRDRKISSNTGKLIF	TRAV26-2*01	TRAJ37*01
GCGGGTTTCTTGAGAC-1-gPlexA7	COMBAT	U00515	8164	8140	T CD4 Activated Helper 1 Cycling	CASRGGLSQPQHF	TRBV2*01	TRBJ1-5*01	CAAHNAGNMLTF	TRAV12-2*01	TRAJ39*01
GCTCCTAGTAACGCGA-1-gPlexA7	COMBAT	N00023	8165	8141	T CD4 Activated Helper 1 Cycling	CASQLSGQNYGYTF	TRBV2*01	TRBJ1-2*01	CAAIHGDQGAQKLVF	TRAV29/DV5*01	TRAJ54*01
GCTGGGTAGGGAGTAA-1-gPlexA7	COMBAT	S00043	8166	8142	T Reg Activated Cycling	CASSISRPTDTQYF	TRBV5-1*01	TRBJ2-3*01	CAAIPQGGSEKLVF	TRAV29/DV5*01	TRAJ57*01
GCTTCCACATCGATGT-1-gPlexA7	COMBAT	G05064	8167	8143	T CD4 Activated Helper 1 Cycling	CASSRRAQLTYEQYF	TRBV28*01	TRBJ2-7*01	CAVNSYTGGFKTIF	TRAV8-1*01	TRAJ9*01
GGATGTTCATGACGGA-1-gPlexA7	COMBAT	S00061	8168	8144	T CD8 Activated CTL Cycling	CASSDSGENTEAFF	TRBV6-4*01	TRBJ1-1*01	CAVVDSNYQLIW	TRAV1-2*01	TRAJ33*01
GGATTACCAGCTGCAC-1-gPlexA7	COMBAT	S00043	8169	8145	T CD4 Activated CTL	CSASANSGLPKEQYF	TRBV20-1*01	TRBJ2-7*01	CAVNYNFNKFYF	TRAV1-1*01	TRAJ21*01
GGTGAAGCATTACGAC-1-gPlexA7	COMBAT	S00112	8170	8146	T CD4 Activated Helper 1 Cycling	CSAGDGVDILQETQYF	TRBV20-1*01	TRBJ2-5*01	CAENQGAQKLVF	TRAV13-2*01	TRAJ54*01
GGTGAAGTCCAAGTAC-1-gPlexA7	COMBAT	S00056	8171	8147	T CD4 Activated Helper 1 Cycling	CASSPSPDNSYGYTF	TRBV18*01	TRBJ1-2*01	CAASRTGTASKLTF	TRAV23/DV6*01	TRAJ44*01
GTAACGTCAGATGGCA-1-gPlexA7	COMBAT	S00112	8172	8148	T Reg Activated Cycling	CSARQGAGTNEKLFF	TRBV20-1*01	TRBJ1-4*01	CVVNQPGGYNKLIF	TRAV12-1*01	TRAJ4*01
GTAACTGAGTCCCACG-1-gPlexA7	COMBAT	S00056	8173	8149	T CD4 Activated Helper 1 Cycling	CASSPRGGRTSGANVLTF	TRBV4-1*01	TRBJ2-6*01	CAFRVGTDKLIF	TRAV24*01	TRAJ34*01
GTCACAACAAGACACG-1-gPlexA7	COMBAT	N00023	8174	8150	T Reg Activated Cycling	CASSPKSSGNTIYF	TRBV7-9*01	TRBJ1-3*01	CAVDIRRETSGSRLTF	TRAV39*01	TRAJ58*01
GTCACAATCAAAGTAG-1-gPlexA7	COMBAT	S00043	8175	65	T CD8 Activated CTL Cycling	CASSLDSSYEQYF	TRBV5-8*01	TRBJ2-7*01	CAGMDSNYQLIW	TRAV21*01	TRAJ33*01
GTCTCGTAGTCATGCT-1-gPlexA7	COMBAT	S00028	8176	8151	T CD8 Activated CTL Cycling	CASSLTGGFEQFF	TRBV5-1*01	TRBJ2-1*01	CAVQGGAGNMLTF	TRAV20*01	TRAJ39*01
GTGCGGTGTAAGGATT-1-gPlexA7	COMBAT	S00005	8177	8152	T CD4 Activated Helper 1 Cycling	CASLRQTGGRGYTF	TRBV12-3*01	TRBJ1-2*01	CAASLYNQGGKLIF	TRAV13-1*01	TRAJ23*01
GTGCGGTTCTGTACGA-1-gPlexA7	COMBAT	S00043	8178	8153	T CD4 Activated Helper 1 Cycling	CSVETGASGSDTQYF	TRBV29-1*01	TRBJ2-3*01	CAEWTGGATNKLIF	TRAV13-2*01	TRAJ32*01
GTGGGTCGTACCGAGA-1-gPlexA7	COMBAT	S00028	8179	8154	T Reg Activated Cycling	CASSQDLGGTGRGEQFF	TRBV4-3*01	TRBJ2-1*01	CALRPNYQLIW	TRAV6*01	TRAJ33*01
GTTACAGGTCGAGTTT-1-gPlexA7	COMBAT	U00505	8180	8155	T Reg Activated Cycling	CASSHLGIGDSPLHF	TRBV3-1*01	TRBJ1-6*01	CALKVTTDSWGKFQF	TRAV9-2*01	TRAJ24*01
TAAACCGAGCTATGCT-1-gPlexA7	COMBAT	S00005	8181	8156	T CD8 Activated CTL Cycling	CASSQERGARTDTQYF	TRBV4-2*01	TRBJ2-3*01	CVVRSNNAGNMLTF	TRAV10*01	TRAJ39*01
TAAGTGCAGCAGGCTA-1-gPlexA7	COMBAT	S00043	8182	8157	T CD8 Activated CTL Cycling	CATSETTGGAGNQPQHF	TRBV15*01	TRBJ1-5*01	CAMRNTNAGKSTF	TRAV14/DV4*01	TRAJ27*01
TACCTATAGATCCTGT-1-gPlexA7	COMBAT	U00515	8183	8158	T Reg Activated Cycling	CASSRTSGGASGELFF	TRBV6-5*01	TRBJ2-2*01	CAYRGPTTGTYKYIF	TRAV38-2/DV8*01	TRAJ40*01
TACGGATCATTTCAGG-1-gPlexA7	COMBAT	S00028	8184	8159	T CD4 Activated CTL	CASSSSQETQYF	TRBV5-1*01	TRBJ2-5*01	CAVYGPSGGYNKLIF	TRAV12-2*01	TRAJ4*01
TAGAGCTCATTATCTC-1-gPlexA7	COMBAT	G05153	8185	8160	T CD4 Activated Helper 1 Cycling	CASSIEQSMVGSQHF	TRBV19*01	TRBJ1-5*01	CAPRNAGGTSYGKLTF	TRAV24*01	TRAJ52*01
TATTACCAGCCAGTTT-1-gPlexA7	COMBAT	S00043	8186	8161	T CD8 Activated CTL Cycling	CASSLTDSTDTQYF	TRBV27*01	TRBJ2-3*01	CAVRDRGTSYDKVIF	TRAV3*01	TRAJ50*01
TCAATCTTCTGCAGTA-1-gPlexA7	COMBAT	S00043	8187	8162	T Reg Activated Cycling	CATSRDLAGTFYEQYF	TRBV15*01	TRBJ2-7*01	CAGGEYGNKLVF	TRAV27*01	TRAJ47*01
TCACGAAAGATAGGAG-1-gPlexA7	COMBAT	S00061	8188	8163	T CD8 Activated CTL Cycling	CASTLAGVGEAFF	TRBV5-1*01	TRBJ1-1*01	CAVAKNTGNQFYF	TRAV36/DV7*01	TRAJ49*01
TCCCGATGTTCATGGT-1-gPlexA7	COMBAT	S00043	8189	8164	T CD8 Activated CTL Cycling	CATPERQGPYNEQFF	TRBV15*01	TRBJ2-1*01	CAVGTGNQFYF	TRAV36/DV7*01	TRAJ49*01
TCGCGAGGTAGCGCAA-1-gPlexA7	COMBAT	S00028	8190	8165	T CD4 Activated Helper 1 Cycling	CASSEPSTSAETQYF	TRBV25-1*01	TRBJ2-5*01	CAVGTTDKLIF	TRAV8-3*01	TRAJ34*01
TCGCGAGTCCGCTGTT-1-gPlexA7	COMBAT	U00505	8191	8166	T Reg Activated Cycling	CASSSGHEQFF	TRBV6-6*01	TRBJ2-1*01	CAASASGGETSGSRLTF	TRAV29/DV5*01	TRAJ58*01
TCTCTAAGTTCAGCGC-1-gPlexA7	COMBAT	S00043	8192	144	T CD4 Activated Helper 1 Cycling	CASSQGNRANTEAFF	TRBV14*01	TRBJ1-1*01	CAVTGTYKYIF	TRAV21*01	TRAJ40*01
TCTTTCCGTGTCAATC-1-gPlexA7	COMBAT	G05153	8193	8167	T CD8 Activated CTL Cycling	CASALRTSNQPQHF	TRBV28*01	TRBJ1-5*01	CAVSHSGGYQKVTF	TRAV3*01	TRAJ13*01
TGACAACAGGATGGTC-1-gPlexA7	COMBAT	S00112	8194	8168	T CD4 Activated Helper 1 Cycling	CASSPQGQGSNYGYTF	TRBV18*01	TRBJ1-2*01	CALRANNARLMF	TRAV16*01	TRAJ31*01
TGACAACTCATGGTCA-1-gPlexA7	COMBAT	G05064	8195	8169	T CD8 Activated CTL	CASSLSPTAGISDGYTF	TRBV27*01	TRBJ1-2*01	CAYRSGGSQGNLIF	TRAV38-2/DV8*01	TRAJ42*01
TGACTTTAGTTACCCA-1-gPlexA7	COMBAT	S00043	8196	8170	T CD4 Activated Helper 1 Cycling	CSAKTDRGTEAFF	TRBV20-1*01	TRBJ1-1*01	CAMSGGGGSEKLVF	TRAV12-3*01	TRAJ57*01
TGATTTCAGAGCCCAA-1-gPlexA7	COMBAT	U00515	8197	8171	T CD4 Activated Helper 1 Cycling	CASSSQANTEAFF	TRBV7-2*01	TRBJ1-1*01	CAVEYGNKLVF	TRAV8-3*01	TRAJ47*01
TGCCAAAAGGTGCAAC-1-gPlexA7	COMBAT	S00005	8198	8172	T CD8 Activated CTL Cycling	CASSHRQAMTNYGYTF	TRBV6-5*01	TRBJ1-2*01	CAVSPASGGSYIPTF	TRAV8-4*01	TRAJ6*01
TGCCAAAGTCCAGTGC-1-gPlexA7	COMBAT	S00061	8199	8173	T CD4 Activated Helper 1 Cycling	CASRPGTGGLSF	TRBV12-4*01	TRBJ2-5*01	CAASNSGTYKYIF	TRAV13-1*01	TRAJ40*01
TGCCCATCACCGCTAG-1-gPlexA7	COMBAT	S00112	8200	8174	T CD4 Activated Helper 1 Cycling	CASRPTAGTTHYSEQFF	TRBV19*01	TRBJ2-1*01	CVVIKGGSYIPTF	TRAV10*01	TRAJ6*01
TGCCCTACACCCTATC-1-gPlexA7	COMBAT	G05153	8201	8175	T CD8 Activated CTL Cycling	CAWSPRGRADTQYF	TRBV30*01	TRBJ2-3*01	CAENNAGNMLTF	TRAV13-2*01	TRAJ39*01
TGCGTGGAGTGGCACA-1-gPlexA7	COMBAT	U00505	8202	8176	T CD8 Activated CTL Cycling	CASSNDIRGARVHGYTF	TRBV19*01	TRBJ1-2*01	CALREGFQKLVF	TRAV16*01	TRAJ8*01
TGCGTGGCAGCTGCTG-1-gPlexA7	COMBAT	S00005	8203	22	T CD8 Activated CTL Cycling	CASSPGETQYF	TRBV7-6*01	TRBJ2-5*01	CAMGFSGGYNKLIF	TRAV12-3*01	TRAJ4*01
TGGCCAGGTAAGCACG-1-gPlexA7	COMBAT	U00515	8204	8177	T CD4 Activated Helper 1 Cycling	CSARAGTGGYNEQFF	TRBV20-1*01	TRBJ2-1*01	CALITGANSKLTF	TRAV38-1*01	TRAJ56*01
TGGCGCAAGCACCGCT-1-gPlexA7	COMBAT	S00043	8205	8178	T CD4 Activated CTL	CASSYLQGGAIGYTF	TRBV6-5*01	TRBJ1-2*01	CALSEANSGNTPLVF	TRAV19*01	TRAJ29*01
TGGCTGGCATATGGTC-1-gPlexA7	COMBAT	G05153	8206	8179	T CD8 Activated CTL Cycling	CASRDSLGYEQYF	TRBV12-3*01	TRBJ2-7*01	CAGLLPWGQGGKLIF	TRAV35*01	TRAJ23*01
TGGGCGTGTGTGCCTG-1-gPlexA7	COMBAT	S00028	8207	8180	T CD8 Activated CTL	CASSLAGGPLETQYF	TRBV5-1*01	TRBJ2-5*01	CAAMDTGRRALTF	TRAV21*01	TRAJ5*01
TGGGCGTTCGATGAGG-1-gPlexA7	COMBAT	U00515	8208	8181	T CD8 Activated CTL Cycling	CADNHYGYTF	TRBV6-6*01	TRBJ1-2*01	CAVNWDDMRF	TRAV12-2*01	TRAJ43*01
TGTCCCAGTAAACACA-1-gPlexA7	COMBAT	S00109	8209	8182	T CD8 Activated CTL Cycling	CASSLGTSGRYTQYF	TRBV7-2*01	TRBJ2-3*01	CAVNSHGANNLFF	TRAV12-1*01	TRAJ36*01
TTCCCAGTCCTAGAAC-1-gPlexA7	COMBAT	U00515	8210	8183	T CD4 Activated CTL	CATAGGGNTGELFF	TRBV6-6*01	TRBJ2-2*01	CVVKELTGGGNKLTF	TRAV10*01	TRAJ10*01
TTCTCCTCACCTATCC-1-gPlexA7	COMBAT	S00005	8211	8184	T CD4 Activated Helper 1 Cycling	CASSQGTGNQPQHF	TRBV7-9*01	TRBJ1-5*01	CAVNGNTDKLIF	TRAV12-2*01	TRAJ34*01
TTCTTAGAGCGCTCCA-1-gPlexA7	COMBAT	S00005	8212	8185	T CD8 Activated CTL	CASSETDRVPGNTIYF	TRBV6-1*01	TRBJ1-3*01	CAFMKRRAPGANNLFF	TRAV38-1*01	TRAJ36*01
TTTGCGCTCTGCTGTC-1-gPlexA7	COMBAT	G05153	8213	8186	T CD8 Activated CTL Cycling	CSAIPRRAANYGYTF	TRBV20-1*01	TRBJ1-2*01	CAVSLTGGGNKLTF	TRAV8-6*01	TRAJ10*01
AAAGCAAGTAGCGTAG-1-gPlexB1	COMBAT	S00040	8214	8187	T CD4 Activated Helper 1 Cycling	CASSLAKGSHTGELFF	TRBV7-7*01	TRBJ2-2*01	CAGTHNDYKLSF	TRAV27*01	TRAJ20*01
AAAGTAGCATAGACTC-1-gPlexB1	COMBAT	G05164	8215	8188	T CD4 Activated CTL	CASSFSGFSNTEAFF	TRBV5-4*01	TRBJ1-1*01	CAALTLYSGNTPLVF	TRAV39*01	TRAJ29*01
AAATGCCAGGTGCTAG-1-gPlexB1	COMBAT	S00078	8216	8189	T CD4 Activated CTL	CATSGETSGPSYNEQFF	TRBV24-1*01	TRBJ2-1*01	CAVDNYGQNFVF	TRAV1-1*01	TRAJ26*01
AACCGCGAGCCCAATT-1-gPlexB1	COMBAT	S00027	8217	8190	T CD4 Activated Helper 1 Cycling	CASSDTAGTGSNEQFF	TRBV9*01	TRBJ2-1*01	CIVRVLIDNARLMF	TRAV26-1*01	TRAJ31*01
AACTCTTGTGTTCTTT-1-gPlexB1	COMBAT	N00024	8218	54	T Reg Activated Cycling	CATSDVGSGSADTQYF	TRBV24-1*01	TRBJ2-3*01	CAVPFYNQGGKLIF	TRAV36/DV7*01	TRAJ23*01
AAGTCTGCAGGGCATA-1-gPlexB1	COMBAT	U00519	8219	8191	T CD4 Activated Helper 1 Cycling	CASSPNLGTSGNEQYF	TRBV10-1*01	TRBJ2-7*01	CALTPYGNNRLAF	TRAV9-2*01	TRAJ7*01
AATCCAGGTAAACGCG-1-gPlexB1	COMBAT	S00040	8220	8192	T CD4 Activated CTL	CSGGLAGNEQYF	TRBV20-1*01	TRBJ2-7*01	CAGGSNDYKLSF	TRAV35*01	TRAJ20*01
AATCCAGGTCCGACGT-1-gPlexB1	COMBAT	U00613	8221	8193	T Reg Activated Cycling	CASRETSGANVLTF	TRBV3-1*01	TRBJ2-6*01	CAVSERDAGNMLTF	TRAV8-6*01	TRAJ39*01
ACACCAACATGAAGTA-1-gPlexB1	COMBAT	N00018	8222	8194	T CD4 Activated Helper 1 Cycling	CASSQQPRSSYEQYF	TRBV4-3*01	TRBJ2-7*01	CAYNSGGYQKVTF	TRAV38-2/DV8*01	TRAJ13*01
ACGATGTCACTTCTGC-1-gPlexB1	COMBAT	S00033	8223	8195	T CD8 Activated CTL Cycling	CASTGGASGAITEAFF	TRBV10-2*01	TRBJ1-1*01	CALSEAMNRDDKIIF	TRAV19*01	TRAJ30*01
ACGGCCAAGGATGTAT-1-gPlexB1	COMBAT	S00040	8224	8196	T Reg Activated Cycling	CATSSHNYGYTF	TRBV24-1*01	TRBJ1-2*01	CAAPSNGGNTPLVF	TRAV23/DV6*01	TRAJ29*01
ACTATCTGTCACTGGC-1-gPlexB1	COMBAT	S00027	8225	8197	T CD4 Activated Helper 1 Cycling	CASSLEGTLTNTQYF	TRBV5-1*01	TRBJ2-3*01	CAVAFTNAGGTSYGKLTF	TRAV20*01	TRAJ52*01
ACTATCTGTCCCGACA-1-gPlexB1	COMBAT	N00024	8226	8198	T CD4 Activated CTL	CASTGQGPFRTSYGYTF	TRBV19*01	TRBJ1-2*01	CALNAGGTSYGKLTF	TRAV16*01	TRAJ52*01
ACTATCTGTTGAGTTC-1-gPlexB1	COMBAT	S00078	8227	8199	T CD8 Activated CTL	CASSDRGPSTVQYF	TRBV27*01	TRBJ2-7*01	CALTGTTDSWGKLQF	TRAV9-2*01	TRAJ24*01
AGAGCTTCATGGTAGG-1-gPlexB1	COMBAT	S00034	8228	8200	T Reg Activated Cycling	CASSPGQPNEKLFF	TRBV7-9*01	TRBJ1-4*01	CAEREGSARQLTF	TRAV27*01	TRAJ22*01
AGAGTGGCATCCCACT-1-gPlexB1	COMBAT	S00104	8229	8201	T CD4 Activated CTL	CAIIGTENTEAFF	TRBV10-3*01	TRBJ1-1*01	CAFMNYGAQKLVF	TRAV38-1*01	TRAJ54*01
AGATTGCAGCTGTCTA-1-gPlexB1	COMBAT	S00104	8230	8202	T CD4 Activated Helper 1 Cycling	CASSPKVGGGPSGELFF	TRBV5-1*01	TRBJ2-2*01	CAMSAGSNYKLTF	TRAV12-3*01	TRAJ53*01
AGATTGCAGGAGTTGC-1-gPlexB1	COMBAT	U00613	8231	8203	T CD4 Activated CTL	CASSVTGGNTEAFF	TRBV25-1*01	TRBJ1-1*01	CAVSGGGSGSRLTF	TRAV8-4*01	TRAJ58*01
AGATTGCGTGTCAATC-1-gPlexB1	COMBAT	N00024	8232	8204	T Reg Activated Cycling	CASSVEGRYQETQYF	TRBV9*01	TRBJ2-5*01	CAVREARGATNKLIF	TRAV3*01	TRAJ32*01
AGCAGCCCAAACTGTC-1-gPlexB1	COMBAT	G05164	8233	26	T CD8 Activated CTL Cycling	CASSPQSGAGEQFF	TRBV7-2*01	TRBJ2-1*01	CASSGGGADGLTF	TRAV24*01	TRAJ45*01
AGCATACGTTCCACTC-1-gPlexB1	COMBAT	S00033	8234	8205	T CD8 Activated CTL	CASRPAGGPNYEQYF	TRBV27*01	TRBJ2-7*01	CAATHNYGQNFVF	TRAV13-1*01	TRAJ26*01
AGCATACGTTTCCACC-1-gPlexB1	COMBAT	S00078	8235	145	T CD8 Activated CTL	CATSLGYSNQPQHF	TRBV19*01	TRBJ1-5*01	CAVIGANNARLMF	TRAV21*01	TRAJ31*01
AGCCTAACAGCGAACA-1-gPlexB1	COMBAT	S00104	8236	8206	T CD4 Activated Helper 1 Cycling	CASDGTGGFGYTF	TRBV6-1*01	TRBJ1-2*01	CAGLNYGGSQGNLIF	TRAV35*01	TRAJ42*01
AGCTCCTCAGCGTCCA-1-gPlexB1	COMBAT	S00040	8237	8207	T Reg Activated Cycling	CASSQDRSQETQYF	TRBV5-1*01	TRBJ2-5*01	CAALPSNNNDMRF	TRAV9-2*01	TRAJ43*01
AGGGAGTCAATCAGAA-1-gPlexB1	COMBAT	S00034	8238	8208	T CD8 Activated CTL Cycling	CASSSPVTSGTYEQYF	TRBV5-6*01	TRBJ2-7*01	CAVPNYGNNRLAF	TRAV21*01	TRAJ7*01
AGGGAGTGTACGAAAT-1-gPlexB1	COMBAT	G05164	8239	8209	T CD4 Activated Helper 1 Cycling	CASSYRDRTYEQYF	TRBV27*01	TRBJ2-7*01	CALKGGGFKTIF	TRAV12-3*01	TRAJ9*01
AGGGTGATCGTTACAG-1-gPlexB1	COMBAT	N00018	8240	8210	T CD8 Activated CTL	CASSQGLAGLEETQYF	TRBV27*01	TRBJ2-5*01	CALGANFGNEKLTF	TRAV19*01	TRAJ48*01
AGGTCCGCACCACCAG-1-gPlexB1	COMBAT	N00024	8241	8211	T Reg Activated Cycling	CACNFGNSPLHF	TRBV12-4*01	TRBJ1-6*01	CALIPRGTTSGTYKYIF	TRAV9-2*01	TRAJ40*01
AGTGAGGCACGGTTTA-1-gPlexB1	COMBAT	S00104	8242	8212	T CD4 Activated Helper 1 Cycling	CSVEGTGGGYGYTF	TRBV29-1*01	TRBJ1-2*01	CAASSRGYQKVTF	TRAV13-1*01	TRAJ13*01
AGTGAGGGTGAAATCA-1-gPlexB1	COMBAT	S00033	8243	8213	T CD4 Activated Helper 1 Cycling	CASSVGDRLNTEAFF	TRBV9*01	TRBJ1-1*01	CAVSTGNQFYF	TRAV12-2*01	TRAJ49*01
ATAACGCCATGTCGAT-1-gPlexB1	COMBAT	S00078	8244	2	T CD8 Activated CTL	CASSLRQNSYEQYF	TRBV28*01	TRBJ2-7*01	CVVRADSWGKLQF	TRAV12-1*01	TRAJ24*01
ATAGACCTCTCAAGTG-1-gPlexB1	COMBAT	S00078	8245	1	T CD8 Activated CTL Cycling	CASSLSSGRDEQFF	TRBV27*01	TRBJ2-1*01	CALAGSQGNLIF	TRAV9-2*01	TRAJ42*01
ATCATGGTCAAAGACA-1-gPlexB1	COMBAT	G05164	8246	8214	T CD8 Activated CTL Cycling	CASSIEVASSYEQYF	TRBV19*01	TRBJ2-7*01	CAVSVPPARLMF	TRAV8-6*01	TRAJ31*01
ATGTGTGTCAAACGGG-1-gPlexB1	COMBAT	G05097	8247	8215	T CD8 Activated CTL Cycling	CSARDLGGESYEQYF	TRBV20-1*01	TRBJ2-7*01	CALTARDNYGQNFVF	TRAV9-2*01	TRAJ26*01
ATTGGTGCAAAGAATC-1-gPlexB1	COMBAT	U00613	8248	8216	T Reg Activated Cycling	CSVEGAGGFEETQYF	TRBV29-1*01	TRBJ2-5*01	CAMGSNYQLIW	TRAV12-3*01	TRAJ33*01
ATTGGTGGTAAATACG-1-gPlexB1	COMBAT	N00018	8249	8217	T Reg Activated Cycling	CASSPNQQGGTEAFF	TRBV5-1*01	TRBJ1-1*01	CAGNFGNEKLTF	TRAV29/DV5*01	TRAJ48*01
CAAGTTGGTTCGTCTC-1-gPlexB1	COMBAT	S00034	8250	8218	T CD4 Activated CTL	CASSEAGNYGYTF	TRBV6-1*01	TRBJ1-2*01	CALTGRDSNYQLIW	TRAV19*01	TRAJ33*01
CACACAATCCACGTTC-1-gPlexB1	COMBAT	S00033	8251	8219	T CD4 Activated Helper 1 Cycling	CASSYYREAFF	TRBV6-5*01	TRBJ1-1*01	CIVRVGGGTSYGKLTF	TRAV26-1*01	TRAJ52*01
CACAGTATCTACTATC-1-gPlexB1	COMBAT	U00519	8252	8220	T CD4 Activated Helper 1 Cycling	CASKEGPTYTDTQYF	TRBV10-2*01	TRBJ2-3*01	CAEINTNAGKSTF	TRAV5*01	TRAJ27*01
CACCAGGGTAACGTTC-1-gPlexB1	COMBAT	S00033	8253	8221	T CD8 Activated CTL Cycling	CASSGSVGGSYEQYF	TRBV9*01	TRBJ2-7*01	CAVRGPGNQFYF	TRAV1-2*01	TRAJ49*01
CAGAATCCACTATCTT-1-gPlexB1	COMBAT	S00033	8254	8222	T CD8 Activated CTL Cycling	CASSQADKETQYF	TRBV4-3*01	TRBJ2-5*01	CAARVVFTGTASKLTF	TRAV13-1*01	TRAJ44*01
CAGATCAAGACCTTTG-1-gPlexB1	COMBAT	N00024	8255	8223	T Reg Activated Cycling	CSVVLTSRTLNTGELFF	TRBV29-1*01	TRBJ2-2*01	CAASIKTGGYQKVTF	TRAV13-1*01	TRAJ13*01
CAGCATACAACAACCT-1-gPlexB1	COMBAT	N00024	8256	8224	T CD4 Activated Helper 1 Cycling	CASSPKRTLNTEAFF	TRBV19*01	TRBJ1-1*01	CAILGGFGNVLHC	TRAV14/DV4*01	TRAJ35*01
CAGCATATCGGAAACG-1-gPlexB1	COMBAT	S00078	8257	8225	T CD4 Activated Helper 1 Cycling	CASSGAGANNSPLHF	TRBV6-6*01	TRBJ1-6*01	CAENHLGGGSNYKLTF	TRAV13-2*01	TRAJ53*01
CAGCGACAGTGGGCTA-1-gPlexB1	COMBAT	G05164	8258	8226	T CD4 Activated CTL	CASSSKGGGNEQFF	TRBV5-4*01	TRBJ2-1*01	CAASKGSGGSYIPTF	TRAV13-1*01	TRAJ6*01
CAGCTAATCTGTTTGT-1-gPlexB1	COMBAT	S00033	8259	8227	T CD8 Activated CTL	CASSPGQGWDIQYF	TRBV6-2*01	TRBJ2-4*01	CALRWLVSDMRF	TRAV19*01	TRAJ43*01
CATATTCAGCTGGAAC-1-gPlexB1	COMBAT	U00613	8260	8228	T CD8 Activated CTL Cycling	CAISEERPNTEAFF	TRBV10-3*01	TRBJ1-1*01	CALKDSGYSTLTF	TRAV19*01	TRAJ11*01
CATATTCTCGGCTACG-1-gPlexB1	COMBAT	S00034	8261	23	T CD4 Activated CTL	CASSSGLGYTF	TRBV4-1*01	TRBJ1-2*01	CAGFNYGGSQGNLIF	TRAV35*01	TRAJ42*01
CATCAGAGTGATGTCT-1-gPlexB1	COMBAT	S00033	8262	8229	T CD8 Activated CTL Cycling	CASSYDSGSGNTIYF	TRBV7-9*01	TRBJ1-3*01	CAVASGNTPLVF	TRAV2*01	TRAJ29*01
CATCAGATCCTCGCAT-1-gPlexB1	COMBAT	S00027	8263	8230	T Reg Activated Cycling	CASSQETGSESPLHF	TRBV4-1*01	TRBJ1-6*01	CIVRVAIDDKIIF	TRAV26-1*01	TRAJ30*01
CCAGCGAAGTACGCGA-1-gPlexB1	COMBAT	N00018	8264	8231	T CD4 Activated Helper 1 Cycling	CSAKTDSNTYEQYF	TRBV20-1*01	TRBJ2-7*01	CALRTGFQKLVF	TRAV9-2*01	TRAJ8*01
CCATGTCGTCATATGC-1-gPlexB1	COMBAT	S00078	8265	8232	T CD8 Activated CTL	CASSHPKTSGRGADTQYF	TRBV2*01	TRBJ2-3*01	CAMREGRGTGGFKTIF	TRAV14/DV4*01	TRAJ9*01
CCTACCATCGGACAAG-1-gPlexB1	COMBAT	U00613	8266	8233	T CD4 Activated Helper 1 Cycling	CASSLTFSRHTNTEAFF	TRBV7-9*01	TRBJ1-1*01	CAVNGDNYGQNFVF	TRAV8-1*01	TRAJ26*01
CCTATTACATGGTCTA-1-gPlexB1	COMBAT	G05097	8267	8234	T CD8 Activated CTL	CASSPGTSGIEEQFF	TRBV12-4*01	TRBJ2-1*01	CVVNSHSGSARQLTF	TRAV12-1*01	TRAJ22*01
CCTCTGAGTTCCACGG-1-gPlexB1	COMBAT	N00018	8268	8235	T CD8 Activated CTL Cycling	CASSHGQGRAFF	TRBV4-3*01	TRBJ1-1*01	CAFQGGGADGLTF	TRAV24*01	TRAJ45*01
CCTTCGACACAGACAG-1-gPlexB1	COMBAT	S00034	8269	8236	T CD8 Activated CTL Cycling	CASSQEGGAREKLFF	TRBV4-1*01	TRBJ1-4*01	CAVGVYSSASKIIF	TRAV8-3*01	TRAJ3*01
CGCGGTACAACTGCGC-1-gPlexB1	COMBAT	N00024	8270	8237	T CD4 Activated Helper 1 Cycling	CASRSQGAGGNTIYF	TRBV28*01	TRBJ1-3*01	CATEDTGFQKLVF	TRAV17*01	TRAJ8*01
CGCGGTAGTACCGAGA-1-gPlexB1	COMBAT	U00613	8271	8238	T CD4 Activated Helper 1 Cycling	CASSLDSHNYGYTF	TRBV7-2*01	TRBJ1-2*01	CAVRDMRSNYQLIW	TRAV3*01	TRAJ33*01
CGTCACTCAGTCGATT-1-gPlexB1	COMBAT	S00040	8272	8239	T Reg Activated Cycling	CASSLVGGAGELFF	TRBV5-4*01	TRBJ2-2*01	CAPENNAGNMLTF	TRAV38-2/DV8*01	TRAJ39*01
CGTCACTTCGCATGAT-1-gPlexB1	COMBAT	S00104	8273	8240	T CD8 Activated CTL Cycling	CASSLRADFYGYTF	TRBV18*01	TRBJ1-2*01	CAVNAKGGGNKLTF	TRAV8-1*01	TRAJ10*01
CGTCTACGTCGCGAAA-1-gPlexB1	COMBAT	U00613	8274	8241	T CD4 Activated Helper 1 Cycling	CASSQVAVDVNQPQHF	TRBV4-2*01	TRBJ1-5*01	CAASAKSNFNKFYF	TRAV29/DV5*01	TRAJ21*01
CGTGAGCGTTCTGGTA-1-gPlexB1	COMBAT	G05164	8275	8242	T CD8 Activated CTL Cycling	CASSQGLAGLQETQYF	TRBV4-3*01	TRBJ2-5*01	CLVGESSASKIIF	TRAV4*01	TRAJ3*01
CGTTGGGCATGGAATA-1-gPlexB1	COMBAT	U00519	8276	8243	T CD8 Activated CTL Cycling	CATSRDRSVENIQYF	TRBV15*01	TRBJ2-4*01	CALSGGFNSGGYQKVTF	TRAV19*01	TRAJ13*01
CTAAGACCATTGAGCT-1-gPlexB1	COMBAT	S00034	8277	8244	T CD4 Activated CTL	CASSQNYEQYF	TRBV14*01	TRBJ2-7*01	CVVSWGSNYQLIW	TRAV12-1*01	TRAJ33*01
CTAATGGTCGTACCGG-1-gPlexB1	COMBAT	N00018	8278	8245	T CD4 Activated Helper 1 Cycling	CAGARGDQETQYF	TRBV5-4*01	TRBJ2-5*01	CAVSLVSSGNTPLVF	TRAV8-6*01	TRAJ29*01
CTACATTAGTCGTTTG-1-gPlexB1	COMBAT	S00033	8279	8246	T CD8 Activated CTL Cycling	CASSSSLWGNTIYF	TRBV27*01	TRBJ1-3*01	CAMSHGGGSNYKLTF	TRAV12-3*01	TRAJ53*01
CTACATTGTGATGATA-1-gPlexB1	COMBAT	S00034	8280	8247	T CD8 Activated CTL	CASSLFVTIGGDGNTIYF	TRBV5-6*01	TRBJ1-3*01	CAVSDPDFNKFYF	TRAV8-4*01	TRAJ21*01
CTAGAGTAGAGTGACC-1-gPlexB1	COMBAT	S00078	8281	8248	T CD8 Activated CTL Cycling	CASSNPDVGTQYF	TRBV13*01	TRBJ2-5*01	CAASAGNWGKLQF	TRAV29/DV5*01	TRAJ24*01
CTAGAGTCAGACAAAT-1-gPlexB1	COMBAT	N00024	8282	8249	T CD4 Activated Helper 1 Cycling	CASSVSLGEETQYF	TRBV18*01	TRBJ2-5*01	CAASGRNTGFQKLVF	TRAV29/DV5*01	TRAJ8*01
CTAGCCTGTGTTAAGA-1-gPlexB1	COMBAT	S00078	8283	8250	T CD4 Activated Helper 1 Cycling	CASMNREDGYTF	TRBV25-1*01	TRBJ1-2*01	CAENIRAAGNKLTF	TRAV13-2*01	TRAJ17*01
CTCCTAGGTACAAGTA-1-gPlexB1	COMBAT	S00078	8284	8251	T CD8 Activated CTL Cycling	CASSLTSGVDTQYF	TRBV27*01	TRBJ2-3*01	CALSDVNGNLIF	TRAV9-2*01	TRAJ42*01
CTCGAAAAGGCACATG-1-gPlexB1	COMBAT	S00034	8285	8252	T CD4 Activated Helper 1 Cycling	CASSQEPENQPQHF	TRBV4-1*01	TRBJ1-5*01	CIVRVLINNDMRF	TRAV26-1*01	TRAJ43*01
CTCTACGGTAGTAGTA-1-gPlexB1	COMBAT	N00024	8286	8253	T Reg Activated Cycling	CASSVVPSGGNEQFF	TRBV9*01	TRBJ2-1*01	CVVSEGGFKTIF	TRAV8-2*01	TRAJ9*01
CTGCGGAAGTACTTGC-1-gPlexB1	COMBAT	S00034	8287	8254	T Reg Activated Cycling	CASSQVSGNTIYF	TRBV3-1*01	TRBJ1-3*01	CAMSAGATNAGKSTF	TRAV12-3*01	TRAJ27*01
CTGCTGTCAGTTAACC-1-gPlexB1	COMBAT	N00018	8288	8255	T CD4 Activated Helper 1 Cycling	CASSQGAGKQETQYF	TRBV4-3*01	TRBJ2-5*01	CVATTSGTYKYIF	TRAV12-1*01	TRAJ40*01
CTGGTCTAGATATGCA-1-gPlexB1	COMBAT	S00033	8289	8256	T CD4 Activated Helper 1 Cycling	CASSLEPTGTAEAFF	TRBV5-1*01	TRBJ1-1*01	CATSGNSGYSTLTF	TRAV17*01	TRAJ11*01
CTGTGCTAGAGCTGGT-1-gPlexB1	COMBAT	N00018	8290	8257	T CD4 Activated CTL	CASSLASGASTLEQFF	TRBV5-1*01	TRBJ2-1*01	CVVSDYNQGGKLIF	TRAV8-2*01	TRAJ23*01
CTGTGCTCAATAGCGG-1-gPlexB1	COMBAT	S00040	8291	8258	T CD4 Activated Helper 1 Cycling	CASSFLRQGYGNTIYF	TRBV28*01	TRBJ1-3*01	CAVDLNARLMF	TRAV22*01	TRAJ31*01
CTGTGCTTCCGCTGTT-1-gPlexB1	COMBAT	G05097	8292	8259	T CD8 Activated CTL Cycling	CASSLWGLQGNQPQHF	TRBV7-8*01	TRBJ1-5*01	CAAAMDSNYQLIW	TRAV29/DV5*01	TRAJ33*01
CTGTTTATCACCGGGT-1-gPlexB1	COMBAT	S00078	8293	8260	T CD8 Activated CTL Cycling	CASMPRTSRDNEQFF	TRBV27*01	TRBJ2-1*01	CAGPDSSYKLIF	TRAV35*01	TRAJ12*01
CTTAACTAGCTTTGGT-1-gPlexB1	COMBAT	G05164	8294	8261	T CD4 Activated CTL	CATSRDPLGQGGSYEQYF	TRBV15*01	TRBJ2-7*01	CATDTGFQKLVF	TRAV17*01	TRAJ8*01
GAACATCAGGACACCA-1-gPlexB1	COMBAT	U00613	8295	8262	T CD8 Activated CTL Cycling	CASSQFTAGGIRNGYTF	TRBV3-1*01	TRBJ1-2*01	CAVRDGTGAGSYQLTF	TRAV1-2*01	TRAJ28*01
GAACATCAGTGGACGT-1-gPlexB1	COMBAT	S00040	8296	8263	T CD4 Activated CTL	CASSLSGGGPGETQYF	TRBV7-3*01	TRBJ2-5*01	CAVRSRGGSEKLVF	TRAV41*01	TRAJ57*01
GAACCTAAGGCAAAGA-1-gPlexB1	COMBAT	S00033	8297	8264	T CD4 Activated CTL	CASSHRQGGLYGYTF	TRBV6-6*01	TRBJ1-2*01	CAGLLSGGSQGNLIF	TRAV35*01	TRAJ42*01
GAATGAAAGGCTAGCA-1-gPlexB1	COMBAT	S00078	8298	8265	T CD8 Activated CTL	CASTAGGSRHEQYF	TRBV27*01	TRBJ2-7*01	CAMRDWRLTGGGNKLTF	TRAV14/DV4*01	TRAJ10*01
GACGTGCCACCCATTC-1-gPlexB1	COMBAT	G05164	8299	8266	T CD8 Activated CTL Cycling	CASTHPYGYEQYF	TRBV6-5*01	TRBJ2-7*01	CAMRELGGNTPLVF	TRAV14/DV4*01	TRAJ29*01
GACGTTATCCTGTACC-1-gPlexB1	COMBAT	G05164	8300	8267	T Reg Activated Cycling	CASSSTYEQYF	TRBV11-2*01	TRBJ2-7*01	CSKAGNNARLMF	TRAV6*01	TRAJ31*01
GACTAACTCTAACTGG-1-gPlexB1	COMBAT	N00024	8301	8268	T CD4 Activated Helper 1 Cycling	CATSDLGAGQDGELFF	TRBV24-1*01	TRBJ2-2*01	CALSGGGSNYKLTF	TRAV9-2*01	TRAJ53*01
GACTACAGTGTCGCTG-1-gPlexB1	COMBAT	S00078	8302	8269	T CD8 Activated CTL Cycling	CASSLSAGGPYEQYF	TRBV28*01	TRBJ2-7*01	CAGPPNNAGNMLTF	TRAV35*01	TRAJ39*01
GATCGCGCAACACCCG-1-gPlexB1	COMBAT	S00033	8303	146	T CD4 Activated Helper 1 Cycling	CASSFYNEQFF	TRBV6-5*01	TRBJ2-1*01	CIVRVAGGTSYGKLTF	TRAV26-1*01	TRAJ52*01
GATCGTAAGTGAATTG-1-gPlexB1	COMBAT	G05097	8304	8270	T CD8 Activated CTL Cycling	CASSYRTGAYGYTF	TRBV6-5*01	TRBJ1-2*01	CAADNNAGNMLTF	TRAV21*01	TRAJ39*01
GATCTAGCACTTAAGC-1-gPlexB1	COMBAT	S00078	8305	8271	T Reg Activated Cycling	CSARDSKTIGETQYF	TRBV20-1*01	TRBJ2-5*01	CAASVSGNTGKLIF	TRAV29/DV5*01	TRAJ37*01
GATGAAAGTTGTCTTT-1-gPlexB1	COMBAT	S00040	8306	8272	T CD8 Activated CTL Cycling	CASSPLGSNSGNTIYF	TRBV18*01	TRBJ1-3*01	CALSEGDSNYQLIW	TRAV19*01	TRAJ33*01
GATGCTATCTACTATC-1-gPlexB1	COMBAT	N00024	8307	8273	T Reg Activated Cycling	CASSLIQITDTQYF	TRBV5-1*01	TRBJ2-3*01	CAVGGGTGGFKTIF	TRAV22*01	TRAJ9*01
GCACTCTCAGTCAGCC-1-gPlexB1	COMBAT	S00040	8308	8274	T CD4 Activated Helper 1 Cycling	CASSLEWGLGANVLTF	TRBV7-9*01	TRBJ2-6*01	CAVQGGSEKLVF	TRAV20*01	TRAJ57*01
GCATACAGTGCCTGGT-1-gPlexB1	COMBAT	S00033	8309	8275	T CD8 Activated CTL Cycling	CASSPRGGGMGTEAFF	TRBV7-8*01	TRBJ1-1*01	CAASSGGSNYKLTF	TRAV13-1*01	TRAJ53*01
GCATGTATCTTAGCCC-1-gPlexB1	COMBAT	U00519	8310	8276	T CD4 Activated Helper 1 Cycling	CSVEETVGETQYF	TRBV29-1*01	TRBJ2-5*01	CAAAGPFLNAGNNRKLIW	TRAV23/DV6*01	TRAJ38*01
GCCTCTAGTTTGGCGC-1-gPlexB1	COMBAT	S00034	8311	8277	T CD4 Activated Helper 1 Cycling	CASSKTLIRVNEQFF	TRBV27*01	TRBJ2-1*01	CAVDRDDKIIF	TRAV39*01	TRAJ30*01
GCGCAGTCACGTCTCT-1-gPlexB1	COMBAT	S00078	8312	8278	T Reg Activated Cycling	CSARGSINQPQHF	TRBV20-1*01	TRBJ1-5*01	CAMRSRWWNSGGSNYKLTF	TRAV14/DV4*01	TRAJ53*01
GCGCCAACAGTCGATT-1-gPlexB1	COMBAT	S00033	8313	8279	T CD8 Activated CTL Cycling	CASSLEAGGDEKLFF	TRBV11-2*01	TRBJ1-4*01	CALSGGYQKVTF	TRAV19*01	TRAJ13*01
GCGCCAACATATACCG-1-gPlexB1	COMBAT	N00024	8314	8280	T CD4 Activated Helper 1 Cycling	CASSMLVSSPGYTF	TRBV19*01	TRBJ1-2*01	CAVTGGTSYGKLTF	TRAV27*01	TRAJ52*01
GCGGGTTAGGAGTAGA-1-gPlexB1	COMBAT	N00018	8315	8281	T CD4 Activated Helper 1 Cycling	CASSEAPLDEQFF	TRBV9*01	TRBJ2-1*01	CAVNAISGFQKLVF	TRAV8-1*01	TRAJ8*01
GCGGGTTGTTCCACAA-1-gPlexB1	COMBAT	S00078	8316	147	T CD8 Activated CTL Cycling	CASTDRGGTDTQYF	TRBV27*01	TRBJ2-3*01	CAVSGANNLFF	TRAV1-2*01	TRAJ36*01
GCTGCAGAGCGATATA-1-gPlexB1	COMBAT	G05164	8317	8282	T CD8 Activated CTL Cycling	CASSIQGLGQPQHF	TRBV19*01	TRBJ1-5*01	CAVPYGNNRLAF	TRAV21*01	TRAJ7*01
GCTGCAGGTCGCCATG-1-gPlexB1	COMBAT	S00078	8318	8283	T CD4 Activated Helper 1 Cycling	CATSRAAYNEQFF	TRBV24-1*01	TRBJ2-1*01	CATSGSGTYKYIF	TRAV8-1*01	TRAJ40*01
GCTTCCATCGGCCGAT-1-gPlexB1	COMBAT	N00024	8319	8284	T CD4 Activated Helper 1 Cycling	CASSPRVRDGYTF	TRBV7-2*01	TRBJ1-2*01	CAGSHTGGFKTIF	TRAV27*01	TRAJ9*01
GGACGTCTCAGCGATT-1-gPlexB1	COMBAT	G05164	8320	36	T CD8 Activated CTL	CATDTGGTGELFF	TRBV19*01	TRBJ2-2*01	CAVSLNTDKLIF	TRAV8-6*01	TRAJ34*01
GGATGTTGTCTCGTTC-1-gPlexB1	COMBAT	N00024	8321	8285	T CD4 Activated Helper 1 Cycling	CSVEDSARQASIGF	TRBV29-1*01	TRBJ1-2*01	CAPKSEG	TRAV21*01	TRAJ33*01
GGATTACTCTGAGTGT-1-gPlexB1	COMBAT	S00027	8322	8286	T CD8 Activated CTL Cycling	CASSGGLFYTF	TRBV7-9*01	TRBJ1-2*01	CAEMGSQGNLIF	TRAV29/DV5*01	TRAJ42*01
GGCTCGATCTTGCAAG-1-gPlexB1	COMBAT	S00040	8323	8287	T Reg Activated Cycling	CASTFGTNYYEQYF	TRBV28*01	TRBJ2-7*01	CALDPKAAGNKLTF	TRAV6*01	TRAJ17*01
GGCTGGTTCCTCAATT-1-gPlexB1	COMBAT	S00119	8324	8288	T Reg Activated Cycling	CASSDSGTGNYEQYF	TRBV19*01	TRBJ2-7*01	CAERRRGSTLGRLYF	TRAV5*01	TRAJ18*01
GGCTGGTTCGGCTACG-1-gPlexB1	COMBAT	U00519	8325	8289	T CD8 Activated CTL Cycling	CASSPDGGGTDTQYF	TRBV7-3*01	TRBJ2-3*01	CVVNRNSGGSNYKLTF	TRAV12-1*01	TRAJ53*01
GGGAATGAGGCCATAG-1-gPlexB1	COMBAT	S00040	8326	8290	T Reg Activated Cycling	CASIKRGTGASNQPQHF	TRBV6-6*01	TRBJ1-5*01	CIVRANTGNQFYF	TRAV26-1*01	TRAJ49*01
GGGAATGCACGAAGCA-1-gPlexB1	COMBAT	G05164	8327	8291	T CD4 Activated Helper 1 Cycling	CASSYPAGSSTDTQYF	TRBV6-6*01	TRBJ2-3*01	CAPGHGSSNTGKLIF	TRAV22*01	TRAJ37*01
GGGAATGTCTCGAGTA-1-gPlexB1	COMBAT	S00078	8328	8292	T CD8 Activated CTL Cycling	CASSLWGEGGSPLHF	TRBV27*01	TRBJ1-6*01	CAASVGNNNDMRF	TRAV29/DV5*01	TRAJ43*01
GGTATTGCATGTCGAT-1-gPlexB1	COMBAT	S00027	8329	8293	T CD4 Activated CTL	CSASQQLLGGELFF	TRBV20-1*01	TRBJ2-2*01	CAARDSGTYKYIF	TRAV29/DV5*01	TRAJ40*01
GTAACTGAGGCTACGA-1-gPlexB1	COMBAT	S00078	8330	8294	T CD4 Activated Helper 1 Cycling	CASPSQFRDTQYF	TRBV5-8*01	TRBJ2-3*01	CAVGYKPGGYQKVTF	TRAV12-2*01	TRAJ13*01
GTATCTTAGGAATTAC-1-gPlexB1	COMBAT	S00033	8331	148	T CD8 Activated CTL Cycling	CASSYPPSSSYEQYF	TRBV6-2*01	TRBJ2-7*01	CASMNRDDKIIF	TRAV38-2/DV8*01	TRAJ30*01
GTATCTTGTGCCTTGG-1-gPlexB1	COMBAT	G05164	8332	8295	T CD4 Activated Helper 1 Cycling	CASTRDLGYGYTF	TRBV2*01	TRBJ1-2*01	CALSEARGGSEKLVF	TRAV19*01	TRAJ57*01
GTATTCTCATAGTAAG-1-gPlexB1	COMBAT	G05164	8333	8296	T CD4 Activated CTL	CASSPGTEAFF	TRBV7-9*01	TRBJ1-1*01	CAASNEAAGNKLTF	TRAV13-1*01	TRAJ17*01
GTATTCTTCTACTTAC-1-gPlexB1	COMBAT	G05097	8334	8297	T CD8 Activated CTL	CASSQLAGVPDTQYF	TRBV6-6*01	TRBJ2-3*01	CAVEANQAGTALIF	TRAV36/DV7*01	TRAJ15*01
GTCACGGAGTCCTCCT-1-gPlexB1	COMBAT	S00078	8335	8298	T CD4 Activated Helper 1 Cycling	CASSSLRHSLEFF	TRBV7-8*01	TRBJ2-1*01	CAASSSGGSNYKLTF	TRAV13-1*01	TRAJ53*01
GTCATTTAGGCTACGA-1-gPlexB1	COMBAT	S00040	8336	8299	T CD4 Activated Helper 1 Cycling	CASSLSREPGNTIYF	TRBV7-2*01	TRBJ1-3*01	CAVPGNTGKLIF	TRAV1-1*01	TRAJ37*01
GTCTCGTTCAGGATCT-1-gPlexB1	COMBAT	S00034	8337	149	T CD4 Activated Helper 1 Cycling	CASSQGDRGRADTQYF	TRBV5-1*01	TRBJ2-3*01	CAVFTSGTYKYIF	TRAV2*01	TRAJ40*01
GTGCATAGTCTAAAGA-1-gPlexB1	COMBAT	S00040	8338	8300	T CD4 Activated Helper 1 Cycling	CASSPTGTSYEQYF	TRBV19*01	TRBJ2-7*01	CAEREGDYKLSF	TRAV5*01	TRAJ20*01
GTGCGGTGTCGGATCC-1-gPlexB1	COMBAT	S00034	8339	8301	T CD4 Activated Helper 1 Cycling	CASSRRATGTGGYTF	TRBV14*01	TRBJ1-2*01	CAASLLNAGNMLTF	TRAV29/DV5*01	TRAJ39*01
GTGCTTCAGTTTCCTT-1-gPlexB1	COMBAT	N00024	8340	8302	T Reg Activated Cycling	CASSPRNTEAFF	TRBV18*01	TRBJ1-1*01	CAVEEGGSEKLVF	TRAV13-1*01	TRAJ57*01
TAAGCGTGTGCACCAC-1-gPlexB1	COMBAT	N00018	8341	8303	T Reg Activated Cycling	CASSPNTDTQYF	TRBV7-3*01	TRBJ2-3*01	CAENIRSGNNRLAF	TRAV13-2*01	TRAJ7*01
TACACGATCACCTTAT-1-gPlexB1	COMBAT	U00519	8342	8304	T CD4 Activated Helper 1 Cycling	CAWSPGWDDEKLFF	TRBV30*01	TRBJ1-4*01	CALSERLNSGYALNF	TRAV19*01	TRAJ41*01
TAGAGCTAGCGTAATA-1-gPlexB1	COMBAT	U00519	8343	8305	T CD8 Activated CTL Cycling	CASSFGQGDSYEQYF	TRBV7-7*01	TRBJ2-7*01	CAVSDQEGAGTALIF	TRAV8-4*01	TRAJ15*01
TAGAGCTCATATACCG-1-gPlexB1	COMBAT	S00033	8344	8306	T CD8 Activated CTL Cycling	CASTWSAGTNYGYTF	TRBV27*01	TRBJ1-2*01	CAESPSKSGGSQGNLIF	TRAV25*01	TRAJ42*01
TAGCCGGAGCGTAATA-1-gPlexB1	COMBAT	S00033	8345	8307	T CD8 Activated CTL Cycling	CASSLGQNYGYTF	TRBV7-9*01	TRBJ1-2*01	CAAWRDSGTYKYIF	TRAV13-1*01	TRAJ40*01
TAGCCGGTCCCATTTA-1-gPlexB1	COMBAT	N00024	8346	8308	T CD4 Activated Helper 1 Cycling	CATSDPSAGASDTQYF	TRBV24-1*01	TRBJ2-3*01	CAYRSGNTNAGKSTF	TRAV38-2/DV8*01	TRAJ27*01
TAGGCATAGAGCTATA-1-gPlexB1	COMBAT	S00040	8347	8309	T CD4 Activated Helper 1 Cycling	CASSLTLSSNSPLHF	TRBV11-3*01	TRBJ1-6*01	CAASARGNNDMRF	TRAV29/DV5*01	TRAJ43*01
TAGGCATGTTTGGCGC-1-gPlexB1	COMBAT	S00078	8348	8310	T CD8 Activated CTL Cycling	CALWRDRGGYEQYF	TRBV2*01	TRBJ2-7*01	CAASESSGTYKYIF	TRAV29/DV5*01	TRAJ40*01
TATTACCGTAAATACG-1-gPlexB1	COMBAT	S00078	8349	8311	T CD8 Activated CTL Cycling	CASRGIGTGELFF	TRBV27*01	TRBJ2-2*01	CALSYNTDKLIF	TRAV9-2*01	TRAJ34*01
TCAATCTAGTCTTGCA-1-gPlexB1	COMBAT	S00034	8350	8312	T CD4 Activated CTL	CASTEGGMIQPQHF	TRBV2*01	TRBJ1-5*01	CVVNIIRAAGNKLTF	TRAV12-1*01	TRAJ17*01
TCAGCTCTCCAACCAA-1-gPlexB1	COMBAT	S00034	8351	8313	T Reg Activated Cycling	CASRDRLAGSYNEQFF	TRBV6-1*01	TRBJ2-1*01	CATVPTSGTYKYIF	TRAV17*01	TRAJ40*01
TCATTTGTCACTTCAT-1-gPlexB1	COMBAT	U00519	8352	8314	T CD4 Activated Helper 1 Cycling	CSATLDRRAYSPLHF	TRBV20-1*01	TRBJ1-6*01	CATVTNTGNQFYF	TRAV17*01	TRAJ49*01
TCGGGACAGCGCCTCA-1-gPlexB1	COMBAT	H00054	8353	8315	T CD4 Activated Helper 1 Cycling	CASSPNLGTGQETQYF	TRBV6-5*01	TRBJ2-5*01	CAMREAMDSNYQLIW	TRAV14/DV4*01	TRAJ33*01
TCTCTAATCCTGCTTG-1-gPlexB1	COMBAT	N00024	8354	8316	T CD4 Activated Helper 1 Cycling	CASRGVYPGSLIQYF	TRBV27*01	TRBJ2-4*01	CAMSLKTSYDKVIF	TRAV12-3*01	TRAJ50*01
TCTGAGAAGGCATTGG-1-gPlexB1	COMBAT	S00078	8355	8317	T CD4 Activated Helper 1 Cycling	CASRGTGDGGTQYF	TRBV2*01	TRBJ2-3*01	CVVNRSARGSTLGRLYF	TRAV12-1*01	TRAJ18*01
TCTGGAACAATCCAAC-1-gPlexB1	COMBAT	U00519	8356	8318	T CD4 Activated Helper 1 Cycling	CARTKDRGSNSNQPQHF	TRBV2*01	TRBJ1-5*01	CGATFGGGADGLTF	TRAV34*01	TRAJ45*01
TCTGGAACAATGGAGC-1-gPlexB1	COMBAT	S00040	8357	8319	T CD8 Activated CTL	CASSHGQGDLDTQYF	TRBV7-9*01	TRBJ2-3*01	CAVNTYTGGFKTIF	TRAV12-2*01	TRAJ9*01
TCTGGAATCGTTGCCT-1-gPlexB1	COMBAT	S00040	8358	8320	T CD8 Activated CTL Cycling	CASSFGGAREQYF	TRBV5-6*01	TRBJ2-7*01	CAAESYNTDKLIF	TRAV13-1*01	TRAJ34*01
TCTTTCCAGACACTAA-1-gPlexB1	COMBAT	S00040	8359	8321	T CD4 Activated Helper 1 Cycling	CSARGPGTEAFF	TRBV20-1*01	TRBJ1-1*01	CAGQLGQGAQKLVF	TRAV35*01	TRAJ54*01
TGACTAGCAAGACGTG-1-gPlexB1	COMBAT	S00119	8360	8322	T CD8 Activated CTL Cycling	CASSYSTRGEQYF	TRBV6-5*01	TRBJ2-7*01	CAVGPDNYGQNFVF	TRAV8-3*01	TRAJ26*01
TGACTAGCATATGAGA-1-gPlexB1	COMBAT	S00033	8361	182	T CD4 Activated Helper 1 Cycling	CASSFGGSYGYTF	TRBV12-4*01	TRBJ1-2*01	CGGAGNNRKLIW	TRAV25*01	TRAJ38*01
TGAGCCGTCTTAACCT-1-gPlexB1	COMBAT	S00104	8362	8323	T CD8 Activated CTL	CASSLGTGLYGYTF	TRBV28*01	TRBJ1-2*01	CAAPNNAGNMLTF	TRAV22*01	TRAJ39*01
TGCCCTATCACCAGGC-1-gPlexB1	COMBAT	S00078	8363	8324	T CD8 Activated CTL Cycling	CATRTFMGGKSGELFF	TRBV15*01	TRBJ2-2*01	CAYLSGKNTDKLIF	TRAV38-2/DV8*01	TRAJ34*01
TGCGCAGAGAGCCCAA-1-gPlexB1	COMBAT	S00033	8364	8325	T CD4 Activated Helper 1 Cycling	CASSLKLDTEAFF	TRBV5-1*01	TRBJ1-1*01	CALSEVDYKLSF	TRAV19*01	TRAJ20*01
TGGACGCCAGCCAATT-1-gPlexB1	COMBAT	U00613	8365	8326	T CD4 Activated CTL	CASSESIAGISNQPQHF	TRBV2*01	TRBJ1-5*01	CVVSDPSGSARQLTF	TRAV12-1*01	TRAJ22*01
TGTATTCCAAACGTGG-1-gPlexB1	COMBAT	S00078	8366	8327	T CD8 Activated CTL	CASLTGAYSMNTEAFF	TRBV6-6*01	TRBJ1-1*01	CAVEADSNSGYALNF	TRAV20*01	TRAJ41*01
TGTCCCACACGAAAGC-1-gPlexB1	COMBAT	G05164	8367	8328	T CD8 Activated CTL	CASSWAGQGGQPQHF	TRBV19*01	TRBJ1-5*01	CAGPPNNAGNMLTF	TRAV35*01	TRAJ39*01
TGTCCCACATCGATGT-1-gPlexB1	COMBAT	S00078	8368	8329	T CD8 Activated CTL	CASSERGGPDTQYF	TRBV27*01	TRBJ2-3*01	CAVTPYSSASKIIF	TRAV1-2*01	TRAJ3*01
TTCGGTCAGCTCCTTC-1-gPlexB1	COMBAT	N00018	8369	8330	T CD4 Activated Helper 1 Cycling	CSARRGGGGTDTQYF	TRBV20-1*01	TRBJ2-3*01	CADRMDSSYKLIF	TRAV5*01	TRAJ12*01
TTCTACATCCAGGGCT-1-gPlexB1	COMBAT	S00078	8370	8331	T CD8 Activated CTL Cycling	CASSVTQGGSGETQYF	TRBV6-1*01	TRBJ2-5*01	CALRDAGNMLTF	TRAV9-2*01	TRAJ39*01
TTCTTAGCACATCTTT-1-gPlexB1	COMBAT	S00033	8371	8332	T CD8 Activated CTL Cycling	CASSDRQGGTEAFF	TRBV7-2*01	TRBJ1-1*01	CAVSFNKLIF	TRAV1-2*01	TRAJ4*01
TTGGAACGTCGCTTCT-1-gPlexB1	COMBAT	S00078	8372	8333	T CD8 Activated CTL Cycling	CASSKGDRGPETQYF	TRBV27*01	TRBJ2-5*01	CALSGTTDSWGKLQF	TRAV9-2*01	TRAJ24*01
TTGGCAATCAACCATG-1-gPlexB1	COMBAT	N00024	8373	8334	T CD4 Activated Helper 1 Cycling	CASSLLDKGFQGYTF	TRBV27*01	TRBJ1-2*01	CAVSESGGFKTIF	TRAV8-6*01	TRAJ9*01
TTGGCAATCCTCGCAT-1-gPlexB1	COMBAT	S00027	8374	8335	T CD4 Activated CTL	CASRPWGGQGYEQYF	TRBV6-1*01	TRBJ2-7*01	CAASISYGGSQGNLIF	TRAV13-1*01	TRAJ42*01
TTGTAGGCACGTCAGC-1-gPlexB1	COMBAT	S00104	8375	8336	T CD4 Activated Helper 1 Cycling	CSAQTGINEKLFF	TRBV29-1*01	TRBJ1-4*01	CAVDRGMRF	TRAV39*01	TRAJ43*01
TTTGCGCCACTATCTT-1-gPlexB1	COMBAT	S00078	8376	8337	T CD8 Activated CTL	CASNPGQAGYGYTF	TRBV6-2*01	TRBJ1-2*01	CAASGYALNF	TRAV29/DV5*01	TRAJ41*01
TTTGCGCGTAATCGTC-1-gPlexB1	COMBAT	S00033	8377	8338	T Reg Activated Cycling	CSGQSSYNEQFF	TRBV18*01	TRBJ2-1*01	CAVASGGGADGLTF	TRAV8-3*01	TRAJ45*01
TTTGCGCTCCTATGTT-1-gPlexB1	COMBAT	U00519	8378	8339	T Reg Activated Cycling	CATTGGQGLNYGYTF	TRBV10-3*01	TRBJ1-2*01	CATDSGQAGTALIF	TRAV17*01	TRAJ15*01
TTTGGTTCATTGGCGC-1-gPlexB1	COMBAT	N00018	8379	8340	T CD4 Activated Helper 1 Cycling	CATSSGTGIGGQYF	TRBV15*01	TRBJ2-7*01	CAASEGGAQKLVF	TRAV29/DV5*01	TRAJ54*01
AAACGGGCAGATAATG-1-gPlexB2	COMBAT	S00078	8380	8341	T CD4 Activated Helper 1 Cycling	CASRPSGGRFYGYTF	TRBV12-3*01	TRBJ1-2*01	CAMRPYTGNQFYF	TRAV14/DV4*01	TRAJ49*01
AAAGTAGTCCGAAGAG-1-gPlexB2	COMBAT	S00078	8381	8342	T Reg Activated Cycling	CASSVMHDWANVLTF	TRBV9*01	TRBJ2-6*01	CAFMKRGGSEKLVF	TRAV38-1*01	TRAJ57*01
AAATGCCCACGCCAGT-1-gPlexB2	COMBAT	S00119	8382	8343	T CD4 Activated Helper 1 Cycling	CASSLSHQAYEQYF	TRBV11-2*01	TRBJ2-7*01	CALSKAAGNKLTF	TRAV9-2*01	TRAJ17*01
AACTCAGGTAATCACC-1-gPlexB2	COMBAT	G05164	8383	8344	T Reg Activated Cycling	CSARDTGVDNQPQHF	TRBV20-1*01	TRBJ1-5*01	CLVGDMWGNNDMRF	TRAV4*01	TRAJ43*01
AACTCTTCAATCTACG-1-gPlexB2	COMBAT	N00024	8384	8345	T CD4 Activated Helper 1 Cycling	CASRSPGRENTEAFF	TRBV11-2*01	TRBJ1-1*01	CAVIRSGGYQKVTF	TRAV8-6*01	TRAJ13*01
AACTTTCGTCAAAGAT-1-gPlexB2	COMBAT	S00034	8385	8346	T CD4 Activated Helper 1 Cycling	CASSTDPAEETQYF	TRBV19*01	TRBJ2-5*01	CAVYNTDKLIF	TRAV2*01	TRAJ34*01
AAGGAGCTCAGCTCGG-1-gPlexB2	COMBAT	S00078	8386	8347	T Reg Activated Cycling	CASSVAAPGTIYF	TRBV9*01	TRBJ1-3*01	CASEETSGSRLTF	TRAV38-1*01	TRAJ58*01
AAGTCTGGTACCGCTG-1-gPlexB2	COMBAT	S00033	8387	8348	T CD8 Activated CTL Cycling	CASSPPGQGYQPQHF	TRBV27*01	TRBJ1-5*01	CAAYTYNNDMRF	TRAV17*01	TRAJ43*01
ACACCGGGTCCGACGT-1-gPlexB2	COMBAT	S00034	8388	8349	T CD4 Activated Helper 1 Cycling	CASSLERARGSNEQFF	TRBV7-6*01	TRBJ2-1*01	CAVSVRNNDMRF	TRAV8-4*01	TRAJ43*01
ACATGGTAGCTTATCG-1-gPlexB2	COMBAT	S00033	8389	8350	T CD4 Activated CTL	CASRRDLATGELFF	TRBV25-1*01	TRBJ2-2*01	CAMDSNYQLIW	TRAV14/DV4*01	TRAJ33*01
ACCAGTACAGTATGCT-1-gPlexB2	COMBAT	N00024	8390	54	T Reg Activated Cycling	CATSDLGSGKTDTQYF	TRBV24-1*01	TRBJ2-3*01	CALPFYNQGGKLIF	TRAV36/DV7*01	TRAJ23*01
ACCCACTCAGTAAGCG-1-gPlexB2	COMBAT	S00034	8391	8351	T CD4 Activated Helper 1 Cycling	CASSQDPFNLGGSYEQYF	TRBV4-1*01	TRBJ2-7*01	CAMRDPRGQKLLF	TRAV12-3*01	TRAJ16*01
ACGGAGACAAGCCCAC-1-gPlexB2	COMBAT	S00033	8392	8352	T CD8 Activated CTL Cycling	CASSRREHSSGNTIYF	TRBV12-3*01	TRBJ1-3*01	CAMSDYGGSQGNLIF	TRAV14/DV4*01	TRAJ42*01
ACGGAGATCCAAGTAC-1-gPlexB2	COMBAT	S00034	8393	8353	T CD8 Activated CTL Cycling	CATSAPGRGETQYF	TRBV24-1*01	TRBJ2-5*01	CALPIAGGATNKLIF	TRAV9-2*01	TRAJ32*01
ACGGCCAGTCGCGTGT-1-gPlexB2	COMBAT	G05097	8394	8354	T Reg Activated Cycling	CASSQFLNTEAFF	TRBV3-1*01	TRBJ1-1*01	CAGNTNAGKSTF	TRAV25*01	TRAJ27*01
ACGGGCTAGGCAGTCA-1-gPlexB2	COMBAT	G05164	8395	11	T Reg Activated Cycling	CASSSTYEQYF	TRBV11-2*01	TRBJ2-7*01	CVVTQGSSYKLIF	TRAV12-1*01	TRAJ12*01
ACGGGTCGTTACCAGT-1-gPlexB2	COMBAT	S00078	8396	8355	T CD8 Activated CTL Cycling	CASSLAGTQETQYF	TRBV6-2*01	TRBJ2-5*01	CAESIGSGGYQKVTF	TRAV5*01	TRAJ13*01
ACTATCTTCTGCGACG-1-gPlexB2	COMBAT	S00034	8397	8356	T CD4 Activated Helper 1 Cycling	CSASLDTNQPQHF	TRBV20-1*01	TRBJ1-5*01	CAVRVFGNEKLTF	TRAV8-6*01	TRAJ48*01
ACTGAGTAGTGTCCCG-1-gPlexB2	COMBAT	N00024	8398	8357	T CD4 Activated Helper 1 Cycling	CASSGRQGRTGELFF	TRBV9*01	TRBJ2-2*01	CALRGIQGAQKLVF	TRAV9-2*01	TRAJ54*01
ACTGTCCGTACAGACG-1-gPlexB2	COMBAT	S00034	8399	8358	T Reg Activated Cycling	CSARVTSGGSAFF	TRBV20-1*01	TRBJ1-1*01	CAENMRNSGGYQKVTF	TRAV13-2*01	TRAJ13*01
AGACGTTAGAGACGAA-1-gPlexB2	COMBAT	H00054	8400	8359	T Reg Activated Cycling	CASSLGGTSGLYEQYF	TRBV5-1*01	TRBJ2-7*01	CIVRKGSSSNTGKLIF	TRAV26-1*01	TRAJ37*01
AGATTGCAGAGAGCTC-1-gPlexB2	COMBAT	G05164	8401	8360	T CD8 Activated CTL	CASSSGPRGNEQFF	TRBV5-1*01	TRBJ2-1*01	CAASPGGSQGNLIF	TRAV29/DV5*01	TRAJ42*01
AGCAGCCAGATTACCC-1-gPlexB2	COMBAT	N00018	8402	8361	T CD4 Activated Helper 1 Cycling	CSRSRQGTYEQYF	TRBV20-1*01	TRBJ2-7*01	CAVSETGNQFYF	TRAV8-4*01	TRAJ49*01
AGCCTAAGTCTCGTTC-1-gPlexB2	COMBAT	S00078	8403	8362	T CD8 Activated CTL Cycling	CASSYDPWNEQYF	TRBV6-5*01	TRBJ2-7*01	CATDTGNQFYF	TRAV17*01	TRAJ49*01
AGCTCTCAGGGTGTTG-1-gPlexB2	COMBAT	S00040	8404	8363	T CD4 Activated Helper 1 Cycling	CASSFTRTNNEQFF	TRBV7-8*01	TRBJ2-1*01	CALSDPGRDTGANSKLTF	TRAV9-2*01	TRAJ56*01
AGCTCTCCATTATCTC-1-gPlexB2	COMBAT	G05164	8405	8364	T CD4 Activated Helper 1 Cycling	CASSRTAGENEQFF	TRBV3-1*01	TRBJ2-1*01	CAFMKVNAGNMLTF	TRAV38-1*01	TRAJ39*01
AGGCCGTCAGCTCGAC-1-gPlexB2	COMBAT	S00104	8406	8365	T CD8 Activated CTL Cycling	CASSFQGANYGYTF	TRBV12-4*01	TRBJ1-2*01	CAPPMKTSYDKVIF	TRAV13-1*01	TRAJ50*01
AGGCCGTCATGGAATA-1-gPlexB2	COMBAT	S00119	8407	8366	T CD4 Activated Helper 1 Cycling	CSAMSQGTTNEKLFF	TRBV20-1*01	TRBJ1-4*01	CALESRPSGYALNF	TRAV6*01	TRAJ41*01
AGTGGGAGTACCATCA-1-gPlexB2	COMBAT	S00078	8408	8367	T CD4 Activated Helper 1 Cycling	CASSRGGADYNEQFF	TRBV6-4*01	TRBJ2-1*01	CAMSGGGGSYIPTF	TRAV12-3*01	TRAJ6*01
AGTTGGTCATGAACCT-1-gPlexB2	COMBAT	G05164	8409	8368	T CD8 Activated CTL	CAWSGHVGLEQYF	TRBV30*01	TRBJ2-7*01	CIPNAGNMLTF	TRAV26-2*01	TRAJ39*01
ATAACGCTCCGCGGTA-1-gPlexB2	COMBAT	U00613	8410	8369	T CD4 Activated CTL	CSARDPDRLNSPLHF	TRBV20-1*01	TRBJ1-6*01	CAFMKTAAGNKLTF	TRAV38-1*01	TRAJ17*01
ATAGACCCATCTATGG-1-gPlexB2	COMBAT	S00034	8411	8370	T CD4 Activated Helper 1 Cycling	CASSRELGQTNTEAFF	TRBV28*01	TRBJ1-1*01	CIVRRIYGQNFVF	TRAV26-1*01	TRAJ26*01
ATCATCTCACATGACT-1-gPlexB2	COMBAT	S00104	8412	8371	T CD8 Activated CTL Cycling	CASTPMELQETQYF	TRBV6-2*01	TRBJ2-5*01	CAASLNFGNEKLTF	TRAV13-1*01	TRAJ48*01
ATCATCTTCTGGAGCC-1-gPlexB2	COMBAT	S00078	8413	8372	T CD8 Activated CTL Cycling	CASSLYLAGIETQYF	TRBV7-7*01	TRBJ2-5*01	CAAELRSNDYKLSF	TRAV29/DV5*01	TRAJ20*01
ATCGAGTGTGTGGCTC-1-gPlexB2	COMBAT	S00034	8414	8373	T CD4 Activated Helper 1 Cycling	CASSPGGTRNEQFF	TRBV11-3*01	TRBJ2-1*01	CALPQDTDKLIF	TRAV6*01	TRAJ34*01
ATCTACTTCTTGCCGT-1-gPlexB2	COMBAT	N00024	8415	8374	T CD4 Activated Helper 1 Cycling	CASRINLYNEQFF	TRBV7-2*01	TRBJ2-1*01	CAAFSGAGSYQLTF	TRAV29/DV5*01	TRAJ28*01
ATGCGATAGTACGCGA-1-gPlexB2	COMBAT	S00078	8416	8375	T CD4 Activated CTL	CASSVGVRGQEKLFF	TRBV9*01	TRBJ1-4*01	CAIPPGGNNDMRF	TRAV14/DV4*01	TRAJ43*01
ATGGGAGCATCCAACA-1-gPlexB2	COMBAT	G05164	8417	8376	T CD4 Activated Helper 1 Cycling	CASSLMQGYNEQFF	TRBV12-3*01	TRBJ2-1*01	CAVEGNTGNQFYF	TRAV36/DV7*01	TRAJ49*01
ATTGGACAGCACCGTC-1-gPlexB2	COMBAT	N00024	8418	8377	T CD4 Activated Helper 1 Cycling	CAWRAYSLAGGLDTQYF	TRBV30*01	TRBJ2-3*01	CAYRRYNQGGKLIF	TRAV38-2/DV8*01	TRAJ23*01
ATTGGTGCAATCTGCA-1-gPlexB2	COMBAT	S00033	8419	8378	T CD4 Activated CTL	CASSSGYRDGNTDTQYF	TRBV5-1*01	TRBJ2-3*01	CALSEGYNAGNMLTF	TRAV19*01	TRAJ39*01
ATTGGTGTCTTAGAGC-1-gPlexB2	COMBAT	S00078	8420	8379	T CD8 Activated CTL Cycling	CASSESDAIVWNTEAFF	TRBV10-2*01	TRBJ1-1*01	CAVNRDDKIIF	TRAV1-1*01	TRAJ30*01
ATTTCTGTCCTATTCA-1-gPlexB2	COMBAT	S00034	8421	8380	T CD4 Activated Helper 1 Cycling	CASSRAGGSTDTQYF	TRBV7-3*01	TRBJ2-3*01	CAFDQAGTALIF	TRAV5*01	TRAJ15*01
ATTTCTGTCGGTGTTA-1-gPlexB2	COMBAT	S00078	8422	8381	T CD4 Activated Helper 1 Cycling	CASSPRGTEAFF	TRBV19*01	TRBJ1-1*01	CAGQLFKAAGNKLTF	TRAV35*01	TRAJ17*01
CAACCTCGTCAATACC-1-gPlexB2	COMBAT	S00078	8423	8382	T CD4 Activated Helper 1 Cycling	CATSDATTEAFF	TRBV24-1*01	TRBJ1-1*01	CAASPLQGAQKLVF	TRAV23/DV6*01	TRAJ54*01
CAACTAGTCCTAGTGA-1-gPlexB2	COMBAT	S00033	8424	8383	T CD8 Activated CTL Cycling	CAISMRTENTEAFF	TRBV10-3*01	TRBJ1-1*01	CAVRTHDYKLSF	TRAV20*01	TRAJ20*01
CAAGATCAGGTGATAT-1-gPlexB2	COMBAT	S00040	8425	8384	T CD4 Activated Helper 1 Cycling	CSAKPDWGRRDGNTIYF	TRBV20-1*01	TRBJ1-3*01	CAVNMLVDSSYKLIF	TRAV12-2*01	TRAJ12*01
CACAAACGTGTGCGTC-1-gPlexB2	COMBAT	S00034	8426	8385	T CD4 Activated CTL	CASSPRGDGYGYTF	TRBV6-6*01	TRBJ1-2*01	CAGGHVGNEKLTF	TRAV27*01	TRAJ48*01
CACACAAAGTTGCAGG-1-gPlexB2	COMBAT	S00104	8427	8386	T CD8 Activated CTL Cycling	CASSTGLGRGYTF	TRBV5-1*01	TRBJ1-2*01	CAARGRGSNYKLTF	TRAV29/DV5*01	TRAJ53*01
CACACAATCACGGTTA-1-gPlexB2	COMBAT	S00104	8428	8387	T CD8 Activated CTL Cycling	CASRGGGPETQYF	TRBV7-6*01	TRBJ2-5*01	CAVSERAQKLVF	TRAV8-6*01	TRAJ54*01
CACACAATCTGTACGA-1-gPlexB2	COMBAT	N00018	8429	8388	T CD4 Activated CTL	CASSVADGQYGEQYF	TRBV9*01	TRBJ2-7*01	CAGRMYSGGGADGLTF	TRAV35*01	TRAJ45*01
CACACTCAGACCTTTG-1-gPlexB2	COMBAT	U00519	8430	8389	T CD8 Activated CTL	CASSLRTGLGNTEAFF	TRBV7-9*01	TRBJ1-1*01	CAMREVIIQGAQKLVF	TRAV14/DV4*01	TRAJ54*01
CACAGTAAGGAGTACC-1-gPlexB2	COMBAT	S00119	8431	8390	T Reg Activated Cycling	CASSPQGRSNQPQHF	TRBV18*01	TRBJ1-5*01	CAVGSPNTGNQFYF	TRAV8-3*01	TRAJ49*01
CACATAGAGTAACCCT-1-gPlexB2	COMBAT	S00119	8432	8391	T CD4 Activated CTL	CASSEGGDGYTF	TRBV6-1*01	TRBJ1-2*01	CAVRGAMDSNYQLIW	TRAV1-2*01	TRAJ33*01
CACATTTCAGGCTCAC-1-gPlexB2	COMBAT	G05164	8433	8392	T CD4 Activated CTL	CASRHRVPATNQPQHF	TRBV6-1*01	TRBJ1-5*01	CATDGGSNYKLTF	TRAV17*01	TRAJ53*01
CACCAGGTCTGCGGCA-1-gPlexB2	COMBAT	N00024	8434	8393	T Reg Activated Cycling	CASSPTTSQGQETQYF	TRBV5-1*01	TRBJ2-5*01	CAGPNTGGFKTIF	TRAV25*01	TRAJ9*01
CAGAGAGAGGTGCACA-1-gPlexB2	COMBAT	S00040	8435	8394	T CD8 Activated CTL	CASSEARVGDVGEKLFF	TRBV2*01	TRBJ1-4*01	CASRGGADGLTF	TRAV24*01	TRAJ45*01
CAGAGAGCATATGCTG-1-gPlexB2	COMBAT	S00034	8436	8395	T CD8 Activated CTL	CSARDVLSSYNEQFF	TRBV20-1*01	TRBJ2-1*01	CAFMSLKRGEGGSEKLVF	TRAV38-1*01	TRAJ57*01
CAGATCACACTTCGAA-1-gPlexB2	COMBAT	S00034	8437	8396	T CD4 Activated CTL	CASTREGQGSYGYTF	TRBV6-1*01	TRBJ1-2*01	CAAWYSGYSTLTF	TRAV13-1*01	TRAJ11*01
CAGCAGCTCTTGCAAG-1-gPlexB2	COMBAT	S00078	8438	8397	T Reg Activated Cycling	CASSPVTGNTEAFF	TRBV18*01	TRBJ1-1*01	CIVRVRDTGTASKLTF	TRAV26-1*01	TRAJ44*01
CAGCGACAGCCGGTAA-1-gPlexB2	COMBAT	H00054	8439	8398	T CD4 Activated Helper 1 Cycling	CASSLMGEKLFF	TRBV5-1*01	TRBJ1-4*01	CAAHHGSSNTGKLIF	TRAV25*01	TRAJ37*01
CAGCGACCAGCAGTTT-1-gPlexB2	COMBAT	S00034	8440	8399	T Reg Activated Cycling	CASSPRRGPLNGYTF	TRBV12-4*01	TRBJ1-2*01	CAGMNYGGSQGNLIF	TRAV35*01	TRAJ42*01
CATCCACCAGACACTT-1-gPlexB2	COMBAT	H00054	8441	8400	T CD8 Activated CTL Cycling	CASSLVGRAGGMETQYF	TRBV7-9*01	TRBJ2-5*01	CAVRDRPSLQARLMF	TRAV1-2*01	TRAJ31*01
CATTATCGTGAGTATA-1-gPlexB2	COMBAT	S00034	8442	8401	T CD4 Activated CTL	CASRSPTGQGGRREQYF	TRBV6-1*01	TRBJ2-7*01	CAVEDLPSSNTGKLIF	TRAV2*01	TRAJ37*01
CATTATCGTGCCTGCA-1-gPlexB2	COMBAT	N00024	8443	8402	T CD4 Activated Helper 1 Cycling	CASSLGHTYEQYV	TRBV5-1*01	TRBJ2-7*01	CAGVRNEKLTF	TRAV22*01	TRAJ48*01
CCACCTAAGTACTTGC-1-gPlexB2	COMBAT	G05164	8444	8403	T CD4 Activated CTL	CASSLGGLRGNQPQHF	TRBV5-6*01	TRBJ1-5*01	CAANAGGTSYGKLTF	TRAV29/DV5*01	TRAJ52*01
CCACTACGTCTCATCC-1-gPlexB2	COMBAT	S00104	8445	8404	T Reg Activated Cycling	CSATLGGGAGGELFF	TRBV20-1*01	TRBJ2-2*01	CALHTGGGNKLTF	TRAV6*01	TRAJ10*01
CCGTGGAAGAGATGAG-1-gPlexB2	COMBAT	N00024	8446	8405	T CD4 Activated Helper 1 Cycling	CASRPSGEPGELFF	TRBV10-2*01	TRBJ2-2*01	CAVGLNNYGQNFVF	TRAV36/DV7*01	TRAJ26*01
CCGTGGATCACCTTAT-1-gPlexB2	COMBAT	S00027	8447	8406	T CD4 Activated Helper 1 Cycling	CASSAKQGGETQYF	TRBV19*01	TRBJ2-5*01	CALGGSGSARQLTF	TRAV9-2*01	TRAJ22*01
CCTACACCAAAGCGGT-1-gPlexB2	COMBAT	N00018	8448	8407	T CD4 Activated Helper 1 Cycling	CASRGGEASSETQYF	TRBV5-1*01	TRBJ2-5*01	CAVRVFNSGNTPLVF	TRAV3*01	TRAJ29*01
CCTACACCAGATCCAT-1-gPlexB2	COMBAT	S00119	8449	8408	T CD4 Activated Helper 1 Cycling	CASSKTGTSIIYEQYF	TRBV19*01	TRBJ2-7*01	CAVVSGNTPLVF	TRAV41*01	TRAJ29*01
CCTATTATCGCCCTTA-1-gPlexB2	COMBAT	S00034	8450	8409	T Reg Activated Cycling	CAIRIGAGSYEQYF	TRBV10-3*01	TRBJ2-7*01	CAVDVMNRDDKIIF	TRAV39*01	TRAJ30*01
CCTTCGAAGTAATCCC-1-gPlexB2	COMBAT	S00104	8451	8410	T CD8 Activated CTL Cycling	CASSLLGQANTEAFF	TRBV5-5*01	TRBJ1-1*01	CAAADYKLSF	TRAV13-1*01	TRAJ20*01
CGAACATTCCTCAATT-1-gPlexB2	COMBAT	U00519	8452	8411	T CD8 Activated CTL Cycling	CASSQEEEGFGSSYNEQFF	TRBV3-1*01	TRBJ2-1*01	CVVSVMIKAAGNKLTF	TRAV12-1*01	TRAJ17*01
CGAGAAGCAGCCTTTC-1-gPlexB2	COMBAT	U00519	8453	8412	T Reg Activated Cycling	CASSYGEGGYEQYF	TRBV5-4*01	TRBJ2-7*01	CAEINNFNKFYF	TRAV5*01	TRAJ21*01
CGAGCACAGTACATGA-1-gPlexB2	COMBAT	U00613	8454	8413	T Reg Activated Cycling	CASSSQAGGLGDTQYF	TRBV5-1*01	TRBJ2-3*01	CAASRASARQLTF	TRAV23/DV6*01	TRAJ22*01
CGAGCACTCTAACCGA-1-gPlexB2	COMBAT	S00033	8455	8414	T CD4 Activated Helper 1 Cycling	CASSSARGTNYGYTF	TRBV7-9*01	TRBJ1-2*01	CAVSDLGGDKIIF	TRAV8-4*01	TRAJ30*01
CGATTGACAGATGGGT-1-gPlexB2	COMBAT	N00018	8456	8415	T CD4 Activated Helper 1 Cycling	CASSPLAGQYF	TRBV2*01	TRBJ2-7*01	CAVRGDSNYQLIW	TRAV41*01	TRAJ33*01
CGATTGATCCTAGTGA-1-gPlexB2	COMBAT	S00119	8457	8416	T CD4 Activated Helper 1 Cycling	CASSSRGHYGYTF	TRBV27*01	TRBJ1-2*01	CAVVMSFKTIF	TRAV21*01	TRAJ9*01
CGCCAAGGTCTCAACA-1-gPlexB2	COMBAT	G05164	8458	8417	T CD8 Activated CTL	CASRAGLTGEQYF	TRBV6-1*01	TRBJ2-7*01	CAVRGTKTSYDKVIF	TRAV21*01	TRAJ50*01
CGCTGGAAGCACCGTC-1-gPlexB2	COMBAT	S00040	8459	8418	T CD4 Activated Helper 1 Cycling	CSARVWGQGQETQYF	TRBV20-1*01	TRBJ2-5*01	CAMSAGRGGKLTF	TRAV12-3*01	TRAJ52*01
CGGAGCTCAAGTTAAG-1-gPlexB2	COMBAT	S00040	8460	8419	T Reg Activated Cycling	CASSLDGTLYYEQYF	TRBV5-1*01	TRBJ2-7*01	CIVRVVNDYKLSF	TRAV26-1*01	TRAJ20*01
CGGAGTCTCAGTGTTG-1-gPlexB2	COMBAT	S00034	8461	8420	T Reg Activated Cycling	CASSQDSINIGGSYEQYF	TRBV4-1*01	TRBJ2-7*01	CAVRDNYGQNFVF	TRAV1-2*01	TRAJ26*01
CGGTTAAGTGAGGGAG-1-gPlexB2	COMBAT	S00104	8462	196	T Reg Activated Cycling	CASSQDIGNTEAFF	TRBV4-1*01	TRBJ1-1*01	CAVSDRGSSNTGKLIF	TRAV8-4*01	TRAJ37*01
CTAATGGTCGTTTATC-1-gPlexB2	COMBAT	S00119	8463	8421	T Reg Activated Cycling	CASSDSASGNTIYF	TRBV19*01	TRBJ1-3*01	CAASVNYQLIW	TRAV29/DV5*01	TRAJ33*01
CTACATTTCCGATATG-1-gPlexB2	COMBAT	N00024	8464	8422	T Reg Activated Cycling	CASSAGLQETQYF	TRBV18*01	TRBJ2-5*01	CAVIIQGAQKLVF	TRAV22*01	TRAJ54*01
CTACATTTCCTCGCAT-1-gPlexB2	COMBAT	G05164	8465	8423	T CD8 Activated CTL Cycling	CASSQDITAFF	TRBV7-9*01	TRBJ1-1*01	CVVNDVDKLIF	TRAV12-1*01	TRAJ34*01
CTAGAGTAGCGGCTTC-1-gPlexB2	COMBAT	S00078	8466	8424	T CD4 Activated Helper 1 Cycling	CASSLGSGETQYF	TRBV7-9*01	TRBJ2-5*01	CAVSGAIGAQKLVF	TRAV8-4*01	TRAJ54*01
CTCCTAGAGGGAAACA-1-gPlexB2	COMBAT	N00018	8467	8425	T CD4 Activated Helper 1 Cycling	CASSYTTGDTEAFF	TRBV18*01	TRBJ1-1*01	CAMNFGNEKLTF	TRAV12-3*01	TRAJ48*01
CTCGTACGTCTGCAAT-1-gPlexB2	COMBAT	S00104	8468	226	T CD4 Activated CTL	CASSRGQGANEQYF	TRBV5-1*01	TRBJ2-7*01	CATIIYNQGGKLIF	TRAV17*01	TRAJ23*01
CTCGTCATCCGAACGC-1-gPlexB2	COMBAT	S00078	8469	1	T CD8 Activated CTL Cycling	CASSLSSGWNEQFF	TRBV27*01	TRBJ2-1*01	CALGGSQGNLIF	TRAV9-2*01	TRAJ42*01
CTGAAGTCATTGCGGC-1-gPlexB2	COMBAT	S00078	8470	8426	T CD8 Activated CTL Cycling	CASSTGYSNQPQHF	TRBV19*01	TRBJ1-5*01	CAVRGSRDDKIIF	TRAV21*01	TRAJ30*01
CTGTTTACACCAGGTC-1-gPlexB2	COMBAT	S00078	8471	8427	T Reg Activated Cycling	CASSFGGQDHF	TRBV28*01	TRBJ1-6*01	CAVSQGQNFVF	TRAV8-6*01	TRAJ26*01
CTGTTTATCCCTCTTT-1-gPlexB2	COMBAT	S00033	8472	8428	T CD4 Activated Helper 1 Cycling	CASKETPSYEQYV	TRBV10-2*01	TRBJ2-7*01	CLVAALSNFGNEKLTF	TRAV4*01	TRAJ48*01
CTTACCGGTCGCATAT-1-gPlexB2	COMBAT	S00033	8473	8429	T CD4 Activated Helper 1 Cycling	CSASMPGSATNEKLFF	TRBV20-1*01	TRBJ1-4*01	CAVRGNQFYF	TRAV21*01	TRAJ49*01
GAAATGATCTTCAACT-1-gPlexB2	COMBAT	S00119	8474	8430	T CD4 Activated CTL	CASSYRRLRVSGETQYF	TRBV27*01	TRBJ2-5*01	CAVNDPYNTDKLIF	TRAV8-1*01	TRAJ34*01
GAACATCTCGCCGTGA-1-gPlexB2	COMBAT	S00040	8475	8431	T CD4 Activated CTL	CASSPTDDRGRGYTF	TRBV3-1*01	TRBJ1-2*01	CAASTRGAQKLVF	TRAV23/DV6*01	TRAJ54*01
GAACGGATCCTAAGTG-1-gPlexB2	COMBAT	S00034	8476	8432	T CD8 Activated CTL Cycling	CASTLHVYSGGDETQYF	TRBV2*01	TRBJ2-5*01	CASGVGNEKLTF	TRAV38-2/DV8*01	TRAJ48*01
GAATGAACAAACGTGG-1-gPlexB2	COMBAT	G05164	8477	8433	T CD8 Activated CTL	CASSPARGAYSTDTQYF	TRBV11-2*01	TRBJ2-3*01	CALSVSPSGNTPLVF	TRAV19*01	TRAJ29*01
GAATGAAGTGTTGAGG-1-gPlexB2	COMBAT	G05164	8478	8434	T CD4 Activated Helper 1 Cycling	CAWNILLPGNNEQFF	TRBV30*01	TRBJ2-1*01	CAVLDPFSGGYNKLIF	TRAV5*01	TRAJ4*01
GACCTGGTCCTTTCTC-1-gPlexB2	COMBAT	S00033	8479	8435	T CD8 Activated CTL Cycling	CASGSGGAFF	TRBV7-8*01	TRBJ1-1*01	CAASEGSARQLTF	TRAV13-1*01	TRAJ22*01
GACGGCTCAAGACGTG-1-gPlexB2	COMBAT	S00040	8480	8436	T CD4 Activated CTL	CASSGTAKNIQYF	TRBV6-1*01	TRBJ2-4*01	CVGSGGGGNKLTF	TRAV12-1*01	TRAJ10*01
GACTAACTCTCTTGAT-1-gPlexB2	COMBAT	S00034	8481	8437	T CD4 Activated CTL	CASSPESVETQYF	TRBV7-9*01	TRBJ2-5*01	CLVGDPFITGGGNKLTF	TRAV4*01	TRAJ10*01
GACTACAAGTGCCATT-1-gPlexB2	COMBAT	S00033	8482	55	T CD4 Activated Helper 1 Cycling	CASSSSYEQYF	TRBV5-6*01	TRBJ2-7*01	CALRYTGTASKLTF	TRAV27*01	TRAJ44*01
GACTGCGCATCGATGT-1-gPlexB2	COMBAT	N00018	8483	8438	T CD4 Activated Helper 1 Cycling	CASSWDRGGGSYNEQFF	TRBV5-6*01	TRBJ2-1*01	CAIPEPGGYQKVTF	TRAV21*01	TRAJ13*01
GAGTCCGTCTCGAGTA-1-gPlexB2	COMBAT	S00034	8484	8439	T CD4 Activated CTL	CASSSPSGGTDTQYF	TRBV28*01	TRBJ2-3*01	CILSDNYGGSQGNLIF	TRAV26-2*01	TRAJ42*01
GATCGTAGTTTCGCTC-1-gPlexB2	COMBAT	S00033	8485	8440	T CD4 Activated Helper 1 Cycling	CASSSPWEQYF	TRBV12-3*01	TRBJ2-7*01	CAARETSGSRLTF	TRAV23/DV6*01	TRAJ58*01
GATGCTACAAGAAGAG-1-gPlexB2	COMBAT	S00119	8486	8441	T CD8 Activated CTL Cycling	CASSERGRETQYF	TRBV9*01	TRBJ2-5*01	CALDWGYGGSQGNLIF	TRAV6*01	TRAJ42*01
GATGCTAGTGCGATAG-1-gPlexB2	COMBAT	S00119	8487	8442	T CD4 Activated Helper 1 Cycling	CASSLTTGDEQFF	TRBV7-6*01	TRBJ2-1*01	CLVGDRFGFSSGSARQLTF	TRAV4*01	TRAJ22*01
GCAAACTGTCCGTTAA-1-gPlexB2	COMBAT	S00119	8488	8443	T CD4 Activated Helper 1 Cycling	CSAERGGSEQFF	TRBV20-1*01	TRBJ2-1*01	CAASRGGGGSNYKLTF	TRAV23/DV6*01	TRAJ53*01
GCACATAGTCTTGTCC-1-gPlexB2	COMBAT	G05164	8489	8444	T CD4 Activated Helper 1 Cycling	CSAPPSGRLAGEQFF	TRBV20-1*01	TRBJ2-1*01	CAVQAQGGSEKLVF	TRAV20*01	TRAJ57*01
GCAGCCATCGCGATCG-1-gPlexB2	COMBAT	S00078	8490	8445	T CD4 Activated Helper 1 Cycling	CASTYHTSNEQFF	TRBV2*01	TRBJ2-1*01	CAETIQGAQKLVF	TRAV13-2*01	TRAJ54*01
GCATGCGGTTTAAGCC-1-gPlexB2	COMBAT	G05164	8491	8446	T CD4 Activated CTL	CSASSLRGTSTDTQYF	TRBV20-1*01	TRBJ2-3*01	CALRVTGGTSYGKLTF	TRAV9-2*01	TRAJ52*01
GCGCGATTCTACGAGT-1-gPlexB2	COMBAT	G05164	8492	8447	T Reg Activated Cycling	CASSFAGHTGELFF	TRBV7-2*01	TRBJ2-2*01	CGADRGGTSYGKLTF	TRAV34*01	TRAJ52*01
GCGGGTTGTCTGATTG-1-gPlexB2	COMBAT	N00024	8493	8448	T Reg Activated Cycling	CASSPQGVRAEAFF	TRBV18*01	TRBJ1-1*01	CAGAEIEGGNTPLVF	TRAV27*01	TRAJ29*01
GCTGCTTCAACAACCT-1-gPlexB2	COMBAT	U00519	8494	8449	T Reg Activated Cycling	CSAPSHSGSGRQYF	TRBV20-1*01	TRBJ2-7*01	CALGNNAGNMLTF	TRAV6*01	TRAJ39*01
GCTTCCAAGGTAGCTG-1-gPlexB2	COMBAT	S00033	8495	8450	T Reg Activated Cycling	CASSLGVQPQHF	TRBV12-4*01	TRBJ1-5*01	CAVPARHSGAGSYQLTF	TRAV2*01	TRAJ28*01
GGAACTTGTCCGAACC-1-gPlexB2	COMBAT	G05164	8496	8451	T CD4 Activated CTL	CASGRHAYEKLFF	TRBV4-3*01	TRBJ1-4*01	CAMREGRDNYGQNFVF	TRAV14/DV4*01	TRAJ26*01
GGAATAACACCTCGGA-1-gPlexB2	COMBAT	S00033	8497	8452	T CD4 Activated Helper 1 Cycling	CASSTPPLNGGANNEQFF	TRBV5-4*01	TRBJ2-1*01	CAVPRNYGGSQGNLIF	TRAV41*01	TRAJ42*01
GGACGTCAGGAGTTGC-1-gPlexB2	COMBAT	G05164	8498	32	T CD4 Activated CTL	CASSARTGWTEAFF	TRBV6-5*01	TRBJ1-1*01	CAVSTGNQFYF	TRAV21*01	TRAJ49*01
GGACGTCTCACTGGGC-1-gPlexB2	COMBAT	U00519	8499	8453	T CD8 Activated CTL Cycling	CASSGSSPGPVYEQYF	TRBV7-9*01	TRBJ2-7*01	CAADSNYQLIW	TRAV29/DV5*01	TRAJ33*01
GGCTCGAAGACTAAGT-1-gPlexB2	COMBAT	S00104	8500	8454	T CD8 Activated CTL	CSVGGGLEAFF	TRBV29-1*01	TRBJ1-1*01	CALRAMDTGRRALTF	TRAV9-2*01	TRAJ5*01
GGTATTGAGGGCATGT-1-gPlexB2	COMBAT	S00033	8501	8455	T CD4 Activated CTL	CASSLSLGQGAEKLFF	TRBV5-1*01	TRBJ1-4*01	CIVRASNDYKLSF	TRAV26-1*01	TRAJ20*01
GTAACGTAGTCCTCCT-1-gPlexB2	COMBAT	S00034	8502	8456	T CD4 Activated CTL	CASSSGQPNTEAFF	TRBV5-1*01	TRBJ1-1*01	CAVPPNGKLTF	TRAV41*01	TRAJ52*01
GTACGTATCCGAACGC-1-gPlexB2	COMBAT	S00078	8503	8457	T CD4 Activated CTL	CASSSRTGGYNEQFF	TRBV6-1*01	TRBJ2-1*01	CAVPLSGTYKYIF	TRAV36/DV7*01	TRAJ40*01
GTCGTAACAGCGATCC-1-gPlexB2	COMBAT	S00034	8504	8458	T Reg Activated Cycling	CASSLDSGSTYEQYF	TRBV5-1*01	TRBJ2-7*01	CATAFRQGAQKLVF	TRAV17*01	TRAJ54*01
GTGCTTCCACCAACCG-1-gPlexB2	COMBAT	S00078	8505	8459	T CD8 Activated CTL	CASSRDLSEKLFF	TRBV7-2*01	TRBJ1-4*01	CAASVGTGNQFYF	TRAV29/DV5*01	TRAJ49*01
GTGGGTCCAATGAAAC-1-gPlexB2	COMBAT	N00024	8506	8460	T Reg Activated Cycling	CASSPSPRGVSGELFF	TRBV7-3*01	TRBJ2-2*01	CAVRDKPNNNARLMF	TRAV3*01	TRAJ31*01
GTTACAGCAGTCACTA-1-gPlexB2	COMBAT	S00033	8507	8461	T CD4 Activated Helper 1 Cycling	CASSAGGYGYTF	TRBV2*01	TRBJ1-2*01	CAASRTIRLSNTGNQFYF	TRAV29/DV5*01	TRAJ49*01
GTTCGGGAGAGTACCG-1-gPlexB2	COMBAT	S00034	8508	8462	T CD8 Activated CTL Cycling	CAARPNPYEQYF	TRBV7-9*01	TRBJ2-7*01	CAASEGEKAAGNKLTF	TRAV13-1*01	TRAJ17*01
GTTCGGGGTACGCACC-1-gPlexB2	COMBAT	G05097	8509	8463	T CD4 Activated Helper 1 Cycling	CASSYGGGGNQPQHF	TRBV6-6*01	TRBJ1-5*01	CAVGETSYDKVIF	TRAV22*01	TRAJ50*01
TAAACCGCACACTGCG-1-gPlexB2	COMBAT	S00078	8510	8464	T CD8 Activated CTL Cycling	CASSPRGPRTDTQYF	TRBV27*01	TRBJ2-3*01	CALSGWGQGGSEKLVF	TRAV19*01	TRAJ57*01
TACGGGCGTGGTCCGT-1-gPlexB2	COMBAT	S00119	8511	8465	T CD8 Activated CTL Cycling	CATREQGAGYEQYF	TRBV24-1*01	TRBJ2-7*01	CALSEAGNSGYALNF	TRAV19*01	TRAJ41*01
TACGGTAAGTGGGTTG-1-gPlexB2	COMBAT	S00034	8512	8466	T CD4 Activated CTL	CASSLDVAARGQYF	TRBV28*01	TRBJ2-5*01	CAVRDKAGGSYIPTF	TRAV3*01	TRAJ6*01
TAGGCATCAGTTAACC-1-gPlexB2	COMBAT	S00119	8513	8467	T CD8 Activated CTL Cycling	CASGGELTSTGELFF	TRBV27*01	TRBJ2-2*01	CVPSSGGSYIPTF	TRAV8-2*01	TRAJ6*01
TAGTGGTCAGAGTGTG-1-gPlexB2	COMBAT	G05164	8514	8468	T CD8 Activated CTL Cycling	CSASRESDQETQYF	TRBV20-1*01	TRBJ2-5*01	CAFIGNDYKLSF	TRAV24*01	TRAJ20*01
TAGTTGGGTTACGTCA-1-gPlexB2	COMBAT	S00033	8515	8469	T CD4 Activated Helper 1 Cycling	CSAPGTAKETQYF	TRBV20-1*01	TRBJ2-5*01	CAVMGMWSGGGADGLTF	TRAV8-1*01	TRAJ45*01
TATCTCAAGGGAACGG-1-gPlexB2	COMBAT	S00034	8516	8470	T CD8 Activated CTL	CSARESNTAYEQYF	TRBV20-1*01	TRBJ2-7*01	CAVREPRDSNYQLIW	TRAV1-2*01	TRAJ33*01
TATTACCTCAACCAAC-1-gPlexB2	COMBAT	S00027	8517	8471	T CD8 Activated CTL Cycling	CASSVWADSLGTEAFF	TRBV9*01	TRBJ1-1*01	CAMRGNSGYSTLTF	TRAV14/DV4*01	TRAJ11*01
TCAATCTCAGATCCAT-1-gPlexB2	COMBAT	S00078	8518	8472	T Reg Activated Cycling	CASSQNPGGLDTQYF	TRBV4-2*01	TRBJ2-3*01	CAASRRGGADGLTF	TRAV13-1*01	TRAJ45*01
TCAGGATCAGTCGATT-1-gPlexB2	COMBAT	N00024	8519	8473	T CD4 Activated CTL	CASSQQGMSTEAFF	TRBV6-2*01	TRBJ1-1*01	CVSLTGTASKLTF	TRAV12-1*01	TRAJ44*01
TCAGGTACACAGGCCT-1-gPlexB2	COMBAT	N00024	8520	8474	T CD4 Activated Helper 1 Cycling	CASSPQGANSPLHF	TRBV18*01	TRBJ1-6*01	CIVSANSNSGYALNF	TRAV26-1*01	TRAJ41*01
TCGCGAGTCACAGTAC-1-gPlexB2	COMBAT	U00519	8521	8475	T CD8 Activated CTL Cycling	CASSQGGGRARETQYF	TRBV4-1*01	TRBJ2-5*01	CAMSPLNNNDMRF	TRAV14/DV4*01	TRAJ43*01
TCTCATAGTTCTGAAC-1-gPlexB2	COMBAT	N00024	8522	8476	T CD8 Activated CTL Cycling	CASSVKREPDTQYF	TRBV6-2*01	TRBJ2-3*01	CAALDSNYQLIW	TRAV1-2*01	TRAJ33*01
TCTTTCCGTTGACGTT-1-gPlexB2	COMBAT	S00027	8523	8477	T CD4 Activated Helper 1 Cycling	CASSHLAGVHNEQFF	TRBV5-1*01	TRBJ2-1*01	CIVDTTGANSKLTF	TRAV26-1*01	TRAJ56*01
TGAAAGAAGTCGCCGT-1-gPlexB2	COMBAT	N00024	8524	8478	T CD4 Activated Helper 1 Cycling	CASSLQVSGELFF	TRBV10-1*01	TRBJ2-2*01	CAGQPLRNTPLVF	TRAV35*01	TRAJ29*01
TGAAAGAGTTCCAACA-1-gPlexB2	COMBAT	N00018	8525	8479	T CD8 Activated CTL	CASSARRGGPLQETQYF	TRBV9*01	TRBJ2-5*01	CAMREEMDSSYKLIF	TRAV14/DV4*01	TRAJ12*01
TGACTAGTCCTATTCA-1-gPlexB2	COMBAT	U00519	8526	8480	T CD4 Activated Helper 1 Cycling	CASTEGGLAAYEQYF	TRBV2*01	TRBJ2-7*01	CIVRVQSGGGADGLTF	TRAV26-1*01	TRAJ45*01
TGAGGGACAGCTATTG-1-gPlexB2	COMBAT	S00119	8527	8481	T CD4 Activated CTL	CASSLYTEVLAKNIQYF	TRBV11-2*01	TRBJ2-4*01	CAVRDGSYGQNFVF	TRAV1-2*01	TRAJ26*01
TGCACCTTCCTGTAGA-1-gPlexB2	COMBAT	G05164	8528	8482	T CD8 Activated CTL	CASRDGGGNQPQHF	TRBV6-1*01	TRBJ1-5*01	CAENNYGQNFVF	TRAV13-1*01	TRAJ26*01
TGCCAAATCGGCGCTA-1-gPlexB2	COMBAT	G05097	8529	8483	T CD8 Activated CTL	CASSQEIAKNIQYF	TRBV3-1*01	TRBJ2-4*01	CALSEVNDYKLSF	TRAV19*01	TRAJ20*01
TGCGCAGAGACTTTCG-1-gPlexB2	COMBAT	S00078	8530	8484	T CD8 Activated CTL Cycling	CASSLVGGGVEQYV	TRBV5-6*01	TRBJ2-7*01	CALSDQTGFQKLVF	TRAV9-2*01	TRAJ8*01
TGCGCAGTCAGGCAAG-1-gPlexB2	COMBAT	U00613	8531	8485	T CD8 Activated CTL Cycling	CASSADRAGNTEAFF	TRBV6-1*01	TRBJ1-1*01	CAGVLSYGQNFVF	TRAV27*01	TRAJ26*01
TGCGTGGTCTATCCTA-1-gPlexB2	COMBAT	S00040	8532	8486	T Reg Activated Cycling	CASSHKSRGRGKLFF	TRBV7-8*01	TRBJ1-4*01	CAVNPAGNQFYF	TRAV41*01	TRAJ49*01
TGCTACCCAAGTTCTG-1-gPlexB2	COMBAT	N00024	8533	8487	T CD4 Activated Helper 1 Cycling	CASSFWELLDNQPQHF	TRBV28*01	TRBJ1-5*01	CAASDRGSTLGRLYF	TRAV29/DV5*01	TRAJ18*01
TGCTACCCAGTAGAGC-1-gPlexB2	COMBAT	S00078	8534	8488	T CD4 Activated Helper 1 Cycling	CASSRGPRQLF	TRBV12-3*01	TRBJ1-1*01	CVVNRDHSGGYNKLIF	TRAV12-1*01	TRAJ4*01
TGCTGCTAGCCACGCT-1-gPlexB2	COMBAT	S00119	8535	8489	T Reg Activated Cycling	CASKSAGGPGETQYF	TRBV12-4*01	TRBJ2-5*01	CAVRDSLILTGGGNKLTF	TRAV3*01	TRAJ10*01
TGCTGCTGTGTATGGG-1-gPlexB2	COMBAT	U00519	8536	8490	T CD4 Activated Helper 1 Cycling	CASTGAGEQYF	TRBV28*01	TRBJ2-7*01	CAASINNNNDMRF	TRAV13-1*01	TRAJ43*01
TGGCCAGCATCGATTG-1-gPlexB2	COMBAT	H00054	8537	8491	T CD4 Activated Helper 1 Cycling	CASSGRGTDTQYF	TRBV2*01	TRBJ2-3*01	CALPFMFSGGYNKLIF	TRAV9-2*01	TRAJ4*01
TGTATTCGTAGAGGAA-1-gPlexB2	COMBAT	H00054	8538	8492	T CD4 Activated Helper 1 Cycling	CASSKTNYEQYF	TRBV7-2*01	TRBJ2-7*01	CAVRRPMGAGSYQLTF	TRAV3*01	TRAJ28*01
TGTGTTTAGTACACCT-1-gPlexB2	COMBAT	S00033	8539	8493	T CD8 Activated CTL Cycling	CASDRTSTDTQYF	TRBV7-9*01	TRBJ2-3*01	CALSGGGAQKLVF	TRAV19*01	TRAJ54*01
TTAACTCCAGATCCAT-1-gPlexB2	COMBAT	N00024	8540	8494	T Reg Activated Cycling	CASTPTGHQETQYF	TRBV12-4*01	TRBJ2-5*01	CILRPQGAQKLVF	TRAV26-2*01	TRAJ54*01
TTAGGCAAGCACGCCT-1-gPlexB2	COMBAT	S00033	8541	8495	T CD4 Activated Helper 1 Cycling	CAIRPTGQGESPLHF	TRBV10-3*01	TRBJ1-6*01	CAVVEGNYQLIW	TRAV8-3*01	TRAJ33*01
TTAGTTCCATGCGCAC-1-gPlexB2	COMBAT	S00078	8542	8496	T CD8 Activated CTL Cycling	CASRNRAGNEKLFF	TRBV6-5*01	TRBJ1-4*01	CAFITTQGGSEKLVF	TRAV38-1*01	TRAJ57*01
TTCCCAGCAAGACACG-1-gPlexB2	COMBAT	N00024	8543	8497	T CD4 Activated Helper 1 Cycling	CASSLQGSGTAYTF	TRBV7-2*01	TRBJ1-2*01	CAASIRAGKSTF	TRAV13-1*01	TRAJ27*01
TTGCCGTAGTAGGTGC-1-gPlexB2	COMBAT	U00519	8544	8498	T CD8 Activated CTL Cycling	CASSFILGVNTEAFF	TRBV28*01	TRBJ1-1*01	CAAQSSGGGADGLTF	TRAV29/DV5*01	TRAJ45*01
TTGCCGTGTGAAATCA-1-gPlexB2	COMBAT	S00034	8545	8499	T CD4 Activated Helper 1 Cycling	CASSQGGAWVAAQYF	TRBV14*01	TRBJ2-7*01	CAARGMGGSARQLTF	TRAV23/DV6*01	TRAJ22*01
TTGGAACGTGGGTATG-1-gPlexB2	COMBAT	G05164	8546	8500	T CD4 Activated CTL	CASSEAPRSSYNEQFF	TRBV10-2*01	TRBJ2-1*01	CAVTGRASKIIF	TRAV12-2*01	TRAJ3*01
TTTCCTCGTGATGATA-1-gPlexB2	COMBAT	S00078	8547	5	T CD8 Activated CTL Cycling	CASSDRGPNQPQHF	TRBV27*01	TRBJ1-5*01	CALNTGNQFYF	TRAV9-2*01	TRAJ49*01
TTTCCTCTCGGAAACG-1-gPlexB2	COMBAT	S00119	8548	8501	T Reg Activated Cycling	CASSLRSRAYEQYF	TRBV5-6*01	TRBJ2-7*01	CAVSANDYKLSF	TRAV8-6*01	TRAJ20*01
TTTGGTTGTACGCTGC-1-gPlexB2	COMBAT	S00033	8549	8502	T CD4 Activated CTL	CASSQTSGGVSSADTQYF	TRBV7-9*01	TRBJ2-3*01	CALDSWGKLQF	TRAV8-3*01	TRAJ24*01
TTTGGTTTCACCGGGT-1-gPlexB2	COMBAT	N00018	8550	8503	T CD4 Activated Helper 1 Cycling	CASSILGQGAGNEQFF	TRBV19*01	TRBJ2-1*01	CAFMITSGSRLTF	TRAV38-1*01	TRAJ58*01
AAAGATGAGCTAACAA-1-gPlexB3	COMBAT	G05097	8551	8504	T CD8 Activated CTL	CASSPRQDKTGELFF	TRBV28*01	TRBJ2-2*01	CALSEAETALIF	TRAV19*01	TRAJ15*01
AACTCAGGTGTTTGTG-1-gPlexB3	COMBAT	N00018	8552	8505	T CD4 Activated Helper 1 Cycling	CSVDLRGGADTQYF	TRBV29-1*01	TRBJ2-3*01	CAENMNTGFQKLVF	TRAV13-2*01	TRAJ8*01
AACTCCCTCTGCTGCT-1-gPlexB3	COMBAT	S00119	8553	8506	T CD4 Activated Helper 1 Cycling	CSARDIQGAYNSPLHF	TRBV20-1*01	TRBJ1-6*01	CAGPPLMDSSYKLIF	TRAV35*01	TRAJ12*01
AAGGCAGGTGCCTGCA-1-gPlexB3	COMBAT	S00034	8554	8507	T CD4 Activated Helper 1 Cycling	CASSPVAGGPDEQYF	TRBV10-3*01	TRBJ2-7*01	CALFPNTGNQFYF	TRAV9-2*01	TRAJ49*01
AATCCAGAGCCGTCGT-1-gPlexB3	COMBAT	S00033	8555	8508	T CD4 Activated CTL	CASSFKSRGTVSSYNEQFF	TRBV5-4*01	TRBJ2-1*01	CALSEPLIYNQGGKLIF	TRAV9-2*01	TRAJ23*01
ACACTGAGTGGACGAT-1-gPlexB3	COMBAT	S00078	8556	8509	T CD4 Activated Helper 1 Cycling	CAWSVPYTGETGNTIYF	TRBV30*01	TRBJ1-3*01	CAFLNYGGSQGNLIF	TRAV8-3*01	TRAJ42*01
ACATCAGGTCGAGTTT-1-gPlexB3	COMBAT	G05164	8557	8510	T CD8 Activated CTL Cycling	CASTSAGYYNEQFF	TRBV25-1*01	TRBJ2-1*01	CAGRSGGNKLVF	TRAV25*01	TRAJ47*01
ACATGGTGTGCAGACA-1-gPlexB3	COMBAT	S00034	8558	8511	T Reg Activated Cycling	CASSLRPGQLFF	TRBV5-1*01	TRBJ2-2*01	CAVGSYNAGGTSYGKLTF	TRAV12-2*01	TRAJ52*01
ACCAGTATCTGTTTGT-1-gPlexB3	COMBAT	S00104	8559	8512	T CD4 Activated CTL	CASSVIDRGGYTF	TRBV9*01	TRBJ1-2*01	CIALSSAGANSKLTF	TRAV26-1*01	TRAJ56*01
ACGCCGACAATTGCTG-1-gPlexB3	COMBAT	S00078	8560	5	T CD8 Activated CTL Cycling	CASSDRGPNNEQFF	TRBV27*01	TRBJ2-1*01	CALNTGNQFYF	TRAV9-2*01	TRAJ49*01
ACGGGCTTCCAAGCCG-1-gPlexB3	COMBAT	N00024	8561	8513	T Reg Activated Cycling	CSAFTGRQQNEKLFF	TRBV20-1*01	TRBJ1-4*01	CGTETNNNARLMF	TRAV30*01	TRAJ31*01
ACTATCTGTTGGACCC-1-gPlexB3	COMBAT	G05164	8562	8514	T CD8 Activated CTL	CASSWGQVMGNEKLFF	TRBV6-5*01	TRBJ1-4*01	CAGGNDMRF	TRAV27*01	TRAJ43*01
ACTGATGAGCCTCGTG-1-gPlexB3	COMBAT	N00024	8563	8515	T CD8 Activated CTL Cycling	CASSHSGKGYEAEAFF	TRBV28*01	TRBJ1-1*01	CALIRPGGATNKLIF	TRAV9-2*01	TRAJ32*01
ACTGATGTCCTCGCAT-1-gPlexB3	COMBAT	G05164	8564	8516	T CD4 Activated Helper 1 Cycling	CASSFQGTDNEQFF	TRBV7-9*01	TRBJ2-1*01	CIVKRDSSYKLIF	TRAV26-1*01	TRAJ12*01
ACTGCTCGTTGTGGCC-1-gPlexB3	COMBAT	N00018	8565	8517	T Reg Activated Cycling	CASSFYRFGYTGELFF	TRBV7-9*01	TRBJ2-2*01	CAGAQYGGSQGNLIF	TRAV27*01	TRAJ42*01
AGCATACCAGCTGCAC-1-gPlexB3	COMBAT	S00078	8566	8518	T CD4 Activated Helper 1 Cycling	CASSHLAGNEQYF	TRBV11-2*01	TRBJ2-7*01	CAAGPFGNEKLTF	TRAV23/DV6*01	TRAJ48*01
AGCGTATAGAAGCCCA-1-gPlexB3	COMBAT	N00024	8567	8519	T CD4 Activated Helper 1 Cycling	CAWSGQRALSGELFF	TRBV30*01	TRBJ2-2*01	CAVGLLGVGANNLFF	TRAV8-3*01	TRAJ36*01
AGCGTCGAGACCCACC-1-gPlexB3	COMBAT	S00078	8568	8520	T CD4 Activated Helper 1 Cycling	CASSIGGLEQQYF	TRBV19*01	TRBJ2-3*01	CAANNFNKFYF	TRAV23/DV6*01	TRAJ21*01
AGCTCCTTCGTTGCCT-1-gPlexB3	COMBAT	N00018	8569	150	T CD4 Activated Helper 1 Cycling	CASRPTLGNQPQHF	TRBV6-2*01	TRBJ1-5*01	CAASDGATNKLIF	TRAV29/DV5*01	TRAJ32*01
AGCTCTCCACAAGCCC-1-gPlexB3	COMBAT	S00033	8570	8521	T CD8 Activated CTL Cycling	CASSELETGQTNTIYF	TRBV6-1*01	TRBJ1-3*01	CATAGIFSGGYNKLIF	TRAV17*01	TRAJ4*01
AGGCCACCATGTCTCC-1-gPlexB3	COMBAT	N00024	8571	8522	T CD4 Activated Helper 1 Cycling	CATSDPNGNTIYF	TRBV24-1*01	TRBJ1-3*01	CATDVGQAGTALIF	TRAV17*01	TRAJ15*01
AGGGATGGTAATCACC-1-gPlexB3	COMBAT	U00519	8572	8523	T CD8 Activated CTL Cycling	CASTRTVEAFF	TRBV6-1*01	TRBJ1-1*01	CAAISSGGGADGLTF	TRAV29/DV5*01	TRAJ45*01
AGGGTGAAGTCTCCTC-1-gPlexB3	COMBAT	S00034	8573	8524	T CD4 Activated Helper 1 Cycling	CASSFRGRSQPQHF	TRBV5-8*01	TRBJ1-5*01	CAGQLASGTYKYIF	TRAV35*01	TRAJ40*01
AGTGAGGCACTGTGTA-1-gPlexB3	COMBAT	N00024	8574	8525	T CD4 Activated Helper 1 Cycling	CASSSPGLGNIQYF	TRBV28*01	TRBJ2-4*01	CAVRRGGSNYKLTF	TRAV8-6*01	TRAJ53*01
AGTTGGTCACTCAGGC-1-gPlexB3	COMBAT	S00034	8575	8526	T CD4 Activated Helper 1 Cycling	CASSQTGGGYTF	TRBV5-1*01	TRBJ1-2*01	CATDAWSGNTGKLIF	TRAV17*01	TRAJ37*01
AGTTGGTTCCGGCACA-1-gPlexB3	COMBAT	S00034	8576	8527	T Reg Activated Cycling	CASSFWLDRGLSPLHF	TRBV11-2*01	TRBJ1-6*01	CATPQNNTDKLIF	TRAV17*01	TRAJ34*01
ATCATCTCACATGACT-1-gPlexB3	COMBAT	S00104	8577	8528	T CD8 Activated CTL Cycling	CASSEAGGYEQYF	TRBV6-1*01	TRBJ2-7*01	CVVNFFRSNDYKLSF	TRAV12-1*01	TRAJ20*01
ATCGAGTCACTGCCAG-1-gPlexB3	COMBAT	S00034	8578	8529	T CD4 Activated CTL	CASSLRGQGFSGANVLTF	TRBV3-1*01	TRBJ2-6*01	CILRDVWGAQKLVF	TRAV26-2*01	TRAJ54*01
ATGTGTGCAATAGCGG-1-gPlexB3	COMBAT	S00078	8579	8530	T CD4 Activated CTL	CASSLSGGRSTEAFF	TRBV12-3*01	TRBJ1-1*01	CAVGAGANAGKSTF	TRAV8-3*01	TRAJ27*01
ATGTGTGGTCGTGGCT-1-gPlexB3	COMBAT	N00024	8580	8531	T CD4 Activated Helper 1 Cycling	CASSLAETQYF	TRBV7-2*01	TRBJ2-5*01	CAMSINTGTASKLTF	TRAV12-3*01	TRAJ44*01
ATTACTCAGTCGTACT-1-gPlexB3	COMBAT	S00034	8581	8532	T CD4 Activated Helper 1 Cycling	CSAKGQGGNQPQHF	TRBV20-1*01	TRBJ1-5*01	CAYRSGYAGGTSYGKLTF	TRAV38-2/DV8*01	TRAJ52*01
ATTATCCTCACGATGT-1-gPlexB3	COMBAT	S00040	8582	8533	T Reg Activated Cycling	CASRPRTGISYEQYF	TRBV19*01	TRBJ2-7*01	CILRDVLGGGSNYKLTF	TRAV26-2*01	TRAJ53*01
ATTGGACGTGGAAAGA-1-gPlexB3	COMBAT	S00078	8583	8534	T CD8 Activated CTL	CASSEGRGQPQHF	TRBV10-2*01	TRBJ1-5*01	CAGIQGAQKLVF	TRAV29/DV5*01	TRAJ54*01
ATTGGTGCATTTGCCC-1-gPlexB3	COMBAT	S00033	8584	8535	T CD8 Activated CTL Cycling	CASSFQPVRNQPQHF	TRBV28*01	TRBJ1-5*01	CALSEAGLAQGAQKLVF	TRAV19*01	TRAJ54*01
ATTTCTGAGCTTTGGT-1-gPlexB3	COMBAT	U00519	8585	8536	T CD8 Activated CTL Cycling	CASSFDSPSNYGYTF	TRBV12-3*01	TRBJ1-2*01	CAAEGDNDMRF	TRAV8-4*01	TRAJ43*01
CAAGAAAAGAAGGTTT-1-gPlexB3	COMBAT	S00027	8586	8537	T CD8 Activated CTL	CASKPGQALRDTQYF	TRBV27*01	TRBJ2-3*01	CALLDNYGQNFVF	TRAV6*01	TRAJ26*01
CAAGAAACACTTCGAA-1-gPlexB3	COMBAT	S00034	8587	151	T CD4 Activated Helper 1 Cycling	CASSLVGGLLETQYF	TRBV11-2*01	TRBJ2-5*01	CALTNTGNQFYF	TRAV9-2*01	TRAJ49*01
CAAGATCGTATCAGTC-1-gPlexB3	COMBAT	S00034	8588	8538	T CD8 Activated CTL Cycling	CATSRDAPTGLSGYTF	TRBV15*01	TRBJ1-2*01	CAAPYTGGFKTIF	TRAV13-1*01	TRAJ9*01
CAAGTTGCAAGTACCT-1-gPlexB3	COMBAT	S00078	8589	8539	T CD4 Activated CTL	CASSYSREETQYF	TRBV5-5*01	TRBJ2-5*01	CALSEAPYNQGGKLIF	TRAV19*01	TRAJ23*01
CACACAACAGTTTACG-1-gPlexB3	COMBAT	S00078	8590	8540	T Reg Activated Cycling	CASSLELPDEKLFF	TRBV7-9*01	TRBJ1-4*01	CAASIIGGSQGNLIF	TRAV13-1*01	TRAJ42*01
CACAGGCCAGGAATCG-1-gPlexB3	COMBAT	G05097	8591	8541	T Reg Activated Cycling	CASSSLGVSGYTF	TRBV4-1*01	TRBJ1-2*01	CAVRDPSNDMRF	TRAV1-1*01	TRAJ43*01
CACAGTATCATCTGCC-1-gPlexB3	COMBAT	G05164	8592	8542	T CD4 Activated Helper 1 Cycling	CASSSGRQGARYNSPLHF	TRBV5-6*01	TRBJ1-6*01	CAMREVQTGANNLFF	TRAV14/DV4*01	TRAJ36*01
CACCTTGGTACAGACG-1-gPlexB3	COMBAT	S00033	8593	8543	T Reg Activated Cycling	CASSLGTGSDTQYF	TRBV19*01	TRBJ2-3*01	CALTNAGRRALTF	TRAV16*01	TRAJ5*01
CACCTTGGTGGTGTAG-1-gPlexB3	COMBAT	G05097	8594	8544	T CD8 Activated CTL	CAIGLNTGELFF	TRBV10-3*01	TRBJ2-2*01	CALTPSGNEKLTF	TRAV19*01	TRAJ48*01
CAGCAGCCAAAGGCGT-1-gPlexB3	COMBAT	U00519	8595	8545	T CD4 Activated CTL	CASSPPTSVDTQYF	TRBV6-2*01	TRBJ2-3*01	CAMTLPRGGGFKTIF	TRAV12-3*01	TRAJ9*01
CAGCATAGTCACTGGC-1-gPlexB3	COMBAT	S00033	8596	183	T Reg Activated Cycling	CASSLDRNTEAFF	TRBV7-2*01	TRBJ1-1*01	CAASGSSNTGKLIF	TRAV8-1*01	TRAJ37*01
CAGCCGACAGCGATCC-1-gPlexB3	COMBAT	G05097	8597	8546	T CD8 Activated CTL Cycling	CASHISGSAGELFF	TRBV18*01	TRBJ2-2*01	CALKENSGYSTLTF	TRAV9-2*01	TRAJ11*01
CAGCGACTCCGTCAAA-1-gPlexB3	COMBAT	S00040	8598	8547	T CD4 Activated Helper 1 Cycling	CASSLGTSATNEKLFF	TRBV19*01	TRBJ1-4*01	CAVNAISGNTPLVF	TRAV8-1*01	TRAJ29*01
CAGCTAATCTCAACTT-1-gPlexB3	COMBAT	S00033	8599	8548	T CD4 Activated Helper 1 Cycling	CASSLGSIETQYF	TRBV5-4*01	TRBJ2-5*01	CIVRVDNNDMRF	TRAV26-1*01	TRAJ43*01
CAGTAACGTACACCGC-1-gPlexB3	COMBAT	S00034	8600	8549	T CD4 Activated Helper 1 Cycling	CASSFKVVGNGYTF	TRBV5-4*01	TRBJ1-2*01	CAVGANRDDKIIF	TRAV2*01	TRAJ30*01
CAGTCCTTCCATTCTA-1-gPlexB3	COMBAT	U00613	8601	8550	T CD4 Activated CTL	CASSPQPGDAWDTQYF	TRBV5-4*01	TRBJ2-3*01	CAGRTPYGGSQGNLIF	TRAV35*01	TRAJ42*01
CATCAGAGTCCGAGTC-1-gPlexB3	COMBAT	U00613	8602	8551	T CD8 Activated CTL Cycling	CASSIDTRDGYTF	TRBV19*01	TRBJ1-2*01	CAFRMDSSYKLIF	TRAV1-2*01	TRAJ12*01
CATCGAAGTTCCCGAG-1-gPlexB3	COMBAT	S00033	8603	8552	T CD4 Activated Helper 1 Cycling	CASSPTVYEQYF	TRBV18*01	TRBJ2-7*01	CAASGGTGTASKLTF	TRAV29/DV5*01	TRAJ44*01
CCACTACAGGGATGGG-1-gPlexB3	COMBAT	G05097	8604	8553	T CD8 Activated CTL Cycling	CASSVEGTVGNTEAFF	TRBV9*01	TRBJ1-1*01	CASRGRRGGADGLTF	TRAV12-2*01	TRAJ45*01
CCACTACAGTAGCGGT-1-gPlexB3	COMBAT	N00024	8605	8554	T CD4 Activated Helper 1 Cycling	CASREQGSGANVLTF	TRBV28*01	TRBJ2-6*01	CATENTGFQKLVF	TRAV17*01	TRAJ8*01
CCATTCGAGACTAAGT-1-gPlexB3	COMBAT	S00078	8606	8555	T CD4 Activated Helper 1 Cycling	CASSLSGEFSPLHF	TRBV5-6*01	TRBJ1-6*01	CAVDIPQISNFGNEKLTF	TRAV39*01	TRAJ48*01
CCTACCACATAACCTG-1-gPlexB3	COMBAT	N00018	8607	8556	T Reg Activated Cycling	CASSPPRGAIPDTQYF	TRBV18*01	TRBJ2-3*01	CAVRGSGNTPLVF	TRAV12-2*01	TRAJ29*01
CCTCTGATCCCTAATT-1-gPlexB3	COMBAT	S00033	8608	8557	T Reg Activated Cycling	CASSLGLGSYGYTF	TRBV7-2*01	TRBJ1-2*01	CAVSEDTDKLIF	TRAV8-4*01	TRAJ34*01
CCTTACGTCGTAGGAG-1-gPlexB3	COMBAT	S00027	8609	8558	T CD4 Activated Helper 1 Cycling	CSARPGAYGGEKLFF	TRBV20-1*01	TRBJ1-4*01	CAFIGSDNTDKLIF	TRAV38-1*01	TRAJ34*01
CCTTCCCGTCTAGTGT-1-gPlexB3	COMBAT	S00033	8610	8559	T Reg Activated Cycling	CASSPRQVSGYTF	TRBV19*01	TRBJ1-2*01	CAVQVTQTGNQFYF	TRAV20*01	TRAJ49*01
CCTTCGAAGAGGTAGA-1-gPlexB3	COMBAT	G05097	8611	8560	T CD8 Activated CTL Cycling	CASSSGQGKTGELFF	TRBV5-4*01	TRBJ2-2*01	CAMRETAGAGSYQLTF	TRAV14/DV4*01	TRAJ28*01
CCTTCGACATAGAAAC-1-gPlexB3	COMBAT	N00024	8612	8561	T CD4 Activated CTL	CASSSTSGGAGETQYF	TRBV7-2*01	TRBJ2-5*01	CAYRAPRGAGNNRKLIW	TRAV38-2/DV8*01	TRAJ38*01
CGAACATAGGCCATAG-1-gPlexB3	COMBAT	S00034	8613	8562	T CD8 Activated CTL Cycling	CASSQLGGLAGAGEQYF	TRBV4-1*01	TRBJ2-7*01	CALLSGSARQLTF	TRAV19*01	TRAJ22*01
CGAGCCATCTGACCTC-1-gPlexB3	COMBAT	S00104	8614	8563	T CD8 Activated CTL	CASTPRGHNYGYTF	TRBV9*01	TRBJ1-2*01	CVVGDSNSGYALNF	TRAV10*01	TRAJ41*01
CGCGGTAGTCTTGATG-1-gPlexB3	COMBAT	N00018	8615	8564	T CD4 Activated Helper 1 Cycling	CASSPSIAGNTEAFF	TRBV18*01	TRBJ1-1*01	CAVGYAKAAGNKLTF	TRAV21*01	TRAJ17*01
CGCGGTATCACGATGT-1-gPlexB3	COMBAT	S00040	8616	8565	T CD8 Activated CTL Cycling	CASSFETNYGYTF	TRBV5-1*01	TRBJ1-2*01	CAARDSWGKLQF	TRAV23/DV6*01	TRAJ24*01
CGCGTTTGTCGGGTCT-1-gPlexB3	COMBAT	S00078	8617	8566	T CD8 Activated CTL	CATSSAPRGSQYF	TRBV14*01	TRBJ2-5*01	CAGRLDSNYQLIW	TRAV8-1*01	TRAJ33*01
CGCTATCTCTGCAGTA-1-gPlexB3	COMBAT	G05164	8618	8567	T CD4 Activated Helper 1 Cycling	CASSTGTGDPYEQYF	TRBV18*01	TRBJ2-7*01	CAFINSGAGSYQLTF	TRAV24*01	TRAJ28*01
CGGACTGGTCTAAACC-1-gPlexB3	COMBAT	S00078	8619	8568	T CD4 Activated Helper 1 Cycling	CASSVGDSLTESPLHF	TRBV6-1*01	TRBJ1-6*01	CAATSNTDKLIF	TRAV23/DV6*01	TRAJ34*01
CGGTTAATCTCCGGTT-1-gPlexB3	COMBAT	S00119	8620	8569	T CD4 Activated Helper 1 Cycling	CASSRGQGATNEQFF	TRBV18*01	TRBJ2-1*01	CAVSWDYKLSF	TRAV8-6*01	TRAJ20*01
CGTAGCGAGAGGTAGA-1-gPlexB3	COMBAT	S00119	8621	8570	T Reg Activated Cycling	CASSGSGQVGEQYF	TRBV2*01	TRBJ2-7*01	CAVIFTGGGNKLTF	TRAV12-2*01	TRAJ10*01
CGTCACTGTTCAGTAC-1-gPlexB3	COMBAT	S00033	8622	8571	T CD4 Activated Helper 1 Cycling	CASSPTGTLFAKNIQYF	TRBV5-1*01	TRBJ2-4*01	CAERAGGTSYGKLTF	TRAV13-2*01	TRAJ52*01
CGTCTACCATGCCCGA-1-gPlexB3	COMBAT	S00040	8623	8572	T CD4 Activated Helper 1 Cycling	CASSFRDDNEQFF	TRBV12-3*01	TRBJ2-1*01	CLVGDYASGGSYIPTF	TRAV4*01	TRAJ6*01
CTACACCGTGGCGAAT-1-gPlexB3	COMBAT	U00613	8624	8573	T CD4 Activated Helper 1 Cycling	CASSLSLTSLRGTDTQYF	TRBV6-1*01	TRBJ2-3*01	CAASGNNDMRF	TRAV23/DV6*01	TRAJ43*01
CTCACACCAATAGAGT-1-gPlexB3	COMBAT	S00078	8625	8574	T CD8 Activated CTL	CASSFWEVTDTQYF	TRBV12-4*01	TRBJ2-3*01	CAASATGGSQGNLIF	TRAV29/DV5*01	TRAJ42*01
CTCATTACACTGAAGG-1-gPlexB3	COMBAT	G05164	8626	8575	T CD4 Activated Helper 1 Cycling	CAWSVGGNSYNEQFF	TRBV30*01	TRBJ2-1*01	CALRGRIHSGGSNYKLTF	TRAV19*01	TRAJ53*01
CTCATTATCTTTAGGG-1-gPlexB3	COMBAT	G05164	8627	8576	T CD8 Activated CTL Cycling	CASSLITNYGYTF	TRBV19*01	TRBJ1-2*01	CAMSLPRDARLMF	TRAV14/DV4*01	TRAJ31*01
CTCGAGGTCGTCACGG-1-gPlexB3	COMBAT	S00119	8628	8577	T CD8 Activated CTL Cycling	CASSEGPSGGYGTDTQYF	TRBV2*01	TRBJ2-3*01	CAASPTSGTYKYIF	TRAV29/DV5*01	TRAJ40*01
CTCGGAGTCACAGTAC-1-gPlexB3	COMBAT	S00119	8629	8578	T CD8 Activated CTL Cycling	CASRSGHQPQHF	TRBV6-2*01	TRBJ1-5*01	CAVNGGSQGNLIF	TRAV8-1*01	TRAJ42*01
CTCGTACTCAGTTCGA-1-gPlexB3	COMBAT	S00078	8630	8579	T CD8 Activated CTL Cycling	CATSNFREADTQYF	TRBV24-1*01	TRBJ2-3*01	CAAPNPSEDSSYKLIF	TRAV13-1*01	TRAJ12*01
CTCGTCATCAACGAAA-1-gPlexB3	COMBAT	S00034	8631	8580	T CD8 Activated CTL Cycling	CASSLHSGRWETQYF	TRBV27*01	TRBJ2-5*01	CAVGGTDSWGKLQF	TRAV8-3*01	TRAJ24*01
CTGAAACCACGGTGTC-1-gPlexB3	COMBAT	S00033	8632	8581	T CD8 Activated CTL Cycling	CASSYDRGYTDTQYF	TRBV7-2*01	TRBJ2-3*01	CALRGNTGGFKTIF	TRAV9-2*01	TRAJ9*01
CTGATCCAGGGAAACA-1-gPlexB3	COMBAT	S00040	8633	8582	T CD4 Activated Helper 1 Cycling	CASSVAGPNTQYF	TRBV5-1*01	TRBJ2-3*01	CAASASSGAGAQKLVF	TRAV29/DV5*01	TRAJ54*01
CTGATCCTCCTTCAAT-1-gPlexB3	COMBAT	G05097	8634	8583	T CD8 Activated CTL	CASSTQGNSNQPQHF	TRBV19*01	TRBJ1-5*01	CAVRDDRGGSYIPTF	TRAV3*01	TRAJ6*01
CTGCGGAGTTTAAGCC-1-gPlexB3	COMBAT	S00033	8635	8584	T CD4 Activated Helper 1 Cycling	CASSLDRDTGELFF	TRBV7-9*01	TRBJ2-2*01	CASRRGGGGFKTIF	TRAV13-1*01	TRAJ9*01
CTTTGCGGTGTCGCTG-1-gPlexB3	COMBAT	S00034	8636	8585	T CD4 Activated Helper 1 Cycling	CASSLRASGRTTDTQYF	TRBV12-3*01	TRBJ2-3*01	CILRARMDSSYKLIF	TRAV26-2*01	TRAJ12*01
GAAACTCGTTCCGTCT-1-gPlexB3	COMBAT	S00034	8637	8586	T CD4 Activated Helper 1 Cycling	CASTRGSGHRSSYEQYF	TRBV2*01	TRBJ2-7*01	CVVREDSNYQLIW	TRAV10*01	TRAJ33*01
GAACCTAAGTGAATTG-1-gPlexB3	COMBAT	S00078	8638	8587	T CD4 Activated Helper 1 Cycling	CASSLRPSGGFYNEQFF	TRBV7-9*01	TRBJ2-1*01	CAEKPNTGKLIF	TRAV5*01	TRAJ37*01
GAATAAGTCGCATGGC-1-gPlexB3	COMBAT	S00033	8639	8588	T CD8 Activated CTL Cycling	CASRADGRDPGELFF	TRBV2*01	TRBJ2-2*01	CATDAIGRNSGNTPLVF	TRAV17*01	TRAJ29*01
GAATGAACAGTCGATT-1-gPlexB3	COMBAT	S00040	8640	8589	T CD4 Activated Helper 1 Cycling	CASSLALGTYGYTF	TRBV5-1*01	TRBJ1-2*01	CATGSQGGSEKLVF	TRAV17*01	TRAJ57*01
GACACGCGTGGTCTCG-1-gPlexB3	COMBAT	U00613	8641	8590	T CD4 Activated Helper 1 Cycling	CSGTRDLDEVAFF	TRBV20-1*01	TRBJ1-1*01	CIPRGGGADGLTF	TRAV26-1*01	TRAJ45*01
GACCAATTCCGAATGT-1-gPlexB3	COMBAT	N00024	8642	8591	T CD4 Activated Helper 1 Cycling	CASPGTGGSGTEAFF	TRBV12-4*01	TRBJ1-1*01	CIVTTNSNSGYALNF	TRAV26-1*01	TRAJ41*01
GACCTGGTCGGACAAG-1-gPlexB3	COMBAT	S00078	8643	8592	T CD4 Activated CTL	CASSAKKTTSGNTIYF	TRBV5-8*01	TRBJ1-3*01	CAVSKQTGANNLFF	TRAV1-2*01	TRAJ36*01
GACGCGTAGTTCGCAT-1-gPlexB3	COMBAT	S00078	8644	8593	T CD4 Activated Helper 1 Cycling	CASSLVPVGGIAYEQYF	TRBV7-2*01	TRBJ2-7*01	CAVVRRSSASKIIF	TRAV1-2*01	TRAJ3*01
GACGTGCAGGCGATAC-1-gPlexB3	COMBAT	S00033	8645	8594	T CD8 Activated CTL Cycling	CAIRNRQGLNTEAFF	TRBV10-3*01	TRBJ1-1*01	CAVDEEGGSEKLVF	TRAV39*01	TRAJ57*01
GACTAACGTACGAAAT-1-gPlexB3	COMBAT	S00078	8646	8595	T CD8 Activated CTL Cycling	CASIAPSTDTQYF	TRBV27*01	TRBJ2-3*01	CALSDREPQGGKLIF	TRAV19*01	TRAJ23*01
GATCAGTGTAAGTAGT-1-gPlexB3	COMBAT	S00033	8647	8596	T CD8 Activated CTL	CASSLELGRAYNEQFF	TRBV7-9*01	TRBJ2-1*01	CAESPTSGNTPLVF	TRAV5*01	TRAJ29*01
GATGCTATCCCACTTG-1-gPlexB3	COMBAT	S00119	8648	8597	T Reg Activated Cycling	CASSQSRIYGYTF	TRBV5-6*01	TRBJ1-2*01	CALSDKNTGFQKLVF	TRAV9-2*01	TRAJ8*01
GATTCAGGTTGGTAAA-1-gPlexB3	COMBAT	G05164	8649	8598	T CD8 Activated CTL Cycling	CSASPSGTQYF	TRBV20-1*01	TRBJ2-3*01	CAVPTGGGNKLTF	TRAV1-2*01	TRAJ10*01
GCACATACATAGAAAC-1-gPlexB3	COMBAT	U00519	8650	8599	T Reg Activated Cycling	CASSPDRVPTNEKLFF	TRBV6-1*01	TRBJ1-4*01	CAVRVTGGGNKLTF	TRAV8-4*01	TRAJ10*01
GCAGCCAAGTGCAAGC-1-gPlexB3	COMBAT	N00024	8651	8600	T Reg Activated Cycling	CASSLSAGVTEAFF	TRBV7-2*01	TRBJ1-1*01	CAAKYNAGGTSYGKLTF	TRAV13-1*01	TRAJ52*01
GCAGTTAAGCCCAATT-1-gPlexB3	COMBAT	S00078	8652	8601	T CD8 Activated CTL	CASSLTGGVVHEQYF	TRBV28*01	TRBJ2-7*01	CAMSDSGAGSYQLTF	TRAV14/DV4*01	TRAJ28*01
GCATACAGTCGGCTCA-1-gPlexB3	COMBAT	S00104	8653	8602	T CD4 Activated Helper 1 Cycling	CAIRLDRGSTDTQYF	TRBV10-3*01	TRBJ2-3*01	CAEPYGQNFVF	TRAV5*01	TRAJ26*01
GCATGATAGCTAGTCT-1-gPlexB3	COMBAT	S00033	8654	8603	T CD4 Activated Helper 1 Cycling	CASRRLLIAGTEAFF	TRBV27*01	TRBJ1-1*01	CILTSNAGGTSYGKLTF	TRAV26-2*01	TRAJ52*01
GCATGATGTCAAGCGA-1-gPlexB3	COMBAT	G05164	8655	8604	T Reg Activated Cycling	CASSFQQGTMGF	TRBV28*01	TRBJ2-1*01	CAVKENTGFQKLVF	TRAV1-1*01	TRAJ8*01
GCCTCTATCATTGCCC-1-gPlexB3	COMBAT	S00040	8656	8605	T CD4 Activated Helper 1 Cycling	CASKRGGQETQYF	TRBV6-5*01	TRBJ2-5*01	CALSTIAGGTSYGKLTF	TRAV9-2*01	TRAJ52*01
GCGCAACGTGTGGTTT-1-gPlexB3	COMBAT	G05164	8657	8606	T CD4 Activated CTL	CALDLFRYEQYF	TRBV30*01	TRBJ2-7*01	CAVPLGDAGTASKLTF	TRAV12-2*01	TRAJ44*01
GCGCAGTGTGAGTGAC-1-gPlexB3	COMBAT	G05097	8658	8607	T CD8 Activated CTL Cycling	CASSLDGSSYEKLFF	TRBV5-4*01	TRBJ1-4*01	CALSESFGNEKLTF	TRAV19*01	TRAJ48*01
GCGCCAAGTCTTTCAT-1-gPlexB3	COMBAT	S00034	8659	8608	T CD4 Activated Helper 1 Cycling	CASSPPGQGLQETQYF	TRBV28*01	TRBJ2-5*01	CAASAGLSGNTPLVF	TRAV29/DV5*01	TRAJ29*01
GCTCTGTCATAACCTG-1-gPlexB3	COMBAT	G05164	8660	8609	T CD4 Activated CTL	CATRGGQHDGYTF	TRBV24-1*01	TRBJ1-2*01	CAVVNNYGQNFVF	TRAV2*01	TRAJ26*01
GCTGCGACAGGCTCAC-1-gPlexB3	COMBAT	G05097	8661	8610	T CD8 Activated CTL Cycling	CASSQERTSGSYEQYF	TRBV3-1*01	TRBJ2-7*01	CAVGAPETSYDKVIF	TRAV8-3*01	TRAJ50*01
GCTTCCAAGATCACGG-1-gPlexB3	COMBAT	H00054	8662	8611	T CD4 Activated Helper 1 Cycling	CASSVGEAGGNEQFF	TRBV9*01	TRBJ2-1*01	CVVSAWDQAGTALIF	TRAV10*01	TRAJ15*01
GCTTGAAGTCTAAACC-1-gPlexB3	COMBAT	S00034	8663	8612	T CD8 Activated CTL Cycling	CATSSFGQGTTNEKLFF	TRBV15*01	TRBJ1-4*01	CATDTGAGSYQLTF	TRAV17*01	TRAJ28*01
GGACAAGAGGTAGCCA-1-gPlexB3	COMBAT	S00040	8664	8613	T Reg Activated Cycling	CASSQGAGGWETQYF	TRBV14*01	TRBJ2-5*01	CAVSPGGSYIPTF	TRAV3*01	TRAJ6*01
GGCTCGAAGCTAACAA-1-gPlexB3	COMBAT	S00034	8665	8614	T CD4 Activated Helper 1 Cycling	CASRPPGDQRGYTF	TRBV6-1*01	TRBJ1-2*01	CARAGGGADGLTF	TRAV17*01	TRAJ45*01
GGCTGGTAGGTGCACA-1-gPlexB3	COMBAT	G05164	8666	8615	T CD8 Activated CTL	CSVEGTWGTGDLDSYNEQFF	TRBV29-1*01	TRBJ2-1*01	CAVGVFSGGYNKLIF	TRAV8-3*01	TRAJ4*01
GGGAGATGTAAGTGGC-1-gPlexB3	COMBAT	N00018	8667	8616	T CD4 Activated Helper 1 Cycling	CASSEYGADTQYF	TRBV10-1*01	TRBJ2-3*01	CAANFGNEKLTF	TRAV8-3*01	TRAJ48*01
GGGTCTGCATCAGTAC-1-gPlexB3	COMBAT	S00119	8668	8617	T Reg Activated Cycling	CSARGRRDRGSETQYF	TRBV20-1*01	TRBJ2-5*01	CAFSSGGYQKVTF	TRAV24*01	TRAJ13*01
GGTATTGAGTCGATAA-1-gPlexB3	COMBAT	S00034	8669	8618	T Reg Activated Cycling	CASTPSGGAYEQYF	TRBV6-6*01	TRBJ2-7*01	CAVIAYSGAGSYQLTF	TRAV12-2*01	TRAJ28*01
GGTGCGTAGAATCTCC-1-gPlexB3	COMBAT	G05097	8670	8619	T CD4 Activated Helper 1 Cycling	CASSQGLAGPYEQYF	TRBV14*01	TRBJ2-7*01	CALAGGSQGNLIF	TRAV9-2*01	TRAJ42*01
GGTGTTAGTCACACGC-1-gPlexB3	COMBAT	S00078	8671	8620	T CD8 Activated CTL Cycling	CASSPTSGSTDTQYF	TRBV27*01	TRBJ2-3*01	CAVPYYRDDKIIF	TRAV20*01	TRAJ30*01
GTAACGTGTCCGTGAC-1-gPlexB3	COMBAT	S00040	8672	8621	T Reg Activated Cycling	CATKIAGVDSETQYF	TRBV7-2*01	TRBJ2-5*01	CALSDLRNYQLIW	TRAV9-2*01	TRAJ33*01
GTAACTGCAAGCGATG-1-gPlexB3	COMBAT	S00034	8673	8622	T CD4 Activated Helper 1 Cycling	CASSALNTGELFF	TRBV9*01	TRBJ2-2*01	CAMREAKYSGGGADGLTF	TRAV14/DV4*01	TRAJ45*01
GTACGTAGTACTTAGC-1-gPlexB3	COMBAT	G05164	8674	8623	T CD4 Activated CTL	CASSPSGGQETQYF	TRBV7-3*01	TRBJ2-5*01	CAAFQGAQKLVF	TRAV13-1*01	TRAJ54*01
GTACTCCCAGCCTATA-1-gPlexB3	COMBAT	S00034	8675	8624	T CD4 Activated CTL	CASSLIAGSQETQYF	TRBV6-6*01	TRBJ2-5*01	CILSDNYGGSQGNLIF	TRAV26-2*01	TRAJ42*01
GTCACGGCATTTGCTT-1-gPlexB3	COMBAT	S00034	8676	8625	T CD8 Activated CTL Cycling	CASSYSTSGAYNEQFF	TRBV6-6*01	TRBJ2-1*01	CVVNDLGRSFKTIF	TRAV12-1*01	TRAJ9*01
GTCGGGTTCATGCATG-1-gPlexB3	COMBAT	S00033	8677	8626	T CD4 Activated Helper 1 Cycling	CASSLGRGQGSNTGELFF	TRBV5-1*01	TRBJ2-2*01	CAGQNYGGSQGNLIF	TRAV35*01	TRAJ42*01
GTCTTCGGTGTTTGGT-1-gPlexB3	COMBAT	S00027	8678	8627	T CD4 Activated CTL	CASSVGGSSYNEQFF	TRBV9*01	TRBJ2-1*01	CAAVMGGAQKLVF	TRAV23/DV6*01	TRAJ54*01
GTGAAGGAGACTAGAT-1-gPlexB3	COMBAT	S00034	8679	8628	T CD4 Activated CTL	CASSSGLDGVQPQHF	TRBV5-1*01	TRBJ1-5*01	CAVSSNTGNQFYF	TRAV8-4*01	TRAJ49*01
GTGAAGGCAGCCAATT-1-gPlexB3	COMBAT	S00040	8680	8629	T CD4 Activated Helper 1 Cycling	CASSLSGQSNEKLFF	TRBV12-4*01	TRBJ1-4*01	CAASAITNFNKFYF	TRAV29/DV5*01	TRAJ21*01
GTGCTTCAGATACACA-1-gPlexB3	COMBAT	S00104	8681	8630	T CD8 Activated CTL Cycling	CASSSPGQGASEAFF	TRBV28*01	TRBJ1-1*01	CIVSTPNAGGTSYGKLTF	TRAV26-1*01	TRAJ52*01
GTGCTTCTCTTCAACT-1-gPlexB3	COMBAT	U00613	8682	8631	T CD8 Activated CTL Cycling	CASSPSQGVDTEAFF	TRBV6-5*01	TRBJ1-1*01	CAVRVYNDMRF	TRAV8-4*01	TRAJ43*01
GTGTTAGAGGATCGCA-1-gPlexB3	COMBAT	S00034	8683	8632	T CD4 Activated CTL	CASSRDTVYEQYF	TRBV7-2*01	TRBJ2-7*01	CAVSDRGAAGNKLTF	TRAV8-6*01	TRAJ17*01
GTGTTAGTCGAGGTAG-1-gPlexB3	COMBAT	S00119	8684	8633	T CD4 Activated Helper 1 Cycling	CASSFMNLGNTIYF	TRBV7-8*01	TRBJ1-3*01	CAASMDSNYQLIW	TRAV29/DV5*01	TRAJ33*01
GTTTCTACACCACCAG-1-gPlexB3	COMBAT	S00040	8685	8634	T CD4 Activated Helper 1 Cycling	CASSEGNQPQHF	TRBV27*01	TRBJ1-5*01	CAVNDYGQNFVF	TRAV12-2*01	TRAJ26*01
GTTTCTAGTAGGCTGA-1-gPlexB3	COMBAT	U00613	8686	8635	T CD4 Activated CTL	CASSQNWDPRETQYF	TRBV3-1*01	TRBJ2-5*01	CILRLRGGSQGNLIF	TRAV26-2*01	TRAJ42*01
TAAGTGCGTCACTGGC-1-gPlexB3	COMBAT	N00018	8687	8636	T CD4 Activated CTL	CASSRTEASGYTF	TRBV11-2*01	TRBJ1-2*01	CASQTGANNLFF	TRAV24*01	TRAJ36*01
TACCTATGTATAGTAG-1-gPlexB3	COMBAT	S00104	8688	8637	T CD4 Activated CTL	CSVEKGSFGYTF	TRBV29-1*01	TRBJ1-2*01	CAGRNYGGSQGNLIF	TRAV35*01	TRAJ42*01
TACCTTACACCGGAAA-1-gPlexB3	COMBAT	S00033	8689	8638	T CD8 Activated CTL Cycling	CAWSNKLGTNEKLFF	TRBV30*01	TRBJ1-4*01	CAGTGGGNKLTF	TRAV1-1*01	TRAJ10*01
TACGGATAGGCTAGAC-1-gPlexB3	COMBAT	S00078	8690	8639	T CD8 Activated CTL	CASSFPTSGSSYNEQFF	TRBV28*01	TRBJ2-1*01	CALGDDKIIF	TRAV9-2*01	TRAJ30*01
TACGGTACAGGTGGAT-1-gPlexB3	COMBAT	G05164	8691	8640	T CD8 Activated CTL	CAWSGDSLPSYEQYF	TRBV30*01	TRBJ2-7*01	CATDAPSGAGSYQLTF	TRAV17*01	TRAJ28*01
TACTTGTAGTAGATGT-1-gPlexB3	COMBAT	S00078	8692	8641	T CD4 Activated Helper 1 Cycling	CATSRDLLVSGYNEQFF	TRBV15*01	TRBJ2-1*01	CLVGDPLEGTYKYIF	TRAV4*01	TRAJ40*01
TACTTGTGTACCATCA-1-gPlexB3	COMBAT	S00119	8693	8642	T CD4 Activated Helper 1 Cycling	CASSLDTGVGEQFF	TRBV7-7*01	TRBJ2-1*01	CAVSDPGGFKTIF	TRAV8-4*01	TRAJ9*01
TATGCCCGTGGCCCTA-1-gPlexB3	COMBAT	S00040	8694	8643	T CD8 Activated CTL Cycling	CASSIRTATQETQYF	TRBV7-8*01	TRBJ2-5*01	CGTEELSGTYKYIF	TRAV30*01	TRAJ40*01
TATTACCGTTCCATGA-1-gPlexB3	COMBAT	S00040	8695	8644	T CD4 Activated CTL	CASTRDRVQYEQYF	TRBV2*01	TRBJ2-7*01	CATDARDSNYQLIW	TRAV17*01	TRAJ33*01
TCACGAACACCGAAAG-1-gPlexB3	COMBAT	S00040	8696	8645	T CD4 Activated Helper 1 Cycling	CASSVEGYEQYF	TRBV2*01	TRBJ2-7*01	CAVVAETSGSRLTF	TRAV39*01	TRAJ58*01
TCAGCAAGTAGCGTAG-1-gPlexB3	COMBAT	S00033	8697	8646	T CD4 Activated CTL	CASTEWGNTEAFF	TRBV25-1*01	TRBJ1-1*01	CADQLPQMEYGNKLVF	TRAV35*01	TRAJ47*01
TCCACACCATACCATG-1-gPlexB3	COMBAT	N00024	8698	8647	T CD4 Activated Helper 1 Cycling	CASRGPNKVPGELFF	TRBV27*01	TRBJ2-2*01	CALFIQGAQKLVF	TRAV9-2*01	TRAJ54*01
TCCCGATGTAGCGTAG-1-gPlexB3	COMBAT	S00033	8699	8648	T CD4 Activated CTL	CASSAVAGGTGELFF	TRBV5-4*01	TRBJ2-2*01	CASTNTGNQFYF	TRAV24*01	TRAJ49*01
TCGGTAAGTAAATGTG-1-gPlexB3	COMBAT	S00033	8700	8649	T CD4 Activated Helper 1 Cycling	CASSPTGGGYQPQHF	TRBV7-2*01	TRBJ1-5*01	CALLQGAQKLVF	TRAV16*01	TRAJ54*01
TCGTACCCAACGATCT-1-gPlexB3	COMBAT	S00034	8701	8650	T CD4 Activated Helper 1 Cycling	CASSLRRGGRDTQYF	TRBV12-3*01	TRBJ2-3*01	CAASRDTGRRALTF	TRAV23/DV6*01	TRAJ5*01
TCGTAGACAGTCAGAG-1-gPlexB3	COMBAT	S00033	8702	13	T CD8 Activated CTL	CASSPGQGLYGYTF	TRBV18*01	TRBJ1-2*01	CAGQLTDGGSQGNLIF	TRAV35*01	TRAJ42*01
TCTCTAAAGTGGAGAA-1-gPlexB3	COMBAT	U00519	8703	8651	T CD4 Activated CTL	CASSLGPITGELFF	TRBV7-9*01	TRBJ2-2*01	CALRRASDRGSTLGRLYF	TRAV19*01	TRAJ18*01
TCTGAGAAGTACGTAA-1-gPlexB3	COMBAT	S00034	8704	8652	T CD4 Activated Helper 1 Cycling	CASSQELGTVDTIYF	TRBV4-2*01	TRBJ1-3*01	CAMREDQGGKLIF	TRAV14/DV4*01	TRAJ23*01
TCTGAGAGTCTAGGTT-1-gPlexB3	COMBAT	S00119	8705	8653	T CD8 Activated CTL Cycling	CASSLGAVGFNEKLFF	TRBV5-1*01	TRBJ1-4*01	CAGQLRGSSNTGKLIF	TRAV35*01	TRAJ37*01
TCTTTCCCAAGTACCT-1-gPlexB3	COMBAT	S00034	8706	8654	T CD4 Activated Helper 1 Cycling	CASSGRGDGYGYTF	TRBV6-6*01	TRBJ1-2*01	CAGMNYGGSQGNLIF	TRAV35*01	TRAJ42*01
TGAAAGAAGGCAGTCA-1-gPlexB3	COMBAT	S00033	8707	8655	T CD4 Activated Helper 1 Cycling	CASSKQGPTNYGYTF	TRBV6-6*01	TRBJ1-2*01	CAVQTGANNLFF	TRAV21*01	TRAJ36*01
TGACTAGAGTGTGAAT-1-gPlexB3	COMBAT	S00034	8708	8656	T CD4 Activated CTL	CASSLRFTAYGYTF	TRBV27*01	TRBJ1-2*01	CAVLTGTASKLTF	TRAV8-4*01	TRAJ44*01
TGATTTCGTTCCCTTG-1-gPlexB3	COMBAT	N00024	8709	8657	T CD4 Activated Helper 1 Cycling	CSVGPPGGGEQFF	TRBV29-1*01	TRBJ2-1*01	CAASLRNQFYF	TRAV13-1*01	TRAJ49*01
TGCCAAATCTTCAACT-1-gPlexB3	COMBAT	S00040	8710	8658	T CD4 Activated Helper 1 Cycling	CASSSGPPEVAQYF	TRBV6-6*01	TRBJ2-5*01	CASNTGRRALTF	TRAV24*01	TRAJ5*01
TGCTGCTGTTATGCGT-1-gPlexB3	COMBAT	S00119	8711	8659	T CD4 Activated CTL	CASSLAANYGYTF	TRBV7-9*01	TRBJ1-2*01	CAASGRRNNDMRF	TRAV13-1*01	TRAJ43*01
TGCTGCTTCCAAGCCG-1-gPlexB3	COMBAT	N00024	8712	8660	T CD4 Activated Helper 1 Cycling	CSVVDRANYGYTF	TRBV29-1*01	TRBJ1-2*01	CAASLQWATGKLIF	TRAV13-1*01	TRAJ37*01
TGGCGCATCCAGAAGG-1-gPlexB3	COMBAT	U00519	8713	8661	T CD8 Activated CTL Cycling	CASSYIVGSNSPLHF	TRBV6-5*01	TRBJ1-6*01	CAVRGQTRKLIW	TRAV20*01	TRAJ38*01
TGGGAAGGTGATAAAC-1-gPlexB3	COMBAT	S00078	8714	8662	T Reg Activated Cycling	CASSLLLSGANVLTF	TRBV5-1*01	TRBJ2-6*01	CALKGSGSEKLVF	TRAV16*01	TRAJ57*01
TGGGCGTGTGTGCGTC-1-gPlexB3	COMBAT	N00018	8715	8663	T Reg Activated Cycling	CASSFSPDTTGYDTEAFF	TRBV6-2*01	TRBJ1-1*01	CALSDRGSTLGRLYF	TRAV9-2*01	TRAJ18*01
TGGTTCCAGACACGAC-1-gPlexB3	COMBAT	G05164	8716	8664	T Reg Activated Cycling	CAWKGLAGASTGELFF	TRBV30*01	TRBJ2-2*01	CAGQGGTALIF	TRAV13-2*01	TRAJ15*01
TGGTTCCGTTGAGGTG-1-gPlexB3	COMBAT	S00033	8717	8665	T CD8 Activated CTL Cycling	CASSGSVGGSYEQYF	TRBV9*01	TRBJ2-7*01	CALSEATDSWGKLQF	TRAV19*01	TRAJ24*01
TTAGGACCACATTTCT-1-gPlexB3	COMBAT	S00034	8718	4	T CD4 Activated CTL	CASSLAGGSTDTQYF	TRBV7-3*01	TRBJ2-3*01	CATNNAGNMLTF	TRAV2*01	TRAJ39*01
TTAGTTCAGTCGTACT-1-gPlexB3	COMBAT	S00078	8719	28	T CD8 Activated CTL Cycling	CASSGDTEAFF	TRBV7-9*01	TRBJ1-1*01	CAASAGFGNEKLTF	TRAV29/DV5*01	TRAJ48*01
TTCTCCTGTAAGAGAG-1-gPlexB3	COMBAT	S00034	8720	8666	T CD4 Activated Helper 1 Cycling	CASGEDWGNSPLHF	TRBV5-1*01	TRBJ1-6*01	CATVLREGAQKLVF	TRAV17*01	TRAJ54*01
TTGAACGAGCTACCGC-1-gPlexB3	COMBAT	S00027	8721	8667	T CD8 Activated CTL Cycling	CSVGAVGGPDEQYF	TRBV29-1*01	TRBJ2-7*01	CIVRVGHDMRF	TRAV26-1*01	TRAJ43*01
TTGCCGTGTAAGAGGA-1-gPlexB3	COMBAT	S00033	8722	8668	T CD8 Activated CTL	CSARDAGREQYF	TRBV20-1*01	TRBJ2-7*01	CAVNALGSARQLTF	TRAV12-2*01	TRAJ22*01
TTGCCGTGTCGGATCC-1-gPlexB3	COMBAT	S00104	8723	8669	T CD4 Activated Helper 1 Cycling	CASSTSGARYDTQYF	TRBV9*01	TRBJ2-3*01	CATVENFGNEKLTF	TRAV17*01	TRAJ48*01
TTGCCGTGTGTGGTTT-1-gPlexB3	COMBAT	S00078	8724	8670	T CD8 Activated CTL Cycling	CASGPRAGNYEQYV	TRBV12-5*01	TRBJ2-7*01	CALGGSQGNLIF	TRAV9-2*01	TRAJ42*01
TTGCGTCGTTGTTTGG-1-gPlexB3	COMBAT	S00033	8725	8671	T CD8 Activated CTL Cycling	CASSFPSGGGSRYNEQFF	TRBV6-2*01	TRBJ2-1*01	CAGAGGYQKVTF	TRAV12-2*01	TRAJ13*01
AACCGCGTCTCAAGTG-1-gPlexB4	COMBAT	G05164	8726	8672	T CD8 Activated CTL Cycling	CASSLYGNLNTEAFF	TRBV5-1*01	TRBJ1-1*01	CAEKSGDTGNQFYF	TRAV13-2*01	TRAJ49*01
AACTCTTGTAGTACCT-1-gPlexB4	COMBAT	S00119	8727	8673	T CD4 Activated CTL	CASSLVGPGGGTEAFF	TRBV5-1*01	TRBJ1-1*01	CATGGFKTIF	TRAV17*01	TRAJ9*01
AAGACCTGTTGCGTTA-1-gPlexB4	COMBAT	S00034	8728	8674	T CD4 Activated CTL	CSALLQDYTEAFF	TRBV20-1*01	TRBJ1-1*01	CAVYNQAGTALIF	TRAV2*01	TRAJ15*01
AAGCCGCAGAATCTCC-1-gPlexB4	COMBAT	N00018	8729	8675	T CD4 Activated Helper 1 Cycling	CASSGNTGSSTDTQYF	TRBV5-1*01	TRBJ2-3*01	CAVSPNSGYSTLTF	TRAV8-6*01	TRAJ11*01
AAGTCTGTCCTAGTGA-1-gPlexB4	COMBAT	G05164	8730	8676	T CD4 Activated CTL	CASSIGLDGAFF	TRBV19*01	TRBJ1-1*01	CAAAPGANNLFF	TRAV12-2*01	TRAJ36*01
ACACCAAAGAAAGTGG-1-gPlexB4	COMBAT	N00024	8731	8677	T CD4 Activated Helper 1 Cycling	CASSSQGSGNTIYF	TRBV7-2*01	TRBJ1-3*01	CATDAAARGNTPLVF	TRAV17*01	TRAJ29*01
ACACCCTCAGATCTGT-1-gPlexB4	COMBAT	G05164	8732	8678	T CD4 Activated CTL	CASSYSFQDGDEQYF	TRBV6-5*01	TRBJ2-7*01	CAVEDRGSARQLTF	TRAV2*01	TRAJ22*01
ACACCCTGTAAGAGGA-1-gPlexB4	COMBAT	U00613	8733	8679	T CD4 Activated CTL	CATRQENQPQHF	TRBV10-3*01	TRBJ1-5*01	CAGPSAGGTSYGKLTF	TRAV25*01	TRAJ52*01
ACCAGTATCTGCGACG-1-gPlexB4	COMBAT	S00027	8734	8680	T Reg Activated Cycling	CASSPGGRAEGYEQYF	TRBV5-1*01	TRBJ2-7*01	CAVEGSVQGKLIF	TRAV2*01	TRAJ23*01
ACGCCGACAACAACCT-1-gPlexB4	COMBAT	S00033	8735	8681	T Reg Activated Cycling	CASSSRVVLNTEAFF	TRBV7-9*01	TRBJ1-1*01	CAMSAIGFQKLVF	TRAV12-3*01	TRAJ8*01
ACGCCGATCATTTGGG-1-gPlexB4	COMBAT	N00024	8736	8682	T CD4 Activated Helper 1 Cycling	CASSRLTNSPLHF	TRBV27*01	TRBJ1-6*01	CAGASGNTPLVF	TRAV27*01	TRAJ29*01
ACTGAGTAGAGTAAGG-1-gPlexB4	COMBAT	N00024	8737	8683	T Reg Activated Cycling	CASSEARRRSNQPQHF	TRBV2*01	TRBJ1-5*01	CGADGGGADGLTF	TRAV34*01	TRAJ45*01
ACTTACTCATATGCTG-1-gPlexB4	COMBAT	S00040	8738	8684	T CD4 Activated Helper 1 Cycling	CASSETASGQGSYEQYF	TRBV6-1*01	TRBJ2-7*01	CALRNTNAGKSTF	TRAV9-2*01	TRAJ27*01
AGAGCTTTCTGATTCT-1-gPlexB4	COMBAT	S00033	8739	8685	T CD4 Activated Helper 1 Cycling	CASSKQLSSYNEQFF	TRBV6-5*01	TRBJ2-1*01	CAVEENYGQNFVF	TRAV2*01	TRAJ26*01
AGAGTGGAGGCTATCT-1-gPlexB4	COMBAT	S00033	8740	8686	T Reg Activated Cycling	CASSLGTSGGPLDTQYF	TRBV11-3*01	TRBJ2-3*01	CAVSDIWRTGANNLFF	TRAV8-6*01	TRAJ36*01
AGATTGCGTGTATGGG-1-gPlexB4	COMBAT	G05164	8741	11	T CD4 Activated Helper 1 Cycling	CASSPTYEQYF	TRBV11-2*01	TRBJ2-7*01	CVVAGGSNYKLTF	TRAV12-1*01	TRAJ53*01
AGCATACCATGTTGAC-1-gPlexB4	COMBAT	N00024	8742	8687	T CD4 Activated Helper 1 Cycling	CATSDFWANTGELFF	TRBV24-1*01	TRBJ2-2*01	CAVRVGNQFYF	TRAV41*01	TRAJ49*01
AGCTCCTAGCTCCCAG-1-gPlexB4	COMBAT	N00018	8743	8688	T CD4 Activated CTL	CASSEVRTAGTTEAFF	TRBV2*01	TRBJ1-1*01	CALSRLLGYKLSF	TRAV9-2*01	TRAJ20*01
AGCTCTCTCTCTTGAT-1-gPlexB4	COMBAT	S00034	8744	8689	T CD4 Activated CTL	CASSLINGELFF	TRBV11-2*01	TRBJ2-2*01	CAYVPNSGYALNF	TRAV38-2/DV8*01	TRAJ41*01
AGTGAGGCATCGTCGG-1-gPlexB4	COMBAT	N00024	8745	8690	T CD4 Activated CTL	CASSPKKGYPTYEQYF	TRBV18*01	TRBJ2-7*01	CAGPSLEGQLTF	TRAV25*01	TRAJ22*01
ATAAGAGCACTTACGA-1-gPlexB4	COMBAT	S00034	8746	8691	T CD4 Activated Helper 1 Cycling	CASSLVGALGYTF	TRBV7-2*01	TRBJ1-2*01	CAGMNYGGSQGNLIF	TRAV35*01	TRAJ42*01
ATCATCTAGATGAGAG-1-gPlexB4	COMBAT	G05164	8747	8692	T Reg Activated Cycling	CASSLSSGVTGELFF	TRBV7-3*01	TRBJ2-2*01	CALSETTSGTYKYIF	TRAV9-2*01	TRAJ40*01
ATCGAGTGTCTTGATG-1-gPlexB4	COMBAT	G05097	8748	8693	T CD8 Activated CTL	CASSQELATVTDTQYF	TRBV4-2*01	TRBJ2-3*01	CAFMKHRAGGTSYGKLTF	TRAV38-1*01	TRAJ52*01
ATCTACTAGACTAAGT-1-gPlexB4	COMBAT	S00040	8749	8694	T CD4 Activated Helper 1 Cycling	CASSEGDTEAFF	TRBV10-2*01	TRBJ1-1*01	CAFMKHGSSNTGKLIF	TRAV38-1*01	TRAJ37*01
ATCTGCCAGAGTAAGG-1-gPlexB4	COMBAT	G05097	8750	8695	T CD8 Activated CTL	CASSGTGSYEQYF	TRBV6-9*01	TRBJ2-7*01	CAVHNYGQNFVF	TRAV21*01	TRAJ26*01
ATCTGCCCAGCTCCGA-1-gPlexB4	COMBAT	U00519	8751	8696	T CD8 Activated CTL Cycling	CASSVESSYEQYF	TRBV9*01	TRBJ2-7*01	CAVPNRDDKIIF	TRAV12-2*01	TRAJ30*01
ATGCGATGTGTGGTTT-1-gPlexB4	COMBAT	S00119	8752	8697	T Reg Activated Cycling	CSARPLQTTDTQYF	TRBV20-1*01	TRBJ2-3*01	CAENMDGGSQGNLIF	TRAV13-2*01	TRAJ42*01
ATGGGAGCAAGACACG-1-gPlexB4	COMBAT	G05097	8753	8698	T CD8 Activated CTL	CASSLSGGGFNEQFF	TRBV7-2*01	TRBJ2-1*01	CAVIQAGTALIF	TRAV21*01	TRAJ15*01
ATGTGTGCATGCCCGA-1-gPlexB4	COMBAT	G05164	8754	8699	T CD8 Activated CTL Cycling	CASLYNENSPLHF	TRBV6-1*01	TRBJ1-6*01	CAAPYDKVIF	TRAV13-1*01	TRAJ50*01
ATTACTCAGTGAAGAG-1-gPlexB4	COMBAT	N00018	8755	8700	T CD4 Activated Helper 1 Cycling	CASSLAVEGQPQHF	TRBV5-5*01	TRBJ1-5*01	CVVLGLNTDKLIF	TRAV12-1*01	TRAJ34*01
ATTATCCAGATGTCGG-1-gPlexB4	COMBAT	S00040	8756	8701	T CD8 Activated CTL Cycling	CASSFAGGASGELFF	TRBV7-2*01	TRBJ2-2*01	CAPLLQGAQKLVF	TRAV13-2*01	TRAJ54*01
ATTCTACTCTATGTGG-1-gPlexB4	COMBAT	N00018	8757	8702	T CD8 Activated CTL Cycling	CASSPGQGADEQFF	TRBV4-2*01	TRBJ2-1*01	CAENIDQGGKLIF	TRAV13-2*01	TRAJ23*01
ATTTCTGCACGGCTAC-1-gPlexB4	COMBAT	S00033	8758	8703	T CD8 Activated CTL Cycling	CAWSVVAGAYNEQFF	TRBV30*01	TRBJ2-1*01	CATPQAGTALIF	TRAV17*01	TRAJ15*01
CACACTCGTTACGTCA-1-gPlexB4	COMBAT	S00078	8759	8704	T Reg Activated Cycling	CASSLTGLFDGYTF	TRBV27*01	TRBJ1-2*01	CAVEGGNEKLTF	TRAV3*01	TRAJ48*01
CACAGTATCCTGTAGA-1-gPlexB4	COMBAT	S00034	8760	8705	T Reg Activated Cycling	CASSTGTGAPAEAFF	TRBV11-2*01	TRBJ1-1*01	CAVSVPLNNDMRF	TRAV8-4*01	TRAJ43*01
CACCTTGCACAGTCGC-1-gPlexB4	COMBAT	U00613	8761	8706	T CD4 Activated CTL	CASSPRTGNEKLFF	TRBV18*01	TRBJ1-4*01	CAGPRFSDGQKLLF	TRAV35*01	TRAJ16*01
CATCGAATCGCTTGTC-1-gPlexB4	COMBAT	S00034	8762	8707	T CD4 Activated Helper 1 Cycling	CAWSPLGRINYGYTF	TRBV30*01	TRBJ1-2*01	CVVNIGLEAAGNKLTF	TRAV12-1*01	TRAJ17*01
CATCGGGGTGTGCGTC-1-gPlexB4	COMBAT	U00519	8763	8708	T CD8 Activated CTL Cycling	CASSYFGSGNTIYF	TRBV6-5*01	TRBJ1-3*01	CAMGGSQGNLIF	TRAV17*01	TRAJ42*01
CATGCCTGTGCAACTT-1-gPlexB4	COMBAT	N00018	8764	8709	T CD8 Activated CTL Cycling	CAISELSRDSITGELFF	TRBV10-3*01	TRBJ2-2*01	CAASKGSQGNLIF	TRAV23/DV6*01	TRAJ42*01
CATTATCAGAAGGACA-1-gPlexB4	COMBAT	U00519	8765	8710	T CD4 Activated Helper 1 Cycling	CASSPLRGTLAGGGELFF	TRBV28*01	TRBJ2-2*01	CASQSYNTDKLIF	TRAV24*01	TRAJ34*01
CATTCGCGTAGCACGA-1-gPlexB4	COMBAT	S00078	8766	8711	T Reg Activated Cycling	CASSTPDRGDEQFF	TRBV4-1*01	TRBJ2-1*01	CAESLLGGSYIPTF	TRAV5*01	TRAJ6*01
CCACCTAAGGTAAACT-1-gPlexB4	COMBAT	S00119	8767	8712	T CD8 Activated CTL Cycling	CASSFGGGVADEQFF	TRBV12-3*01	TRBJ2-1*01	CAGGLYGNNRLAF	TRAV13-1*01	TRAJ7*01
CCACCTATCAGTGCAT-1-gPlexB4	COMBAT	G05164	8768	8713	T CD8 Activated CTL Cycling	CAWSLLAGENEQYF	TRBV30*01	TRBJ2-7*01	CAVPLGYQKVTF	TRAV5*01	TRAJ13*01
CCACCTATCCAAACTG-1-gPlexB4	COMBAT	S00034	8769	8714	T CD8 Activated CTL Cycling	CASSGRTGSHFF	TRBV2*01	TRBJ1-2*01	CAMSEWNFNKFYF	TRAV12-3*01	TRAJ21*01
CCACGGATCGCCTGTT-1-gPlexB4	COMBAT	S00027	8770	8715	T CD8 Activated CTL Cycling	CASSLGYEQYF	TRBV7-9*01	TRBJ2-7*01	CVTGGGTSYGKLTF	TRAV38-2/DV8*01	TRAJ52*01
CCAGCGACACGAAACG-1-gPlexB4	COMBAT	S00119	8771	8716	T CD4 Activated Helper 1 Cycling	CASSQAQETQYF	TRBV3-1*01	TRBJ2-5*01	CAGVDGNQFYF	TRAV27*01	TRAJ49*01
CCAGCGACATATACGC-1-gPlexB4	COMBAT	S00078	8772	8717	T CD8 Activated CTL Cycling	CASSLSGPGETQYF	TRBV27*01	TRBJ2-5*01	CAGQSDGNQFYF	TRAV35*01	TRAJ49*01
CCGTACTTCACGCATA-1-gPlexB4	COMBAT	U00519	8773	8718	T CD4 Activated CTL	CASSPGTAEAFF	TRBV2*01	TRBJ1-1*01	CATCPDGGGATNKLIF	TRAV5*01	TRAJ32*01
CCGTTCACACGTCTCT-1-gPlexB4	COMBAT	U00519	8774	8719	T CD8 Activated CTL Cycling	CASSPLDSGGRGTGELFF	TRBV13*01	TRBJ2-2*01	CAEKGGSTGFQKLVF	TRAV5*01	TRAJ8*01
CCTAGCTTCAGGATCT-1-gPlexB4	COMBAT	N00024	8775	8720	T CD4 Activated Helper 1 Cycling	CASSSLGGGLVEAFF	TRBV28*01	TRBJ1-1*01	CAVLMNRDDKIIF	TRAV21*01	TRAJ30*01
CCTCAGTTCGGTCCGA-1-gPlexB4	COMBAT	S00034	8776	8721	T CD8 Activated CTL	CASSQETGLYTQYF	TRBV4-1*01	TRBJ2-3*01	CAFTLNGQKLLF	TRAV38-1*01	TRAJ16*01
CCTTTCTTCTTCAACT-1-gPlexB4	COMBAT	N00024	8777	8722	T Reg Activated Cycling	CASSLPLGNYGYTF	TRBV7-9*01	TRBJ1-2*01	CAVSEANSGYALNF	TRAV8-4*01	TRAJ41*01
CGATGTAAGTGGAGAA-1-gPlexB4	COMBAT	S00033	8778	8723	T CD8 Activated CTL	CASSLNPWGANSPLHF	TRBV3-1*01	TRBJ1-6*01	CVVNSVGSQGNLIF	TRAV12-1*01	TRAJ42*01
CGCCAAGGTGTCAATC-1-gPlexB4	COMBAT	S00040	8779	8724	T CD4 Activated CTL	CASTLDRGTIQYF	TRBV7-2*01	TRBJ2-4*01	CAPFSNDYKLSF	TRAV22*01	TRAJ20*01
CGCTATCTCAGGCGAA-1-gPlexB4	COMBAT	S00040	8780	8725	T Reg Activated Cycling	CASSLGGGGGDEQFF	TRBV7-6*01	TRBJ2-1*01	CALSAWNAGNNRKLIW	TRAV9-2*01	TRAJ38*01
CGGACACAGCTCTCGG-1-gPlexB4	COMBAT	S00033	8781	8726	T CD8 Activated CTL Cycling	CASSLEPLRRETQYF	TRBV27*01	TRBJ2-5*01	CAVRELSSGSARQLTF	TRAV1-1*01	TRAJ22*01
CGGACGTAGCGATCCC-1-gPlexB4	COMBAT	S00078	8782	8727	T CD4 Activated Helper 1 Cycling	CSAKQGAASEQYF	TRBV29-1*01	TRBJ2-7*01	CAGGTSGTYKYIF	TRAV27*01	TRAJ40*01
CGGACGTCAGTGGAGT-1-gPlexB4	COMBAT	S00034	8783	8728	T CD8 Activated CTL	CSVRDNWNQPQHF	TRBV29-1*01	TRBJ1-5*01	CAAANYGGSQGNLIF	TRAV29/DV5*01	TRAJ42*01
CGGAGCTAGAAACCAT-1-gPlexB4	COMBAT	N00024	8784	8729	T CD4 Activated CTL	CASSLGTEAYGYTF	TRBV28*01	TRBJ1-2*01	CALLIYNQGGKLIF	TRAV9-2*01	TRAJ23*01
CGTAGCGCATGTCGAT-1-gPlexB4	COMBAT	N00024	8785	8730	T CD4 Activated Helper 1 Cycling	CASSVYSSGEKLFF	TRBV9*01	TRBJ1-4*01	CALSGAGSYQLTF	TRAV9-2*01	TRAJ28*01
CGTCTACAGTGTACGG-1-gPlexB4	COMBAT	G05164	8786	8731	T Reg Activated Cycling	CASSPMTAVNSPLHF	TRBV7-9*01	TRBJ1-6*01	CVVSDIGVGSGGYNKLIF	TRAV8-2*01	TRAJ4*01
CGTGTAAGTTCCCTTG-1-gPlexB4	COMBAT	S00033	8787	8732	T CD8 Activated CTL Cycling	CASSFRRGPGDHGELFF	TRBV11-3*01	TRBJ2-2*01	CAMNNYGQNFVF	TRAV14/DV4*01	TRAJ26*01
CGTTGGGGTAACGCGA-1-gPlexB4	COMBAT	S00033	8788	8733	T CD4 Activated Helper 1 Cycling	CASSLEIGGNTEAFF	TRBV7-9*01	TRBJ1-1*01	CALTESGYSTLTF	TRAV9-2*01	TRAJ11*01
CTACGTCTCTGGTGTA-1-gPlexB4	COMBAT	S00040	8789	8734	T CD4 Activated Helper 1 Cycling	CASSEFRGNGQPQHF	TRBV6-1*01	TRBJ1-5*01	CAVSGGSNYKLTF	TRAV8-4*01	TRAJ53*01
CTAGAGTAGTCGTTTG-1-gPlexB4	COMBAT	H00054	8790	8735	T CD8 Activated CTL Cycling	CASSQGASSGSTDTQYF	TRBV4-3*01	TRBJ2-3*01	CALAETSGSRLTF	TRAV9-2*01	TRAJ58*01
CTCGTCATCGGTGTTA-1-gPlexB4	COMBAT	S00034	8791	8736	T CD8 Activated CTL	CASSGGTGGFYEQYF	TRBV5-5*01	TRBJ2-7*01	CAASEVKGAQKLVF	TRAV29/DV5*01	TRAJ54*01
CTGAAACGTGGGTCAA-1-gPlexB4	COMBAT	U00519	8792	8737	T CD4 Activated CTL	CASSEVLAGTTDTQYF	TRBV6-1*01	TRBJ2-3*01	CAVDGARLMF	TRAV2*01	TRAJ31*01
CTGAAACTCTGTCAAG-1-gPlexB4	COMBAT	G05097	8793	8738	T CD4 Activated CTL	CASSFREGKTQYF	TRBV5-4*01	TRBJ2-5*01	CAEAPWEKTSYDKVIF	TRAV13-2*01	TRAJ50*01
CTGATAGTCTTGCATT-1-gPlexB4	COMBAT	N00018	8794	8739	T Reg Activated Cycling	CASSQTRIEKLFF	TRBV3-1*01	TRBJ1-4*01	CAENEGGATNKLIF	TRAV13-2*01	TRAJ32*01
CTGCCTACACAGCCCA-1-gPlexB4	COMBAT	S00027	8795	8740	T CD8 Activated CTL Cycling	CASSPGPLWEF	TRBV7-9*01	TRBJ2-7*01	CAVDSNYGQNFVF	TRAV22*01	TRAJ26*01
CTGCCTAGTGATGTCT-1-gPlexB4	COMBAT	S00104	8796	8741	T CD4 Activated CTL	CSATLPDWYNEQFF	TRBV20-1*01	TRBJ2-1*01	CAVRDIQITGGGNKLTF	TRAV3*01	TRAJ10*01
CTGTTTATCACCATAG-1-gPlexB4	COMBAT	S00119	8797	40	T Reg Activated Cycling	CASSLGQGMNEQYF	TRBV5-1*01	TRBJ2-7*01	CAYRSQNSGNTPLVF	TRAV38-2/DV8*01	TRAJ29*01
GAAACTCTCTGATTCT-1-gPlexB4	COMBAT	N00018	8798	8742	T Reg Activated Cycling	CASSRVRGATDTQYF	TRBV7-2*01	TRBJ2-3*01	CAVKDLGTGRRALTF	TRAV12-2*01	TRAJ5*01
GAAATGACAAGGTTTC-1-gPlexB4	COMBAT	S00034	8799	8743	T Reg Activated Cycling	CAWSVGTRTYNEQFF	TRBV30*01	TRBJ2-1*01	CAETRYGGTSYGKLTF	TRAV13-2*01	TRAJ52*01
GACACGCAGAAGATTC-1-gPlexB4	COMBAT	G05164	8800	8744	T CD8 Activated CTL	CATDRGGTGELFF	TRBV19*01	TRBJ2-2*01	CAPQRSNDYKLSF	TRAV12-3*01	TRAJ20*01
GACACGCAGATCCGAG-1-gPlexB4	COMBAT	S00033	8801	8745	T CD8 Activated CTL Cycling	CASNPTGGNTEAFF	TRBV7-6*01	TRBJ1-1*01	CAEIQTGANNLFF	TRAV5*01	TRAJ36*01
GACGCGTAGGATATAC-1-gPlexB4	COMBAT	U00519	8802	8746	T CD4 Activated Helper 1 Cycling	CASSLAAGGEQFF	TRBV5-4*01	TRBJ2-1*01	CAVHSMDSSYKLIF	TRAV12-2*01	TRAJ12*01
GAGGTGAAGTATTGGA-1-gPlexB4	COMBAT	S00034	8803	8747	T CD4 Activated Helper 1 Cycling	CASSAAGDLYGYTF	TRBV25-1*01	TRBJ1-2*01	CAVKPTDYKLSF	TRAV21*01	TRAJ20*01
GATCGATAGCTAGTGG-1-gPlexB4	COMBAT	S00104	8804	8748	T Reg Activated Cycling	CASILDSPIGTKNIQYF	TRBV6-5*01	TRBJ2-4*01	CAVKYTGGFKTIF	TRAV21*01	TRAJ9*01
GATCTAGGTATTACCG-1-gPlexB4	COMBAT	S00034	8805	8749	T CD4 Activated Helper 1 Cycling	CASSLRGLSSGELFF	TRBV27*01	TRBJ2-2*01	CAVPSGGYQKVTF	TRAV21*01	TRAJ13*01
GCAGCCATCGCAGGCT-1-gPlexB4	COMBAT	S00119	8806	8750	T CD8 Activated CTL Cycling	CASSYGTSYEQYF	TRBV14*01	TRBJ2-7*01	CVNSNDYKLSF	TRAV21*01	TRAJ20*01
GCATACACATCTACGA-1-gPlexB4	COMBAT	S00034	8807	32	T CD4 Activated Helper 1 Cycling	CASSPRTGWTEAFF	TRBV6-5*01	TRBJ1-1*01	CAVSHGNQFYF	TRAV21*01	TRAJ49*01
GCATACATCAACGGGA-1-gPlexB4	COMBAT	S00078	8808	8751	T CD4 Activated Helper 1 Cycling	CASSYSVRGHGYTF	TRBV6-5*01	TRBJ1-2*01	CAGEQGAQKLVF	TRAV27*01	TRAJ54*01
GCCAAATCAGCCTGTG-1-gPlexB4	COMBAT	G05164	8809	8752	T Reg Activated Cycling	CASSLDRQGFEKLFF	TRBV11-2*01	TRBJ1-4*01	CAVNTGFQKLVF	TRAV8-4*01	TRAJ8*01
GCCTCTAAGAAAGTGG-1-gPlexB4	COMBAT	U00519	8810	8753	T CD4 Activated CTL	CASSARQGGLGGYTF	TRBV6-5*01	TRBJ1-2*01	CAGLNYGGSQGNLIF	TRAV35*01	TRAJ42*01
GCCTCTAAGCCGCCTA-1-gPlexB4	COMBAT	N00018	8811	8754	T CD4 Activated Helper 1 Cycling	CSVPGPNNSPLHF	TRBV20-1*01	TRBJ1-6*01	CALDGTGGFKTIF	TRAV6*01	TRAJ9*01
GCGCCAATCAGTTCGA-1-gPlexB4	COMBAT	S00033	8812	8755	T CD4 Activated CTL	CASSLEGVIGEKLFF	TRBV5-1*01	TRBJ1-4*01	CALYPGGNNRKLIW	TRAV9-2*01	TRAJ38*01
GCGCGATGTCTAGTCA-1-gPlexB4	COMBAT	S00034	8813	8756	T Reg Activated Cycling	CAISGSGRAKETQYF	TRBV10-3*01	TRBJ2-5*01	CAATGTASKLTF	TRAV29/DV5*01	TRAJ44*01
GCTGCAGTCACGCATA-1-gPlexB4	COMBAT	N00018	8814	8757	T Reg Activated Cycling	CASSQDPDRVGYTDTQYF	TRBV3-1*01	TRBJ2-3*01	CAVSRGGADGLTF	TRAV8-4*01	TRAJ45*01
GCTGCTTCAAGAGTCG-1-gPlexB4	COMBAT	S00033	8815	8758	T Reg Activated Cycling	CASSVQTGEETQYF	TRBV7-2*01	TRBJ2-5*01	CAAMDSNYQLIW	TRAV1-1*01	TRAJ33*01
GGAACTTTCAACCATG-1-gPlexB4	COMBAT	S00027	8816	8759	T Reg Activated Cycling	CASSWGQGRRGNIQYF	TRBV6-2*01	TRBJ2-4*01	CAVNPNNDMRF	TRAV12-2*01	TRAJ43*01
GGACGTCCAAGGACAC-1-gPlexB4	COMBAT	S00033	8817	8760	T CD4 Activated CTL	CASSFEGLGETQYF	TRBV12-3*01	TRBJ2-5*01	CATIGGDMRF	TRAV17*01	TRAJ43*01
GGAGCAAAGATATGCA-1-gPlexB4	COMBAT	N00024	8818	8761	T Reg Activated Cycling	CAWMPRDRVFTDTQYF	TRBV30*01	TRBJ2-3*01	CAASKRSGGYQKVTF	TRAV13-1*01	TRAJ13*01
GGCCGATCAAACTGCT-1-gPlexB4	COMBAT	S00034	8819	8762	T CD4 Activated CTL	CSADLPQGGETQYF	TRBV20-1*01	TRBJ2-5*01	CAVGFNNAGNMLTF	TRAV2*01	TRAJ39*01
GGGACCTTCGAACTGT-1-gPlexB4	COMBAT	S00034	8820	8763	T CD4 Activated Helper 1 Cycling	CASSFKMTGYGYTF	TRBV7-2*01	TRBJ1-2*01	CAPSNRDDKIIF	TRAV2*01	TRAJ30*01
GGGATGACATTGGGCC-1-gPlexB4	COMBAT	S00033	8821	148	T CD8 Activated CTL Cycling	CASSYPPSQSYEQYF	TRBV6-2*01	TRBJ2-7*01	CATLNRDDKIIF	TRAV38-2/DV8*01	TRAJ30*01
GGGCACTGTATGAAAC-1-gPlexB4	COMBAT	S00078	8822	10	T CD8 Activated CTL	CASSPRFSGETQYF	TRBV27*01	TRBJ2-5*01	CALSAGNQFYF	TRAV9-2*01	TRAJ49*01
GGGCACTTCCGTAGGC-1-gPlexB4	COMBAT	S00034	8823	8764	T Reg Activated Cycling	CASSRLAAYEQYF	TRBV6-6*01	TRBJ2-7*01	CAGNLMNYGGSQGNLIF	TRAV19*01	TRAJ42*01
GGGTCTGCATTTCACT-1-gPlexB4	COMBAT	S00104	8824	8765	T CD4 Activated Helper 1 Cycling	CASSSYRDRGGEETQYF	TRBV5-4*01	TRBJ2-5*01	CAFGNNAGNMLTF	TRAV38-1*01	TRAJ39*01
GGTATTGCATTCGACA-1-gPlexB4	COMBAT	S00078	8825	8766	T CD8 Activated CTL Cycling	CAWRRGAKLFF	TRBV30*01	TRBJ1-4*01	CAPTPAKTSYDKVIF	TRAV9-2*01	TRAJ50*01
GGTGAAGGTACGCTGC-1-gPlexB4	COMBAT	S00034	8826	8767	T CD4 Activated Helper 1 Cycling	CASSTRDRGLYEQYF	TRBV6-6*01	TRBJ2-7*01	CAAPKAAGNKLTF	TRAV24*01	TRAJ17*01
GGTGCGTGTCACACGC-1-gPlexB4	COMBAT	N00024	8827	8768	T Reg Activated Cycling	CATSREAAKNIQYF	TRBV15*01	TRBJ2-4*01	CAGQLRRNRGSTLGRLYF	TRAV35*01	TRAJ18*01
GTACGTAGTGTAACGG-1-gPlexB4	COMBAT	S00034	8828	8769	T CD4 Activated Helper 1 Cycling	CAWRGSGKETQYF	TRBV30*01	TRBJ2-5*01	CGADIAGANSKLTF	TRAV34*01	TRAJ56*01
GTAGGCCCAGTACACT-1-gPlexB4	COMBAT	G05164	8829	8770	T CD4 Activated Helper 1 Cycling	CASNPAGLGGKNIQYF	TRBV19*01	TRBJ2-4*01	CIVRVGVSGNTGKLIF	TRAV26-1*01	TRAJ37*01
GTAGTCAAGGACACCA-1-gPlexB4	COMBAT	S00033	8830	8771	T CD4 Activated Helper 1 Cycling	CASSDWSRGYEQYV	TRBV2*01	TRBJ2-7*01	CAGQLEETSGSRLTF	TRAV35*01	TRAJ58*01
GTATTCTTCGGCGCTA-1-gPlexB4	COMBAT	G05164	8831	8772	T CD4 Activated Helper 1 Cycling	CSVVLDARSGNTIYF	TRBV29-1*01	TRBJ1-3*01	CAVCRNQFYF	TRAV21*01	TRAJ49*01
GTCGTAAGTAGCGCAA-1-gPlexB4	COMBAT	S00040	8832	8773	T CD4 Activated Helper 1 Cycling	CSADDYRKGNTIYF	TRBV20-1*01	TRBJ1-3*01	CIVRGNNNARLMF	TRAV26-1*01	TRAJ31*01
GTCTTCGGTGTTAAGA-1-gPlexB4	COMBAT	G05164	8833	8774	T CD4 Activated Helper 1 Cycling	CASSLGGRAGNEQFF	TRBV13*01	TRBJ2-1*01	CATGAIYNQGGKLIF	TRAV17*01	TRAJ23*01
GTGCATAGTCTTCTCG-1-gPlexB4	COMBAT	S00034	8834	8775	T CD4 Activated Helper 1 Cycling	CASSLEGRTRVWNEQFF	TRBV5-1*01	TRBJ2-1*01	CAGRGSQGNLIF	TRAV25*01	TRAJ42*01
GTTCATTTCATTATCC-1-gPlexB4	COMBAT	S00033	8835	8776	T CD8 Activated CTL Cycling	CASSPSMGTNEKLFF	TRBV12-3*01	TRBJ1-4*01	CAATGGGNKLTF	TRAV1-1*01	TRAJ10*01
GTTCGGGTCCACGAAT-1-gPlexB4	COMBAT	S00033	8836	8777	T Reg Activated Cycling	CASRDGGYGANVLTF	TRBV2*01	TRBJ2-6*01	CAASARGFGNEKLTF	TRAV29/DV5*01	TRAJ48*01
GTTTCTAAGAGTAATC-1-gPlexB4	COMBAT	G05164	8837	8778	T CD8 Activated CTL Cycling	CASSQEPAAGGGEQYF	TRBV4-3*01	TRBJ2-7*01	CAADEGGATNKLIF	TRAV1-2*01	TRAJ32*01
TAAACCGTCCTGCTTG-1-gPlexB4	COMBAT	S00034	8838	8779	T CD4 Activated Helper 1 Cycling	CASTRTGISNTGELFF	TRBV6-5*01	TRBJ2-2*01	CAASAWGNKLVF	TRAV29/DV5*01	TRAJ47*01
TAAGAGAAGTGTCCAT-1-gPlexB4	COMBAT	S00034	8839	8780	T CD4 Activated Helper 1 Cycling	CASAKGRPNTEAFF	TRBV2*01	TRBJ1-1*01	CATIQGAQKLVF	TRAV29/DV5*01	TRAJ54*01
TACACGACAAAGTCAA-1-gPlexB4	COMBAT	S00104	8840	8781	T CD4 Activated Helper 1 Cycling	CAWAVTSGRATDTQYF	TRBV30*01	TRBJ2-3*01	CAMSAQYGNKLVF	TRAV12-3*01	TRAJ47*01
TACGGGCCAATGGTCT-1-gPlexB4	COMBAT	N00018	8841	8782	T Reg Activated Cycling	CASGGDSYNEQFF	TRBV28*01	TRBJ2-1*01	CAVSDQTGRRALTF	TRAV8-4*01	TRAJ5*01
TACTCGCAGCCCAATT-1-gPlexB4	COMBAT	U00613	8842	8783	T CD4 Activated Helper 1 Cycling	CSARSLGGGRNEQFF	TRBV20-1*01	TRBJ2-1*01	CADTGTASKLTF	TRAV5*01	TRAJ44*01
TACTCGCCAAGCGCTC-1-gPlexB4	COMBAT	U00519	8843	8784	T CD4 Activated Helper 1 Cycling	CASALGPRGGSYTF	TRBV5-1*01	TRBJ1-2*01	CAVDTGGNQFYF	TRAV39*01	TRAJ49*01
TACTTACAGACTTTCG-1-gPlexB4	COMBAT	S00034	8844	8785	T CD8 Activated CTL	CASSEASGTPVDCV	TRBV6-1*01	TRBJ1-1*01	CAEYPHNARLMF	TRAV13-2*01	TRAJ31*01
TACTTACAGCCCAATT-1-gPlexB4	COMBAT	U00519	8845	8786	T Reg Activated Cycling	CASSLGGSGTPYEQYF	TRBV12-3*01	TRBJ2-7*01	CAVSGINARLMF	TRAV8-4*01	TRAJ31*01
TAGCCGGCAAGCCATT-1-gPlexB4	COMBAT	U00613	8846	8787	T CD8 Activated CTL Cycling	CSADKDHNNEQFF	TRBV20-1*01	TRBJ2-1*01	CAPLYGQNFVF	TRAV1-2*01	TRAJ26*01
TAGGCATGTTCGTCTC-1-gPlexB4	COMBAT	S00034	8847	8788	T CD4 Activated Helper 1 Cycling	CASSQDPASPGELFF	TRBV12-4*01	TRBJ2-2*01	CAVEEGNTDKLIF	TRAV2*01	TRAJ34*01
TATCAGGTCAGTTAGC-1-gPlexB4	COMBAT	G05097	8848	8789	T CD4 Activated CTL	CASSPRRSGETQYF	TRBV28*01	TRBJ2-5*01	CAVYGAGKSTF	TRAV8-3*01	TRAJ27*01
TATCTCAAGCTAACTC-1-gPlexB4	COMBAT	U00613	8849	8790	T CD4 Activated Helper 1 Cycling	CASSFWGGTEAFF	TRBV7-3*01	TRBJ1-1*01	CAVGGDSNYQLIW	TRAV39*01	TRAJ33*01
TCAGGTACAAGGTTCT-1-gPlexB4	COMBAT	S00078	8850	194	T CD4 Activated Helper 1 Cycling	CASSLGQNTEAFF	TRBV5-1*01	TRBJ1-1*01	CVVSEDYGQNFVF	TRAV8-2*01	TRAJ26*01
TCAGGTAGTAGAGGAA-1-gPlexB4	COMBAT	S00033	8851	8791	T CD4 Activated Helper 1 Cycling	CAWSVTSGGRGSEQYF	TRBV30*01	TRBJ2-7*01	CAVGRNTDKLIF	TRAV8-3*01	TRAJ34*01
TCATTACTCTGGTATG-1-gPlexB4	COMBAT	G05164	8852	8792	T CD8 Activated CTL Cycling	CASSVLPSGTYNEQFF	TRBV6-5*01	TRBJ2-1*01	CAVDDNNNDMRF	TRAV39*01	TRAJ43*01
TCGCGTTCATCCCATC-1-gPlexB4	COMBAT	G05164	8853	8793	T CD8 Activated CTL Cycling	CASSLDNRGTEAFF	TRBV7-2*01	TRBJ1-1*01	CAFMGYSGGGADGLTF	TRAV38-1*01	TRAJ45*01
TCGCGTTGTCAACATC-1-gPlexB4	COMBAT	S00078	8854	8794	T CD4 Activated Helper 1 Cycling	CSARAPLLSSYEQYF	TRBV20-1*01	TRBJ2-7*01	CALGGDDKIIF	TRAV6*01	TRAJ30*01
TCTGAGAAGTGGGATC-1-gPlexB4	COMBAT	U00519	8855	8795	T Reg Activated Cycling	CASSLYGQVNTEAFF	TRBV28*01	TRBJ1-1*01	CAEKGGATNKLIF	TRAV13-2*01	TRAJ32*01
TCTGGAAGTATAGTAG-1-gPlexB4	COMBAT	N00024	8856	8796	T CD4 Activated Helper 1 Cycling	CASSYTGTEFYGYTF	TRBV7-2*01	TRBJ1-2*01	CAVWTRSNYQLIW	TRAV41*01	TRAJ33*01
TCTTCGGCACATCCGG-1-gPlexB4	COMBAT	G05164	8857	8797	T CD4 Activated CTL	CASSLVPPYEQYF	TRBV5-1*01	TRBJ2-7*01	CIVTNSGGSNYKLTF	TRAV26-1*01	TRAJ53*01
TGAGAGGAGACAAGCC-1-gPlexB4	COMBAT	G05097	8858	8798	T CD8 Activated CTL	CASSPTLRGTDTQYF	TRBV19*01	TRBJ2-3*01	CAGGSYNTDKLIF	TRAV27*01	TRAJ34*01
TGAGAGGGTCCAAGTT-1-gPlexB4	COMBAT	S00104	8859	8799	T CD4 Activated Helper 1 Cycling	CASLRGANTEAFF	TRBV28*01	TRBJ1-1*01	CAMGRQYAGKSTF	TRAV12-3*01	TRAJ27*01
TGCACCTCATTATCTC-1-gPlexB4	COMBAT	S00034	8860	8800	T CD8 Activated CTL Cycling	CASSSQFQETQYF	TRBV19*01	TRBJ2-5*01	CAASGTSYDKVIF	TRAV29/DV5*01	TRAJ50*01
TGCTGCTAGTACGATA-1-gPlexB4	COMBAT	S00034	8861	152	T CD4 Activated CTL	CSARRDRGAGTPLHF	TRBV20-1*01	TRBJ1-6*01	CAVPTGGGNKLTF	TRAV1-2*01	TRAJ10*01
TGCTGCTCACAACTGT-1-gPlexB4	COMBAT	S00040	8862	8801	T CD4 Activated Helper 1 Cycling	CASVWAGYEQYF	TRBV6-1*01	TRBJ2-7*01	CAASGSGGTSYGKLTF	TRAV29/DV5*01	TRAJ52*01
TGGCTGGTCTGACCTC-1-gPlexB4	COMBAT	U00613	8863	8802	T CD8 Activated CTL Cycling	CASSLTPAGDYGYTF	TRBV7-9*01	TRBJ1-2*01	CAVDWETSGSRLTF	TRAV22*01	TRAJ58*01
TGTCCCACATGGGAAC-1-gPlexB4	COMBAT	N00018	8864	8803	T CD4 Activated Helper 1 Cycling	CASSPTRGSGYEQYF	TRBV7-2*01	TRBJ2-7*01	CAENNGDYKLSF	TRAV13-2*01	TRAJ20*01
TGTGGTATCGGCTACG-1-gPlexB4	COMBAT	S00040	8865	8804	T CD4 Activated Helper 1 Cycling	CASTQTGESREKLFF	TRBV5-1*01	TRBJ1-4*01	CAASGDNNARLMF	TRAV29/DV5*01	TRAJ31*01
TGTGTTTCAATACGCT-1-gPlexB4	COMBAT	G05097	8866	8805	T Reg Activated Cycling	CASSSTGGTEAFF	TRBV7-2*01	TRBJ1-1*01	CAIEGSSYKLIF	TRAV12-2*01	TRAJ12*01
TTAACTCTCTTACCTA-1-gPlexB4	COMBAT	S00078	8867	8806	T CD8 Activated CTL Cycling	CASSFPSTATSYNEQFF	TRBV28*01	TRBJ2-1*01	CALSGAAGNKLTF	TRAV9-2*01	TRAJ17*01
TTAGGACAGTGACTCT-1-gPlexB4	COMBAT	G05164	8868	8807	T CD8 Activated CTL Cycling	CASSLDGGQYF	TRBV7-9*01	TRBJ2-7*01	CVVNENDKLIF	TRAV12-1*01	TRAJ34*01
TTCCCAGTCACGCGGT-1-gPlexB4	COMBAT	S00040	8869	8808	T CD4 Activated CTL	CASSSGLVETQYF	TRBV5-6*01	TRBJ2-5*01	CAAQWVRGFQKLVF	TRAV21*01	TRAJ8*01
TTCTCCTCAGACGCCT-1-gPlexB4	COMBAT	S00078	8870	8809	T CD8 Activated CTL Cycling	CASSISQGKGYTF	TRBV19*01	TRBJ1-2*01	CILMNNNAGNMLTF	TRAV26-2*01	TRAJ39*01
TTCTTAGCACCGATAT-1-gPlexB4	COMBAT	G05097	8871	8810	T Reg Activated Cycling	CASSQDWAASGYTF	TRBV4-3*01	TRBJ1-2*01	CGTEPFGNEKLTF	TRAV30*01	TRAJ48*01
TTCTTAGGTAGCGCAA-1-gPlexB4	COMBAT	U00613	8872	8811	T CD4 Activated CTL	CATSDSHVGGVMAGAFF	TRBV24-1*01	TRBJ1-1*01	CAGRFTGTASKLTF	TRAV25*01	TRAJ44*01
TTGGAACCATAAGACA-1-gPlexB4	COMBAT	U00613	8873	8812	T CD4 Activated Helper 1 Cycling	CASSQDRALGNTIYF	TRBV4-2*01	TRBJ1-3*01	CAVQVGGANNLFF	TRAV20*01	TRAJ36*01
TTGGAACCATCCCACT-1-gPlexB4	COMBAT	S00119	8874	8813	T CD8 Activated CTL Cycling	CASRSGGTDTQYF	TRBV5-6*01	TRBJ2-3*01	CAPGGDSNYQLIW	TRAV6*01	TRAJ33*01
TTTACTGCAAAGTGCG-1-gPlexB4	COMBAT	U00519	8875	8814	T CD4 Activated Helper 1 Cycling	CASTPRQGNIYGYTF	TRBV3-1*01	TRBJ1-2*01	CAGLNYGGSQGNLIF	TRAV35*01	TRAJ42*01
TTTACTGTCCGCGCAA-1-gPlexB4	COMBAT	S00078	8876	8815	T CD4 Activated Helper 1 Cycling	CASSIEVGFNTEAFF	TRBV19*01	TRBJ1-1*01	CAENAGGTSYGKLTF	TRAV13-2*01	TRAJ52*01
TTTATGCTCCGCAGTG-1-gPlexB4	COMBAT	S00119	8877	8816	T Reg Activated Cycling	CASSYLTPYEQYF	TRBV6-6*01	TRBJ2-7*01	CASTASYTNAGKSTF	TRAV38-2/DV8*01	TRAJ27*01
TTTCCTCAGGCATTGG-1-gPlexB4	COMBAT	G05164	8878	4	T Reg Activated Cycling	CASSRAGGSTDTQYF	TRBV7-3*01	TRBJ2-3*01	CAVNNAGNMLTF	TRAV2*01	TRAJ39*01
TTTGTCAAGTCTTGCA-1-gPlexB4	COMBAT	G05097	8879	8817	T CD4 Activated Helper 1 Cycling	CSASRSPSSYNSPLHF	TRBV20-1*01	TRBJ1-6*01	CAGPMRRDDKIIF	TRAV25*01	TRAJ30*01
AAAGCAAGTATAGTAG-1-gPlexB5	COMBAT	S00040	8880	8818	T CD4 Activated Helper 1 Cycling	CASNPRGGEKLFF	TRBV7-9*01	TRBJ1-4*01	CAVRGGFNDYKLSF	TRAV1-2*01	TRAJ20*01
AAATGCCAGGCAAAGA-1-gPlexB5	COMBAT	S00078	8881	8819	T CD4 Activated Helper 1 Cycling	CASSQTGTGHTEAFF	TRBV3-1*01	TRBJ1-1*01	CALSGTSYGKLTF	TRAV9-2*01	TRAJ52*01
AACACGTCAGACGCCT-1-gPlexB5	COMBAT	G05097	8882	8820	T CD8 Activated CTL	CASSLASSTDTQYF	TRBV5-1*01	TRBJ2-3*01	CAVSDGRLTF	TRAV8-6*01	TRAJ22*01
AACTCCCCACGCCAGT-1-gPlexB5	COMBAT	G05164	8883	8821	T CD8 Activated CTL	CASAEGTDTQYF	TRBV9*01	TRBJ2-3*01	CALIRTSGTYKYIF	TRAV19*01	TRAJ40*01
AAGACCTTCGCTTGTC-1-gPlexB5	COMBAT	S00034	8884	8822	T Reg Activated Cycling	CASSLGPGGSSDTQYF	TRBV19*01	TRBJ2-3*01	CALGNSWGKLQF	TRAV6*01	TRAJ24*01
AAGGCAGAGGAGTAGA-1-gPlexB5	COMBAT	N00024	8885	8823	T CD4 Activated Helper 1 Cycling	CASSLLGLRRFF	TRBV7-2*01	TRBJ2-1*01	CAFMNQGGSEKLVF	TRAV38-1*01	TRAJ57*01
AAGTCTGTCTGTGCAA-1-gPlexB5	COMBAT	G05164	8886	8824	T CD8 Activated CTL Cycling	CASSERLAGWDEQFF	TRBV10-2*01	TRBJ2-1*01	CATLRGGKLIF	TRAV12-3*01	TRAJ23*01
AATCCAGAGGACATTA-1-gPlexB5	COMBAT	U00613	8887	8825	T CD4 Activated Helper 1 Cycling	CASSPDGQPQETQYF	TRBV7-9*01	TRBJ2-5*01	CAVGASQAGTALIF	TRAV8-3*01	TRAJ15*01
ACACCAACAGATCGGA-1-gPlexB5	COMBAT	N00018	8888	8826	T Reg Activated Cycling	CASSWGQINSPLHF	TRBV7-9*01	TRBJ1-6*01	CALSDLASYDKVIF	TRAV9-2*01	TRAJ50*01
ACACCCTTCCCATTTA-1-gPlexB5	COMBAT	S00033	8889	8827	T CD4 Activated Helper 1 Cycling	CSARDHSRLAARSGQFF	TRBV20-1*01	TRBJ2-1*01	CAVSDQGGNNDMRF	TRAV8-4*01	TRAJ43*01
ACAGCTAAGTACACCT-1-gPlexB5	COMBAT	S00104	8890	8828	T CD4 Activated Helper 1 Cycling	CASSYSEDNTEAFF	TRBV6-6*01	TRBJ1-1*01	CAVKKNSGYALNF	TRAV8-4*01	TRAJ41*01
ACCCACTGTTGTACAC-1-gPlexB5	COMBAT	S00034	8891	8829	T Reg Activated Cycling	CASSHHRDSNQPQHF	TRBV4-2*01	TRBJ1-5*01	CAAKNNNARLMF	TRAV35*01	TRAJ31*01
ACCTTTACAATCCGAT-1-gPlexB5	COMBAT	S00040	8892	8830	T CD8 Activated CTL Cycling	CASSQAAESSYEQYF	TRBV4-1*01	TRBJ2-7*01	CAVLYSGGYQKVTF	TRAV22*01	TRAJ13*01
ACGCCGAGTAACGACG-1-gPlexB5	COMBAT	S00034	8893	8831	T CD4 Activated Helper 1 Cycling	CASSLGAPYEQYF	TRBV5-1*01	TRBJ2-7*01	CALTPKSNAGGTSYGKLTF	TRAV9-2*01	TRAJ52*01
ACGGGCTCATGTCTCC-1-gPlexB5	COMBAT	S00033	8894	8832	T Reg Activated Cycling	CASSVVSGGAGETQYF	TRBV9*01	TRBJ2-5*01	CAGQSYGQNFVF	TRAV35*01	TRAJ26*01
ACTGAGTTCGTGGACC-1-gPlexB5	COMBAT	S00033	8895	8833	T CD4 Activated Helper 1 Cycling	CASSAGSTEAFF	TRBV10-1*01	TRBJ1-1*01	CAFMPYNFNKFYF	TRAV38-1*01	TRAJ21*01
ACTGATGAGGTGCAAC-1-gPlexB5	COMBAT	G05164	8896	8834	T CD8 Activated CTL Cycling	CSVRTGQGMNTGELFF	TRBV29-1*01	TRBJ2-2*01	CVVNSASGNTPLVF	TRAV12-1*01	TRAJ29*01
ACTGCTCAGTGTTGAA-1-gPlexB5	COMBAT	S00040	8897	8835	T Reg Activated Cycling	CASFPRAWEPNSPLHF	TRBV6-5*01	TRBJ1-6*01	CAVSAAGNKLTF	TRAV20*01	TRAJ17*01
ACTTGTTTCGTTGACA-1-gPlexB5	COMBAT	S00034	8898	8836	T Reg Activated Cycling	CASSLRGRGTSPLHF	TRBV14*01	TRBJ1-6*01	CAASALYQGAQKLVF	TRAV29/DV5*01	TRAJ54*01
AGAGCGACACGCGAAA-1-gPlexB5	COMBAT	G05164	8899	8837	T CD4 Activated CTL	CSAKGTGDRETQYF	TRBV20-1*01	TRBJ2-5*01	CAAPNSGNTPLVF	TRAV21*01	TRAJ29*01
AGAGTGGTCGACGGAA-1-gPlexB5	COMBAT	S00033	8900	8838	T CD4 Activated Helper 1 Cycling	CASSPRGNTIYF	TRBV9*01	TRBJ1-3*01	CAATEETSGSRLTF	TRAV29/DV5*01	TRAJ58*01
AGCATACTCGGACAAG-1-gPlexB5	COMBAT	S00040	8901	8839	T CD4 Activated Helper 1 Cycling	CASSFRDRGVEQYF	TRBV7-2*01	TRBJ2-7*01	CAVTSTRGGNKLTF	TRAV8-4*01	TRAJ17*01
AGCTTGAAGCCTTGAT-1-gPlexB5	COMBAT	H00054	8902	8840	T CD4 Activated Helper 1 Cycling	CAIKASGYSYNEQFF	TRBV10-3*01	TRBJ2-1*01	CAVAPAGNTPLVF	TRAV21*01	TRAJ29*01
AGCTTGAAGCTCCCAG-1-gPlexB5	COMBAT	N00024	8903	8841	T CD4 Activated Helper 1 Cycling	CASSYIGTSGLDTQYF	TRBV6-5*01	TRBJ2-3*01	CAVVYSGGGADGLTF	TRAV8-3*01	TRAJ45*01
AGGCCACGTTTGGCGC-1-gPlexB5	COMBAT	N00024	8904	8842	T CD4 Activated Helper 1 Cycling	CASNGQGNPNEKLFF	TRBV2*01	TRBJ1-4*01	CAVSLTGANNLFF	TRAV8-4*01	TRAJ36*01
AGGGATGGTCAAAGCG-1-gPlexB5	COMBAT	N00018	8905	8843	T Reg Activated Cycling	CSALEGRANTEAFF	TRBV20-1*01	TRBJ1-1*01	CVVNRNYQLIW	TRAV12-1*01	TRAJ33*01
AGGGTGACATCGATTG-1-gPlexB5	COMBAT	G05164	8906	8844	T CD8 Activated CTL Cycling	CSARDRGPWWHEQYF	TRBV20-1*01	TRBJ2-7*01	CAGGTYKYIF	TRAV5*01	TRAJ40*01
AGTGTCAGTATGCTTG-1-gPlexB5	COMBAT	S00034	8907	8845	T Reg Activated Cycling	CAWSAGLASSTDTQYF	TRBV30*01	TRBJ2-3*01	CAMREGHYGQNFVF	TRAV14/DV4*01	TRAJ26*01
ATCACGAAGGCTAGGT-1-gPlexB5	COMBAT	G05097	8908	8846	T Reg Activated Cycling	CASSFGLEGGDTGELFF	TRBV28*01	TRBJ2-2*01	CATFKAAGNKLTF	TRAV12-3*01	TRAJ17*01
ATCACGAGTCGCCATG-1-gPlexB5	COMBAT	S00078	8909	8847	T CD8 Activated CTL	CASSLGHPSTDTQYF	TRBV27*01	TRBJ2-3*01	CAAVYGGSQGNLIF	TRAV21*01	TRAJ42*01
ATCATGGTCTCTGAGA-1-gPlexB5	COMBAT	S00040	8910	8848	T CD4 Activated Helper 1 Cycling	CASSPGLSGNTIYF	TRBV5-1*01	TRBJ1-3*01	CAFMKQDRDDKIIF	TRAV38-1*01	TRAJ30*01
ATCCACCGTCCATCCT-1-gPlexB5	COMBAT	S00078	8911	8	T CD8 Activated CTL	CASSQTHSNQPQHF	TRBV27*01	TRBJ1-5*01	CALSTGNQFYF	TRAV9-2*01	TRAJ49*01
ATCCGAAGTGGACGAT-1-gPlexB5	COMBAT	S00034	8912	8849	T CD4 Activated Helper 1 Cycling	CSATTGAATNEKLFF	TRBV20-1*01	TRBJ1-4*01	CVVTPYTGGFKTIF	TRAV12-1*01	TRAJ9*01
ATCTACTAGACTAGAT-1-gPlexB5	COMBAT	U00519	8913	8850	T CD4 Activated Helper 1 Cycling	CASTGQGSTDTQYF	TRBV7-9*01	TRBJ2-3*01	CAVNPASGSARQLTF	TRAV12-2*01	TRAJ22*01
ATCTACTGTATGGTTC-1-gPlexB5	COMBAT	S00034	8914	8851	T Reg Activated Cycling	CSVEDTPMNTEAFF	TRBV29-1*01	TRBJ1-1*01	CALSYLGGGYQKVTF	TRAV9-2*01	TRAJ13*01
ATCTGCCCACGAAACG-1-gPlexB5	COMBAT	N00018	8915	8852	T CD4 Activated CTL	CASSPNARVTGELFF	TRBV5-4*01	TRBJ2-2*01	CILRDIGREYNNNDMRF	TRAV26-2*01	TRAJ43*01
ATCTGCCGTTTGACTG-1-gPlexB5	COMBAT	S00034	8916	8853	T CD4 Activated Helper 1 Cycling	CASSATGGRNQPQHF	TRBV25-1*01	TRBJ1-5*01	CAFMKGGSEKLVF	TRAV38-1*01	TRAJ57*01
ATCTGCCTCGGAAATA-1-gPlexB5	COMBAT	S00027	8917	4	T CD4 Activated CTL	CASSLAGGSTDTQYF	TRBV7-3*01	TRBJ2-3*01	CAVHNAGNMLTF	TRAV2*01	TRAJ39*01
ATTACTCTCTAGAGTC-1-gPlexB5	COMBAT	G05164	8918	36	T CD4 Activated CTL	CATDRGGTGELFF	TRBV19*01	TRBJ2-2*01	CAVSYNTDKLIF	TRAV8-6*01	TRAJ34*01
ATTGGACAGATATGGT-1-gPlexB5	COMBAT	S00104	8919	8854	T CD4 Activated Helper 1 Cycling	CASSLLDTEAFF	TRBV18*01	TRBJ1-1*01	CAVSAGGTSYGKLTF	TRAV21*01	TRAJ52*01
ATTTCTGTCAGAAATG-1-gPlexB5	COMBAT	S00034	8920	8855	T Reg Activated Cycling	CASSMGGRPNNEQFF	TRBV19*01	TRBJ2-1*01	CAVRDMRILTGGGNKLTF	TRAV3*01	TRAJ10*01
CAAGAAACAGACGCCT-1-gPlexB5	COMBAT	S00027	8921	8856	T Reg Activated Cycling	CASSYTGTGKFF	TRBV28*01	TRBJ2-1*01	CAVSEGSRDDKIIF	TRAV8-6*01	TRAJ30*01
CAAGGCCAGAGGGATA-1-gPlexB5	COMBAT	S00033	8922	8857	T CD4 Activated Helper 1 Cycling	CASSYSHDNEQFF	TRBV6-5*01	TRBJ2-1*01	CATDPEGGYSTLTF	TRAV17*01	TRAJ11*01
CACAAACGTCAGTGGA-1-gPlexB5	COMBAT	H00054	8923	8858	T CD4 Activated Helper 1 Cycling	CASSTLGRVYNEQFF	TRBV5-1*01	TRBJ2-1*01	CATDVRGGADGLTF	TRAV17*01	TRAJ45*01
CACACTCCACGAAATA-1-gPlexB5	COMBAT	G05164	8924	8859	T CD8 Activated CTL Cycling	CASSLVMATAYGYTF	TRBV5-6*01	TRBJ1-2*01	CAMREGASGGGADGLTF	TRAV14/DV4*01	TRAJ45*01
CACACTCCATCACCCT-1-gPlexB5	COMBAT	S00119	8925	8860	T CD4 Activated Helper 1 Cycling	CASSGTGFGPLHF	TRBV5-4*01	TRBJ1-6*01	CAAYRPPGNTPLVF	TRAV23/DV6*01	TRAJ29*01
CAGCTGGAGAAACCGC-1-gPlexB5	COMBAT	S00119	8926	8861	T CD4 Activated CTL	CASSQPGLAISDTQYF	TRBV4-2*01	TRBJ2-3*01	CAARNTDKLIF	TRAV1-1*01	TRAJ34*01
CATCAAGGTGAAAGAG-1-gPlexB5	COMBAT	G05164	8927	8862	T Reg Activated Cycling	CAWSPRGPGGYTF	TRBV30*01	TRBJ1-2*01	CAVGARTGNNRKLIW	TRAV8-3*01	TRAJ38*01
CATCGGGGTCCAGTGC-1-gPlexB5	COMBAT	G05164	8928	8863	T CD8 Activated CTL	CASSLVERDEQYF	TRBV7-9*01	TRBJ2-7*01	CAESILRGGKLIF	TRAV5*01	TRAJ23*01
CATTATCAGCTGATAA-1-gPlexB5	COMBAT	U00519	8929	8864	T CD4 Activated Helper 1 Cycling	CASKRDSYSNQPQHF	TRBV2*01	TRBJ1-5*01	CAASARDSGGSNYKLTF	TRAV29/DV5*01	TRAJ53*01
CATTCGCTCGTCTGAA-1-gPlexB5	COMBAT	S00033	8930	8865	T CD8 Activated CTL Cycling	CATQEGASNQPQHF	TRBV6-1*01	TRBJ1-5*01	CVVNTGSGTYKYIF	TRAV12-1*01	TRAJ40*01
CCACCTACACTTACGA-1-gPlexB5	COMBAT	S00033	8931	8866	T CD8 Activated CTL Cycling	CAWSADQAYYGYTF	TRBV30*01	TRBJ1-2*01	CAVSGQTGANNLFF	TRAV21*01	TRAJ36*01
CCATTCGGTAGCTAAA-1-gPlexB5	COMBAT	N00018	8932	8867	T CD4 Activated CTL	CASSQERVPGELFF	TRBV4-1*01	TRBJ2-2*01	CAVLNNNARLMF	TRAV1-1*01	TRAJ31*01
CCCAATCCATTGGTAC-1-gPlexB5	COMBAT	S00104	8933	8868	T CD8 Activated CTL Cycling	CASSHNYEQYF	TRBV11-2*01	TRBJ2-7*01	CILSRAGTASKLTF	TRAV26-2*01	TRAJ44*01
CCCAGTTGTCAGAGGT-1-gPlexB5	COMBAT	S00119	8934	8869	T CD4 Activated Helper 1 Cycling	CASSLGTGVGNEKLFF	TRBV7-9*01	TRBJ1-4*01	CILRDAESSYKLIF	TRAV26-2*01	TRAJ12*01
CCCAGTTTCCTGCCAT-1-gPlexB5	COMBAT	N00018	8935	8870	T CD8 Activated CTL Cycling	CASSPRSNQPQHF	TRBV6-2*01	TRBJ1-5*01	CAVMDSNYQLIW	TRAV1-2*01	TRAJ33*01
CCGTACTCATATGGTC-1-gPlexB5	COMBAT	S00034	8936	8871	T Reg Activated Cycling	CASSSNPGQETQYF	TRBV11-2*01	TRBJ2-5*01	CAASAWGNKLVF	TRAV29/DV5*01	TRAJ47*01
CCTAGCTAGGCCCTCA-1-gPlexB5	COMBAT	G05164	8937	8872	T CD4 Activated Helper 1 Cycling	CASSPRATTLYEQYF	TRBV5-1*01	TRBJ2-7*01	CAVTWGSGNTPLVF	TRAV8-4*01	TRAJ29*01
CGATGTACATGCATGT-1-gPlexB5	COMBAT	S00034	8938	8873	T CD8 Activated CTL Cycling	CASSLEQSKTYEQYF	TRBV5-1*01	TRBJ2-7*01	CAVNARGSNNDMRF	TRAV8-1*01	TRAJ43*01
CGCTGGAGTGGTAACG-1-gPlexB5	COMBAT	S00078	8939	8874	T CD8 Activated CTL	CASSPAPTAGYYNEQFF	TRBV27*01	TRBJ2-1*01	CAMSSLGGLYNFNKFYF	TRAV14/DV4*01	TRAJ21*01
CGGACACCATTCTCAT-1-gPlexB5	COMBAT	S00078	8940	8875	T CD8 Activated CTL	CASSLGSVNEQFF	TRBV27*01	TRBJ2-1*01	CAITQGGSEKLVF	TRAV17*01	TRAJ57*01
CGGGTCATCCACGCAG-1-gPlexB5	COMBAT	N00024	8941	8876	T CD4 Activated Helper 1 Cycling	CASSRAGNTGELFF	TRBV6-2*01	TRBJ2-2*01	CAVRQTGANNLFF	TRAV8-6*01	TRAJ36*01
CGGTTAACAGAAGCAC-1-gPlexB5	COMBAT	S00078	8942	8877	T CD4 Activated Helper 1 Cycling	CASSVADRGQPQHF	TRBV10-2*01	TRBJ1-5*01	CAVRRGSQGNLIF	TRAV41*01	TRAJ42*01
CGTAGCGGTTCCCGAG-1-gPlexB5	COMBAT	S00040	8943	8878	T CD8 Activated CTL Cycling	CASSLNPRSNEQFF	TRBV28*01	TRBJ2-1*01	CAVNTDKLIF	TRAV12-2*01	TRAJ34*01
CGTCAGGGTGACCAAG-1-gPlexB5	COMBAT	G05164	8944	8879	T Reg Activated Cycling	CATSRGRRVEDNEQFF	TRBV15*01	TRBJ2-1*01	CATAGGYQKVTF	TRAV17*01	TRAJ13*01
CGTCCATAGGCATGTG-1-gPlexB5	COMBAT	N00024	8945	8880	T CD4 Activated Helper 1 Cycling	CATSVGVYNEQFF	TRBV15*01	TRBJ2-1*01	CAFWTSGSRLTF	TRAV38-1*01	TRAJ58*01
CGTCTACTCGTACGGC-1-gPlexB5	COMBAT	S00119	8946	8881	T Reg Activated Cycling	CASSSQGLADYNEQFF	TRBV11-1*01	TRBJ2-1*01	CAVGTPTGANNLFF	TRAV8-3*01	TRAJ36*01
CGTGAGCCAGAAGCAC-1-gPlexB5	COMBAT	S00078	8947	8882	T CD8 Activated CTL	CASSLSDPSFPLHF	TRBV27*01	TRBJ1-6*01	CAGQRLEGNLIF	TRAV35*01	TRAJ42*01
CGTGTCTCAATGGATA-1-gPlexB5	COMBAT	S00078	8948	8883	T Reg Activated Cycling	CASSPPASLSGNTIYF	TRBV18*01	TRBJ1-3*01	CAGRRGARLMF	TRAV27*01	TRAJ31*01
CGTTGGGCATGTAGTC-1-gPlexB5	COMBAT	N00018	8949	8884	T Reg Activated Cycling	CASRTGGPAKNIQYF	TRBV6-5*01	TRBJ2-4*01	CAVATGGFKTIF	TRAV12-2*01	TRAJ9*01
CTAACTTGTAAGAGAG-1-gPlexB5	COMBAT	N00024	8950	8885	T CD4 Activated Helper 1 Cycling	CATSDLGAGYTDTQYF	TRBV24-1*01	TRBJ2-3*01	CAVPQGGSQGNLIF	TRAV41*01	TRAJ42*01
CTAACTTTCTACTATC-1-gPlexB5	COMBAT	G05164	8951	8886	T CD4 Activated CTL	CASSRGQGAVTEAFF	TRBV19*01	TRBJ1-1*01	CACPSSNTGKLIF	TRAV24*01	TRAJ37*01
CTACATTGTCAGCTAT-1-gPlexB5	COMBAT	S00078	8952	8887	T CD4 Activated Helper 1 Cycling	CASSLRQVSNYGYTF	TRBV28*01	TRBJ1-2*01	CAASIEGSTLTF	TRAV23/DV6*01	TRAJ11*01
CTACGTCCAGACACTT-1-gPlexB5	COMBAT	S00033	8953	8888	T Reg Activated Cycling	CASSRGGGPGSCFF	TRBV5-4*01	TRBJ2-2*01	CALSDPGGGTSYGKLTF	TRAV9-2*01	TRAJ52*01
CTACGTCCAGGGAGAG-1-gPlexB5	COMBAT	N00018	8954	8889	T CD4 Activated Helper 1 Cycling	CAWSGGRGHAYEQYF	TRBV30*01	TRBJ2-7*01	CAGQLGGYKLSF	TRAV35*01	TRAJ20*01
CTAGAGTCACATCCGG-1-gPlexB5	COMBAT	S00027	8955	8890	T CD4 Activated Helper 1 Cycling	CSARRPGTSGGGEQFF	TRBV20-1*01	TRBJ2-1*01	CIVKRNNAGNMLTF	TRAV26-1*01	TRAJ39*01
CTAGCCTAGTGACATA-1-gPlexB5	COMBAT	S00040	8956	8891	T CD4 Activated Helper 1 Cycling	CSAGLGAEAFF	TRBV20-1*01	TRBJ1-1*01	CAANQAGTALIF	TRAV22*01	TRAJ15*01
CTAGCCTCAAGTCTAC-1-gPlexB5	COMBAT	N00018	8957	8892	T Reg Activated Cycling	CASSLGGGHPYNEQFF	TRBV27*01	TRBJ2-1*01	CAVMVFSGGYNKLIF	TRAV8-4*01	TRAJ4*01
CTCCTAGGTTGCGCAC-1-gPlexB5	COMBAT	S00034	8958	8893	T CD4 Activated CTL	CSARDRTSGTPMAPYNEQFF	TRBV20-1*01	TRBJ2-1*01	CAVGRVGNEKLTF	TRAV41*01	TRAJ48*01
CTCGAAATCTCAAGTG-1-gPlexB5	COMBAT	S00034	8959	8894	T CD4 Activated Helper 1 Cycling	CASRRVPTANTGELFF	TRBV6-1*01	TRBJ2-2*01	CVVNPNAGNNRKLIW	TRAV12-1*01	TRAJ38*01
CTCGAGGGTTCGCTAA-1-gPlexB5	COMBAT	H00054	8960	8895	T CD4 Activated Helper 1 Cycling	CATSVGQSAVDTQYF	TRBV24-1*01	TRBJ2-3*01	CVVTTPGGGNKLTF	TRAV12-1*01	TRAJ10*01
CTGATAGAGTGCCAGA-1-gPlexB5	COMBAT	S00104	8961	8896	T CD4 Activated Helper 1 Cycling	CASSLGPESHTEAFF	TRBV5-1*01	TRBJ1-1*01	CAVKSNNAGNMLTF	TRAV8-1*01	TRAJ39*01
CTGATAGTCGTGGACC-1-gPlexB5	COMBAT	S00119	8962	8897	T CD8 Activated CTL Cycling	CASSEAPTGYEQYF	TRBV2*01	TRBJ2-7*01	CAVHRSTGGSYIPTF	TRAV20*01	TRAJ6*01
CTTAACTGTATATGAG-1-gPlexB5	COMBAT	S00078	8963	8898	T CD8 Activated CTL Cycling	CASSDREKMSTDTQYF	TRBV5-4*01	TRBJ2-3*01	CAVRDIYNTDKLIF	TRAV1-2*01	TRAJ34*01
CTTGGCTGTTAAGAAC-1-gPlexB5	COMBAT	S00040	8964	8899	T CD8 Activated CTL Cycling	CATSRDLLAGNTEAFF	TRBV15*01	TRBJ1-1*01	CAVGPGTSWGKLQF	TRAV8-3*01	TRAJ24*01
GACCAATCATCCGGGT-1-gPlexB5	COMBAT	S00040	8965	8900	T CD4 Activated CTL	CASSSSGVLGTQYF	TRBV12-4*01	TRBJ2-5*01	CAARGGGSEKLVF	TRAV29/DV5*01	TRAJ57*01
GACGCGTGTGGCAAAC-1-gPlexB5	COMBAT	N00024	8966	8901	T CD8 Activated CTL Cycling	CASSPWGRGAQETQYF	TRBV14*01	TRBJ2-5*01	CAVRASGGYQKVTF	TRAV1-2*01	TRAJ13*01
GACGGCTGTTGGTAAA-1-gPlexB5	COMBAT	S00033	8967	8902	T CD8 Activated CTL Cycling	CASSSAQGSYNEQFF	TRBV5-6*01	TRBJ2-1*01	CAATDPFNAGNMLTF	TRAV13-1*01	TRAJ39*01
GACGTTACACTGTGTA-1-gPlexB5	COMBAT	S00119	8968	8903	T CD8 Activated CTL Cycling	CASSFSGNIYEKLFF	TRBV27*01	TRBJ1-4*01	CALSVDFGNEKLTF	TRAV9-2*01	TRAJ48*01
GACTACAGTCACTTCC-1-gPlexB5	COMBAT	S00033	8969	8904	T CD8 Activated CTL	CATSIARGPYNSPLHF	TRBV15*01	TRBJ1-6*01	CAMIGIGGGADGLTF	TRAV14/DV4*01	TRAJ45*01
GATGAAAGTTGTTTGG-1-gPlexB5	COMBAT	N00024	8970	8905	T Reg Activated Cycling	CASTLESFTYEQYF	TRBV6-2*01	TRBJ2-7*01	CVVSNLRDSGYSTLTF	TRAV8-2*01	TRAJ11*01
GATGAAATCCCTTGTG-1-gPlexB5	COMBAT	S00034	8971	8906	T CD4 Activated CTL	CASSLDGGPPSGELFF	TRBV5-8*01	TRBJ2-2*01	CAPQSMNSGYSTLTF	TRAV13-1*01	TRAJ11*01
GATGAGGGTGCAGTAG-1-gPlexB5	COMBAT	S00034	8972	8907	T CD4 Activated Helper 1 Cycling	CASSILVRGQQPQHF	TRBV19*01	TRBJ1-5*01	CILRDDRGSQGNLIF	TRAV26-2*01	TRAJ42*01
GATTCAGGTTCTGTTT-1-gPlexB5	COMBAT	S00040	8973	8908	T CD4 Activated Helper 1 Cycling	CASSLAITIQTQYF	TRBV5-6*01	TRBJ2-5*01	CAVNPGNEKLTF	TRAV41*01	TRAJ48*01
GCAATCATCGTTGCCT-1-gPlexB5	COMBAT	S00078	8974	8909	T CD8 Activated CTL Cycling	CASSTDGPGTLGEQFF	TRBV28*01	TRBJ2-1*01	CVVSYNNNDMRF	TRAV10*01	TRAJ43*01
GCACATAGTTAGGGTG-1-gPlexB5	COMBAT	S00033	8975	8910	T CD4 Activated Helper 1 Cycling	CASSLAGGPTGGELFF	TRBV7-2*01	TRBJ2-2*01	CAGHRGSQGNLIF	TRAV35*01	TRAJ42*01
GCACTCTTCCTGTACC-1-gPlexB5	COMBAT	U00519	8976	8911	T CD8 Activated CTL	CASSLGYEQYF	TRBV27*01	TRBJ2-7*01	CAENMNTGFQKLVF	TRAV13-2*01	TRAJ8*01
GCATGTAGTTGGTTTG-1-gPlexB5	COMBAT	S00040	8977	8912	T CD4 Activated Helper 1 Cycling	CSARVFGTREETQYF	TRBV20-1*01	TRBJ2-5*01	CARRGGFGNVLHC	TRAV9-2*01	TRAJ35*01
GCCAAATAGAGGGCTT-1-gPlexB5	COMBAT	S00034	8978	8913	T CD8 Activated CTL Cycling	CASSQEGGTEYGYTF	TRBV4-1*01	TRBJ1-2*01	CIVRVAILPDGLTF	TRAV26-1*01	TRAJ45*01
GCGGGTTCAGTCAGAG-1-gPlexB5	COMBAT	S00033	8979	8914	T CD4 Activated Helper 1 Cycling	CASSQDLQYGYTF	TRBV14*01	TRBJ1-2*01	CVGGLSSNTGKLIF	TRAV12-1*01	TRAJ37*01
GCTCCTAAGAGCAATT-1-gPlexB5	COMBAT	S00119	8980	8915	T Reg Activated Cycling	CSGNRAGTQYF	TRBV29-1*01	TRBJ2-5*01	CIVRANYNTDKLIF	TRAV26-1*01	TRAJ34*01
GCTCTGTGTCCGACGT-1-gPlexB5	COMBAT	S00034	8981	8916	T CD8 Activated CTL Cycling	CASNDRGTSRTDTQYF	TRBV9*01	TRBJ2-3*01	CAFISRDSNYQLIW	TRAV24*01	TRAJ33*01
GCTTGAAGTACGCACC-1-gPlexB5	COMBAT	S00119	8982	8917	T CD8 Activated CTL Cycling	CATSDQRTGGHEQFF	TRBV24-1*01	TRBJ2-1*01	CAVRDTGGFKTIF	TRAV20*01	TRAJ9*01
GCTTGAATCGTATCAG-1-gPlexB5	COMBAT	S00034	8983	8918	T CD4 Activated Helper 1 Cycling	CASSLGIQQETQYF	TRBV11-2*01	TRBJ2-5*01	CAFMKLRGAQKLVF	TRAV38-1*01	TRAJ54*01
GGACATTTCTGTTTGT-1-gPlexB5	COMBAT	N00024	8984	8919	T CD4 Activated Helper 1 Cycling	CASILTGGNEQFF	TRBV6-1*01	TRBJ2-1*01	CAVEGGSYIPTF	TRAV2*01	TRAJ6*01
GGATTACTCCCGGATG-1-gPlexB5	COMBAT	S00078	8985	8920	T Reg Activated Cycling	CASSLGSQNIQYF	TRBV5-5*01	TRBJ2-4*01	CAGSEGSNTGKLIF	TRAV23/DV6*01	TRAJ37*01
GGCGTGTAGCGTAGTG-1-gPlexB5	COMBAT	N00018	8986	8921	T CD4 Activated Helper 1 Cycling	CATLTGYRYGYTF	TRBV10-3*01	TRBJ1-2*01	CAESQGGSEKLVF	TRAV25*01	TRAJ57*01
GGGTTGCGTAGGGACT-1-gPlexB5	COMBAT	S00034	8987	8922	T Reg Activated Cycling	CASSRRWDLAGGGETQYF	TRBV7-6*01	TRBJ2-5*01	CVVNLHNQGGKLIF	TRAV12-1*01	TRAJ23*01
GTAACTGAGCCAGGAT-1-gPlexB5	COMBAT	G05097	8988	8923	T CD4 Activated CTL	CASSNTRGRAKNIQYF	TRBV5-4*01	TRBJ2-4*01	CAETLMEYGNKLVF	TRAV13-2*01	TRAJ47*01
GTACGTAAGATAGCAT-1-gPlexB5	COMBAT	G05097	8989	8924	T CD8 Activated CTL	CASSVDSEREGLDEQFF	TRBV9*01	TRBJ2-1*01	CALPPRGSARQLTF	TRAV19*01	TRAJ22*01
GTAGGCCAGAAGGCCT-1-gPlexB5	COMBAT	S00078	8990	8925	T CD8 Activated CTL	CAISGLARSYNEQFF	TRBV10-3*01	TRBJ2-1*01	CALSEAGGSQGNLIF	TRAV19*01	TRAJ42*01
GTCATTTCAAGAGGCT-1-gPlexB5	COMBAT	S00104	8991	8926	T CD8 Activated CTL	CASSEWVAYEQYF	TRBV6-1*01	TRBJ2-7*01	CVVNIVNYGGSQGNLIF	TRAV12-1*01	TRAJ42*01
GTCGTAAAGGCAAAGA-1-gPlexB5	COMBAT	S00104	8992	8927	T CD8 Activated CTL Cycling	CASIPIGTTGANVLTF	TRBV4-1*01	TRBJ2-6*01	CAMSDTGRRALTF	TRAV12-3*01	TRAJ5*01
GTGCATACACAGCGTC-1-gPlexB5	COMBAT	S00033	8993	8928	T Reg Activated Cycling	CASSYSGQNTEAFF	TRBV6-5*01	TRBJ1-1*01	CAVEGRWSMRF	TRAV12-2*01	TRAJ43*01
GTGCGGTTCAGGTTCA-1-gPlexB5	COMBAT	S00040	8994	8929	T Reg Activated Cycling	CASSITVGYEQYF	TRBV19*01	TRBJ2-7*01	CAMRDEYTAGNKLTF	TRAV14/DV4*01	TRAJ17*01
GTGCTTCAGATGGGTC-1-gPlexB5	COMBAT	S00078	8995	8930	T CD8 Activated CTL Cycling	CASSPSWGGETQYF	TRBV27*01	TRBJ2-5*01	CAGAHNDMRF	TRAV35*01	TRAJ43*01
GTGTGCGTCCAAAGTC-1-gPlexB5	COMBAT	S00034	8996	8931	T Reg Activated Cycling	CASQGTAIANEKLFF	TRBV2*01	TRBJ1-4*01	CAASARGFGNEKLTF	TRAV29/DV5*01	TRAJ48*01
GTGTTAGTCTATCCTA-1-gPlexB5	COMBAT	S00034	8997	8932	T CD8 Activated CTL Cycling	CASSLGTALSTDTQYF	TRBV5-4*01	TRBJ2-3*01	CAVSDRVGNARLMF	TRAV8-4*01	TRAJ31*01
TAAGAGACACGGATAG-1-gPlexB5	COMBAT	S00040	8998	8933	T CD4 Activated Helper 1 Cycling	CASSQEPLAGAGETQYF	TRBV4-2*01	TRBJ2-5*01	CAARVTGGGNKLTF	TRAV29/DV5*01	TRAJ10*01
TACGGATCAGCTGTGC-1-gPlexB5	COMBAT	N00024	8999	8934	T Reg Activated Cycling	CASKGPYNEQFF	TRBV12-3*01	TRBJ2-1*01	CAASAGGSNSGYALNF	TRAV13-1*01	TRAJ41*01
TACTTACCACGAAACG-1-gPlexB5	COMBAT	S00034	9000	8935	T CD4 Activated Helper 1 Cycling	CASSAQGFISGNTIYF	TRBV11-1*01	TRBJ1-3*01	CVVSANNNARLMF	TRAV10*01	TRAJ31*01
TAGACCAAGAGGGCTT-1-gPlexB5	COMBAT	S00078	9001	8936	T CD8 Activated CTL Cycling	CASSSTELAGFTDTQYF	TRBV27*01	TRBJ2-3*01	CAMRDGSGGYQKVTF	TRAV14/DV4*01	TRAJ13*01
TAGTGGTCAAGGGTCA-1-gPlexB5	COMBAT	S00033	9002	8937	T Reg Activated Cycling	CASSLGLAGVNWADTQYF	TRBV11-3*01	TRBJ2-3*01	CAASMDSNYQLIW	TRAV13-1*01	TRAJ33*01
TATCTCAAGGGTTTCT-1-gPlexB5	COMBAT	N00018	9003	8938	T CD4 Activated Helper 1 Cycling	CASSQGLWGAEAFF	TRBV2*01	TRBJ1-1*01	CAGPGGGSQGNLIF	TRAV27*01	TRAJ42*01
TATCTCATCGGCATCG-1-gPlexB5	COMBAT	U00613	9004	8939	T CD8 Activated CTL Cycling	CASSSLPGQGSYGYTF	TRBV6-2*01	TRBJ1-2*01	CAGESPTGNQFYF	TRAV35*01	TRAJ49*01
TATTACCTCGCCTGAG-1-gPlexB5	COMBAT	S00034	9005	4	T Reg Activated Cycling	CASSRAGGSTDTQYF	TRBV7-3*01	TRBJ2-3*01	CAVNNAGNMLTF	TRAV2*01	TRAJ39*01
TCAATCTAGTTTAGGA-1-gPlexB5	COMBAT	S00034	9006	8940	T Reg Activated Cycling	CASSLFAGELFF	TRBV12-4*01	TRBJ2-2*01	CAVDGSNTGKLIF	TRAV22*01	TRAJ37*01
TCAATCTCACTACAGT-1-gPlexB5	COMBAT	S00078	9007	8941	T CD8 Activated CTL Cycling	CASSSPGENIQYF	TRBV7-2*01	TRBJ2-4*01	CAVQAGYALNF	TRAV20*01	TRAJ41*01
TCAGATGGTACAGACG-1-gPlexB5	COMBAT	S00033	9008	8942	T CD4 Activated Helper 1 Cycling	CASSLRWTGSGGYTF	TRBV7-2*01	TRBJ1-2*01	CAASVVYQGAQKLVF	TRAV29/DV5*01	TRAJ54*01
TCAGCAACAGACTCGC-1-gPlexB5	COMBAT	S00078	9009	8943	T CD8 Activated CTL Cycling	CASSDGWTVNSPLHF	TRBV2*01	TRBJ1-6*01	CAYITGNQFYF	TRAV24*01	TRAJ49*01
TCAGGATAGGCTAGAC-1-gPlexB5	COMBAT	N00018	9010	8944	T Reg Activated Cycling	CASSLPRNQETQYF	TRBV5-6*01	TRBJ2-5*01	CLVGARYNFNKFYF	TRAV4*01	TRAJ21*01
TCAGGTAGTTGCGTTA-1-gPlexB5	COMBAT	S00033	9011	8945	T CD4 Activated CTL	CATSDLGTGVTSYNEQFF	TRBV24-1*01	TRBJ2-1*01	CAATPPGGTSYGKLTF	TRAV29/DV5*01	TRAJ52*01
TCATTTGCAGTAAGCG-1-gPlexB5	COMBAT	S00078	9012	8946	T CD4 Activated Helper 1 Cycling	CATGSTTDTQYF	TRBV24-1*01	TRBJ2-3*01	CAESGGSARQLTF	TRAV13-2*01	TRAJ22*01
TCGAGGCCACGGCGTT-1-gPlexB5	COMBAT	N00024	9013	8947	T Reg Activated Cycling	CASSPQGSQYEQYF	TRBV18*01	TRBJ2-7*01	CAVRWREGGNTPLVF	TRAV41*01	TRAJ29*01
TCGCGTTTCGCCAAAT-1-gPlexB5	COMBAT	S00104	9014	8948	T Reg Activated Cycling	CSVVAGGYEQYF	TRBV29-1*01	TRBJ2-7*01	CGTAPNAGGTSYGKLTF	TRAV30*01	TRAJ52*01
TCGGGACAGACTGGGT-1-gPlexB5	COMBAT	G05097	9015	8949	T CD8 Activated CTL	CASSLAVTNTGELFF	TRBV7-2*01	TRBJ2-2*01	CAMREGRGSYIPTF	TRAV14/DV4*01	TRAJ6*01
TCGTACCAGGATGGAA-1-gPlexB5	COMBAT	U00519	9016	8950	T CD8 Activated CTL Cycling	CASSLGQVYGYTF	TRBV7-9*01	TRBJ1-2*01	CAGYDMRF	TRAV27*01	TRAJ43*01
TCTCATATCCAGGGCT-1-gPlexB5	COMBAT	S00104	9017	8951	T Reg Activated Cycling	CASSPAGTPGRYEQYF	TRBV14*01	TRBJ2-7*01	CAVSSYNQGGKLIF	TRAV8-4*01	TRAJ23*01
TGACAACTCCGATATG-1-gPlexB5	COMBAT	S00033	9018	8952	T CD4 Activated Helper 1 Cycling	CASSQERQEILSGNTIYF	TRBV4-3*01	TRBJ1-3*01	CAVNPATGRRALTF	TRAV12-2*01	TRAJ5*01
TGACTTTTCCGCTGTT-1-gPlexB5	COMBAT	G05164	9019	8953	T CD4 Activated Helper 1 Cycling	CASSLSGSYEQYF	TRBV5-1*01	TRBJ2-7*01	CALGAGGGFKTIF	TRAV12-1*01	TRAJ9*01
TGAGCCGGTGGTGTAG-1-gPlexB5	COMBAT	S00033	9020	8954	T CD8 Activated CTL Cycling	CASSTGTSGGFLPTEAFF	TRBV9*01	TRBJ1-1*01	CAATTYNQGGKLIF	TRAV23/DV6*01	TRAJ23*01
TGAGGGAAGCCCAGCT-1-gPlexB5	COMBAT	N00018	9021	8955	T CD4 Activated CTL	CASSQGQSTQETQYF	TRBV4-2*01	TRBJ2-5*01	CVVTTSGTYKYIF	TRAV12-1*01	TRAJ40*01
TGCGGGTGTGTAATGA-1-gPlexB5	COMBAT	G05164	9022	8956	T CD8 Activated CTL Cycling	CASMVGLDEQFF	TRBV19*01	TRBJ2-1*01	CAFIPGANNLFF	TRAV24*01	TRAJ36*01
TGCGGGTTCTTTACAC-1-gPlexB5	COMBAT	S00078	9023	8957	T CD8 Activated CTL Cycling	CASSQQGATEAFF	TRBV4-1*01	TRBJ1-1*01	CAESLPSGGSYIPTF	TRAV5*01	TRAJ6*01
TGCGTGGTCCCTCTTT-1-gPlexB5	COMBAT	G05097	9024	8958	T CD8 Activated CTL	CASSSQESYNSPLHF	TRBV7-9*01	TRBJ1-6*01	CATVPYGQNFVF	TRAV17*01	TRAJ26*01
TGGCTGGCAGTATGCT-1-gPlexB5	COMBAT	N00018	9025	8959	T CD4 Activated Helper 1 Cycling	CASSSGEGNYGYTF	TRBV7-3*01	TRBJ1-2*01	CAVKSNSGYALNF	TRAV8-6*01	TRAJ41*01
TGGCTGGTCCACGTGG-1-gPlexB5	COMBAT	S00119	9026	8960	T CD8 Activated CTL Cycling	CASSQVASGLGNTIYF	TRBV14*01	TRBJ1-3*01	CAAIPTSGTYKYIF	TRAV12-2*01	TRAJ40*01
TGGGCGTGTCGCTTTC-1-gPlexB5	COMBAT	U00613	9027	8961	T CD4 Activated CTL	CASCGTNSYNSPLHF	TRBV19*01	TRBJ1-6*01	CALSSTGNQFYF	TRAV9-2*01	TRAJ49*01
TGGTTCCTCGCTTAGA-1-gPlexB5	COMBAT	S00034	9028	8962	T CD8 Activated CTL Cycling	CASSLDRANQPQHF	TRBV12-3*01	TRBJ1-5*01	CGAASQGGSEKLVF	TRAV38-2/DV8*01	TRAJ57*01
TGTATTCCACATCTTT-1-gPlexB5	COMBAT	S00034	9029	8963	T CD4 Activated Helper 1 Cycling	CASRNGLAGVKNIQYF	TRBV28*01	TRBJ2-4*01	CAVSANTGNQFYF	TRAV8-4*01	TRAJ49*01
TGTGGTACAGAAGCAC-1-gPlexB5	COMBAT	S00040	9030	8964	T Reg Activated Cycling	CASSPGQGGFDQPQHF	TRBV11-2*01	TRBJ1-5*01	CAPSRGTGTASKLTF	TRAV12-2*01	TRAJ44*01
TGTGTTTCAGGTGGAT-1-gPlexB5	COMBAT	S00033	9031	8965	T CD4 Activated Helper 1 Cycling	CASSLRGTGGTYGYTF	TRBV16*01	TRBJ1-2*01	CILRVPYQGGSEKLVF	TRAV26-2*01	TRAJ57*01
TGTGTTTGTGCTCTTC-1-gPlexB5	COMBAT	U00613	9032	8966	T CD4 Activated CTL	CASSYGGTEAFF	TRBV6-5*01	TRBJ1-1*01	CAVNAGGTSYGKLTF	TRAV22*01	TRAJ52*01
TTATGCTAGGTCGGAT-1-gPlexB5	COMBAT	S00119	9033	8967	T CD8 Activated CTL Cycling	CASSYTGMSNQPQHF	TRBV6-5*01	TRBJ1-5*01	CAVDGSYGGSQGNLIF	TRAV39*01	TRAJ42*01
TTCCCAGAGTGAACGC-1-gPlexB5	COMBAT	N00018	9034	8968	T Reg Activated Cycling	CASSLMAQDGYNSPLHF	TRBV7-9*01	TRBJ1-6*01	CAMMFSGGYNKLIF	TRAV14/DV4*01	TRAJ4*01
TTCTTAGTCTCGCATC-1-gPlexB5	COMBAT	N00024	9035	8969	T CD4 Activated Helper 1 Cycling	CASSAQGSGNTIYF	TRBV18*01	TRBJ1-3*01	CAASPRDSGNTPLVF	TRAV22*01	TRAJ29*01
TTGAACGTCACGGTTA-1-gPlexB5	COMBAT	U00519	9036	8970	T CD4 Activated Helper 1 Cycling	CASSSRLSGSGGYTF	TRBV14*01	TRBJ1-2*01	CAASAIAGTASKLTF	TRAV29/DV5*01	TRAJ44*01
TTGACTTGTACCGCTG-1-gPlexB5	COMBAT	S00033	9037	8971	T CD8 Activated CTL Cycling	CASSAYREYV	TRBV2*01	TRBJ2-7*01	CAIGGADGLTF	TRAV22*01	TRAJ45*01
TTGCCGTCAAGAAAGG-1-gPlexB5	COMBAT	G05164	9038	8972	T CD4 Activated CTL	CASSRTGSPSPLHF	TRBV5-1*01	TRBJ1-6*01	CAFMKPGSGGETSGSRLTF	TRAV38-1*01	TRAJ58*01
TTGGAACAGGCATTGG-1-gPlexB5	COMBAT	G05164	9039	8973	T CD8 Activated CTL Cycling	CASSSAGTGGYEQYF	TRBV7-9*01	TRBJ2-7*01	CAEYSGTYKYIF	TRAV39*01	TRAJ40*01
TTGGAACCAGGATTGG-1-gPlexB5	COMBAT	S00033	9040	8974	T CD8 Activated CTL	CASSLVQGLYTEAFF	TRBV5-1*01	TRBJ1-1*01	CALSEDRDDKIIF	TRAV19*01	TRAJ30*01
AAAGATGTCACAACGT-1-gPlexB6	COMBAT	S00034	9041	8975	T CD8 Activated CTL	CASSEAQADTQYF	TRBV10-1*01	TRBJ2-3*01	CALVEGNTPLVF	TRAV38-1*01	TRAJ29*01
AAAGTAGTCTCCCTGA-1-gPlexB6	COMBAT	U00519	9042	136	T CD4 Activated Helper 1 Cycling	CASSLAGPDTQYF	TRBV11-2*01	TRBJ2-3*01	CALMGNSGYALNF	TRAV9-2*01	TRAJ41*01
AACACGTGTGCGAAAC-1-gPlexB6	COMBAT	N00024	9043	8976	T CD4 Activated Helper 1 Cycling	CASSRGPGGTDTQYF	TRBV12-4*01	TRBJ2-3*01	CAVSPSNTGKLIF	TRAV8-4*01	TRAJ37*01
AACACGTTCCCGACTT-1-gPlexB6	COMBAT	S00034	9044	8977	T CD4 Activated Helper 1 Cycling	CASSLYGTQTNYGYTF	TRBV7-8*01	TRBJ1-2*01	CAVSERNARLMF	TRAV8-6*01	TRAJ31*01
AACGTTGAGTTAAGTG-1-gPlexB6	COMBAT	U00519	9045	8978	T Reg Activated Cycling	CASSLGATMNTEAFF	TRBV5-5*01	TRBJ1-1*01	CAVTPIIFQGAQKLVF	TRAV8-4*01	TRAJ54*01
AACTCCCTCCATGCTC-1-gPlexB6	COMBAT	S00119	9046	8979	T CD8 Activated CTL Cycling	CASSPGQGYEQYF	TRBV7-2*01	TRBJ2-7*01	CLVGPSGGATNKLIF	TRAV4*01	TRAJ32*01
AACTCTTGTAAGTGGC-1-gPlexB6	COMBAT	S00040	9047	8980	T Reg Activated Cycling	CSVGDRGFYVTEAFF	TRBV29-1*01	TRBJ1-1*01	CVVKQGTDKLIF	TRAV12-1*01	TRAJ34*01
AAGGCAGGTTCCACGG-1-gPlexB6	COMBAT	S00104	9048	8981	T CD8 Activated CTL Cycling	CASSYTDSSSYNEQFF	TRBV6-5*01	TRBJ2-1*01	CAVSSVSSGGSYIPTF	TRAV1-1*01	TRAJ6*01
AAGGTTCAGTGTCCCG-1-gPlexB6	COMBAT	S00033	9049	8982	T CD4 Activated Helper 1 Cycling	CASGLVFGTEAFF	TRBV12-5*01	TRBJ1-1*01	CAASQGGGTSYGKLTF	TRAV29/DV5*01	TRAJ52*01
AATCCAGGTACAGTTC-1-gPlexB6	COMBAT	S00119	9050	8983	T CD4 Activated Helper 1 Cycling	CASSTGGQGNEKLFF	TRBV9*01	TRBJ1-4*01	CAMREGTLDSSYKLIF	TRAV14/DV4*01	TRAJ12*01
ACACTGATCCCGACTT-1-gPlexB6	COMBAT	G05097	9051	8984	T CD4 Activated CTL	CATSDSGTGDYEQYF	TRBV24-1*01	TRBJ2-7*01	CAVNPNRGSTLGRLYF	TRAV12-2*01	TRAJ18*01
ACAGCCGAGCCCGAAA-1-gPlexB6	COMBAT	S00033	9052	8985	T CD4 Activated CTL	CASSPGRATSTDTQYF	TRBV7-9*01	TRBJ2-3*01	CAVDRGANNLFF	TRAV8-3*01	TRAJ36*01
ACAGCTACATGGTAGG-1-gPlexB6	COMBAT	G05164	9053	8986	T CD8 Activated CTL	CASSDLNTGELFF	TRBV2*01	TRBJ2-2*01	CAVVIYNQGGKLIF	TRAV8-3*01	TRAJ23*01
ACATACGAGTCTCCTC-1-gPlexB6	COMBAT	S00034	9054	8987	T CD8 Activated CTL	CASSLASDRAQETQYF	TRBV5-1*01	TRBJ2-5*01	CAVRSLTGGGNKLTF	TRAV1-1*01	TRAJ10*01
ACATGGTGTAGTAGTA-1-gPlexB6	COMBAT	S00104	9055	8988	T CD8 Activated CTL Cycling	CASSYTSGQNTEAFF	TRBV7-6*01	TRBJ1-1*01	CLVALTDKLIF	TRAV4*01	TRAJ34*01
ACGAGCCGTTCATGGT-1-gPlexB6	COMBAT	N00024	9056	8989	T Reg Activated Cycling	CASTLRALAGGGADTQYF	TRBV7-6*01	TRBJ2-3*01	CALGGAAGNKLTF	TRAV13-1*01	TRAJ17*01
ACGATACAGGTAGCTG-1-gPlexB6	COMBAT	S00034	9057	8990	T CD8 Activated CTL Cycling	CASSQTNNEQFF	TRBV6-6*01	TRBJ2-1*01	CAVTDTLGNDMRF	TRAV8-1*01	TRAJ43*01
ACGCCAGAGCTCCCAG-1-gPlexB6	COMBAT	S00078	9058	8991	T CD4 Activated Helper 1 Cycling	CASSPFDPRGNQPQHF	TRBV18*01	TRBJ1-5*01	CAVKETSGSRLTF	TRAV41*01	TRAJ58*01
ACGGGTCGTCTCATCC-1-gPlexB6	COMBAT	S00078	9059	8992	T CD8 Activated CTL	CASRLTGLAGETQYF	TRBV27*01	TRBJ2-5*01	CAASADPDMRF	TRAV29/DV5*01	TRAJ43*01
ACGGGTCTCACTGGGC-1-gPlexB6	COMBAT	S00033	9060	8993	T Reg Activated Cycling	CASSRTGGGSSYNSPLHF	TRBV12-4*01	TRBJ1-6*01	CAVGARLPTF	TRAV8-3*01	TRAJ6*01
ACTATCTTCAGTGCAT-1-gPlexB6	COMBAT	S00034	9061	8994	T CD4 Activated Helper 1 Cycling	CASSQEIARDNQPQHF	TRBV4-1*01	TRBJ1-5*01	CAEIRAGTALIF	TRAV13-2*01	TRAJ15*01
ACTGCTCCATGTCCTC-1-gPlexB6	COMBAT	G05097	9062	8995	T CD4 Activated Helper 1 Cycling	CASSSQGKTQYF	TRBV5-6*01	TRBJ2-5*01	CIVRSRGVKTSYDKVIF	TRAV26-1*01	TRAJ50*01
AGATCTGAGAGAGCTC-1-gPlexB6	COMBAT	S00119	9063	8996	T CD4 Activated CTL	CASSSTAFYGYTF	TRBV6-5*01	TRBJ1-2*01	CALSDYSGGSNYKLTF	TRAV19*01	TRAJ53*01
AGCGTATGTCGACTGC-1-gPlexB6	COMBAT	G05164	9064	8997	T CD4 Activated Helper 1 Cycling	CACTTGGGYNEQFF	TRBV30*01	TRBJ2-1*01	CAVSLQFNARLMF	TRAV1-2*01	TRAJ31*01
AGCTCTCGTTGTCTTT-1-gPlexB6	COMBAT	S00104	9065	8998	T CD8 Activated CTL	CASSLEGYEQYF	TRBV7-9*01	TRBJ2-7*01	CAGRIYNQGGKLIF	TRAV27*01	TRAJ23*01
ATTGGTGTCCGTCAAA-1-gPlexB6	COMBAT	S00078	9066	8999	T CD8 Activated CTL Cycling	CASSLRGQATSTDTQYF	TRBV27*01	TRBJ2-3*01	CADPMTTDSWGKLQF	TRAV13-2*01	TRAJ24*01
CAACCTCCATGAGCGA-1-gPlexB6	COMBAT	G05097	9067	9000	T CD4 Activated CTL	CASSPTSGIRDTQYF	TRBV9*01	TRBJ2-3*01	CAVASNQAGTALIF	TRAV1-2*01	TRAJ15*01
CAAGAAAAGCCGTCGT-1-gPlexB6	COMBAT	U00519	9068	9001	T CD8 Activated CTL	CAIREGTYYSYEQYF	TRBV10-3*01	TRBJ2-7*01	CALSGVEETSGSRLTF	TRAV9-2*01	TRAJ58*01
CAAGGCCGTCATCCCT-1-gPlexB6	COMBAT	S00034	9069	9002	T CD8 Activated CTL	CASSLLGINEQFF	TRBV27*01	TRBJ2-1*01	CAGAEGAQKLVF	TRAV20*01	TRAJ54*01
CAAGGCCGTGTTTGTG-1-gPlexB6	COMBAT	N00024	9070	9003	T CD4 Activated Helper 1 Cycling	CASSIGLNTEAFF	TRBV19*01	TRBJ1-1*01	CAARGVLNAGGTSYGKLTF	TRAV13-1*01	TRAJ52*01
CACACCTAGCGTGAAC-1-gPlexB6	COMBAT	G05164	9071	9004	T CD8 Activated CTL Cycling	CASTLTGVEETQYF	TRBV12-3*01	TRBJ2-5*01	CAASPFIAGGGADGLTF	TRAV29/DV5*01	TRAJ45*01
CACACCTGTCGCATAT-1-gPlexB6	COMBAT	U00519	9072	9005	T CD4 Activated CTL	CASSAGGQGVLYGYTF	TRBV7-9*01	TRBJ1-2*01	CAVRDVKIIF	TRAV3*01	TRAJ30*01
CACAGTAAGCGTGAAC-1-gPlexB6	COMBAT	S00040	9073	9006	T CD8 Activated CTL Cycling	CASSIERQNTEAFF	TRBV19*01	TRBJ1-1*01	CAMREFLSGYSTLTF	TRAV14/DV4*01	TRAJ11*01
CACATAGTCTTTACAC-1-gPlexB6	COMBAT	S00034	9074	9007	T CD4 Activated CTL	CASSLASGRETQYF	TRBV7-9*01	TRBJ2-5*01	CAGALTASKLTF	TRAV25*01	TRAJ44*01
CACCAGGCAATGAAAC-1-gPlexB6	COMBAT	S00040	9075	9008	T Reg Activated Cycling	CASVPNSYNEQFF	TRBV30*01	TRBJ2-1*01	CLVGDPSNSGYALNF	TRAV4*01	TRAJ41*01
CACTCCACAATGAATG-1-gPlexB6	COMBAT	S00040	9076	9009	T CD8 Activated CTL Cycling	CASSFRGEETQYF	TRBV5-1*01	TRBJ2-5*01	CAFMSPNFGNEKLTF	TRAV38-1*01	TRAJ48*01
CAGATCACAGTAAGCG-1-gPlexB6	COMBAT	S00119	9077	9010	T CD8 Activated CTL Cycling	CATESGRGNTEAFF	TRBV6-1*01	TRBJ1-1*01	CAVGQDGGSQGNLIF	TRAV39*01	TRAJ42*01
CAGCATAAGCGAAGGG-1-gPlexB6	COMBAT	S00034	9078	9011	T CD8 Activated CTL Cycling	CASSLGGPGYGYTF	TRBV5-1*01	TRBJ1-2*01	CAEIPNRDDKIIF	TRAV13-2*01	TRAJ30*01
CAGCATACACGTGAGA-1-gPlexB6	COMBAT	G05164	9079	9012	T CD4 Activated CTL	CASSGQGGQPQHF	TRBV6-5*01	TRBJ1-5*01	CAYRSADNNDMRF	TRAV38-2/DV8*01	TRAJ43*01
CAGTCCTGTGTCGCTG-1-gPlexB6	COMBAT	S00033	9080	9013	T CD4 Activated Helper 1 Cycling	CASSPQSTNEKLFF	TRBV7-9*01	TRBJ1-4*01	CAAPTGANSKLTF	TRAV21*01	TRAJ56*01
CAGTCCTTCCAAACTG-1-gPlexB6	COMBAT	S00119	9081	9014	T CD4 Activated CTL	CASSESQGRSGAQYF	TRBV6-1*01	TRBJ2-3*01	CAVRDRNSGYALNF	TRAV1-2*01	TRAJ41*01
CATATGGGTACCTACA-1-gPlexB6	COMBAT	U00519	9082	9015	T CD8 Activated CTL Cycling	CASSLLPWSHNEQFF	TRBV27*01	TRBJ2-1*01	CVVRGFLSGAGSYQLTF	TRAV10*01	TRAJ28*01
CATCAGAGTGTGAAAT-1-gPlexB6	COMBAT	N00024	9083	9016	T CD8 Activated CTL Cycling	CASSSSGTWGETQYF	TRBV27*01	TRBJ2-5*01	CAGADGTASKLTF	TRAV27*01	TRAJ44*01
CATCCACTCTGGCGTG-1-gPlexB6	COMBAT	N00024	9084	9017	T CD8 Activated CTL Cycling	CSARDQEREGYNEQFF	TRBV20-1*01	TRBJ2-1*01	CAVLDSNYQLIW	TRAV1-2*01	TRAJ33*01
CCAATCCGTATATCCG-1-gPlexB6	COMBAT	G05164	9085	9018	T Reg Activated Cycling	CASRSGRGYNEQFF	TRBV6-1*01	TRBJ2-1*01	CAASSYSGGSNYKLTF	TRAV23/DV6*01	TRAJ53*01
CCACCTAAGCTAAACA-1-gPlexB6	COMBAT	N00024	9086	9019	T CD4 Activated Helper 1 Cycling	CAWSYGGAGTSNFGQFF	TRBV30*01	TRBJ2-1*01	CALTSYNQGGKLIF	TRAV9-2*01	TRAJ23*01
CCACTACAGTTACGGG-1-gPlexB6	COMBAT	S00078	9087	9020	T CD8 Activated CTL Cycling	CASSLTGDLDEQFF	TRBV11-2*01	TRBJ2-1*01	CALSGGYQKVTF	TRAV5*01	TRAJ13*01
CCATTCGAGTGGCACA-1-gPlexB6	COMBAT	S00027	9088	9021	T CD4 Activated CTL	CASSLETSGSGEQFF	TRBV5-1*01	TRBJ2-1*01	CAFYAGNGDKIIF	TRAV9-2*01	TRAJ30*01
CCATTCGGTACATCCA-1-gPlexB6	COMBAT	S00034	9089	9022	T CD4 Activated Helper 1 Cycling	CASSPPLREAEAFF	TRBV18*01	TRBJ1-1*01	CASLRSNYQLIW	TRAV12-3*01	TRAJ33*01
CCGTTCAGTAGGCATG-1-gPlexB6	COMBAT	S00078	9090	172	T CD8 Activated CTL Cycling	CASSLTGGVVHEQYF	TRBV28*01	TRBJ2-7*01	CALSANTDKLIF	TRAV9-2*01	TRAJ34*01
CCTAGCTGTGCTTCTC-1-gPlexB6	COMBAT	S00034	9091	9023	T CD4 Activated Helper 1 Cycling	CASSFAGDFYGYTF	TRBV7-9*01	TRBJ1-2*01	CAPHTGTASKLTF	TRAV17*01	TRAJ44*01
CCTTACGAGTGCAAGC-1-gPlexB6	COMBAT	S00034	9092	9024	T CD4 Activated Helper 1 Cycling	CASSSSGTQDETQYF	TRBV7-6*01	TRBJ2-5*01	CALRGTNAGKSTF	TRAV9-2*01	TRAJ27*01
CCTTTCTTCTGCGTAA-1-gPlexB6	COMBAT	S00033	9093	9025	T CD8 Activated CTL Cycling	CASSFSGGADEQFF	TRBV5-8*01	TRBJ2-1*01	CVVPGGDSNYQLIW	TRAV12-1*01	TRAJ33*01
CGAGCACGTGTTCGAT-1-gPlexB6	COMBAT	S00033	9094	9026	T CD4 Activated Helper 1 Cycling	CASSLITYSGNTIYF	TRBV12-4*01	TRBJ1-3*01	CAVRGSSNTGKLIF	TRAV8-4*01	TRAJ37*01
CGATCGGAGTCACGCC-1-gPlexB6	COMBAT	G05164	9095	9027	T CD4 Activated CTL	CASSYLAANTEAFF	TRBV6-5*01	TRBJ1-1*01	CAFASSNDYKLSF	TRAV38-1*01	TRAJ20*01
CGCGTTTCATCAGTCA-1-gPlexB6	COMBAT	N00024	9096	9028	T CD4 Activated Helper 1 Cycling	CASSGQGSNSPLHF	TRBV2*01	TRBJ1-6*01	CAMSDASGGSYIPTF	TRAV12-3*01	TRAJ6*01
CGCTATCTCATAAAGG-1-gPlexB6	COMBAT	S00078	9097	9029	T CD8 Activated CTL Cycling	CASSGTSGPSYNEQFF	TRBV2*01	TRBJ2-1*01	CAFMKHAGNMLTF	TRAV38-1*01	TRAJ39*01
CGCTTCAAGGATGGAA-1-gPlexB6	COMBAT	S00040	9098	9030	T Reg Activated Cycling	CASSQGSSGGVKTQYF	TRBV3-1*01	TRBJ2-5*01	CAARGTTSGTYKYIF	TRAV29/DV5*01	TRAJ40*01
CGGACACTCGTTTGCC-1-gPlexB6	COMBAT	G05164	9099	9031	T CD8 Activated CTL	CSAARDGSETDTQYF	TRBV20-1*01	TRBJ2-3*01	CAVNSRAGSYQLTF	TRAV8-1*01	TRAJ28*01
CGTGTCTTCATGTAGC-1-gPlexB6	COMBAT	S00033	9100	9032	T Reg Activated Cycling	CASSLLGNKDETQYF	TRBV7-6*01	TRBJ2-5*01	CAANADAGGGNKLTF	TRAV23/DV6*01	TRAJ10*01
CTAAGACGTAACGACG-1-gPlexB6	COMBAT	S00104	9101	9033	T CD4 Activated Helper 1 Cycling	CASSFSLQPQHF	TRBV12-4*01	TRBJ1-5*01	CAVRDENQGGKLIF	TRAV3*01	TRAJ23*01
CTACATTTCAACGGCC-1-gPlexB6	COMBAT	N00024	9102	9034	T Reg Activated Cycling	CASRAGTSGRYEQFF	TRBV5-1*01	TRBJ2-1*01	CAMRSIQGAQKLVF	TRAV12-3*01	TRAJ54*01
CTACATTTCGGATGGA-1-gPlexB6	COMBAT	N00018	9103	9035	T CD4 Activated CTL	CASSRGSSLQETQYF	TRBV7-2*01	TRBJ2-5*01	CVVKTSGTYKYIF	TRAV12-1*01	TRAJ40*01
CTACCCAGTCTCACCT-1-gPlexB6	COMBAT	N00018	9104	9036	T CD4 Activated Helper 1 Cycling	CAWSAQQGSELFF	TRBV30*01	TRBJ1-4*01	CAASITDSNYQLIW	TRAV13-1*01	TRAJ33*01
CTCACACAGGTGTTAA-1-gPlexB6	COMBAT	N00024	9105	9037	T CD8 Activated CTL Cycling	CSARDQRRGEVTEAFF	TRBV20-1*01	TRBJ1-1*01	CAALDSNYQLIW	TRAV1-2*01	TRAJ33*01
CTCATTATCTTCCTTC-1-gPlexB6	COMBAT	S00034	9106	9038	T CD4 Activated Helper 1 Cycling	CASSINRPDTEAFF	TRBV13*01	TRBJ1-1*01	CAVNHGQNFVF	TRAV8-6*01	TRAJ26*01
CTCGAAAGTGAGCGAT-1-gPlexB6	COMBAT	S00040	9107	9039	T Reg Activated Cycling	CASRVGTNTGELFF	TRBV11-2*01	TRBJ2-2*01	CAMSAGNTPLVF	TRAV12-3*01	TRAJ29*01
CTCTACGGTGAGTATA-1-gPlexB6	COMBAT	G05097	9108	9040	T CD8 Activated CTL Cycling	CASSSRAGGSYNEQFF	TRBV11-3*01	TRBJ2-1*01	CAPCDSWGKLQF	TRAV17*01	TRAJ24*01
CTCTGGTTCATGTCCC-1-gPlexB6	COMBAT	G05097	9109	9041	T CD4 Activated Helper 1 Cycling	CSASRTPSSYNSPLHF	TRBV20-1*01	TRBJ1-6*01	CAGAQETSGSRLTF	TRAV25*01	TRAJ58*01
CTGATAGTCCTCGCAT-1-gPlexB6	COMBAT	S00040	9110	9042	T CD4 Activated Helper 1 Cycling	CAISPLGGAGVKNIQYF	TRBV10-3*01	TRBJ2-4*01	CAEGIPNAGNMLTF	TRAV13-2*01	TRAJ39*01
CTGATCCAGAATGTGT-1-gPlexB6	COMBAT	S00119	9111	9043	T CD4 Activated Helper 1 Cycling	CASSLLGGQGNQPQHF	TRBV7-9*01	TRBJ1-5*01	CVVNTGSSNTGKLIF	TRAV12-1*01	TRAJ37*01
CTGTGCTTCCACGTGG-1-gPlexB6	COMBAT	S00104	9112	4	T Reg Activated Cycling	CASSLAGGATDTQYF	TRBV7-3*01	TRBJ2-3*01	CATHNAGNMLTF	TRAV2*01	TRAJ39*01
CTTCTCTGTAACGACG-1-gPlexB6	COMBAT	N00018	9113	150	T CD4 Activated Helper 1 Cycling	CASRGTLGNQPQHF	TRBV6-2*01	TRBJ1-5*01	CAASDGATNKLIF	TRAV29/DV5*01	TRAJ32*01
CTTTGCGCAGCATACT-1-gPlexB6	COMBAT	S00027	9114	9044	T CD8 Activated CTL	CASSPSTGMNTEAFF	TRBV28*01	TRBJ1-1*01	CALSEAYMNRDDKIIF	TRAV19*01	TRAJ30*01
GACCAATAGCATGGCA-1-gPlexB6	COMBAT	N00024	9115	9045	T CD4 Activated Helper 1 Cycling	CSAREVGLGGEKLFF	TRBV20-1*01	TRBJ1-4*01	CAASTGNQFYF	TRAV29/DV5*01	TRAJ49*01
GACCAATTCTCGCTTG-1-gPlexB6	COMBAT	S00078	9116	9046	T CD8 Activated CTL Cycling	CASSSTTSGPSGDTQYF	TRBV6-2*01	TRBJ2-3*01	CGTEMNHDYKLSF	TRAV30*01	TRAJ20*01
GACGCGTGTTGACGTT-1-gPlexB6	COMBAT	S00033	9117	13	T CD8 Activated CTL	CASSPGQGLHGYTF	TRBV18*01	TRBJ1-2*01	CAGQLADGGSQGNLIF	TRAV35*01	TRAJ42*01
GACGTTATCATGGTCA-1-gPlexB6	COMBAT	H00054	9118	9047	T CD8 Activated CTL	CASILPLRDEQFF	TRBV7-9*01	TRBJ2-1*01	CAMREGLESNFGNEKLTF	TRAV14/DV4*01	TRAJ48*01
GACTGCGCATGAGCGA-1-gPlexB6	COMBAT	G05097	9119	9048	T CD8 Activated CTL Cycling	CASRGLGIDTQYF	TRBV6-2*01	TRBJ2-3*01	CAVRGQGSNYQLIW	TRAV1-2*01	TRAJ33*01
GAGCAGACATAAAGGT-1-gPlexB6	COMBAT	S00078	9120	9049	T CD8 Activated CTL Cycling	CASSESNLTYWINEQFF	TRBV10-2*01	TRBJ2-1*01	CAALTLNRDDKIIF	TRAV23/DV6*01	TRAJ30*01
GAGTCCGTCAAACAAG-1-gPlexB6	COMBAT	N00018	9121	9050	T CD4 Activated Helper 1 Cycling	CASSRNHDRGAEAFF	TRBV4-1*01	TRBJ1-1*01	CAVKDNAGKSTF	TRAV1-1*01	TRAJ27*01
GATCAGTCAGACGCCT-1-gPlexB6	COMBAT	N00024	9122	9051	T CD4 Activated Helper 1 Cycling	CASSGRASNQPQHF	TRBV19*01	TRBJ1-5*01	CAVQARLWGAGNMLTF	TRAV20*01	TRAJ39*01
GATCGTAAGTATGACA-1-gPlexB6	COMBAT	N00018	9123	9052	T CD8 Activated CTL Cycling	CASSSPSYEQYF	TRBV7-2*01	TRBJ2-7*01	CAVGVLMDSSYKLIF	TRAV22*01	TRAJ12*01
GATCGTAGTTCGCGAC-1-gPlexB6	COMBAT	S00040	9124	9053	T Reg Activated Cycling	CASSMGSGGTEAFF	TRBV19*01	TRBJ1-1*01	CATDGEMTSGSRLTF	TRAV17*01	TRAJ58*01
GATCTAGGTTTCCACC-1-gPlexB6	COMBAT	S00078	9125	9054	T CD8 Activated CTL	CASSAGGNTIYF	TRBV18*01	TRBJ1-3*01	CALSDNNNDMRF	TRAV19*01	TRAJ43*01
GATGAGGCAACTTGAC-1-gPlexB6	COMBAT	S00034	9126	9055	T Reg Activated Cycling	CASSAHPGLAYDEQFF	TRBV9*01	TRBJ2-1*01	CVVTPRTGYALNF	TRAV10*01	TRAJ41*01
GCAATCACAGGCAGTA-1-gPlexB6	COMBAT	S00078	9127	9056	T CD8 Activated CTL	CASRGTGLAGETQYF	TRBV27*01	TRBJ2-5*01	CAVSGDSGYALNF	TRAV21*01	TRAJ41*01
GCAGTTATCCCAACGG-1-gPlexB6	COMBAT	N00018	9128	9057	T Reg Activated Cycling	CASSHTSGGSYEQYF	TRBV7-2*01	TRBJ2-7*01	CAVSPNSGYALNF	TRAV8-6*01	TRAJ41*01
GCATGATAGTGGTCCC-1-gPlexB6	COMBAT	S00034	9129	9058	T CD4 Activated Helper 1 Cycling	CSARSGGIYNEQFF	TRBV20-1*01	TRBJ2-1*01	CAMREGPAQGAQKLVF	TRAV14/DV4*01	TRAJ54*01
GCATGTACATACCATG-1-gPlexB6	COMBAT	S00027	9130	9059	T CD8 Activated CTL Cycling	CASSPASEIIGSPLHF	TRBV4-2*01	TRBJ1-6*01	CLVGSYSGGGADGLTF	TRAV4*01	TRAJ45*01
GCCTCTAAGCTGTTCA-1-gPlexB6	COMBAT	S00040	9131	9060	T CD8 Activated CTL	CASSQDGGTSAGEQYF	TRBV4-2*01	TRBJ2-7*01	CAVLSDRGSTLGRLYF	TRAV12-2*01	TRAJ18*01
GCCTCTACAATCGGTT-1-gPlexB6	COMBAT	N00018	9132	9061	T Reg Activated Cycling	CASSRTGVGEQFF	TRBV3-1*01	TRBJ2-1*01	CAVTSNSGNTPLVF	TRAV8-6*01	TRAJ29*01
GCGAGAACATGCTGGC-1-gPlexB6	COMBAT	G05164	9133	11	T Reg Activated Cycling	CASSSTYEQYF	TRBV11-2*01	TRBJ2-7*01	CVASGGSNYKLTF	TRAV12-1*01	TRAJ53*01
GCGCGATAGTACGCCC-1-gPlexB6	COMBAT	S00033	9134	9062	T CD8 Activated CTL Cycling	CASNPEGGGNEQYF	TRBV5-6*01	TRBJ2-7*01	CAVSPDTGRRALTF	TRAV1-1*01	TRAJ5*01
GCGGGTTGTTTGGCGC-1-gPlexB6	COMBAT	S00078	9135	9063	T CD4 Activated Helper 1 Cycling	CASSQVGSGQFF	TRBV3-1*01	TRBJ2-1*01	CALSETGNQFYF	TRAV9-2*01	TRAJ49*01
GCTGCTTAGGAGTACC-1-gPlexB6	COMBAT	S00119	9136	9064	T CD8 Activated CTL Cycling	CSALSGGTSSDTQYF	TRBV20-1*01	TRBJ2-3*01	CAVRIGSNYKLTF	TRAV41*01	TRAJ53*01
GGAAAGCCAATAGAGT-1-gPlexB6	COMBAT	S00033	9137	9065	T CD4 Activated Helper 1 Cycling	CASSKTNRGSYEQYF	TRBV12-3*01	TRBJ2-7*01	CAVTLSGGGYQKVTF	TRAV8-4*01	TRAJ13*01
GGACAAGAGTAATCCC-1-gPlexB6	COMBAT	S00078	9138	9066	T CD4 Activated Helper 1 Cycling	CASSSRVSTEAFF	TRBV6-2*01	TRBJ1-1*01	CVVNPHYMDTGRRALTF	TRAV12-1*01	TRAJ5*01
GGATGTTAGGCATTGG-1-gPlexB6	COMBAT	U00613	9139	9067	T CD4 Activated CTL	CASSEESGSLETQYF	TRBV2*01	TRBJ2-5*01	CIVRYNTDKLIF	TRAV26-1*01	TRAJ34*01
GGATGTTCAGGTGCCT-1-gPlexB6	COMBAT	S00034	9140	9068	T CD4 Activated Helper 1 Cycling	CARPGYEQYF	TRBV5-1*01	TRBJ2-7*01	CAFMKPSGNTGKLIF	TRAV38-1*01	TRAJ37*01
GGATTACCAAAGGCGT-1-gPlexB6	COMBAT	S00119	9141	9069	T CD4 Activated Helper 1 Cycling	CASSEVGVGQPQHF	TRBV6-1*01	TRBJ1-5*01	CARGGNTDKLIF	TRAV12-3*01	TRAJ34*01
GGGAGATCAACTGCTA-1-gPlexB6	COMBAT	S00033	9142	9070	T Reg Activated Cycling	CASSLAGGAGGFYNEQFF	TRBV5-1*01	TRBJ2-1*01	CIVRVAIQGAQKLVF	TRAV26-1*01	TRAJ54*01
GGGCACTGTTCCGGCA-1-gPlexB6	COMBAT	G05097	9143	9071	T CD8 Activated CTL Cycling	CASSDGTSGSEQYF	TRBV2*01	TRBJ2-7*01	CAVILRADGQKLLF	TRAV1-2*01	TRAJ16*01
GGGCATCGTGTCAATC-1-gPlexB6	COMBAT	S00034	9144	9072	T CD4 Activated Helper 1 Cycling	CASSLVRGAFGNTIYF	TRBV7-2*01	TRBJ1-3*01	CALNLRNTDKLIF	TRAV19*01	TRAJ34*01
GGTGCGTGTAATCACC-1-gPlexB6	COMBAT	S00033	9145	171	T CD4 Activated CTL	CASSESGDNYGYTF	TRBV25-1*01	TRBJ1-2*01	CAVKDSSYKLIF	TRAV21*01	TRAJ12*01
GTACTCCCAGTCTTCC-1-gPlexB6	COMBAT	S00104	9146	9073	T CD8 Activated CTL Cycling	CASQGATNEKLFF	TRBV27*01	TRBJ1-4*01	CAISGGSYIPTF	TRAV9-2*01	TRAJ6*01
GTATCTTAGGGATCTG-1-gPlexB6	COMBAT	S00033	9147	9074	T Reg Activated Cycling	CATSRDPGQGAYNEQFF	TRBV15*01	TRBJ2-1*01	CAVIRFGNEKLTF	TRAV8-6*01	TRAJ48*01
GTATCTTAGTTGTAGA-1-gPlexB6	COMBAT	S00033	9148	9075	T CD4 Activated Helper 1 Cycling	CASSLKGDSPLHF	TRBV5-1*01	TRBJ1-6*01	CAASLNFGNEKLTF	TRAV23/DV6*01	TRAJ48*01
GTCAAGTCAAAGGAAG-1-gPlexB6	COMBAT	S00034	9149	9076	T CD4 Activated Helper 1 Cycling	CASSLTTSYNSPLHF	TRBV9*01	TRBJ1-6*01	CAEANGQKLLF	TRAV5*01	TRAJ16*01
GTCAAGTTCCACGCAG-1-gPlexB6	COMBAT	G05164	9150	9077	T CD4 Activated CTL	CARGQGDGWETQYF	TRBV2*01	TRBJ2-5*01	CAAPTGTGNQFYF	TRAV8-3*01	TRAJ49*01
GTCACAATCTGTTGAG-1-gPlexB6	COMBAT	U00613	9151	9078	T CD4 Activated Helper 1 Cycling	CASSYTWTGVAGELFF	TRBV6-5*01	TRBJ2-2*01	CALDSNYQLIW	TRAV19*01	TRAJ33*01
GTCTCGTTCCTTTCGG-1-gPlexB6	COMBAT	N00024	9152	9079	T CD8 Activated CTL Cycling	CSARKGTTLSRGGGETQYF	TRBV20-1*01	TRBJ2-5*01	CVVNMTENSGYALNF	TRAV12-1*01	TRAJ41*01
GTGCTTCAGAAACGAG-1-gPlexB6	COMBAT	N00024	9153	9080	T CD4 Activated Helper 1 Cycling	CASSPQQGAGGELFF	TRBV7-9*01	TRBJ2-2*01	CAVSEDTDKLIF	TRAV8-6*01	TRAJ34*01
GTGCTTCTCTTTCCTC-1-gPlexB6	COMBAT	G05164	9154	9081	T Reg Activated Cycling	CATSDPRQGDNQPQHF	TRBV24-1*01	TRBJ1-5*01	CALSGSGGYNKLIF	TRAV23/DV6*01	TRAJ4*01
GTGTGCGTCATGCAAC-1-gPlexB6	COMBAT	G05164	9155	9082	T CD8 Activated CTL	CASSEGGYEQYF	TRBV9*01	TRBJ2-7*01	CALIRTSGTYKYIF	TRAV19*01	TRAJ40*01
GTTCGGGTCGCCAAAT-1-gPlexB6	COMBAT	S00078	9156	9083	T CD8 Activated CTL	CASSLTGNTEAFF	TRBV28*01	TRBJ1-1*01	CAMREGGLYSTLTF	TRAV14/DV4*01	TRAJ11*01
GTTTCTATCTGCAGTA-1-gPlexB6	COMBAT	S00033	9157	9084	T CD4 Activated Helper 1 Cycling	CASSSQSRDGYTF	TRBV5-1*01	TRBJ1-2*01	CAVNGGGGFKTIF	TRAV8-1*01	TRAJ9*01
TAAACCGGTTAAGATG-1-gPlexB6	COMBAT	S00033	9158	9085	T CD4 Activated CTL	CASSFSGANVLTF	TRBV28*01	TRBJ2-6*01	CAVEDGAGNNRKLIW	TRAV2*01	TRAJ38*01
TACAGTGCAGATGAGC-1-gPlexB6	COMBAT	N00024	9159	9086	T CD4 Activated Helper 1 Cycling	CASSYGTGGGNSPLHF	TRBV6-5*01	TRBJ1-6*01	CAYNTDKLIF	TRAV16*01	TRAJ34*01
TAGACCATCGATCCCT-1-gPlexB6	COMBAT	N00018	9160	9087	T CD4 Activated Helper 1 Cycling	CSARARTGKEPSQPQHF	TRBV20-1*01	TRBJ1-5*01	CATRMPGGGNKLTF	TRAV17*01	TRAJ10*01
TAGACCATCTGTGCAA-1-gPlexB6	COMBAT	S00033	9161	9088	T CD4 Activated Helper 1 Cycling	CASSRGRSTGELFF	TRBV2*01	TRBJ2-2*01	CALSGPNTGTASKLTF	TRAV19*01	TRAJ44*01
TATCAGGGTAACGCGA-1-gPlexB6	COMBAT	N00018	9162	9089	T CD4 Activated CTL	CATSRDRTAGELFF	TRBV15*01	TRBJ2-2*01	CAASGAGTASKLTF	TRAV29/DV5*01	TRAJ44*01
TATTACCAGGCTAGGT-1-gPlexB6	COMBAT	N00024	9163	9090	T Reg Activated Cycling	CASIRDFSSGNTIYF	TRBV6-6*01	TRBJ1-3*01	CAVPDSGGSNYKLTF	TRAV41*01	TRAJ53*01
TCAACGAAGGATGTAT-1-gPlexB6	COMBAT	S00119	9164	9091	T CD8 Activated CTL Cycling	CASSRTGGRAPLHF	TRBV5-5*01	TRBJ1-6*01	CAMREVTQGGSEKLVF	TRAV14/DV4*01	TRAJ57*01
TCATTTGGTGCTGTAT-1-gPlexB6	COMBAT	S00034	9165	9092	T CD8 Activated CTL Cycling	CASSFHSGGNEQFF	TRBV12-4*01	TRBJ2-1*01	CAENGRGQAGTALIF	TRAV13-2*01	TRAJ15*01
TCCACACAGACTACAA-1-gPlexB6	COMBAT	S00033	9166	9093	T CD4 Activated CTL	CATSRDLGTEAFF	TRBV15*01	TRBJ1-1*01	CAASGDNARLMF	TRAV29/DV5*01	TRAJ31*01
TCTTTCCAGTCAATAG-1-gPlexB6	COMBAT	S00033	9167	9094	T CD8 Activated CTL Cycling	CASGFGQASTDTQYF	TRBV12-5*01	TRBJ2-3*01	CAGAADRGSTLGRLYF	TRAV27*01	TRAJ18*01
TGACTAGCAAGGCTCC-1-gPlexB6	COMBAT	S00104	9168	9095	T CD4 Activated Helper 1 Cycling	CASSLDRVYGYTF	TRBV5-1*01	TRBJ1-2*01	CAVSDQQGGSEKLVF	TRAV8-6*01	TRAJ57*01
TGACTTTGTTCACCTC-1-gPlexB6	COMBAT	S00078	9169	9096	T CD8 Activated CTL Cycling	CASSEGWQNYGYTF	TRBV2*01	TRBJ1-2*01	CARSDGQKLLF	TRAV24*01	TRAJ16*01
TGAGAGGCATAGGATA-1-gPlexB6	COMBAT	N00018	9170	9097	T CD4 Activated Helper 1 Cycling	CASSRLAWQYF	TRBV2*01	TRBJ2-7*01	CAVRSDSNYQLIW	TRAV41*01	TRAJ33*01
TGAGCATCAACACCTA-1-gPlexB6	COMBAT	U00519	9171	9098	T Reg Activated Cycling	CASSPGEGSWPQHF	TRBV5-1*01	TRBJ1-5*01	CALIPTSNTGKLIF	TRAV9-2*01	TRAJ37*01
TGATTTCTCTCGATGA-1-gPlexB6	COMBAT	U00519	9172	9099	T CD8 Activated CTL	CASSHGTSVSQYF	TRBV7-9*01	TRBJ2-7*01	CALTTNFGNEKLTF	TRAV19*01	TRAJ48*01
TGCCCTATCAAACAAG-1-gPlexB6	COMBAT	N00024	9173	9100	T CD4 Activated Helper 1 Cycling	CASSPGLGEWTEAFF	TRBV18*01	TRBJ1-1*01	CAVREGATNKLIF	TRAV41*01	TRAJ32*01
TGCGTGGTCAGAGACG-1-gPlexB6	COMBAT	S00033	9174	9101	T CD8 Activated CTL Cycling	CASSEPGQGEYGYTF	TRBV2*01	TRBJ1-2*01	CAVKVGGNKLVF	TRAV12-2*01	TRAJ47*01
TGCTGCTCAAAGTGCG-1-gPlexB6	COMBAT	G05164	9175	9102	T CD4 Activated CTL	CAISNKQGNEKLFF	TRBV10-3*01	TRBJ1-4*01	CAFMTYMDSNYQLIW	TRAV38-1*01	TRAJ33*01
TGGCCAGAGGTGACCA-1-gPlexB6	COMBAT	S00033	9176	9103	T CD8 Activated CTL Cycling	CSARVTSGRVDIQYF	TRBV20-1*01	TRBJ2-4*01	CAVPGPHGGYNKLIF	TRAV27*01	TRAJ4*01
TGGCCAGTCTGTCTAT-1-gPlexB6	COMBAT	N00024	9177	54	T Reg Activated Cycling	CATSDLGAGSTDTQYF	TRBV24-1*01	TRBJ2-3*01	CAVPFYNQGGKLIF	TRAV36/DV7*01	TRAJ23*01
TGGCTGGAGTGAATTG-1-gPlexB6	COMBAT	S00033	9178	9104	T CD4 Activated Helper 1 Cycling	CASSLVAGGANTGELFF	TRBV7-6*01	TRBJ2-2*01	CALVMFSGGYNKLIF	TRAV6*01	TRAJ4*01
TGGGAAGGTCGAGTTT-1-gPlexB6	COMBAT	G05164	9179	9105	T CD4 Activated Helper 1 Cycling	CAIIGDAPTDTQYF	TRBV10-3*01	TRBJ2-3*01	CAVRISGGYNKLIF	TRAV8-4*01	TRAJ4*01
TGGGAAGTCTATCCTA-1-gPlexB6	COMBAT	S00034	9180	32	T CD4 Activated Helper 1 Cycling	CASSPRTGWTEAFF	TRBV6-5*01	TRBJ1-1*01	CAVATGNQFYF	TRAV21*01	TRAJ49*01
TGGTTAGCACAACTGT-1-gPlexB6	COMBAT	S00078	9181	9106	T CD4 Activated CTL	CASSLERVGGAQYF	TRBV11-2*01	TRBJ2-5*01	CAVVIGGYQKVTF	TRAV20*01	TRAJ13*01
TGTCCCACAAAGGCGT-1-gPlexB6	COMBAT	U00519	9182	9107	T CD8 Activated CTL Cycling	CASSLEGNGAYEQYF	TRBV11-2*01	TRBJ2-7*01	CALSDYGGATNKLIF	TRAV19*01	TRAJ32*01
TGTCCCATCAAACAAG-1-gPlexB6	COMBAT	U00613	9183	9108	T Reg Activated Cycling	CASSTQGNNEQFF	TRBV12-3*01	TRBJ2-1*01	CAASRHGGSQGNLIF	TRAV13-1*01	TRAJ42*01
TGTTCCGAGAAACGCC-1-gPlexB6	COMBAT	N00024	9184	9109	T CD4 Activated Helper 1 Cycling	CASSLGRVGETQYF	TRBV14*01	TRBJ2-5*01	CAVNDRYGGSQGNLIF	TRAV8-1*01	TRAJ42*01
TTAACTCCAGACGCTC-1-gPlexB6	COMBAT	S00104	9185	9110	T Reg Activated Cycling	CASSQGLALTDTQYF	TRBV4-1*01	TRBJ2-3*01	CIVRLPNYGGSQGNLIF	TRAV26-1*01	TRAJ42*01
TTAACTCGTTATTCTC-1-gPlexB6	COMBAT	S00033	9186	9111	T CD8 Activated CTL Cycling	CATSDGQGTGANVLTF	TRBV24-1*01	TRBJ2-6*01	CAEILNYGGSQGNLIF	TRAV5*01	TRAJ42*01
TTAGGACCATGCTGGC-1-gPlexB6	COMBAT	S00033	9187	9112	T CD8 Activated CTL Cycling	CASSQLGDQTF	TRBV4-2*01	TRBJ1-2*01	CAYGGGETSGSRLTF	TRAV38-2/DV8*01	TRAJ58*01
TTAGGCACAGCCTTTC-1-gPlexB6	COMBAT	S00078	9188	9113	T Reg Activated Cycling	CASRIEFF	TRBV9*01	TRBJ2-1*01	CVVNRGARGSTLGRLYF	TRAV12-1*01	TRAJ18*01
TTAGGCAGTATTACCG-1-gPlexB6	COMBAT	S00104	9189	9114	T CD4 Activated Helper 1 Cycling	CASTPSPSSYEQYF	TRBV6-5*01	TRBJ2-7*01	CAVRGGYQKVTF	TRAV21*01	TRAJ13*01
TTAGTTCTCACCACCT-1-gPlexB6	COMBAT	S00119	9190	9115	T CD8 Activated CTL Cycling	CASRVQGTRGETQYF	TRBV6-5*01	TRBJ2-5*01	CAMSKNQAGTALIF	TRAV12-3*01	TRAJ15*01
TTCTCAACAAGACGTG-1-gPlexB6	COMBAT	G05164	9191	9116	T Reg Activated Cycling	CASSQSRQNYGYTF	TRBV16*01	TRBJ1-2*01	CVVSDQGRNTPLVF	TRAV8-2*01	TRAJ29*01
TTGGAACAGGATTCGG-1-gPlexB6	COMBAT	G05164	9192	9117	T CD4 Activated Helper 1 Cycling	CASSLRGASYEQYF	TRBV6-2*01	TRBJ2-7*01	CAGRSSGSARQLTF	TRAV25*01	TRAJ22*01
TTGGCAAGTTCCCGAG-1-gPlexB6	COMBAT	H00054	9193	9118	T CD4 Activated Helper 1 Cycling	CASSSPGQGGKETQYF	TRBV27*01	TRBJ2-5*01	CAVPLSGGSYIPTF	TRAV5*01	TRAJ6*01
TTTACTGAGCTAGGCA-1-gPlexB6	COMBAT	S00104	9194	9119	T CD8 Activated CTL Cycling	CASSIASAVQETQYF	TRBV7-9*01	TRBJ2-5*01	CISDSGTYKYIF	TRAV26-2*01	TRAJ40*01
TTTACTGCACGCATCG-1-gPlexB6	COMBAT	S00078	9195	9120	T CD8 Activated CTL Cycling	CASSVTHSTDTQYF	TRBV27*01	TRBJ2-3*01	CAGPNQIGFGNVLHC	TRAV25*01	TRAJ35*01
TTTGTCACATATGGTC-1-gPlexB6	COMBAT	G05164	9196	9121	T CD8 Activated CTL	CASSESERGNTGELFF	TRBV2*01	TRBJ2-2*01	CAMRDMNSGYSTLTF	TRAV14/DV4*01	TRAJ11*01
AAAGATGTCAAACGGG-1-gPlexB7	COMBAT	S00040	9197	9122	T Reg Activated Cycling	CASSEARGEGQPQHF	TRBV2*01	TRBJ1-5*01	CAFQNSGYALNF	TRAV24*01	TRAJ41*01
AACGTTGAGTTAACGA-1-gPlexB7	COMBAT	S00034	9198	9123	T CD4 Activated Helper 1 Cycling	CASSFWTGTTYEQYF	TRBV5-1*01	TRBJ2-7*01	CILRGSNTGNQFYF	TRAV26-2*01	TRAJ49*01
AAGGTTCTCAGCTCTC-1-gPlexB7	COMBAT	S00119	9199	9124	T Reg Activated Cycling	CASSVGAGNTIYF	TRBV9*01	TRBJ1-3*01	CAAHPGLIQGAQKLVF	TRAV23/DV6*01	TRAJ54*01
AAGTCTGTCGCCAGCA-1-gPlexB7	COMBAT	G05164	9200	9125	T CD4 Activated CTL	CAWSAKGNQPQHF	TRBV30*01	TRBJ1-5*01	CAVNARGATNKLIF	TRAV8-1*01	TRAJ32*01
AATCCAGAGCGATCCC-1-gPlexB7	COMBAT	G05164	9201	9126	T CD8 Activated CTL	CASSAAYEQYF	TRBV2*01	TRBJ2-7*01	CAMIPNTGFQKLVF	TRAV12-3*01	TRAJ8*01
AATCGGTTCACAATGC-1-gPlexB7	COMBAT	N00024	9202	9127	T Reg Activated Cycling	CASSQGVGNQPQHF	TRBV18*01	TRBJ1-5*01	CAMSDQAGGGADGLTF	TRAV12-3*01	TRAJ45*01
ACACCAAGTTAAGATG-1-gPlexB7	COMBAT	S00078	9203	9128	T CD4 Activated CTL	CASRGTGGNQPQHF	TRBV2*01	TRBJ1-5*01	CAESSSSGTYKYIF	TRAV5*01	TRAJ40*01
ACACTGAAGGCCCTCA-1-gPlexB7	COMBAT	S00027	9204	9129	T CD4 Activated CTL	CASSQGTGTSTDTQYF	TRBV3-1*01	TRBJ2-3*01	CAVSERYGGSQGNLIF	TRAV8-6*01	TRAJ42*01
ACAGCTAAGGCAGGTT-1-gPlexB7	COMBAT	S00034	9205	9130	T CD4 Activated Helper 1 Cycling	CASSLVGDTLGEQFF	TRBV7-2*01	TRBJ2-1*01	CAVNTGNQFYF	TRAV41*01	TRAJ49*01
ACATCAGCATACAGCT-1-gPlexB7	COMBAT	S00033	9206	9131	T CD8 Activated CTL Cycling	CAISESQGNTGELFF	TRBV10-3*01	TRBJ2-2*01	CAVQASWGDDKIIF	TRAV20*01	TRAJ30*01
ACCAGTACACCAGTTA-1-gPlexB7	COMBAT	G05164	9207	9132	T CD4 Activated CTL	CASRSPGQGRGNTEAFF	TRBV28*01	TRBJ1-1*01	CAVSERGNKLVF	TRAV8-4*01	TRAJ47*01
ACCAGTACATGCTAGT-1-gPlexB7	COMBAT	G05164	9208	9133	T Reg Activated Cycling	CASSFGQGTYEQYF	TRBV12-3*01	TRBJ2-7*01	CAVRDGPGGYNKLIF	TRAV3*01	TRAJ4*01
ACCCACTTCATGCTCC-1-gPlexB7	COMBAT	S00078	9209	9134	T Reg Activated Cycling	CASSRVRGEAFF	TRBV10-2*01	TRBJ1-1*01	CGTNQNDRGSTLGRLYF	TRAV30*01	TRAJ18*01
ACGGAGACATTACCTT-1-gPlexB7	COMBAT	N00024	9210	9135	T CD4 Activated Helper 1 Cycling	CASSTLDSGKNIQYF	TRBV9*01	TRBJ2-4*01	CAVDLDFNKFYF	TRAV36/DV7*01	TRAJ21*01
ACGGGCTGTCTGCCAG-1-gPlexB7	COMBAT	U00613	9211	9136	T CD4 Activated Helper 1 Cycling	CATSRGHYNSPLHF	TRBV15*01	TRBJ1-6*01	CAVEQTGANSKLTF	TRAV22*01	TRAJ56*01
ACTGATGTCTGTACGA-1-gPlexB7	COMBAT	S00078	9212	9137	T CD8 Activated CTL Cycling	CASNFRQSSYNEQFF	TRBV7-9*01	TRBJ2-1*01	CAASASNTGNQFYF	TRAV29/DV5*01	TRAJ49*01
ACTTGTTCAGATCCAT-1-gPlexB7	COMBAT	S00104	9213	9138	T CD4 Activated CTL	CASSGRGDRPYEQYF	TRBV25-1*01	TRBJ2-7*01	CVVNWGSNYQLIW	TRAV12-1*01	TRAJ33*01
AGAGTGGTCATGGTCA-1-gPlexB7	COMBAT	N00024	9214	9139	T Reg Activated Cycling	CASSLAPGPGSVQYF	TRBV12-4*01	TRBJ2-7*01	CAVRSLNQAGTALIF	TRAV1-1*01	TRAJ15*01
AGATCTGAGGGCATGT-1-gPlexB7	COMBAT	G05164	9215	9140	T CD8 Activated CTL	CSVVGSGMTEAFF	TRBV29-1*01	TRBJ1-1*01	CAEDGSGNTGKLIF	TRAV5*01	TRAJ37*01
AGATCTGGTGTCTGAT-1-gPlexB7	COMBAT	G05164	9216	9141	T CD8 Activated CTL Cycling	CASSEYNEQFF	TRBV9*01	TRBJ2-1*01	CAASKGFTGANSKLTF	TRAV23/DV6*01	TRAJ56*01
AGCAGCCTCGGTGTCG-1-gPlexB7	COMBAT	S00034	9217	9142	T CD8 Activated CTL	CATGDTMNTEAFF	TRBV27*01	TRBJ1-1*01	CAVKRYSSASKIIF	TRAV1-1*01	TRAJ3*01
AGGTCCGTCATGTCCC-1-gPlexB7	COMBAT	S00033	9218	9143	T CD4 Activated CTL	CASSHGQPLNYGYTF	TRBV6-6*01	TRBJ1-2*01	CAGRSGSSNTGKLIF	TRAV25*01	TRAJ37*01
AGTAGTCGTAGATTAG-1-gPlexB7	COMBAT	S00104	9219	9144	T CD8 Activated CTL Cycling	CASSDETSYYEQYF	TRBV7-9*01	TRBJ2-7*01	CAVDSARLMF	TRAV39*01	TRAJ31*01
AGTTGGTGTCGGCTCA-1-gPlexB7	COMBAT	S00040	9220	9145	T CD4 Activated Helper 1 Cycling	CASSEPFWTPENTGELFF	TRBV25-1*01	TRBJ2-2*01	CALRDDKIIF	TRAV9-2*01	TRAJ30*01
ATCACGATCCGCAAGC-1-gPlexB7	COMBAT	G05164	9221	9146	T Reg Activated Cycling	CAWSGLAGSLHEQYF	TRBV30*01	TRBJ2-7*01	CAVFTGNMLTF	TRAV22*01	TRAJ39*01
ATCGAGTGTGTTGGGA-1-gPlexB7	COMBAT	S00119	9222	9147	T CD8 Activated CTL Cycling	CASSEPGTANTEAFF	TRBV12-4*01	TRBJ1-1*01	CILRDLGGYNQGGKLIF	TRAV26-2*01	TRAJ23*01
ATCTACTCAGTATGCT-1-gPlexB7	COMBAT	S00078	9223	9148	T CD8 Activated CTL Cycling	CASSDKGGIQYQETQYF	TRBV7-9*01	TRBJ2-5*01	CAVWELYGNKLVF	TRAV21*01	TRAJ47*01
ATCTACTTCCAAAGTC-1-gPlexB7	COMBAT	H00054	9224	9149	T CD4 Activated Helper 1 Cycling	CASSLSVQGGNQPQHF	TRBV27*01	TRBJ1-5*01	CAVRDQGGQNFVF	TRAV1-2*01	TRAJ26*01
ATTATCCGTACGCACC-1-gPlexB7	COMBAT	S00104	9225	9150	T Reg Activated Cycling	CASSVAGGGDKNIQYF	TRBV9*01	TRBJ2-4*01	CAVQRGSTLGRLYF	TRAV1-1*01	TRAJ18*01
ATTGGTGCATTCACTT-1-gPlexB7	COMBAT	S00033	9226	9151	T CD4 Activated CTL	CASSPLPQGVDTEAFF	TRBV3-1*01	TRBJ1-1*01	CAVGPNTGTASKLTF	TRAV8-3*01	TRAJ44*01
CAACCAACAAAGCGGT-1-gPlexB7	COMBAT	N00018	9227	9152	T Reg Activated Cycling	CASSEESRIAKNIQYF	TRBV2*01	TRBJ2-4*01	CAYRSAGRDDKIIF	TRAV38-2/DV8*01	TRAJ30*01
CAAGAAAAGTACGCGA-1-gPlexB7	COMBAT	G05164	9228	9153	T CD8 Activated CTL Cycling	CASTDINTGELFF	TRBV6-5*01	TRBJ2-2*01	CVVNRNNDMRF	TRAV12-1*01	TRAJ43*01
CAAGAAATCGCGATCG-1-gPlexB7	COMBAT	U00519	9229	9154	T CD4 Activated Helper 1 Cycling	CATSDFRDGTGELFF	TRBV24-1*01	TRBJ2-2*01	CAVTGRGFGNVLHC	TRAV8-1*01	TRAJ35*01
CAAGGCCTCAGCGATT-1-gPlexB7	COMBAT	G05164	9230	9155	T CD4 Activated CTL	CASSISVRSSYEQYF	TRBV19*01	TRBJ2-7*01	CAASPWGIGNQFYF	TRAV23/DV6*01	TRAJ49*01
CACACTCGTCGAGATG-1-gPlexB7	COMBAT	S00034	9231	9156	T CD4 Activated Helper 1 Cycling	CSAGDRRTSNYGYTF	TRBV20-1*01	TRBJ1-2*01	CAVMIKAAGNKLTF	TRAV41*01	TRAJ17*01
CAGCAGCGTAGTACCT-1-gPlexB7	COMBAT	S00034	9232	9157	T CD4 Activated Helper 1 Cycling	CASSLFGNQPQHF	TRBV12-4*01	TRBJ1-5*01	CVVTASGGYQKVTF	TRAV8-2*01	TRAJ13*01
CAGCATATCAGCTTAG-1-gPlexB7	COMBAT	G05097	9233	9158	T Reg Activated Cycling	CASSPTGGDEQFF	TRBV5-8*01	TRBJ2-1*01	CATLTGGSYIPTF	TRAV17*01	TRAJ6*01
CAGCTAATCAAACAAG-1-gPlexB7	COMBAT	G05164	9234	56	T CD8 Activated CTL	CASSNLAGGGNEQFF	TRBV27*01	TRBJ2-1*01	CAVQANAGKSTF	TRAV20*01	TRAJ27*01
CATCAGAAGGATGGAA-1-gPlexB7	COMBAT	S00078	9235	9159	T CD4 Activated Helper 1 Cycling	CASSPLFTDTQYF	TRBV18*01	TRBJ2-3*01	CAFMKSGNSGYALNF	TRAV38-1*01	TRAJ41*01
CATCAGATCCTTAATC-1-gPlexB7	COMBAT	S00040	9236	9160	T CD4 Activated Helper 1 Cycling	CASSPGQTYEQYF	TRBV7-9*01	TRBJ2-7*01	CAGPRYSSASKIIF	TRAV25*01	TRAJ3*01
CATCCACCACAGTCGC-1-gPlexB7	COMBAT	S00104	9237	9161	T CD4 Activated Helper 1 Cycling	CSVGGGLADANTGELFF	TRBV29-1*01	TRBJ2-2*01	CAAYLTGNQFYF	TRAV29/DV5*01	TRAJ49*01
CATCGAATCTTAGCCC-1-gPlexB7	COMBAT	S00034	9238	9162	T CD4 Activated Helper 1 Cycling	CASSPLRVSYNEQFF	TRBV5-8*01	TRBJ2-1*01	CAASSLNAGGTSYGKLTF	TRAV29/DV5*01	TRAJ52*01
CATGACAGTCTGCAAT-1-gPlexB7	COMBAT	S00104	9239	9163	T CD4 Activated Helper 1 Cycling	CASSRDLFAGYTF	TRBV14*01	TRBJ1-2*01	CVVNPGSNTGKLIF	TRAV12-1*01	TRAJ37*01
CCCATACTCTGTGCAA-1-gPlexB7	COMBAT	S00033	9240	9164	T CD4 Activated Helper 1 Cycling	CASTRFAAGNTGELFF	TRBV5-1*01	TRBJ2-2*01	CAVELSLSGYALNF	TRAV39*01	TRAJ41*01
CCCTCCTAGTAATCCC-1-gPlexB7	COMBAT	S00034	9241	9165	T Reg Activated Cycling	CASSSLMAGNQPQHF	TRBV7-2*01	TRBJ1-5*01	CAVSHSWGKLQF	TRAV21*01	TRAJ24*01
CCCTCCTCATAGACTC-1-gPlexB7	COMBAT	S00033	9242	9166	T CD8 Activated CTL	CASSMTSGGFEQYV	TRBV27*01	TRBJ2-7*01	CAVASGTYKYIF	TRAV21*01	TRAJ40*01
CCTAGCTAGAAGGACA-1-gPlexB7	COMBAT	S00027	9243	9167	T CD4 Activated Helper 1 Cycling	CASSFTERGGRETQYF	TRBV7-8*01	TRBJ2-5*01	CAASTYSGAGSYQLTF	TRAV23/DV6*01	TRAJ28*01
CCTATTAAGCTAGTTC-1-gPlexB7	COMBAT	S00027	9244	9168	T Reg Activated Cycling	CASSLWGRDEKLFF	TRBV7-9*01	TRBJ1-4*01	CAVEATGNQFYF	TRAV36/DV7*01	TRAJ49*01
CCTCAGTCAATGGACG-1-gPlexB7	COMBAT	S00034	9245	32	T CD8 Activated CTL Cycling	CASSSRTGWTEAFF	TRBV6-5*01	TRBJ1-1*01	CAVSTGNQFYF	TRAV21*01	TRAJ49*01
CCTCTGAGTTATTCTC-1-gPlexB7	COMBAT	S00034	9246	9169	T Reg Activated Cycling	CASSPSYEQFF	TRBV28*01	TRBJ2-1*01	CALSDPWSGGSNYKLTF	TRAV9-2*01	TRAJ53*01
CCTTCCCCAAGCGTAG-1-gPlexB7	COMBAT	G05164	9247	9170	T Reg Activated Cycling	CASSRLVEGNEQFF	TRBV18*01	TRBJ2-1*01	CAVEHNTDKLIF	TRAV36/DV7*01	TRAJ34*01
CGACCTTCACCAGCAC-1-gPlexB7	COMBAT	U00519	9248	9171	T CD8 Activated CTL Cycling	CASSLEGNYGYTF	TRBV5-1*01	TRBJ1-2*01	CAVGDELTGTASKLTF	TRAV8-3*01	TRAJ44*01
CGACCTTTCTGTCTCG-1-gPlexB7	COMBAT	S00040	9249	9172	T Reg Activated Cycling	CASPGRTGDYPQETQYF	TRBV19*01	TRBJ2-5*01	CALSASGGYNKLIF	TRAV9-2*01	TRAJ4*01
CGAGCACCACCCTATC-1-gPlexB7	COMBAT	S00078	9250	9173	T CD8 Activated CTL Cycling	CASSEGKGGYEQYV	TRBV2*01	TRBJ2-7*01	CAVKPSNYQLIW	TRAV8-1*01	TRAJ33*01
CGAGCCATCCGCGCAA-1-gPlexB7	COMBAT	S00078	9251	9174	T CD8 Activated CTL	CASSVGGMDTEAFF	TRBV2*01	TRBJ1-1*01	CALLNNAGNMLTF	TRAV6*01	TRAJ39*01
CGATCGGAGGTAAACT-1-gPlexB7	COMBAT	N00024	9252	9175	T CD4 Activated Helper 1 Cycling	CASTLTGGLKSGELFF	TRBV12-4*01	TRBJ2-2*01	CAVGSSNYQLIW	TRAV2*01	TRAJ33*01
CGATGTACATTGGTAC-1-gPlexB7	COMBAT	S00034	9253	9176	T CD4 Activated Helper 1 Cycling	CASSLGGGPPTEAFF	TRBV5-1*01	TRBJ1-1*01	CATAPLANDYKLSF	TRAV17*01	TRAJ20*01
CGCGGTAGTTGCGTTA-1-gPlexB7	COMBAT	S00033	9254	9177	T CD8 Activated CTL Cycling	CASSPKTVNTEAFF	TRBV4-1*01	TRBJ1-1*01	CALSDDQAGTALIF	TRAV19*01	TRAJ15*01
CGGACTGCAAGGTTTC-1-gPlexB7	COMBAT	S00078	9255	9178	T CD8 Activated CTL	CASSLVPDQETQYF	TRBV5-1*01	TRBJ2-5*01	CVAQSGGSYIPTF	TRAV12-1*01	TRAJ6*01
CGGTTAAGTCTGGAGA-1-gPlexB7	COMBAT	S00040	9256	9179	T CD4 Activated CTL	CASSIPRYTNQPQHF	TRBV19*01	TRBJ1-5*01	CAASTSGTYKYIF	TRAV13-1*01	TRAJ40*01
CGTAGGCTCTTAGAGC-1-gPlexB7	COMBAT	G05164	9257	9180	T CD8 Activated CTL Cycling	CASSASRSNEQFF	TRBV7-8*01	TRBJ2-1*01	CAINTGGFKTIF	TRAV12-3*01	TRAJ9*01
CGTCAGGCAATGAATG-1-gPlexB7	COMBAT	G05164	9258	9181	T CD4 Activated Helper 1 Cycling	CASSPGGELFF	TRBV7-7*01	TRBJ2-2*01	CAVSVGNSGYSTLTF	TRAV8-4*01	TRAJ11*01
CGTCCATGTATGCTTG-1-gPlexB7	COMBAT	S00078	9259	9182	T CD4 Activated Helper 1 Cycling	CASSPGQGAYGYTF	TRBV18*01	TRBJ1-2*01	CAVQAGIGIQGAQKLVF	TRAV20*01	TRAJ54*01
CGTTAGAAGGGATACC-1-gPlexB7	COMBAT	S00040	9260	9183	T Reg Activated Cycling	CASSLGLAFSGANVLTF	TRBV5-1*01	TRBJ2-6*01	CAVGGNNAGNMLTF	TRAV8-3*01	TRAJ39*01
CGTTGGGAGTGGCACA-1-gPlexB7	COMBAT	S00033	9261	9184	T CD8 Activated CTL Cycling	CASRWGQLNTEAFF	TRBV6-1*01	TRBJ1-1*01	CIVRVKGQGGSEKLVF	TRAV26-1*01	TRAJ57*01
CTAACTTAGGAATCGC-1-gPlexB7	COMBAT	S00104	9262	9185	T CD8 Activated CTL Cycling	CATSDSRQGTQYF	TRBV24-1*01	TRBJ2-3*01	CAASAPGGGADGLTF	TRAV29/DV5*01	TRAJ45*01
CTAACTTGTTAAAGTG-1-gPlexB7	COMBAT	N00024	9263	9186	T Reg Activated Cycling	CASSHQLETNTGELFF	TRBV18*01	TRBJ2-2*01	CAVKEGGTSYGKLTF	TRAV12-2*01	TRAJ52*01
CTAAGACCAAGACACG-1-gPlexB7	COMBAT	N00018	9264	9187	T Reg Activated Cycling	CASSPQGDLSGNTIYF	TRBV18*01	TRBJ1-3*01	CAVRDRNNARLMF	TRAV1-2*01	TRAJ31*01
CTACATTTCCAAACTG-1-gPlexB7	COMBAT	S00034	9265	9188	T CD4 Activated Helper 1 Cycling	CASSLQGLETQYF	TRBV5-5*01	TRBJ2-5*01	CAAGQAGSYQLTF	TRAV13-1*01	TRAJ28*01
CTACATTTCTGGTATG-1-gPlexB7	COMBAT	S00033	9266	9189	T Reg Activated Cycling	CASSWTGGSGELFF	TRBV12-3*01	TRBJ2-2*01	CAVEDGTNAGKSTF	TRAV2*01	TRAJ27*01
CTACCCAAGGCAGGTT-1-gPlexB7	COMBAT	S00034	9267	9190	T CD4 Activated Helper 1 Cycling	CSATSMTDPYEQYF	TRBV20-1*01	TRBJ2-7*01	CAVSGSSYNQGGKLIF	TRAV8-4*01	TRAJ23*01
CTCGAGGCACAGACTT-1-gPlexB7	COMBAT	S00078	9268	9191	T CD8 Activated CTL Cycling	CASSLDDRILTGELFF	TRBV27*01	TRBJ2-2*01	CAMSEGSNDYKLSF	TRAV12-3*01	TRAJ20*01
CTCGGAGCACTTGGAT-1-gPlexB7	COMBAT	G05164	9269	9192	T CD4 Activated CTL	CASSLSIGQGGTEAFF	TRBV28*01	TRBJ1-1*01	CATDAGNNDMRF	TRAV17*01	TRAJ43*01
CTCGGGAGTAAGGGCT-1-gPlexB7	COMBAT	U00519	9270	9193	T CD4 Activated Helper 1 Cycling	CASSQEGTRVGAKNIQYF	TRBV4-2*01	TRBJ2-4*01	CATGPTGANSKLTF	TRAV17*01	TRAJ56*01
CTCTGGTGTACAGTGG-1-gPlexB7	COMBAT	G05164	9271	9194	T CD4 Activated Helper 1 Cycling	CASSYSSGGRAGETQYF	TRBV6-2*01	TRBJ2-5*01	CAVGAGEYGNKLVF	TRAV8-3*01	TRAJ47*01
CTGAAGTTCTCAAGTG-1-gPlexB7	COMBAT	S00104	9272	9195	T CD4 Activated CTL	CASSYAEANSPLHF	TRBV6-6*01	TRBJ1-6*01	CACLGEYGNKLVF	TRAV24*01	TRAJ47*01
CTGATAGGTTGAGTTC-1-gPlexB7	COMBAT	S00078	9273	9196	T CD8 Activated CTL Cycling	CASSLRDSLQETQYF	TRBV27*01	TRBJ2-5*01	CALSEGSDGQKLLF	TRAV19*01	TRAJ16*01
CTGCGGATCGATGAGG-1-gPlexB7	COMBAT	U00519	9274	9197	T CD8 Activated CTL Cycling	CASRGGEGTEAFF	TRBV5-4*01	TRBJ1-1*01	CAADNQAGTALIF	TRAV29/DV5*01	TRAJ15*01
CTGGTCTGTTCTGGTA-1-gPlexB7	COMBAT	S00033	9275	9198	T Reg Activated Cycling	CAWSREERYNSPLHF	TRBV30*01	TRBJ1-6*01	CVVSSAGGTSYGKLTF	TRAV10*01	TRAJ52*01
CTTTGCGCAGTTAACC-1-gPlexB7	COMBAT	S00119	9276	9199	T Reg Activated Cycling	CASSLLGPGTGELFF	TRBV5-6*01	TRBJ2-2*01	CIVRVLIQGAQKLVF	TRAV26-1*01	TRAJ54*01
GAAGCAGGTAGAGCTG-1-gPlexB7	COMBAT	S00033	9277	9200	T CD4 Activated Helper 1 Cycling	CSARGPFNEQFF	TRBV20-1*01	TRBJ2-1*01	CAASSTGSARQLTF	TRAV23/DV6*01	TRAJ22*01
GACACGCCAGTTCCCT-1-gPlexB7	COMBAT	G05164	9278	9201	T CD4 Activated Helper 1 Cycling	CASSGTSRNEQFF	TRBV9*01	TRBJ2-1*01	CAAYSGAGSYQLTF	TRAV39*01	TRAJ28*01
GACGGCTAGTAGGTGC-1-gPlexB7	COMBAT	S00034	9279	9202	T Reg Activated Cycling	CASYHTGAYPDEQFF	TRBV27*01	TRBJ2-1*01	CALNSGGYQKVTF	TRAV25*01	TRAJ13*01
GACGGCTCAACCGCCA-1-gPlexB7	COMBAT	N00024	9280	9203	T Reg Activated Cycling	CASRDGQGSSYEQYV	TRBV6-1*01	TRBJ2-7*01	CASSTSARLMF	TRAV13-1*01	TRAJ31*01
GACGTGCTCATAAAGG-1-gPlexB7	COMBAT	S00034	9281	9204	T CD4 Activated Helper 1 Cycling	CASSEPTGHLLEAFF	TRBV6-1*01	TRBJ1-1*01	CAVNTGNQFYF	TRAV41*01	TRAJ49*01
GATCTAGAGTATCGAA-1-gPlexB7	COMBAT	G05164	9282	9205	T Reg Activated Cycling	CASRDRNTGELFF	TRBV5-4*01	TRBJ2-2*01	CAVQASNNYGQNFVF	TRAV20*01	TRAJ26*01
GATTCAGAGCCTTGAT-1-gPlexB7	COMBAT	N00018	9283	9206	T CD4 Activated Helper 1 Cycling	CASSPPTSGSYNEQFF	TRBV18*01	TRBJ2-1*01	CALRTGTGFQKLVF	TRAV22*01	TRAJ8*01
GCAAACTGTCTGATCA-1-gPlexB7	COMBAT	S00078	9284	9207	T CD8 Activated CTL Cycling	CSTSGTGGLVGAFF	TRBV29-1*01	TRBJ1-1*01	CAVSYMEYGNKLVF	TRAV8-6*01	TRAJ47*01
GCATGATCATTGAGCT-1-gPlexB7	COMBAT	U00519	9285	9208	T CD4 Activated CTL	CASSYGRVQETQYF	TRBV6-5*01	TRBJ2-5*01	CALISSGSARQLTF	TRAV19*01	TRAJ22*01
GCGCAACGTCAACATC-1-gPlexB7	COMBAT	S00078	9286	9209	T CD8 Activated CTL Cycling	CASSVGGGLNYGYTF	TRBV5-6*01	TRBJ1-2*01	CALDTSGTYKYIF	TRAV25*01	TRAJ40*01
GCGGGTTAGAAGGTTT-1-gPlexB7	COMBAT	S00040	9287	9210	T Reg Activated Cycling	CASSLNGQDDEQYF	TRBV12-3*01	TRBJ2-7*01	CAVKGGTGRRALTF	TRAV12-2*01	TRAJ5*01
GCGGGTTCACCAGATT-1-gPlexB7	COMBAT	S00119	9288	9211	T CD4 Activated Helper 1 Cycling	CSARHRGKLDTEAFF	TRBV20-1*01	TRBJ1-1*01	CAALYNFNKFYF	TRAV27*01	TRAJ21*01
GCTGCTTCATCGATTG-1-gPlexB7	COMBAT	S00104	9289	9212	T CD4 Activated Helper 1 Cycling	CASSPRTSGYEQYF	TRBV7-8*01	TRBJ2-7*01	CVVNGDTGNQFYF	TRAV12-1*01	TRAJ49*01
GCTGCTTGTACCCAAT-1-gPlexB7	COMBAT	S00119	9290	9213	T CD8 Activated CTL Cycling	CASSPGGGNIQYF	TRBV18*01	TRBJ2-4*01	CAGSNYGGATNKLIF	TRAV27*01	TRAJ32*01
GCTTGAACAGCCTTGG-1-gPlexB7	COMBAT	S00119	9291	9214	T Reg Activated Cycling	CASSQVRGYEQYF	TRBV7-8*01	TRBJ2-7*01	CAALNTNAGKSTF	TRAV13-1*01	TRAJ27*01
GGAATAACATGTTGAC-1-gPlexB7	COMBAT	S00034	9292	9215	T CD4 Activated Helper 1 Cycling	CASSGTGVNSPLHF	TRBV7-9*01	TRBJ1-6*01	CAMRGMNYGGSQGNLIF	TRAV12-3*01	TRAJ42*01
GGACAAGGTTACGTCA-1-gPlexB7	COMBAT	G05164	9293	9216	T CD8 Activated CTL	CASSPPSRNEQFF	TRBV9*01	TRBJ2-1*01	CAVNGGTGNQFYF	TRAV8-1*01	TRAJ49*01
GGCCGATGTAGCGTCC-1-gPlexB7	COMBAT	U00519	9294	9217	T CD8 Activated CTL Cycling	CASSPLLSDRDGGYTF	TRBV18*01	TRBJ1-2*01	CAFLRYNNNDMRF	TRAV38-1*01	TRAJ43*01
GGCGACTTCACAATGC-1-gPlexB7	COMBAT	S00040	9295	9218	T CD4 Activated CTL	CASSSPTSLPDTQYF	TRBV7-9*01	TRBJ2-3*01	CAASVGGTYKYIF	TRAV29/DV5*01	TRAJ40*01
GGCTCGATCGTACGGC-1-gPlexB7	COMBAT	N00024	9296	9219	T Reg Activated Cycling	CASSLQGVGTEAFF	TRBV7-2*01	TRBJ1-1*01	CATEPASSGNTPLVF	TRAV17*01	TRAJ29*01
GTACGTAGTATAGTAG-1-gPlexB7	COMBAT	N00024	9297	9220	T CD4 Activated Helper 1 Cycling	CASRDPSSGNTIYF	TRBV6-1*01	TRBJ1-3*01	CAASSLSGGYNKLIF	TRAV13-1*01	TRAJ4*01
GTAGTCAGTGATGCCC-1-gPlexB7	COMBAT	U00613	9298	9221	T CD4 Activated CTL	CASSPIAGGAGELFF	TRBV9*01	TRBJ2-2*01	CAGPILGSQGNLIF	TRAV35*01	TRAJ42*01
GTATTCTGTGTAAGTA-1-gPlexB7	COMBAT	G05164	9299	9222	T CD4 Activated CTL	CASSLPRDQTKGTNEKLFF	TRBV7-9*01	TRBJ1-4*01	CLVGGRNTGTASKLTF	TRAV4*01	TRAJ44*01
GTCAAGTGTCGGCTCA-1-gPlexB7	COMBAT	S00033	9300	9223	T CD4 Activated CTL	CASSLGGVRNIQYF	TRBV12-4*01	TRBJ2-4*01	CALSEPGGGADGLTF	TRAV19*01	TRAJ45*01
GTCATTTCAAGACACG-1-gPlexB7	COMBAT	S00040	9301	9224	T Reg Activated Cycling	CAISESLAGGPSYEQYF	TRBV10-3*01	TRBJ2-7*01	CGTETGYGGSQGNLIF	TRAV30*01	TRAJ42*01
GTCTTCGGTTCCAACA-1-gPlexB7	COMBAT	U00519	9302	9225	T CD8 Activated CTL Cycling	CASSYSMSSYNEQFF	TRBV6-5*01	TRBJ2-1*01	CAAQMDSSYKLIF	TRAV24*01	TRAJ12*01
GTGCAGCTCGCCATAA-1-gPlexB7	COMBAT	S00078	9303	9226	T CD4 Activated CTL	CSARDPGQGLNEQFF	TRBV20-1*01	TRBJ2-1*01	CALSDWGSGNTGKLIF	TRAV9-2*01	TRAJ37*01
GTGCGGTTCCAAACAC-1-gPlexB7	COMBAT	H00054	9304	9227	T CD8 Activated CTL	CASSLWGLAGDPGELFF	TRBV6-2*01	TRBJ2-2*01	CAVILPLYNNDMRF	TRAV8-1*01	TRAJ43*01
GTGCTTCGTGATGTCT-1-gPlexB7	COMBAT	N00018	9305	9228	T CD4 Activated Helper 1 Cycling	CASSTVLGQGGGAETQYF	TRBV18*01	TRBJ2-5*01	CAMSRGGARLMF	TRAV12-3*01	TRAJ31*01
GTGGGTCCACACATGT-1-gPlexB7	COMBAT	S00119	9306	9229	T Reg Activated Cycling	CASSNNLGSYEQYF	TRBV14*01	TRBJ2-7*01	CALSGMGYQKVTF	TRAV16*01	TRAJ13*01
GTGTTAGTCCTCAATT-1-gPlexB7	COMBAT	U00519	9307	9230	T CD4 Activated CTL	CAIKAGGASGELFF	TRBV10-3*01	TRBJ2-2*01	CAAIVANAGNMLTF	TRAV23/DV6*01	TRAJ39*01
GTTAAGCTCATGCAAC-1-gPlexB7	COMBAT	S00078	9308	9231	T CD8 Activated CTL Cycling	CASSTGWQNQPQHF	TRBV2*01	TRBJ1-5*01	CAVSDGQKLLF	TRAV21*01	TRAJ16*01
GTTAAGCTCCTCCTAG-1-gPlexB7	COMBAT	S00034	9309	9232	T CD4 Activated Helper 1 Cycling	CSVSNEQFF	TRBV29-1*01	TRBJ2-1*01	CAARAYSGNTPLVF	TRAV29/DV5*01	TRAJ29*01
GTTCATTAGAACTCGG-1-gPlexB7	COMBAT	N00024	9310	9233	T Reg Activated Cycling	CASSIEGGVGYTF	TRBV19*01	TRBJ1-2*01	CAGSHTGNQFYF	TRAV41*01	TRAJ49*01
GTTCGGGAGAGCCTAG-1-gPlexB7	COMBAT	S00027	9311	9234	T CD4 Activated CTL	CASSEGASGLPQFF	TRBV6-1*01	TRBJ2-1*01	CVVNARGAGTASKLTF	TRAV12-1*01	TRAJ44*01
TAAACCGAGTGGTAGC-1-gPlexB7	COMBAT	N00024	9312	9235	T CD4 Activated Helper 1 Cycling	CASSQQGSGSPLHF	TRBV2*01	TRBJ1-6*01	CAVVPRNSGNTPLVF	TRAV22*01	TRAJ29*01
TACCTATAGTTCGCGC-1-gPlexB7	COMBAT	G05164	9313	9236	T CD4 Activated Helper 1 Cycling	CSARGRGLFYEQYF	TRBV20-1*01	TRBJ2-7*01	CAVTLYGGATNKLIF	TRAV8-6*01	TRAJ32*01
TACCTTAAGGTAGCCA-1-gPlexB7	COMBAT	S00078	9314	153	T CD8 Activated CTL Cycling	CASSYPRQGSSYNEQFF	TRBV6-5*01	TRBJ2-1*01	CALSGIQGAQKLVF	TRAV9-2*01	TRAJ54*01
TACGGGCAGCTAAGAT-1-gPlexB7	COMBAT	S00040	9315	9237	T CD4 Activated Helper 1 Cycling	CASSFSGDYGYTF	TRBV7-2*01	TRBJ1-2*01	CALVSSGGYNKLIF	TRAV6*01	TRAJ4*01
TACGGTAAGATCCGAG-1-gPlexB7	COMBAT	S00033	9316	9238	T CD4 Activated Helper 1 Cycling	CASSEARLTEAFF	TRBV6-1*01	TRBJ1-1*01	CAESKDYGGSQGNLIF	TRAV5*01	TRAJ42*01
TACTCGCTCACCCTCA-1-gPlexB7	COMBAT	G05164	9317	9239	T Reg Activated Cycling	CASSPAFGELFF	TRBV6-2*01	TRBJ2-2*01	CIFDYAGNNRKLIW	TRAV26-1*01	TRAJ38*01
TACTTGTTCTGTCTCG-1-gPlexB7	COMBAT	S00040	9318	9240	T CD4 Activated Helper 1 Cycling	CSVAQQSSGANVLTF	TRBV29-1*01	TRBJ2-6*01	CILRDAVGGGSNYKLTF	TRAV26-2*01	TRAJ53*01
TAGTGGTCACTATCTT-1-gPlexB7	COMBAT	S00033	9319	9241	T CD8 Activated CTL Cycling	CASSIGGFGGNTIYF	TRBV19*01	TRBJ1-3*01	CAVGGTSNDYKLSF	TRAV2*01	TRAJ20*01
TAGTGGTGTGGCAAAC-1-gPlexB7	COMBAT	U00519	9320	9242	T Reg Activated Cycling	CSATLDRRSYNEQFF	TRBV20-1*01	TRBJ2-1*01	CAVLKAAGNKLTF	TRAV8-3*01	TRAJ17*01
TAGTGGTTCATGTGGT-1-gPlexB7	COMBAT	S00027	9321	9243	T CD8 Activated CTL	CASSSTSIGEQFF	TRBV27*01	TRBJ2-1*01	CAGGRISNFGNEKLTF	TRAV35*01	TRAJ48*01
TATGCCCGTGGACGAT-1-gPlexB7	COMBAT	N00024	9322	9244	T CD4 Activated Helper 1 Cycling	CASTPTSARYVGQFF	TRBV12-4*01	TRBJ2-1*01	CAGAQGGSEKLVF	TRAV22*01	TRAJ57*01
TCAATCTAGTTGAGTA-1-gPlexB7	COMBAT	N00018	9323	9245	T CD4 Activated Helper 1 Cycling	CASTRDAYSNQPQHF	TRBV6-2*01	TRBJ1-5*01	CAGASGGSNYKLTF	TRAV27*01	TRAJ53*01
TCAATCTTCGGAAATA-1-gPlexB7	COMBAT	S00119	9324	9246	T Reg Activated Cycling	CASSLRVGGSGELFF	TRBV11-2*01	TRBJ2-2*01	CAAKGLPGGTSYGKLTF	TRAV29/DV5*01	TRAJ52*01
TCGGGACTCGGTTCGG-1-gPlexB7	COMBAT	S00119	9325	9247	T Reg Activated Cycling	CASSPGFRGVNTEAFF	TRBV5-4*01	TRBJ1-1*01	CAVENLYNFNKFYF	TRAV22*01	TRAJ21*01
TCGGTAATCCAGATCA-1-gPlexB7	COMBAT	S00034	9326	9248	T CD4 Activated Helper 1 Cycling	CASSLGGTGNTGELFF	TRBV5-1*01	TRBJ2-2*01	CAASAYGNQGGKLIF	TRAV29/DV5*01	TRAJ23*01
TCTATTGCAGACAAGC-1-gPlexB7	COMBAT	G05164	9327	9249	T CD4 Activated CTL	CASRSTTSGSTSEQYF	TRBV27*01	TRBJ2-7*01	CAMSAATSGTYKYIF	TRAV12-3*01	TRAJ40*01
TCTCATACAAGGTTTC-1-gPlexB7	COMBAT	S00119	9328	9250	T CD4 Activated Helper 1 Cycling	CASSVEPAGLGGTQYF	TRBV9*01	TRBJ2-5*01	CAALDSNYQLIW	TRAV41*01	TRAJ33*01
TCTTCGGTCGCCTGTT-1-gPlexB7	COMBAT	G05097	9329	9251	T CD8 Activated CTL	CASSSGTFNEKLFF	TRBV27*01	TRBJ1-4*01	CAVSLLSGTYKYIF	TRAV12-1*01	TRAJ40*01
TGACTAGGTGGACGAT-1-gPlexB7	COMBAT	S00119	9330	9252	T CD8 Activated CTL Cycling	CASRKGLAHTDTQYF	TRBV27*01	TRBJ2-3*01	CAVAGPGNARLMF	TRAV1-1*01	TRAJ31*01
TGACTTTGTTATCACG-1-gPlexB7	COMBAT	U00519	9331	9253	T CD4 Activated CTL	CATGGSYEQYF	TRBV10-3*01	TRBJ2-7*01	CAGQRAGAQKLVF	TRAV35*01	TRAJ54*01
TGAGCATAGATGTAAC-1-gPlexB7	COMBAT	S00104	9332	9254	T Reg Activated Cycling	CASVPISGYNEQFF	TRBV12-5*01	TRBJ2-1*01	CIVRVLGTYKYIF	TRAV26-1*01	TRAJ40*01
TGAGCATCAAGGGTCA-1-gPlexB7	COMBAT	U00613	9333	9255	T CD4 Activated CTL	CAIGPPDTQYF	TRBV10-3*01	TRBJ2-3*01	CAASDQAGTALIF	TRAV13-1*01	TRAJ15*01
TGAGCATTCGTACCGG-1-gPlexB7	COMBAT	S00040	9334	9256	T Reg Activated Cycling	CATRGTSASDEQFF	TRBV5-1*01	TRBJ2-1*01	CAVTPGAGSYQLTF	TRAV12-2*01	TRAJ28*01
TGAGCCGGTACCGCTG-1-gPlexB7	COMBAT	S00040	9335	9257	T CD8 Activated CTL	CASSYSGPYEQYF	TRBV6-5*01	TRBJ2-7*01	CAVTGARLMF	TRAV21*01	TRAJ31*01
TGAGGGATCGCGTAGC-1-gPlexB7	COMBAT	N00024	9336	9258	T CD4 Activated Helper 1 Cycling	CASSSYWNTEAFF	TRBV5-1*01	TRBJ1-1*01	CAVGARDNNNDMRF	TRAV8-3*01	TRAJ43*01
TGCACCTCATTCTCAT-1-gPlexB7	COMBAT	S00033	9337	9259	T CD4 Activated Helper 1 Cycling	CASSPKGGPETEAFF	TRBV18*01	TRBJ1-1*01	CAVRRYSSASKIIF	TRAV21*01	TRAJ3*01
TGCCAAAAGATCTGAA-1-gPlexB7	COMBAT	N00018	9338	9260	T CD4 Activated Helper 1 Cycling	CASSILGQGSTDTQYF	TRBV19*01	TRBJ2-3*01	CAFIITLGSKLSF	TRAV38-1*01	TRAJ20*01
TGCTACCCACGCCAGT-1-gPlexB7	COMBAT	U00519	9339	9261	T CD8 Activated CTL	CASSLPRQGPGETQYF	TRBV7-9*01	TRBJ2-5*01	CAASEDFYSGGGADGLTF	TRAV29/DV5*01	TRAJ45*01
TGGACGCGTAGCCTAT-1-gPlexB7	COMBAT	S00104	9340	9262	T CD4 Activated Helper 1 Cycling	CASSASGDNYGYTF	TRBV25-1*01	TRBJ1-2*01	CAASSGAGSYQLTF	TRAV29/DV5*01	TRAJ28*01
TGGTTCCAGGTGCAAC-1-gPlexB7	COMBAT	N00024	9341	9263	T CD4 Activated Helper 1 Cycling	CASSLPPGPSSRNQPQHF	TRBV7-3*01	TRBJ1-5*01	CAASIRSGGGADGLTF	TRAV13-1*01	TRAJ45*01
TGTATTCTCATCTGTT-1-gPlexB7	COMBAT	G05097	9342	9264	T CD4 Activated CTL	CASSLIGTSSYNEQFF	TRBV5-1*01	TRBJ2-1*01	CAMREDTGNQFYF	TRAV14/DV4*01	TRAJ49*01
TGTGTTTCAGCCAATT-1-gPlexB7	COMBAT	S00033	9343	9265	T CD4 Activated CTL	CSAVRQGGQPQHF	TRBV20-1*01	TRBJ1-5*01	CILRYSGGSNYKLTF	TRAV26-2*01	TRAJ53*01
TTAACTCCAATCCGAT-1-gPlexB7	COMBAT	S00034	9344	9266	T CD4 Activated Helper 1 Cycling	CASSDLSGGGGDTQYF	TRBV9*01	TRBJ2-3*01	CIVRVQITNARLMF	TRAV26-1*01	TRAJ31*01
TTATGCTCACGCATCG-1-gPlexB7	COMBAT	G05097	9345	9267	T CD4 Activated Helper 1 Cycling	CSARDPGGSGQETQYF	TRBV20-1*01	TRBJ2-5*01	CALDTGGFKTIF	TRAV6*01	TRAJ9*01
TTGACTTTCATGCAAC-1-gPlexB7	COMBAT	S00034	9346	9268	T CD4 Activated Helper 1 Cycling	CACSRLAGPDTQYF	TRBV30*01	TRBJ2-3*01	CAVRDSGGYQKVTF	TRAV1-1*01	TRAJ13*01
TTTACTGCAGTACACT-1-gPlexB7	COMBAT	S00119	9347	9269	T CD4 Activated Helper 1 Cycling	CSVTDGSYEQYF	TRBV29-1*01	TRBJ2-7*01	CILKTKEPNYGGSQGNLIF	TRAV26-2*01	TRAJ42*01
TTTGCGCCAATCAGAA-1-gPlexB7	COMBAT	S00104	9348	9270	T Reg Activated Cycling	CASSEAWAGHVGAEAFF	TRBV6-1*01	TRBJ1-1*01	CATKSNTGKLIF	TRAV24*01	TRAJ37*01
TTTGGTTCACTCTGTC-1-gPlexB7	COMBAT	S00034	9349	237	T CD8 Activated CTL	CASSLRTGRHQPQHF	TRBV12-4*01	TRBJ1-5*01	CATEGFQKLVF	TRAV14/DV4*01	TRAJ8*01
TTTGGTTTCTCCCTGA-1-gPlexB7	COMBAT	S00033	9350	9271	T CD8 Activated CTL Cycling	CASSLRTGSVITNEKLFF	TRBV3-1*01	TRBJ1-4*01	CAMREFSDGQKLLF	TRAV14/DV4*01	TRAJ16*01
TTTGTCAAGGTACTCT-1-gPlexB7	COMBAT	S00033	9351	9272	T Reg Activated Cycling	CAWKTVQSRVGYTF	TRBV30*01	TRBJ1-2*01	CAVTTRGGGSQGNLIF	TRAV8-6*01	TRAJ42*01
AAAGTAGAGCACCGTC-1-gPlexC1	COMBAT	S00042	9352	9273	T CD8 Activated CTL	CASSEGHYTDTQYF	TRBV6-4*01	TRBJ2-3*01	CAVEGNYGGSQGNLIF	TRAV39*01	TRAJ42*01
AAAGTAGAGTACGTAA-1-gPlexC1	COMBAT	U00607	9353	9274	T Reg Activated Cycling	CASSGHRYGYTF	TRBV3-1*01	TRBJ1-2*01	CAASNGNAGNMLTF	TRAV29/DV5*01	TRAJ39*01
AACACGTGTGTGAATA-1-gPlexC1	COMBAT	S00020	9354	9275	T CD8 Activated CTL	CASSFDNYYGYTF	TRBV7-3*01	TRBJ1-2*01	CAASTGQKLLF	TRAV13-1*01	TRAJ16*01
AACCGCGAGAGGACGG-1-gPlexC1	COMBAT	N00028	9355	9276	T CD8 Activated CTL Cycling	CASSLGGWDGGEAFF	TRBV27*01	TRBJ1-1*01	CAVNLPGSTLTF	TRAV8-4*01	TRAJ11*01
AACTGGTGTATTACCG-1-gPlexC1	COMBAT	S00042	9356	9277	T CD8 Activated CTL Cycling	CASSSTDSNQPQHF	TRBV27*01	TRBJ1-5*01	CAANTGNQFYF	TRAV13-1*01	TRAJ49*01
AAGACCTAGCGAAGGG-1-gPlexC1	COMBAT	G05061	9357	9278	T CD8 Activated CTL	CASSYSGEFQETQYF	TRBV6-5*01	TRBJ2-5*01	CVVNTPWARLMF	TRAV12-1*01	TRAJ31*01
AAGCCGCAGCCTATGT-1-gPlexC1	COMBAT	S00058	9358	9279	T CD4 Activated CTL	CATSDLGQGDQETQYF	TRBV24-1*01	TRBJ2-5*01	CATVAYSGAGSYQLTF	TRAV17*01	TRAJ28*01
AAGGAGCAGCCAACAG-1-gPlexC1	COMBAT	S00020	9359	9280	T CD8 Activated CTL Cycling	CASSQGQGRLFTDTQYF	TRBV3-1*01	TRBJ2-3*01	CVVNNARLMF	TRAV12-1*01	TRAJ31*01
AAGGAGCAGGCTAGCA-1-gPlexC1	COMBAT	S00058	9360	9281	T CD4 Activated CTL	CASSPGLVGTDTQYF	TRBV6-2*01	TRBJ2-3*01	CAAYNDYKLSF	TRAV1-2*01	TRAJ20*01
AAGGAGCGTAGGAGTC-1-gPlexC1	COMBAT	N00032	9361	9282	T CD4 Activated Helper 1 Cycling	CASGLVYSSQFF	TRBV12-5*01	TRBJ2-1*01	CALDNGGATNKLIF	TRAV6*01	TRAJ32*01
AAGGCAGGTTGCCTCT-1-gPlexC1	COMBAT	S00020	9362	42	T CD8 Activated CTL	CASTPGGYEQFF	TRBV6-5*01	TRBJ2-1*01	CIVGFNNNDMRF	TRAV26-1*01	TRAJ43*01
AAGGTTCAGGAGCGAG-1-gPlexC1	COMBAT	S00052	9363	9283	T CD4 Activated CTL	CSVTGGEDYGYTF	TRBV29-1*01	TRBJ1-2*01	CAVDIYNTDKLIF	TRAV39*01	TRAJ34*01
AATCCAGAGAGGGCTT-1-gPlexC1	COMBAT	S00058	9364	9284	T CD4 Activated Helper 1 Cycling	CASSLDRNTEAFF	TRBV7-2*01	TRBJ1-1*01	CAVRSGGYNKLIF	TRAV8-4*01	TRAJ4*01
ACCCACTTCTGTCTCG-1-gPlexC1	COMBAT	N00032	9365	9285	T CD8 Activated CTL Cycling	CASSSLDKGLGNEQFF	TRBV5-4*01	TRBJ2-1*01	CAENDGPGGGADGLTF	TRAV13-2*01	TRAJ45*01
ACCTTTACAATCGAAA-1-gPlexC1	COMBAT	N00032	9366	9286	T CD4 Activated CTL	CASSFRGAKNIQYF	TRBV19*01	TRBJ2-4*01	CALELNDYKLSF	TRAV6*01	TRAJ20*01
ACGAGCCGTAGCGTCC-1-gPlexC1	COMBAT	S00042	9367	9287	T CD8 Activated CTL Cycling	CASSPDTEFTEAFF	TRBV28*01	TRBJ1-1*01	CAANTGFQKLVF	TRAV21*01	TRAJ8*01
ACGAGCCGTGGCTCCA-1-gPlexC1	COMBAT	S00016	9368	9288	T CD8 Activated CTL	CASTGTSGAKNIQYF	TRBV19*01	TRBJ2-4*01	CAVITGGTSYGKLTF	TRAV8-4*01	TRAJ52*01
ACGAGCCGTGTCAATC-1-gPlexC1	COMBAT	N00028	9369	9289	T CD8 Activated CTL Cycling	CASSRTSGAYNEQFF	TRBV19*01	TRBJ2-1*01	CAVNPGRDSGAGSYQLTF	TRAV12-2*01	TRAJ28*01
ACGCAGCGTAACGCGA-1-gPlexC1	COMBAT	S00020	9370	1	T CD8 Activated CTL Cycling	CASSFRSGFDEQYF	TRBV27*01	TRBJ2-7*01	CALGGSQGNLIF	TRAV9-2*01	TRAJ42*01
ACGCCAGTCCAGATCA-1-gPlexC1	COMBAT	G05061	9371	9290	T CD8 Activated CTL	CASQLTGLSGNEQFF	TRBV5-1*01	TRBJ2-1*01	CATLNAGNNRKLIW	TRAV17*01	TRAJ38*01
ACGGAGAAGCTAGTGG-1-gPlexC1	COMBAT	S00042	9372	9291	T CD4 Activated Helper 1 Cycling	CAWSEGRNYGYTF	TRBV30*01	TRBJ1-2*01	CAFKGNTGNQFYF	TRAV38-1*01	TRAJ49*01
ACGGCCATCACGCATA-1-gPlexC1	COMBAT	S00039	9373	9292	T CD4 Activated Helper 1 Cycling	CASSLTGAGGGYEQFF	TRBV7-3*01	TRBJ2-1*01	CLVGLSVSGNTPLVF	TRAV4*01	TRAJ29*01
ACGTCAAAGCACCGTC-1-gPlexC1	COMBAT	S00042	9374	160	T Reg Activated Cycling	CASSPQRGGTGELFF	TRBV18*01	TRBJ2-2*01	CAGQPNAGGTSYGKLTF	TRAV35*01	TRAJ52*01
ACGTCAAGTCGAAAGC-1-gPlexC1	COMBAT	S00020	9375	9293	T CD8 Activated CTL Cycling	CASTDGGLETQYF	TRBV6-5*01	TRBJ2-5*01	CAMSPSVGFGNVLHC	TRAV12-3*01	TRAJ35*01
ACTATCTGTCCGAATT-1-gPlexC1	COMBAT	S00020	9376	9294	T CD8 Activated CTL	CASSYGGTWETQYF	TRBV6-2*01	TRBJ2-5*01	CAMSAFSGGYNKLIF	TRAV12-3*01	TRAJ4*01
ACTTGTTGTTCCGGCA-1-gPlexC1	COMBAT	S00042	9377	9295	T Reg Activated Cycling	CASSQAIGGYYGYTF	TRBV4-1*01	TRBJ1-2*01	CALSQGAQKLVF	TRAV16*01	TRAJ54*01
AGACGTTAGATAGTCA-1-gPlexC1	COMBAT	S00042	9378	9296	T CD8 Activated CTL Cycling	CAASPGEDQETQYF	TRBV10-3*01	TRBJ2-5*01	CAIMDSNYQLIW	TRAV29/DV5*01	TRAJ33*01
AGACGTTGTACCTACA-1-gPlexC1	COMBAT	S00052	9379	9297	T CD8 Activated CTL	CASSTTGYNEQFF	TRBV6-5*01	TRBJ2-1*01	CAQRNAGNMLTF	TRAV13-1*01	TRAJ39*01
AGAGCGACACTACAGT-1-gPlexC1	COMBAT	N00028	9380	9298	T CD4 Activated CTL	CASSFYGGSLGETQYF	TRBV12-3*01	TRBJ2-5*01	CVVKGGSQGNLIF	TRAV10*01	TRAJ42*01
AGCCTAACAAAGTGCG-1-gPlexC1	COMBAT	S00042	9381	10	T CD8 Activated CTL Cycling	CASSPRTSQETQYF	TRBV27*01	TRBJ2-5*01	CALSAGNQFYF	TRAV9-2*01	TRAJ49*01
AGCCTAAGTACTTCTT-1-gPlexC1	COMBAT	S00020	9382	9299	T CD8 Activated CTL	CASSATGAEQYF	TRBV7-9*01	TRBJ2-7*01	CAASAEAGSYQLTF	TRAV29/DV5*01	TRAJ28*01
AGCGGTCGTATGAATG-1-gPlexC1	COMBAT	S00042	9383	9300	T CD4 Activated Helper 1 Cycling	CASSAGGFNQPQHF	TRBV6-4*01	TRBJ1-5*01	CAGEGPGRRALTF	TRAV1-1*01	TRAJ5*01
AGCGGTCTCCAAACTG-1-gPlexC1	COMBAT	N00032	9384	9301	T Reg Activated Cycling	CASSTPRSAGETQYF	TRBV19*01	TRBJ2-5*01	CILRFSGNTPLVF	TRAV26-2*01	TRAJ29*01
AGCGTATAGTCTCCTC-1-gPlexC1	COMBAT	G05061	9385	9302	T CD4 Activated Helper 1 Cycling	CSVYRNYEQYF	TRBV29-1*01	TRBJ2-7*01	CAETTNNAGNMLTF	TRAV5*01	TRAJ39*01
AGCGTATCAATGACCT-1-gPlexC1	COMBAT	N00032	9386	9303	T Reg Activated Cycling	CASKGTGSIAEAFF	TRBV2*01	TRBJ1-1*01	CASIRAGNQFYF	TRAV24*01	TRAJ49*01
AGCTCCTAGCTTTGGT-1-gPlexC1	COMBAT	S00039	9387	9304	T CD8 Activated CTL	CASSLTGPGTEAFF	TRBV5-1*01	TRBJ1-1*01	CALSEWSNDMRF	TRAV19*01	TRAJ43*01
AGGCCACTCGGACAAG-1-gPlexC1	COMBAT	S00020	9388	9305	T CD8 Activated CTL Cycling	CASSGDSGTEAFF	TRBV6-5*01	TRBJ1-1*01	CLVGDMGYGGATNKLIF	TRAV4*01	TRAJ32*01
AGGGATGAGGTAAACT-1-gPlexC1	COMBAT	N00032	9389	9306	T CD8 Activated CTL	CASSEVVLAGYEQYF	TRBV6-1*01	TRBJ2-7*01	CAADQTGANNLFF	TRAV21*01	TRAJ36*01
AGGTCATAGTCATCCA-1-gPlexC1	COMBAT	N00032	9390	9307	T CD4 Activated Helper 1 Cycling	CSAPEGAGASYNEQFF	TRBV20-1*01	TRBJ2-1*01	CVVSGSGGFKTIF	TRAV10*01	TRAJ9*01
AGGTCCGAGATCCGAG-1-gPlexC1	COMBAT	S00042	9391	9308	T CD8 Activated CTL Cycling	CATNPGYSNQPQHF	TRBV6-2*01	TRBJ1-5*01	CAHNTGNQFYF	TRAV6*01	TRAJ49*01
AGTGTCAAGAACTGTA-1-gPlexC1	COMBAT	S00042	9392	9309	T CD8 Activated CTL Cycling	CASSFDSGGAIDTQYF	TRBV11-2*01	TRBJ2-3*01	CAVERRTNAGKSTF	TRAV22*01	TRAJ27*01
ATAAGAGAGAATTCCC-1-gPlexC1	COMBAT	S00039	9393	9310	T CD8 Activated CTL	CASSLSFGQGYDYGYTF	TRBV27*01	TRBJ1-2*01	CALIEGAQKLVF	TRAV9-2*01	TRAJ54*01
ATCCGAACAATCAGAA-1-gPlexC1	COMBAT	S00020	9394	9311	T CD8 Activated CTL	CASSPTGWSSNQPQHF	TRBV7-9*01	TRBJ1-5*01	CAMGDGQKLLF	TRAV14/DV4*01	TRAJ16*01
ATCGAGTTCTCCGGTT-1-gPlexC1	COMBAT	N00032	9395	9312	T CD4 Activated Helper 1 Cycling	CASSLYGPQETQYF	TRBV7-2*01	TRBJ2-5*01	CAGAKSSASKIIF	TRAV27*01	TRAJ3*01
ATCTGCCAGATATGGT-1-gPlexC1	COMBAT	S00039	9396	9313	T CD4 Activated Helper 1 Cycling	CASSPAGGSSQPQHF	TRBV3-1*01	TRBJ1-5*01	CAVSNQAGTALIF	TRAV8-4*01	TRAJ15*01
ATCTGCCCAGCCAGAA-1-gPlexC1	COMBAT	S00020	9397	9314	T CD8 Activated CTL	CASSPQGWGQYF	TRBV28*01	TRBJ2-7*01	CALDISNFGNEKLTF	TRAV9-2*01	TRAJ48*01
ATGGGAGAGTAACCCT-1-gPlexC1	COMBAT	S00020	9398	9315	T CD8 Activated CTL Cycling	CASSLDSPNQPQHF	TRBV27*01	TRBJ1-5*01	CAGLGETSGSRLTF	TRAV35*01	TRAJ58*01
ATTACTCGTTTAGGAA-1-gPlexC1	COMBAT	S00042	9399	9316	T CD8 Activated CTL	CASTKMGLHQPQHF	TRBV12-3*01	TRBJ1-5*01	CAMSAGTASKLTF	TRAV12-3*01	TRAJ44*01
ATTGGTGTCTCTTATG-1-gPlexC1	COMBAT	S00042	9400	9317	T CD8 Activated CTL Cycling	CASSSRDYTDTQYF	TRBV27*01	TRBJ2-3*01	CAQGGSQGNLIF	TRAV35*01	TRAJ42*01
CACACCTGTTAGAACA-1-gPlexC1	COMBAT	N00032	9401	9318	T CD8 Activated CTL Cycling	CSARQGYEQYF	TRBV20-1*01	TRBJ2-7*01	CAGQRIQGGSEKLVF	TRAV35*01	TRAJ57*01
CACAGGCGTAGCTAAA-1-gPlexC1	COMBAT	S00020	9402	9319	T CD8 Activated CTL	CASSLPAGQPLYGYTF	TRBV28*01	TRBJ1-2*01	CALSAFSGGGADGLTF	TRAV19*01	TRAJ45*01
CACAGGCGTGACCAAG-1-gPlexC1	COMBAT	S00042	9403	9320	T CD8 Activated CTL Cycling	CASSDRDGNYNEQFF	TRBV27*01	TRBJ2-1*01	CAAGGGADGLTF	TRAV13-1*01	TRAJ45*01
CACAGTATCGATGAGG-1-gPlexC1	COMBAT	S00020	9404	165	T CD8 Activated CTL	CASSLGTDTQYF	TRBV27*01	TRBJ2-3*01	CAMRDWELTGGGNKLTF	TRAV14/DV4*01	TRAJ10*01
CACATTTTCTGACCTC-1-gPlexC1	COMBAT	N00032	9405	9321	T CD4 Activated Helper 1 Cycling	CASSQDRGRASNSPLHF	TRBV4-1*01	TRBJ1-6*01	CGADMSYGQNFVF	TRAV34*01	TRAJ26*01
CACCAGGAGCCGTCGT-1-gPlexC1	COMBAT	S00020	9406	9322	T CD8 Activated CTL Cycling	CASSLPGTRQETQYF	TRBV12-4*01	TRBJ2-5*01	CAASAGYGNTPLVF	TRAV29/DV5*01	TRAJ29*01
CACCAGGGTTTAGGAA-1-gPlexC1	COMBAT	S00020	9407	9323	T CD8 Activated CTL	CASSAGDYGYTF	TRBV9*01	TRBJ1-2*01	CAAGPSGGSYIPTF	TRAV27*01	TRAJ6*01
CAGAGAGAGCGATTCT-1-gPlexC1	COMBAT	S00039	9408	9324	T CD8 Activated CTL	CASDTKGGFPEAFF	TRBV7-9*01	TRBJ1-1*01	CAESSYQKVTF	TRAV5*01	TRAJ13*01
CAGCATAAGTTATCGC-1-gPlexC1	COMBAT	N00032	9409	9325	T CD4 Activated Helper 1 Cycling	CASSLAFRGSYNEQFF	TRBV12-3*01	TRBJ2-1*01	CIVISDRGSTLGRLYF	TRAV26-1*01	TRAJ18*01
CAGCATATCTTGAGAC-1-gPlexC1	COMBAT	S00042	9410	9326	T Reg Activated Cycling	CASSLEARGDEQFF	TRBV5-1*01	TRBJ2-1*01	CAVSGWTNAGKSTF	TRAV12-2*01	TRAJ27*01
CATATTCTCTGCGGCA-1-gPlexC1	COMBAT	S00042	9411	9327	T CD8 Activated CTL Cycling	CASSLGSSQETQYF	TRBV27*01	TRBJ2-5*01	CALGLGNQFYF	TRAV9-2*01	TRAJ49*01
CATCCACAGTACATGA-1-gPlexC1	COMBAT	S00039	9412	9328	T CD4 Activated CTL	CASSPDRGRGYEQYF	TRBV5-4*01	TRBJ2-7*01	CAGFNYQLIW	TRAV23/DV6*01	TRAJ33*01
CATCGAAGTAGAAAGG-1-gPlexC1	COMBAT	S00042	9413	9329	T CD4 Activated Helper 1 Cycling	CASKGTGDSPLHF	TRBV5-1*01	TRBJ1-6*01	CALHNQAGTALIF	TRAV6*01	TRAJ15*01
CATGACACATGCAACT-1-gPlexC1	COMBAT	S00042	9414	9330	T CD8 Activated CTL	CASSPLGVTEAFF	TRBV27*01	TRBJ1-1*01	CALRYNTDKLIF	TRAV9-2*01	TRAJ34*01
CATGGCGTCTCTAAGG-1-gPlexC1	COMBAT	S00020	9415	9331	T CD8 Activated CTL	CASDRGTKHNQPQHF	TRBV7-9*01	TRBJ1-5*01	CAVGGSQGNLIF	TRAV9-2*01	TRAJ42*01
CATTCGCTCTTCATGT-1-gPlexC1	COMBAT	S00039	9416	9332	T Reg Activated Cycling	CASSQALGFSYNEQFF	TRBV4-3*01	TRBJ2-1*01	CAVGYYGGATNKLIF	TRAV39*01	TRAJ32*01
CCACTACAGGATTCGG-1-gPlexC1	COMBAT	S00058	9417	9333	T Reg Activated Cycling	CASSLGLAGGRNEQFF	TRBV5-1*01	TRBJ2-1*01	CAVSDRGTGANNLFF	TRAV8-6*01	TRAJ36*01
CCACTACGTATCGCAT-1-gPlexC1	COMBAT	N00032	9418	9334	T CD4 Activated Helper 1 Cycling	CSVDRGVDRGGVYTF	TRBV29-1*01	TRBJ1-2*01	CIVRATWDYKLSF	TRAV26-1*01	TRAJ20*01
CCATGTCCATTATCTC-1-gPlexC1	COMBAT	S00042	9419	9335	T CD8 Activated CTL Cycling	CASSPLGDPGRQDTQYF	TRBV18*01	TRBJ2-3*01	CILRDVAGNQFYF	TRAV26-2*01	TRAJ49*01
CCATTCGGTAAGTTCC-1-gPlexC1	COMBAT	S00056	9420	9336	T CD4 Activated Helper 1 Cycling	CASSYSGLAGSDAQYF	TRBV6-6*01	TRBJ2-3*01	CIVRVQTGANNLFF	TRAV26-1*01	TRAJ36*01
CCCAATCAGAGTCGGT-1-gPlexC1	COMBAT	S00052	9421	9337	T CD8 Activated CTL Cycling	CASRTDYGNLAKNIQYF	TRBV2*01	TRBJ2-4*01	CALSEGYDMRF	TRAV19*01	TRAJ43*01
CCGGTAGTCTGCAGTA-1-gPlexC1	COMBAT	S00039	9422	9338	T CD8 Activated CTL Cycling	CASSPRDHTDTQYF	TRBV27*01	TRBJ2-3*01	CALSEWSNDMRF	TRAV19*01	TRAJ43*01
CCGTACTTCTGCAAGT-1-gPlexC1	COMBAT	S00042	9423	203	T CD8 Activated CTL Cycling	CASNPGGSNQPQHF	TRBV6-5*01	TRBJ1-5*01	CATHTGNQFYF	TRAV6*01	TRAJ49*01
CCGTTCACATGGTTGT-1-gPlexC1	COMBAT	S00039	9424	9339	T CD4 Activated Helper 1 Cycling	CATSRQGSTDTQYF	TRBV7-9*01	TRBJ2-3*01	CALSGATNKLIF	TRAV12-2*01	TRAJ32*01
CCTAAAGGTAGCTTGT-1-gPlexC1	COMBAT	N00032	9425	9340	T CD4 Activated Helper 1 Cycling	CASSHPAAAPYEQYF	TRBV3-1*01	TRBJ2-7*01	CAASKGSNYQLIW	TRAV13-1*01	TRAJ33*01
CCTATTATCACAGTAC-1-gPlexC1	COMBAT	S00042	9426	9341	T CD8 Activated CTL Cycling	CASSQDAGEGEQFF	TRBV4-2*01	TRBJ2-1*01	CVHDAGKSTF	TRAV9-2*01	TRAJ27*01
CCTATTATCCCAAGAT-1-gPlexC1	COMBAT	S00020	9427	9342	T Reg Activated Cycling	CASSLNRGRRVKLFF	TRBV28*01	TRBJ1-4*01	CAASAFETSGSRLTF	TRAV29/DV5*01	TRAJ58*01
CCTCAGTTCCGTAGGC-1-gPlexC1	COMBAT	S00042	9428	9343	T CD4 Activated CTL	CASSTTSGQETQYF	TRBV4-2*01	TRBJ2-5*01	CAMIRGGKLIF	TRAV12-3*01	TRAJ23*01
CCTTACGAGATCGGGT-1-gPlexC1	COMBAT	S00042	9429	193	T CD8 Activated CTL Cycling	CASSHRGVTDTQYF	TRBV27*01	TRBJ2-3*01	CAANAGNMLTF	TRAV1-2*01	TRAJ39*01
CCTTACGCATGCTAGT-1-gPlexC1	COMBAT	S00056	9430	9344	T Reg Activated Cycling	CASSDRSHGYTF	TRBV5-6*01	TRBJ1-2*01	CAPMDSSYKLIF	TRAV6*01	TRAJ12*01
CCTTCCCGTTGGTGGA-1-gPlexC1	COMBAT	S00042	9431	9345	T CD4 Activated Helper 1 Cycling	CASSPFLQGTYEQYF	TRBV18*01	TRBJ2-7*01	CAVKNTGNQFYF	TRAV12-2*01	TRAJ49*01
CCTTCGAAGAAGGCCT-1-gPlexC1	COMBAT	S00052	9432	9346	T Reg Activated Cycling	CASRETGTSGPPYEQYF	TRBV19*01	TRBJ2-7*01	CAVGAGGGGADGLTF	TRAV8-3*01	TRAJ45*01
CGACCTTAGTGGTCCC-1-gPlexC1	COMBAT	S00058	9433	9347	T CD8 Activated CTL Cycling	CASSPGLEAFF	TRBV6-2*01	TRBJ1-1*01	CAFDNTDKLIF	TRAV24*01	TRAJ34*01
CGACCTTCATCAGTAC-1-gPlexC1	COMBAT	S00020	9434	9348	T CD8 Activated CTL	CASSQDLSYEQYF	TRBV6-5*01	TRBJ2-7*01	CALLGGNQFYF	TRAV6*01	TRAJ49*01
CGACTTCGTGCAGACA-1-gPlexC1	COMBAT	S00129	9435	9349	T CD4 Activated CTL	CASSRDVSNTEAFF	TRBV5-1*01	TRBJ1-1*01	CAEVHLTGSARQLTF	TRAV13-2*01	TRAJ22*01
CGATGGCAGTTAACGA-1-gPlexC1	COMBAT	S00042	9436	9350	T Reg Activated Cycling	CASSSVAGLTDTQYF	TRBV7-3*01	TRBJ2-3*01	CIATVSGTYKYIF	TRAV26-1*01	TRAJ40*01
CGATGTAAGCCAGTTT-1-gPlexC1	COMBAT	S00020	9437	9351	T CD8 Activated CTL Cycling	CASSPTSGQETQYF	TRBV7-6*01	TRBJ2-5*01	CAVNKKTDSWGKLQF	TRAV12-2*01	TRAJ24*01
CGCTGGACAACGCACC-1-gPlexC1	COMBAT	S00039	9438	9352	T CD8 Activated CTL	CSARGLDNSYEQYF	TRBV20-1*01	TRBJ2-7*01	CVSGNMLTF	TRAV10*01	TRAJ39*01
CGCTGGAGTAAAGGAG-1-gPlexC1	COMBAT	S00042	9439	9353	T CD8 Activated CTL	CASSPPGQLYNEQFF	TRBV7-6*01	TRBJ2-1*01	CLVGGPTGTASKLTF	TRAV4*01	TRAJ44*01
CGGACGTAGTAAGTAC-1-gPlexC1	COMBAT	S00020	9440	9354	T CD8 Activated CTL	CASSFLAGSSEGTDTQYF	TRBV11-2*01	TRBJ2-3*01	CAAVQTGANNLFF	TRAV29/DV5*01	TRAJ36*01
CGGACGTGTAAAGGAG-1-gPlexC1	COMBAT	S00042	9441	9355	T CD4 Activated CTL	CSVSFRDRGIELGYTF	TRBV29-1*01	TRBJ1-2*01	CAGLASSNYKLTF	TRAV35*01	TRAJ53*01
CGGAGCTGTCTCCACT-1-gPlexC1	COMBAT	S00020	9442	9356	T CD8 Activated CTL Cycling	CASRGSGRWDTQYF	TRBV7-9*01	TRBJ2-3*01	CAVSPDSNYQLIW	TRAV8-4*01	TRAJ33*01
CGGCTAGAGGGCATGT-1-gPlexC1	COMBAT	S00039	9443	9357	T Reg Activated Cycling	CASTPGAAGANVLTF	TRBV5-1*01	TRBJ2-6*01	CVVMGGTSGGGNKLTF	TRAV12-1*01	TRAJ10*01
CGGTTAACATAGGATA-1-gPlexC1	COMBAT	S00129	9444	9358	T CD8 Activated CTL Cycling	CASTSSAAFF	TRBV6-5*01	TRBJ1-1*01	CALRPADNAGNMLTF	TRAV19*01	TRAJ39*01
CGTAGCGCAGGGTACA-1-gPlexC1	COMBAT	S00039	9445	9359	T CD4 Activated Helper 1 Cycling	CASSQPSQETQYF	TRBV4-1*01	TRBJ2-5*01	CIVRVAPGNTGKLIF	TRAV26-1*01	TRAJ37*01
CGTCACTCATGGGAAC-1-gPlexC1	COMBAT	N00028	9446	9360	T CD8 Activated CTL Cycling	CASSLSLETYNEQFF	TRBV6-2*01	TRBJ2-1*01	CAVILNDYKLSF	TRAV1-2*01	TRAJ20*01
CGTCCATAGCCAGGAT-1-gPlexC1	COMBAT	S00042	9447	9361	T CD8 Activated CTL Cycling	CASSWDREFDTQYF	TRBV28*01	TRBJ2-3*01	CAVNRGAQKLVF	TRAV21*01	TRAJ54*01
CGTGAGCAGTTCGATC-1-gPlexC1	COMBAT	S00042	9448	9362	T CD4 Activated Helper 1 Cycling	CASSPADRPAHEQYF	TRBV12-3*01	TRBJ2-7*01	CALSDLGSWGKLQF	TRAV9-2*01	TRAJ24*01
CGTGAGCTCTGCAGTA-1-gPlexC1	COMBAT	S00042	9449	9363	T CD4 Activated Helper 1 Cycling	CASRGVLAKNIQYF	TRBV27*01	TRBJ2-4*01	CAYRSANTGNQFYF	TRAV38-2/DV8*01	TRAJ49*01
CGTGTAACAATAGCGG-1-gPlexC1	COMBAT	S00052	9450	9364	T CD4 Activated Helper 1 Cycling	CASSQDPEGSYTF	TRBV4-2*01	TRBJ1-2*01	CALETSGSRLTF	TRAV16*01	TRAJ58*01
CTAACTTCAGAAGCAC-1-gPlexC1	COMBAT	S00039	9451	9365	T CD4 Activated Helper 1 Cycling	CASSSTHPTTRVYF	TRBV5-4*01	TRBJ2-7*01	CAVVLDTGTASKLTF	TRAV22*01	TRAJ44*01
CTACATTAGCCGGTAA-1-gPlexC1	COMBAT	S00020	9452	9366	T CD8 Activated CTL	CASSFPTSGSSYNEQFF	TRBV28*01	TRBJ2-1*01	CALSDNTGKLIF	TRAV9-2*01	TRAJ37*01
CTAGCCTCACGGCTAC-1-gPlexC1	COMBAT	S00042	9453	9367	T CD8 Activated CTL	CASRHPEGGGYTF	TRBV27*01	TRBJ1-2*01	CARNAGNNRKLIW	TRAV24*01	TRAJ38*01
CTAGTGAAGAGCTGGT-1-gPlexC1	COMBAT	N00032	9454	9368	T CD4 Activated Helper 1 Cycling	CSASPLLAGGPLTYNEQFF	TRBV20-1*01	TRBJ2-1*01	CAASASQTGANNLFF	TRAV29/DV5*01	TRAJ36*01
CTAGTGACACCAACCG-1-gPlexC1	COMBAT	S00042	9455	9369	T CD8 Activated CTL	CASSVTGTASNTGELFF	TRBV10-2*01	TRBJ2-2*01	CALGGANNLFF	TRAV24*01	TRAJ36*01
CTCAGAACAATCAGAA-1-gPlexC1	COMBAT	S00020	9456	242	T CD8 Activated CTL Cycling	CASSQDDEKLFF	TRBV14*01	TRBJ1-4*01	CAASEGTGNQFYF	TRAV29/DV5*01	TRAJ49*01
CTCGAAAAGTGGGATC-1-gPlexC1	COMBAT	S00020	9457	9370	T CD8 Activated CTL Cycling	CASSEVLTSGSIDNEQFF	TRBV6-1*01	TRBJ2-1*01	CAETQTSYDKVIF	TRAV5*01	TRAJ50*01
CTCTAATCAAGTCATC-1-gPlexC1	COMBAT	S00020	9458	9371	T CD8 Activated CTL	CASSFAGADTQYF	TRBV11-1*01	TRBJ2-3*01	CAASEGNYGQNFVF	TRAV29/DV5*01	TRAJ26*01
CTCTGGTTCATTCACT-1-gPlexC1	COMBAT	S00042	9459	9372	T CD8 Activated CTL Cycling	CASSLTGGAETQYF	TRBV7-6*01	TRBJ2-5*01	CAVGGSRYQAGTALIF	TRAV21*01	TRAJ15*01
CTCTGGTTCGCAAACT-1-gPlexC1	COMBAT	S00042	9460	9373	T CD8 Activated CTL Cycling	CASSQRQGEEQFF	TRBV11-3*01	TRBJ2-1*01	CAVWKTSYDKVIF	TRAV21*01	TRAJ50*01
CTGAAACAGGTGGGTT-1-gPlexC1	COMBAT	S00020	9461	9374	T CD8 Activated CTL	CASSRDNYYGYTF	TRBV7-3*01	TRBJ1-2*01	CVVSFGQKLLF	TRAV8-2*01	TRAJ16*01
CTGAAACGTTAGGGTG-1-gPlexC1	COMBAT	S00056	9462	9375	T CD4 Activated Helper 1 Cycling	CASSLDRVNTGELFF	TRBV6-1*01	TRBJ2-2*01	CALSDAMNYGGSQGNLIF	TRAV9-2*01	TRAJ42*01
CTTACCGCATCCGCGA-1-gPlexC1	COMBAT	S00042	9463	9376	T Reg Activated Cycling	CASSPNRDSSGNTIYF	TRBV19*01	TRBJ1-3*01	CALMRGATNKLIF	TRAV19*01	TRAJ32*01
CTTAGGACACTTCGAA-1-gPlexC1	COMBAT	S00042	9464	9377	T CD4 Activated Helper 1 Cycling	CSASTARYNSPLHF	TRBV20-1*01	TRBJ1-6*01	CAASKASGNTPLVF	TRAV29/DV5*01	TRAJ29*01
CTTAGGATCCTACAGA-1-gPlexC1	COMBAT	S00020	9465	9378	T CD8 Activated CTL	CASSYAGTGPYNEQFF	TRBV6-5*01	TRBJ2-1*01	CAPGGSGNTPLVF	TRAV1-2*01	TRAJ29*01
CTTCTCTAGGATGGTC-1-gPlexC1	COMBAT	S00058	9466	9379	T CD4 Activated CTL	CATSALSGGATDTQYF	TRBV24-1*01	TRBJ2-3*01	CAFTDSWGKFQF	TRAV24*01	TRAJ24*01
GAAACTCTCGAATGCT-1-gPlexC1	COMBAT	S00042	9467	9380	T CD4 Activated Helper 1 Cycling	CASSALGGDTEAFF	TRBV9*01	TRBJ1-1*01	CAFMIYLGNNDMRF	TRAV38-1*01	TRAJ43*01
GAAATGAGTAGCGTCC-1-gPlexC1	COMBAT	S00020	9468	9381	T CD8 Activated CTL	CASSIDSPVRYNEQFF	TRBV19*01	TRBJ2-1*01	CAAPAMGGANNLFF	TRAV3*01	TRAJ36*01
GAACATCAGATCGATA-1-gPlexC1	COMBAT	S00020	9469	33	T CD8 Activated CTL Cycling	CASSTGHSNQPQHF	TRBV28*01	TRBJ1-5*01	CALAAGNMLTF	TRAV6*01	TRAJ39*01
GAAGCAGCAAGCTGAG-1-gPlexC1	COMBAT	S00042	9470	9382	T CD4 Activated Helper 1 Cycling	CASSLAGGYDQPQHF	TRBV7-8*01	TRBJ1-5*01	CALSAFSGSARQLTF	TRAV9-2*01	TRAJ22*01
GAATAAGAGACCGGAT-1-gPlexC1	COMBAT	N00032	9471	9383	T CD8 Activated CTL Cycling	CASSLAQYGQATNEKLFF	TRBV5-4*01	TRBJ1-4*01	CAARRNFGNEKLTF	TRAV29/DV5*01	TRAJ48*01
GAATAAGAGATGTGGC-1-gPlexC1	COMBAT	S00042	9472	34	T CD8 Activated CTL	CASSLGAPQETQYF	TRBV27*01	TRBJ2-5*01	CAGLENTGNQFYF	TRAV35*01	TRAJ49*01
GAATAAGCACGAAACG-1-gPlexC1	COMBAT	S00039	9473	9384	T CD8 Activated CTL	CASRVLQEASGYQETQYF	TRBV19*01	TRBJ2-5*01	CALSATGNQFYF	TRAV9-2*01	TRAJ49*01
GAATGAAGTCAAAGAT-1-gPlexC1	COMBAT	S00042	9474	9385	T CD8 Activated CTL	CASSQEAGEDEQFF	TRBV4-3*01	TRBJ2-1*01	CAVASLSGGSYIPTF	TRAV8-3*01	TRAJ6*01
GACGTGCTCATATCGG-1-gPlexC1	COMBAT	S00020	9475	26	T CD8 Activated CTL Cycling	CASSPVAGSHEQFF	TRBV7-2*01	TRBJ2-1*01	CAPSGGGADGLTF	TRAV24*01	TRAJ45*01
GACGTTACATTTGCTT-1-gPlexC1	COMBAT	N00032	9476	9386	T Reg Activated Cycling	CASSQGRGDSYNEQFF	TRBV14*01	TRBJ2-1*01	CAVNARGGKLIF	TRAV8-1*01	TRAJ23*01
GACGTTAGTAAGTGGC-1-gPlexC1	COMBAT	S00042	9477	9387	T CD8 Activated CTL	CASSPRGGGEKLFF	TRBV6-6*01	TRBJ1-4*01	CAVRGANDYKLSF	TRAV21*01	TRAJ20*01
GACGTTATCTTTACGT-1-gPlexC1	COMBAT	S00039	9478	9388	T CD8 Activated CTL Cycling	CASSLTGGDSGEKLFF	TRBV27*01	TRBJ1-4*01	CALSGTTDSWGKLQF	TRAV9-2*01	TRAJ24*01
GAGCAGAGTATTAGCC-1-gPlexC1	COMBAT	U00607	9479	9389	T Reg Activated Cycling	CSASQGALGEQYF	TRBV20-1*01	TRBJ2-7*01	CALGDQTGANNLFF	TRAV6*01	TRAJ36*01
GATCGATCAGTACACT-1-gPlexC1	COMBAT	N00028	9480	9390	T CD4 Activated CTL	CASSPLTGGYNEQFF	TRBV27*01	TRBJ2-1*01	CAGPPSGAGSYQLTF	TRAV39*01	TRAJ28*01
GATCGATGTCCGTTAA-1-gPlexC1	COMBAT	S00042	9481	9391	T CD8 Activated CTL Cycling	CASSLTAPLNQPQHF	TRBV28*01	TRBJ1-5*01	CAVDQVRYARLMF	TRAV20*01	TRAJ31*01
GATCGATGTGTGCCTG-1-gPlexC1	COMBAT	S00042	9482	9392	T CD8 Activated CTL Cycling	CASSEGQGGYEQYV	TRBV2*01	TRBJ2-7*01	CAVNAPSGNTPLVF	TRAV8-1*01	TRAJ29*01
GATGAAAGTATTAGCC-1-gPlexC1	COMBAT	S00052	9483	9393	T CD8 Activated CTL	CASSKEGGPYNEQFF	TRBV11-1*01	TRBJ2-1*01	CAGSGNTPLVF	TRAV35*01	TRAJ29*01
GCACTCTTCCAGTATG-1-gPlexC1	COMBAT	S00058	9484	9394	T CD8 Activated CTL Cycling	CASRHGGSWQPQHF	TRBV19*01	TRBJ1-5*01	CAAEAAGNKLTF	TRAV17*01	TRAJ17*01
GCAGTTATCCCAGGTG-1-gPlexC1	COMBAT	N00028	9485	9395	T CD4 Activated CTL	CASSFSTGNEKLFF	TRBV12-3*01	TRBJ1-4*01	CAVSLDDYKLSF	TRAV12-2*01	TRAJ20*01
GCATGATGTTCAGCGC-1-gPlexC1	COMBAT	S00058	9486	9396	T CD4 Activated CTL	CASSHDGANYGYTF	TRBV4-1*01	TRBJ1-2*01	CAEIPSYDKVIF	TRAV13-2*01	TRAJ50*01
GCATGCGCATTGGTAC-1-gPlexC1	COMBAT	S00020	9487	9397	T CD8 Activated CTL	CASSLDPGQVHNEQFF	TRBV27*01	TRBJ2-1*01	CAESISGYQKVTF	TRAV5*01	TRAJ13*01
GCCAAATAGTCAAGGC-1-gPlexC1	COMBAT	S00052	9488	9398	T CD8 Activated CTL Cycling	CASSFFGGNEKLFF	TRBV7-9*01	TRBJ1-4*01	CAVEYGNKLVF	TRAV38-2/DV8*01	TRAJ47*01
GCCAAATGTATCGCAT-1-gPlexC1	COMBAT	S00020	9489	9399	T CD8 Activated CTL Cycling	CASSVDGTSGSSYEQYF	TRBV2*01	TRBJ2-7*01	CAESIGGATNKLIF	TRAV5*01	TRAJ32*01
GCCTCTAAGAAACCTA-1-gPlexC1	COMBAT	S00016	9490	154	T CD8 Activated CTL	CASSSRGVGELFF	TRBV28*01	TRBJ2-2*01	CAFMGYNNNDMRF	TRAV24*01	TRAJ43*01
GCTCCTAAGAAGGTTT-1-gPlexC1	COMBAT	S00042	9491	9400	T CD8 Activated CTL	CASSQEGRGRRETQYF	TRBV4-1*01	TRBJ2-5*01	CLVVGNQGGKLIF	TRAV4*01	TRAJ23*01
GCTCCTACAATGGATA-1-gPlexC1	COMBAT	S00039	9492	9401	T CD4 Activated Helper 1 Cycling	CASSSLAGAGDTQYF	TRBV28*01	TRBJ2-3*01	CAARGYGGSQGNLIF	TRAV23/DV6*01	TRAJ42*01
GGAATAATCATATCGG-1-gPlexC1	COMBAT	S00042	9493	9402	T CD4 Activated Helper 1 Cycling	CASSLGLPGGGGGTQYF	TRBV7-2*01	TRBJ2-5*01	CAAINRGAQKLVF	TRAV23/DV6*01	TRAJ54*01
GGACATTGTAATCACC-1-gPlexC1	COMBAT	S00020	9494	9403	T CD8 Activated CTL	CATSSGTRRDDEQYF	TRBV15*01	TRBJ2-7*01	CALGDDKIIF	TRAV9-2*01	TRAJ30*01
GGATGTTTCTGATTCT-1-gPlexC1	COMBAT	S00020	9495	9404	T CD8 Activated CTL Cycling	CASSDPPGHEQYF	TRBV11-2*01	TRBJ2-7*01	CAPGGFKTIF	TRAV12-2*01	TRAJ9*01
GGATTACCAGTCAGCC-1-gPlexC1	COMBAT	N00032	9496	9405	T Reg Activated Cycling	CASSDWGDNTEAFF	TRBV6-5*01	TRBJ1-1*01	CAGKTLSSGSARQLTF	TRAV5*01	TRAJ22*01
GGCCGATAGCCCAACC-1-gPlexC1	COMBAT	S00016	9497	9406	T CD8 Activated CTL	CASSRLAGGTDTQYF	TRBV7-3*01	TRBJ2-3*01	CVVNSYGQNFVF	TRAV12-1*01	TRAJ26*01
GGCGACTCAGACGCTC-1-gPlexC1	COMBAT	N00028	9498	9407	T CD4 Activated CTL	CASSLDGPDTEAFF	TRBV5-1*01	TRBJ1-1*01	CAASEYGGTASKLTF	TRAV29/DV5*01	TRAJ44*01
GGCGACTTCATCACCC-1-gPlexC1	COMBAT	S00020	9499	9408	T CD8 Activated CTL	CASSSRGYEQYF	TRBV27*01	TRBJ2-7*01	CALGPDNFNKFYF	TRAV9-2*01	TRAJ21*01
GGGCACTAGCGTTCCG-1-gPlexC1	COMBAT	N00032	9500	9409	T CD4 Activated CTL	CASSLYRSQPQHF	TRBV7-2*01	TRBJ1-5*01	CAASEGTSYGKLTF	TRAV29/DV5*01	TRAJ52*01
GGTGAAGCACTACAGT-1-gPlexC1	COMBAT	S00020	9501	9410	T CD8 Activated CTL	CATSKQGPYNTEAFF	TRBV15*01	TRBJ1-1*01	CASTNTGNQFYF	TRAV38-2/DV8*01	TRAJ49*01
GTAGGCCCATGACATC-1-gPlexC1	COMBAT	S00042	9502	9411	T CD8 Activated CTL Cycling	CASSQEQGTGELFF	TRBV4-1*01	TRBJ2-2*01	CAFTPMDSSYKLIF	TRAV21*01	TRAJ12*01
GTAGGCCGTTGATTCG-1-gPlexC1	COMBAT	S00042	9503	9412	T CD8 Activated CTL Cycling	CASSSWTGVGETQYF	TRBV5-1*01	TRBJ2-5*01	CAVGASEGGNTPLVF	TRAV8-3*01	TRAJ29*01
GTATTCTAGAGCTGGT-1-gPlexC1	COMBAT	S00020	9504	9413	T CD8 Activated CTL	CASSLTGPLNTGELFF	TRBV27*01	TRBJ2-2*01	CALSDLGSNTDKLIF	TRAV9-2*01	TRAJ34*01
GTCACAACACTGTCGG-1-gPlexC1	COMBAT	S00039	9505	9414	T CD4 Activated Helper 1 Cycling	CASSLDGQGAYNSPLHF	TRBV5-1*01	TRBJ1-6*01	CALSAFSDSNYQLIW	TRAV19*01	TRAJ33*01
GTCCTCACATACTACG-1-gPlexC1	COMBAT	S00042	9506	9415	T CD8 Activated CTL Cycling	CASSPRGPTDTQYF	TRBV27*01	TRBJ2-3*01	CALNRLTALIF	TRAV9-2*01	TRAJ15*01
GTCGGGTAGCAGCGTA-1-gPlexC1	COMBAT	S00020	9507	9416	T CD8 Activated CTL	CASTLTGEAFF	TRBV6-1*01	TRBJ1-1*01	CASSNTGFQKLVF	TRAV13-1*01	TRAJ8*01
GTGCTTCAGAAGGTTT-1-gPlexC1	COMBAT	S00042	9508	9417	T CD8 Activated CTL Cycling	CASSPDGGAVGYTF	TRBV6-5*01	TRBJ1-2*01	CAGDGNNRLAF	TRAV8-1*01	TRAJ7*01
GTTCATTGTCGAGTTT-1-gPlexC1	COMBAT	S00042	9509	9418	T CD8 Activated CTL Cycling	CASSLYPRIYEQYF	TRBV27*01	TRBJ2-7*01	CALGGDDKIIF	TRAV14/DV4*01	TRAJ30*01
GTTCATTTCCAAACAC-1-gPlexC1	COMBAT	S00039	9510	2	T CD8 Activated CTL	CASSFRSNSYEQYF	TRBV28*01	TRBJ2-7*01	CVVRADSWGKLQF	TRAV12-1*01	TRAJ24*01
TAAACCGAGGCTACGA-1-gPlexC1	COMBAT	S00042	9511	9419	T CD8 Activated CTL Cycling	CASSDSVWETQYF	TRBV10-2*01	TRBJ2-5*01	CATDAGNQFYF	TRAV17*01	TRAJ49*01
TACACGAAGTATTGGA-1-gPlexC1	COMBAT	N00028	9512	9420	T CD4 Activated CTL	CASRRGYRGGYVGELFF	TRBV6-1*01	TRBJ2-2*01	CAASRTGNQFYF	TRAV29/DV5*01	TRAJ49*01
TACACGAAGTTCGCAT-1-gPlexC1	COMBAT	H00085	9513	9421	T CD4 Activated Helper 1 Cycling	CASSLKTGTGETQYF	TRBV18*01	TRBJ2-5*01	CALSEYNFNKFYF	TRAV19*01	TRAJ21*01
TACACGAGTCAACTGT-1-gPlexC1	COMBAT	S00042	9514	9422	T CD8 Activated CTL Cycling	CASSEAPMWDLYGYTF	TRBV2*01	TRBJ1-2*01	CVVSALMNYGGSQGNLIF	TRAV10*01	TRAJ42*01
TACGGATAGCAATATG-1-gPlexC1	COMBAT	S00020	9515	155	T CD8 Activated CTL Cycling	CASSPTDSNQPQHF	TRBV27*01	TRBJ1-5*01	CAMRDSNRDDKIIF	TRAV14/DV4*01	TRAJ30*01
TACGGTAAGAGGTTAT-1-gPlexC1	COMBAT	S00042	9516	9423	T CD4 Activated Helper 1 Cycling	CASSLEGGPLIETQYF	TRBV5-1*01	TRBJ2-5*01	CAMREGRGTDSWGKLQF	TRAV14/DV4*01	TRAJ24*01
TACTCATTCAACACTG-1-gPlexC1	COMBAT	S00039	9517	9424	T Reg Activated Cycling	CASSFGTVSYNEQFF	TRBV12-3*01	TRBJ2-1*01	CAAKGSGGYQKVTF	TRAV29/DV5*01	TRAJ13*01
TAGAGCTTCTCAACTT-1-gPlexC1	COMBAT	S00052	9518	9425	T CD4 Activated Helper 1 Cycling	CASSPRGYSGANVLTF	TRBV3-1*01	TRBJ2-6*01	CALVSGGYNKLIF	TRAV9-2*01	TRAJ4*01
TAGCCGGAGCGACGTA-1-gPlexC1	COMBAT	S00020	9519	9426	T CD8 Activated CTL Cycling	CASGSDFYEQYF	TRBV27*01	TRBJ2-7*01	CALSGTGNQFYF	TRAV9-2*01	TRAJ49*01
TAGCCGGGTACCGTAT-1-gPlexC1	COMBAT	S00042	9520	9427	T CD8 Activated CTL Cycling	CASSPDDTGDVSNEQYF	TRBV18*01	TRBJ2-7*01	CAVNTGFQKLVF	TRAV21*01	TRAJ8*01
TAGTGGTTCCTGCAGG-1-gPlexC1	COMBAT	U00607	9521	9428	T CD8 Activated CTL Cycling	CASSEWSTTNYGYTF	TRBV10-2*01	TRBJ1-2*01	CAVGADSGGSNYKLTF	TRAV8-3*01	TRAJ53*01
TAGTTGGGTTATCACG-1-gPlexC1	COMBAT	S00039	9522	9429	T CD4 Activated CTL	CASSFLEKLDTQYF	TRBV5-4*01	TRBJ2-3*01	CILSITSGTYKYIF	TRAV26-2*01	TRAJ40*01
TATCAGGAGTACATGA-1-gPlexC1	COMBAT	S00042	9523	9430	T CD8 Activated CTL	CATTDRGPNTEAFF	TRBV27*01	TRBJ1-1*01	CAGLPAAGNKLTF	TRAV13-1*01	TRAJ17*01
TATCAGGTCACAACGT-1-gPlexC1	COMBAT	G05061	9524	9431	T CD4 Activated CTL	CASSIRREWGVQETQYF	TRBV19*01	TRBJ2-5*01	CAGAGATSGTYKYIF	TRAV27*01	TRAJ40*01
TATTACCCACTTCTGC-1-gPlexC1	COMBAT	S00042	9525	9432	T Reg Activated Cycling	CASSLFGAGYEQYF	TRBV5-6*01	TRBJ2-7*01	CAASIRDAGNMLTF	TRAV13-1*01	TRAJ39*01
TCAATCTAGACTTGAA-1-gPlexC1	COMBAT	H00085	9526	9433	T Reg Activated Cycling	CASSLVGRADIQYF	TRBV7-8*01	TRBJ2-4*01	CAVKGSGYSTLTF	TRAV12-2*01	TRAJ11*01
TCAGATGCAGTTAACC-1-gPlexC1	COMBAT	S00042	9527	9434	T CD8 Activated CTL Cycling	CSARETGDVGGEAFF	TRBV20-1*01	TRBJ1-1*01	CAVEDPGDYKLSF	TRAV2*01	TRAJ20*01
TCAGCAACATAGAAAC-1-gPlexC1	COMBAT	S00020	9528	9435	T CD4 Activated Helper 1 Cycling	CASSEIIAGGPIDTQYF	TRBV3-1*01	TRBJ2-3*01	CAVRDPQLLF	TRAV1-2*01	TRAJ16*01
TCAGCAAGTCAACTGT-1-gPlexC1	COMBAT	S00039	9529	9436	T CD8 Activated CTL Cycling	CASSAGPAKNIQYF	TRBV6-1*01	TRBJ2-4*01	CVVSDNKYIF	TRAV8-2*01	TRAJ40*01
TCAGCTCTCAACTCTT-1-gPlexC1	COMBAT	S00042	9530	9437	T Reg Activated Cycling	CASRASRGALYNEQFF	TRBV2*01	TRBJ2-1*01	CASESGGSYIPTF	TRAV13-1*01	TRAJ6*01
TCATTACAGTAGGCCA-1-gPlexC1	COMBAT	S00039	9531	9438	T CD4 Activated CTL	CASSLTSLNTEAFF	TRBV27*01	TRBJ1-1*01	CALSARTGVADSNYQLIW	TRAV19*01	TRAJ33*01
TCATTACTCCGTTGCT-1-gPlexC1	COMBAT	S00042	9532	9439	T CD4 Activated Helper 1 Cycling	CASSLKMDSPLHF	TRBV5-1*01	TRBJ1-6*01	CAQGSGGGADGLTF	TRAV41*01	TRAJ45*01
TCGGTAAAGCGTCAAG-1-gPlexC1	COMBAT	S00042	9533	16	T CD8 Activated CTL Cycling	CASSDRGVQETQYF	TRBV27*01	TRBJ2-5*01	CAVNNNARLMF	TRAV1-2*01	TRAJ31*01
TCGTACCGTATAAACG-1-gPlexC1	COMBAT	S00039	9534	9440	T CD4 Activated Helper 1 Cycling	CASSGTGAGDTQYF	TRBV7-9*01	TRBJ2-3*01	CAVNMRGSNYKLTF	TRAV12-2*01	TRAJ53*01
TCGTAGACAAGTCATC-1-gPlexC1	COMBAT	S00020	9535	3	T CD8 Activated CTL Cycling	CASSAGTGWGYTF	TRBV9*01	TRBJ1-2*01	CAASAGFGNEKLTF	TRAV29/DV5*01	TRAJ48*01
TCGTAGATCAATACCG-1-gPlexC1	COMBAT	S00020	9536	9441	T CD4 Activated CTL	CASSPVTGGMYEQYF	TRBV11-2*01	TRBJ2-7*01	CALSYGGATNKLIF	TRAV9-2*01	TRAJ32*01
TCTATTGAGGGATCTG-1-gPlexC1	COMBAT	S00042	9537	9442	T CD8 Activated CTL Cycling	CASSLQGDSTEAFF	TRBV27*01	TRBJ1-1*01	CAVGPGGSYIPTF	TRAV21*01	TRAJ6*01
TCTCATAGTGTCTGAT-1-gPlexC1	COMBAT	S00039	9538	9443	T CD8 Activated CTL	CASSDRASNQPQHF	TRBV27*01	TRBJ1-5*01	CALALGNVLHC	TRAV9-2*01	TRAJ35*01
TCTCTAAAGCTGAACG-1-gPlexC1	COMBAT	S00052	9539	9444	T CD4 Activated Helper 1 Cycling	CSVSTGLGPYEQYF	TRBV29-1*01	TRBJ2-7*01	CIVRLDRGSTLGRLYF	TRAV26-1*01	TRAJ18*01
TCTTCGGAGAGTAATC-1-gPlexC1	COMBAT	H00085	9540	9445	T CD8 Activated CTL	CASSTNHNTEAFF	TRBV6-5*01	TRBJ1-1*01	CAARARVNAGNNRKLIW	TRAV29/DV5*01	TRAJ38*01
TGACTTTAGTGTTGAA-1-gPlexC1	COMBAT	S00052	9541	9446	T CD8 Activated CTL Cycling	CASSQDRASGSYNEQFF	TRBV4-1*01	TRBJ2-1*01	CAGALRYGGSQGNLIF	TRAV27*01	TRAJ42*01
TGATTTCCACCTCGTT-1-gPlexC1	COMBAT	S00052	9542	9447	T CD8 Activated CTL Cycling	CASSQDYSGGVYGYTF	TRBV3-1*01	TRBJ1-2*01	CAANNNARLMF	TRAV5*01	TRAJ31*01
TGATTTCTCTTCTGGC-1-gPlexC1	COMBAT	S00129	9543	9448	T Reg Activated Cycling	CASSFVLAGVPSEQYF	TRBV5-1*01	TRBJ2-7*01	CAVEDRNTDKLIF	TRAV2*01	TRAJ34*01
TGCACCTCACATCCGG-1-gPlexC1	COMBAT	S00020	9544	41	T CD8 Activated CTL Cycling	CASSLGESYEQYF	TRBV5-5*01	TRBJ2-7*01	CAAAQGGSEKLVF	TRAV29/DV5*01	TRAJ57*01
TGCCCATTCAACGGGA-1-gPlexC1	COMBAT	S00042	9545	9449	T Reg Activated Cycling	CASSLGTGYGYTF	TRBV7-2*01	TRBJ1-2*01	CAPLWAGSYQLTF	TRAV8-3*01	TRAJ28*01
TGCTACCAGTAAGTAC-1-gPlexC1	COMBAT	S00042	9546	9450	T CD4 Activated Helper 1 Cycling	CASSQGQGEWVTQYF	TRBV11-2*01	TRBJ2-3*01	CAGREEVTGNQFYF	TRAV35*01	TRAJ49*01
TGCTGCTCACAGCGTC-1-gPlexC1	COMBAT	S00020	9547	9451	T CD8 Activated CTL	CASSFSGEETQYF	TRBV7-9*01	TRBJ2-5*01	CALSEEGGTYKYIF	TRAV19*01	TRAJ40*01
TGGTTAGTCCACGAAT-1-gPlexC1	COMBAT	S00042	9548	5	T CD8 Activated CTL Cycling	CASSERGPNNEQFF	TRBV27*01	TRBJ2-1*01	CALNTGNQFYF	TRAV9-2*01	TRAJ49*01
TGTATTCGTGTTGGGA-1-gPlexC1	COMBAT	S00020	9549	9452	T CD8 Activated CTL	CASFVGVGELDEQYF	TRBV2*01	TRBJ2-7*01	CAMRRSNYQLIW	TRAV12-3*01	TRAJ33*01
TGTGGTAAGTGCGATG-1-gPlexC1	COMBAT	S00129	9550	9453	T Reg Activated Cycling	CASSRGTAQMNTGELFF	TRBV7-9*01	TRBJ2-2*01	CVVSSGFQKLVF	TRAV8-2*01	TRAJ8*01
TGTTCCGCATATGCTG-1-gPlexC1	COMBAT	S00020	9551	9454	T CD8 Activated CTL Cycling	CASSLALSYRSYEQYF	TRBV12-4*01	TRBJ2-7*01	CVVNPGKLIF	TRAV12-1*01	TRAJ23*01
TTAGGACCAGTTCCCT-1-gPlexC1	COMBAT	S00042	9552	9455	T CD8 Activated CTL Cycling	CASSTDGAYYGYTF	TRBV27*01	TRBJ1-2*01	CAGLSSNTGKLIF	TRAV21*01	TRAJ37*01
TTAGGCAGTTTGGCGC-1-gPlexC1	COMBAT	N00032	9553	9456	T CD4 Activated Helper 1 Cycling	CASSYQGETTTGSTQYF	TRBV7-9*01	TRBJ2-3*01	CAASGGGWGGNKLTF	TRAV13-1*01	TRAJ10*01
TTCTACAAGACTGTAA-1-gPlexC1	COMBAT	N00028	9554	9457	T CD4 Activated CTL	CASSQVFGTSGRPLKETQYF	TRBV3-1*01	TRBJ2-5*01	CAVEETSGSRLTF	TRAV21*01	TRAJ58*01
TTGAACGAGATATGGT-1-gPlexC1	COMBAT	S00016	9555	9458	T CD4 Activated CTL	CASVSPGHTEAFF	TRBV5-6*01	TRBJ1-1*01	CAVTGGAGSYQLTF	TRAV8-4*01	TRAJ28*01
TTGAACGCATTATCTC-1-gPlexC1	COMBAT	N00028	9556	9459	T CD8 Activated CTL	CASSIRTGGDPDTQYF	TRBV27*01	TRBJ2-3*01	CAVKSRNYGQNFVF	TRAV21*01	TRAJ26*01
TTGACTTAGTCATGCT-1-gPlexC1	COMBAT	S00020	9557	9460	T CD4 Activated CTL	CSATDRGYQETQYF	TRBV20-1*01	TRBJ2-5*01	CAMRDFLSGAGSYQLTF	TRAV14/DV4*01	TRAJ28*01
TTTACTGAGAGTAAGG-1-gPlexC1	COMBAT	G05061	9558	9461	T CD8 Activated CTL	CASSPGQGNYNEQFF	TRBV27*01	TRBJ2-1*01	CAAADSGGGADGLTF	TRAV13-1*01	TRAJ45*01
TTTACTGTCACAAACC-1-gPlexC1	COMBAT	S00129	9559	9462	T CD8 Activated CTL Cycling	CASSIGLGILDEQFF	TRBV19*01	TRBJ2-1*01	CATVPPDNTDKLIF	TRAV17*01	TRAJ34*01
TTTATGCTCGTTGACA-1-gPlexC1	COMBAT	S00020	9560	9463	T CD8 Activated CTL	CASSLMTGSSYEQYF	TRBV27*01	TRBJ2-7*01	CAVRQVDSSYKLIF	TRAV21*01	TRAJ12*01
TTTGGTTGTATGAATG-1-gPlexC1	COMBAT	S00042	9561	9464	T CD8 Activated CTL Cycling	CASSDVAGGAFGELFF	TRBV6-4*01	TRBJ2-2*01	CAADQAGTALIF	TRAV17*01	TRAJ15*01
AACCGCGCAGGGTATG-1-gPlexC2	COMBAT	S00042	9562	9465	T Reg Activated Cycling	CASSEGYSNQPQHF	TRBV2*01	TRBJ1-5*01	CAVISSSGSARQLTF	TRAV8-4*01	TRAJ22*01
AAGGAGCCATCGGACC-1-gPlexC2	COMBAT	N00032	9563	9466	T CD4 Activated CTL	CASSATGSYEQYF	TRBV6-1*01	TRBJ2-7*01	CAGLSNSGYALNF	TRAV21*01	TRAJ41*01
AATCCAGCAGATGAGC-1-gPlexC2	COMBAT	S00020	9564	9467	T CD8 Activated CTL	CASSLEDTWNTGELFF	TRBV13*01	TRBJ2-2*01	CAVTDNQGGKLIF	TRAV12-2*01	TRAJ23*01
AATCGGTGTATATGGA-1-gPlexC2	COMBAT	S00042	9565	9468	T Reg Activated Cycling	CASSTIDLDFF	TRBV7-3*01	TRBJ1-1*01	CAVQSAGNNRKLIW	TRAV20*01	TRAJ38*01
ACATGGTTCAATAAGG-1-gPlexC2	COMBAT	S00020	9566	9469	T CD8 Activated CTL Cycling	CASSMASGGSQETQYF	TRBV19*01	TRBJ2-5*01	CATVFWAGTALIF	TRAV17*01	TRAJ15*01
ACCCACTTCCTCAATT-1-gPlexC2	COMBAT	S00042	9567	9470	T Reg Activated Cycling	CAWSSSLAGGPDTQYF	TRBV30*01	TRBJ2-3*01	CAVKAGFKTIF	TRAV12-2*01	TRAJ9*01
ACCTTTACATAACCTG-1-gPlexC2	COMBAT	S00016	9568	9471	T CD4 Activated Helper 1 Cycling	CASSIRADRAYGYTF	TRBV9*01	TRBJ1-2*01	CAASTNYGGATNKLIF	TRAV29/DV5*01	TRAJ32*01
ACCTTTAGTCTGGAGA-1-gPlexC2	COMBAT	S00020	9569	9472	T CD4 Activated CTL	CASRSLYGYTF	TRBV19*01	TRBJ1-2*01	CALSPSGGGADGLTF	TRAV19*01	TRAJ45*01
ACGATACTCCCTCTTT-1-gPlexC2	COMBAT	S00042	9570	9473	T CD8 Activated CTL Cycling	CASSGDGHTDTQYF	TRBV27*01	TRBJ2-3*01	CAVRGGGSQGNLIF	TRAV21*01	TRAJ42*01
ACGCAGCTCGCAGGCT-1-gPlexC2	COMBAT	S00042	9571	9474	T CD8 Activated CTL	CASSLTGTGAGELFF	TRBV27*01	TRBJ2-2*01	CAVPDFGNEKLTF	TRAV20*01	TRAJ48*01
ACGCCAGTCGAATCCA-1-gPlexC2	COMBAT	S00020	9572	9475	T CD8 Activated CTL Cycling	CASSPGQGYEQYF	TRBV28*01	TRBJ2-7*01	CAVFVIGFGNVLHC	TRAV12-2*01	TRAJ35*01
ACGCCGATCTGCCCTA-1-gPlexC2	COMBAT	S00042	9573	198	T CD8 Activated CTL Cycling	CASSEENTGELFF	TRBV10-2*01	TRBJ2-2*01	CAVSSGGYQKVTF	TRAV1-2*01	TRAJ13*01
ACTATCTAGCCCAGCT-1-gPlexC2	COMBAT	N00028	9574	9476	T CD4 Activated Helper 1 Cycling	CASSQDISGAYEQYF	TRBV3-1*01	TRBJ2-7*01	CAASARRTSGTYKYIF	TRAV29/DV5*01	TRAJ40*01
ACTGAACAGTGCCATT-1-gPlexC2	COMBAT	N00032	9575	9477	T CD4 Activated Helper 1 Cycling	CASSPTGGWSDTQYF	TRBV7-3*01	TRBJ2-3*01	CALSDRSGGTSYGKLTF	TRAV9-2*01	TRAJ52*01
ACTGATGAGAGTCGGT-1-gPlexC2	COMBAT	S00020	9576	9478	T CD4 Activated CTL	CASSPPGLANTDTQYF	TRBV28*01	TRBJ2-3*01	CAVGAPWSSASKIIF	TRAV8-3*01	TRAJ3*01
ACTGTCCTCCGAACGC-1-gPlexC2	COMBAT	S00020	9577	9479	T CD8 Activated CTL Cycling	CASGTRSGGDTQYF	TRBV27*01	TRBJ2-3*01	CALASGGYNKLIF	TRAV9-2*01	TRAJ4*01
ACTTACTGTCGTTGTA-1-gPlexC2	COMBAT	N00032	9578	9480	T CD8 Activated CTL Cycling	CASSQDRGRATNEKLFF	TRBV4-1*01	TRBJ1-4*01	CGADGNYGQNFVF	TRAV34*01	TRAJ26*01
AGAATAGTCTGGCGAC-1-gPlexC2	COMBAT	S00020	9579	9481	T CD8 Activated CTL	CASTTGSPLDREQYF	TRBV27*01	TRBJ2-7*01	CAGLGETSGSRLTF	TRAV35*01	TRAJ58*01
AGATTGCAGTCCCACG-1-gPlexC2	COMBAT	S00020	9580	9482	T CD8 Activated CTL Cycling	CGSGNSGNTIYF	TRBV11-2*01	TRBJ1-3*01	CAAVLKAAGNKLTF	TRAV12-2*01	TRAJ17*01
AGCCTAATCTTGTTTG-1-gPlexC2	COMBAT	G05061	9581	9483	T CD8 Activated CTL	CASSEEGLPFYNEQFF	TRBV2*01	TRBJ2-1*01	CAVNGMDTGRRALTF	TRAV8-1*01	TRAJ5*01
AGCGGTCGTTCCATGA-1-gPlexC2	COMBAT	S00042	9582	9484	T CD8 Activated CTL Cycling	CASSLPERGDPNTGELFF	TRBV27*01	TRBJ2-2*01	CAMRDWELTGGGNKLTF	TRAV14/DV4*01	TRAJ10*01
AGCGTATCACGGCTAC-1-gPlexC2	COMBAT	S00042	9583	9485	T CD4 Activated Helper 1 Cycling	CASSFEAAGELFF	TRBV7-6*01	TRBJ2-2*01	CAMDYTGRRALTF	TRAV12-3*01	TRAJ5*01
AGCGTCGGTCGCTTTC-1-gPlexC2	COMBAT	S00042	9584	9486	T CD8 Activated CTL Cycling	CASSPDEVFGTQYF	TRBV27*01	TRBJ2-5*01	CATHSGGGADGLTF	TRAV24*01	TRAJ45*01
AGCGTCGTCAGCCTAA-1-gPlexC2	COMBAT	G05061	9585	9487	T CD4 Activated Helper 1 Cycling	CASSWDGDYGYTF	TRBV19*01	TRBJ1-2*01	CAAPNTGGFKTIF	TRAV3*01	TRAJ9*01
AGCTCCTAGCTAACAA-1-gPlexC2	COMBAT	G05061	9586	9488	T CD8 Activated CTL Cycling	CASSETGTGSYEQYF	TRBV9*01	TRBJ2-7*01	CAYRSHYNNNDMRF	TRAV38-2/DV8*01	TRAJ43*01
AGCTTGACAAGGACAC-1-gPlexC2	COMBAT	S00042	9587	9489	T CD4 Activated Helper 1 Cycling	CASSQGGGLRGYAEAFF	TRBV4-2*01	TRBJ1-1*01	CATAPNSGNTPLVF	TRAV17*01	TRAJ29*01
AGCTTGAGTCCGAGTC-1-gPlexC2	COMBAT	S00020	9588	35	T CD8 Activated CTL	CASSPRDSYNEQFF	TRBV27*01	TRBJ2-1*01	CALSAGNQFYF	TRAV9-2*01	TRAJ49*01
AGGTCATGTCATCGGC-1-gPlexC2	COMBAT	S00020	9589	9490	T CD8 Activated CTL	CASTTDPTGELFF	TRBV27*01	TRBJ2-2*01	CAMSGLGNQFYF	TRAV12-3*01	TRAJ49*01
AGTAGTCCACGAAGCA-1-gPlexC2	COMBAT	S00020	9590	16	T CD8 Activated CTL	CASSPRTGVQETQYF	TRBV27*01	TRBJ2-5*01	CAVNNNARLMF	TRAV1-2*01	TRAJ31*01
AGTAGTCTCACGCGGT-1-gPlexC2	COMBAT	S00042	9591	9491	T CD8 Activated CTL	CASSLTPGENQPQHF	TRBV5-6*01	TRBJ1-5*01	CAAPNYGQNFVF	TRAV29/DV5*01	TRAJ26*01
AGTAGTCTCCACGCAG-1-gPlexC2	COMBAT	S00042	9592	9492	T CD8 Activated CTL Cycling	CAGAWEGKEADTQYF	TRBV2*01	TRBJ2-3*01	CAEGIGGYNKLIF	TRAV5*01	TRAJ4*01
AGTAGTCTCTTCGGTC-1-gPlexC2	COMBAT	S00020	9593	162	T CD8 Activated CTL Cycling	CASSPGTAPLF	TRBV7-9*01	TRBJ2-7*01	CAASLDDKIIF	TRAV13-1*01	TRAJ30*01
AGTTGGTTCAACACCA-1-gPlexC2	COMBAT	S00129	9594	9493	T CD8 Activated CTL Cycling	CASRWNTGELFF	TRBV19*01	TRBJ2-2*01	CAVRVMNRDDKIIF	TRAV12-2*01	TRAJ30*01
ATAACGCCAGCCTTTC-1-gPlexC2	COMBAT	S00020	9595	9494	T CD8 Activated CTL	CASRQPYGSHVNQPQHF	TRBV28*01	TRBJ1-5*01	CVVDSTLTF	TRAV12-1*01	TRAJ11*01
ATCCGAACAGCCTTGG-1-gPlexC2	COMBAT	S00042	9596	9495	T CD8 Activated CTL	CASSEFMNTEAFF	TRBV25-1*01	TRBJ1-1*01	CALSEAPAIYNQGGKLIF	TRAV19*01	TRAJ23*01
ATTCTACTCAAACGGG-1-gPlexC2	COMBAT	S00020	9597	9496	T CD8 Activated CTL	CASSSDRVHSPLHF	TRBV6-5*01	TRBJ1-6*01	CALEASDYKLSF	TRAV6*01	TRAJ20*01
CAACCTCTCCTCTAGC-1-gPlexC2	COMBAT	G05061	9598	9497	T Reg Activated Cycling	CASKREGDTQYF	TRBV2*01	TRBJ2-3*01	CAVSNPNSGYALNF	TRAV21*01	TRAJ41*01
CAACTAGGTTTGCATG-1-gPlexC2	COMBAT	S00020	9599	9498	T CD8 Activated CTL Cycling	CASGDRGPTDTQYF	TRBV27*01	TRBJ2-3*01	CAVPRGSNSGYALNF	TRAV1-2*01	TRAJ41*01
CAAGAAAAGTGGACGT-1-gPlexC2	COMBAT	S00039	9600	9499	T CD8 Activated CTL	CASSDDRVQETQYF	TRBV6-2*01	TRBJ2-5*01	CAESISGYSTLTF	TRAV5*01	TRAJ11*01
CAAGATCAGGCTACGA-1-gPlexC2	COMBAT	S00020	9601	9500	T CD8 Activated CTL	CASSEGLAGNYEQYF	TRBV2*01	TRBJ2-7*01	CAASEGGGNTPLVF	TRAV29/DV5*01	TRAJ29*01
CACAAACTCCTAGGGC-1-gPlexC2	COMBAT	S00056	9602	9501	T CD4 Activated Helper 1 Cycling	CASSGSGTSGKTQYF	TRBV9*01	TRBJ2-5*01	CAASDTGNQFYF	TRAV13-1*01	TRAJ49*01
CACACAAAGCTAACTC-1-gPlexC2	COMBAT	S00020	9603	9502	T CD8 Activated CTL Cycling	CASKPGTINSPLHF	TRBV16*01	TRBJ1-6*01	CAESIGEADKLIF	TRAV5*01	TRAJ34*01
CACACAAGTGCACGAA-1-gPlexC2	COMBAT	N00028	9604	9503	T CD8 Activated CTL	CASTSGQGFTDTQYF	TRBV28*01	TRBJ2-3*01	CAVIPQPGGYNKLIF	TRAV8-1*01	TRAJ4*01
CACCACTAGGTAAACT-1-gPlexC2	COMBAT	S00020	9605	9504	T CD8 Activated CTL	CASSDRQGLTDTQYF	TRBV27*01	TRBJ2-3*01	CAAGGGSYIPTF	TRAV13-1*01	TRAJ6*01
CACCAGGCAGCTGCTG-1-gPlexC2	COMBAT	S00039	9606	9505	T CD4 Activated Helper 1 Cycling	CASSPWGRSYNEQFF	TRBV12-4*01	TRBJ2-1*01	CVVKRDDKIIF	TRAV12-1*01	TRAJ30*01
CACCTTGAGTTTCCTT-1-gPlexC2	COMBAT	S00056	9607	9506	T CD4 Activated Helper 1 Cycling	CASSGGTGSTDTQYF	TRBV18*01	TRBJ2-3*01	CAVRQGYGQNFVF	TRAV3*01	TRAJ26*01
CACTCCAAGGCCATAG-1-gPlexC2	COMBAT	N00028	9608	9507	T CD4 Activated CTL	CAIGEDNQPQHF	TRBV10-3*01	TRBJ1-5*01	CALSGAGTASKLTF	TRAV9-1*01	TRAJ44*01
CAGAATCGTGTTCGAT-1-gPlexC2	COMBAT	N00032	9609	9508	T CD4 Activated Helper 1 Cycling	CASSTTGGYEQFF	TRBV6-4*01	TRBJ2-1*01	CAGLANSGYALNF	TRAV36/DV7*01	TRAJ41*01
CAGCAGCGTGCACGAA-1-gPlexC2	COMBAT	S00058	9610	9509	T CD8 Activated CTL	CASSPQDRVYGYTF	TRBV27*01	TRBJ1-2*01	CAERPGGYNKLIF	TRAV13-2*01	TRAJ4*01
CAGCATAAGTGCCAGA-1-gPlexC2	COMBAT	S00020	9611	9510	T CD8 Activated CTL	CASSYRDPYEQYF	TRBV27*01	TRBJ2-7*01	CALMPTGNQFYF	TRAV9-2*01	TRAJ49*01
CAGCATAGTAAAGTCA-1-gPlexC2	COMBAT	S00020	9612	9511	T CD8 Activated CTL Cycling	CASSPRDYYEQYF	TRBV27*01	TRBJ2-7*01	CALGGSQGNLIF	TRAV9-2*01	TRAJ42*01
CAGCTGGAGGGCATGT-1-gPlexC2	COMBAT	S00020	9613	9512	T CD8 Activated CTL	CASSWGQGGTDTQYF	TRBV7-9*01	TRBJ2-3*01	CAVEYYGGSQGNLIF	TRAV2*01	TRAJ42*01
CAGCTGGGTTCCACAA-1-gPlexC2	COMBAT	S00042	9614	9513	T CD8 Activated CTL Cycling	CASRIKQGARTEAFF	TRBV10-1*01	TRBJ1-1*01	CAASVGNAGNMLTF	TRAV29/DV5*01	TRAJ39*01
CAGGTGCAGCGTAATA-1-gPlexC2	COMBAT	S00042	9615	9514	T CD8 Activated CTL Cycling	CASSSYREVAETQYF	TRBV5-1*01	TRBJ2-5*01	CAVITYKLSF	TRAV12-2*01	TRAJ20*01
CATATGGAGACGCTTT-1-gPlexC2	COMBAT	S00042	9616	9515	T CD8 Activated CTL	CASSVADSRTHEQYF	TRBV9*01	TRBJ2-7*01	CAGAETSYDKVIF	TRAV27*01	TRAJ50*01
CATATGGCATATGCTG-1-gPlexC2	COMBAT	S00058	9617	9516	T CD8 Activated CTL	CASSLIGVGVTDTQYF	TRBV7-9*01	TRBJ2-3*01	CATVRRMDSSYKLIF	TRAV17*01	TRAJ12*01
CATCAAGCAATTGCTG-1-gPlexC2	COMBAT	S00039	9618	9517	T CD4 Activated Helper 1 Cycling	CASSSGPPRDRPGTDTQYF	TRBV5-4*01	TRBJ2-3*01	CIVRDHRGGKLIF	TRAV26-1*01	TRAJ23*01
CATCAAGGTATCAGTC-1-gPlexC2	COMBAT	S00020	9619	9518	T CD8 Activated CTL	CASTSGQETQYF	TRBV7-9*01	TRBJ2-5*01	CAASVGFGNEKLTF	TRAV29/DV5*01	TRAJ48*01
CATCAAGGTTTGTGTG-1-gPlexC2	COMBAT	N00028	9620	9519	T Reg Activated Cycling	CASSPGGRVLYEQYF	TRBV6-5*01	TRBJ2-7*01	CAMREGGNNDMRF	TRAV14/DV4*01	TRAJ43*01
CATCAGATCTCCTATA-1-gPlexC2	COMBAT	S00020	9621	9520	T CD8 Activated CTL	CASSWGTVWEQYF	TRBV5-6*01	TRBJ2-7*01	CAVRDNNAGNMLTF	TRAV3*01	TRAJ39*01
CATCCACCAGGTGGAT-1-gPlexC2	COMBAT	S00058	9622	9521	T CD8 Activated CTL Cycling	CASSPGTEVYNEQFF	TRBV28*01	TRBJ2-1*01	CAVPGYSSASKIIF	TRAV8-4*01	TRAJ3*01
CATCGAACATCTATGG-1-gPlexC2	COMBAT	S00042	9623	9522	T CD8 Activated CTL Cycling	CASSPSGPTYNEQFF	TRBV27*01	TRBJ2-1*01	CALSDPSIIQGAQKLVF	TRAV19*01	TRAJ54*01
CATCGAATCCGTCATC-1-gPlexC2	COMBAT	S00039	9624	9523	T CD4 Activated Helper 1 Cycling	CASSQDGRSEAFF	TRBV3-1*01	TRBJ1-1*01	CAVKVADSWGKLQF	TRAV12-2*01	TRAJ24*01
CATCGGGAGATCCCAT-1-gPlexC2	COMBAT	N00028	9625	9524	T CD4 Activated Helper 1 Cycling	CASNRGTGNTEAFF	TRBV9*01	TRBJ1-1*01	CAMREGTGGFKTIF	TRAV14/DV4*01	TRAJ9*01
CATGACAAGGAGTCTG-1-gPlexC2	COMBAT	S00042	9626	9525	T CD8 Activated CTL	CASSLGPANNSPLHF	TRBV27*01	TRBJ1-6*01	CAVSEAGSARQLTF	TRAV8-6*01	TRAJ22*01
CCACGGACATGTTCCC-1-gPlexC2	COMBAT	S00052	9627	156	T CD8 Activated CTL	CASSIFGEQFF	TRBV19*01	TRBJ2-1*01	CAAKAGGGNKLTF	TRAV29/DV5*01	TRAJ10*01
CCATGTCTCCGCATAA-1-gPlexC2	COMBAT	S00129	9628	9526	T CD4 Activated CTL	CAISDGGQNEQFF	TRBV10-3*01	TRBJ2-1*01	CATQGGYQKVTF	TRAV17*01	TRAJ13*01
CCGTTCAGTGTTGAGG-1-gPlexC2	COMBAT	S00020	9629	9527	T CD8 Activated CTL	CASSLTDYNEQFF	TRBV27*01	TRBJ2-1*01	CAMGAGNQFYF	TRAV9-2*01	TRAJ49*01
CCTCAGTCAAGACACG-1-gPlexC2	COMBAT	S00058	9630	9528	T CD4 Activated CTL	CASSDSPYLGQPQHF	TRBV2*01	TRBJ1-5*01	CAESSNNAGNMLTF	TRAV13-2*01	TRAJ39*01
CCTTCCCGTATCGCAT-1-gPlexC2	COMBAT	S00039	9631	9529	T CD4 Activated Helper 1 Cycling	CASTPGEGRETQYF	TRBV28*01	TRBJ2-5*01	CALDPANTGNQFYF	TRAV19*01	TRAJ49*01
CCTTCCCTCCAACCAA-1-gPlexC2	COMBAT	S00020	9632	9530	T CD8 Activated CTL Cycling	CASSDPSGRVGETQYF	TRBV2*01	TRBJ2-5*01	CAASEGNTGKLIF	TRAV29/DV5*01	TRAJ37*01
CCTTCGATCACTCCTG-1-gPlexC2	COMBAT	N00032	9633	9531	T CD4 Activated Helper 1 Cycling	CASNGQGAAYGYTF	TRBV19*01	TRBJ1-2*01	CAMSVDNDYKLSF	TRAV12-3*01	TRAJ20*01
CCTTTCTCAAGGACTG-1-gPlexC2	COMBAT	G05061	9634	9532	T CD8 Activated CTL	CASSPRDSWETQYF	TRBV27*01	TRBJ2-5*01	CALGIGNDMRF	TRAV19*01	TRAJ43*01
CGACTTCCACATTAGC-1-gPlexC2	COMBAT	N00028	9635	9533	T CD4 Activated Helper 1 Cycling	CASSPLPQETQYF	TRBV18*01	TRBJ2-5*01	CAYRSAYSAASKLTF	TRAV38-2/DV8*01	TRAJ44*01
CGAGAAGCAGACTCGC-1-gPlexC2	COMBAT	S00042	9636	9534	T CD8 Activated CTL Cycling	CASSLSSGQETQYF	TRBV27*01	TRBJ2-5*01	CALSGVGNQFYF	TRAV9-2*01	TRAJ49*01
CGATTGACACTGTCGG-1-gPlexC2	COMBAT	S00042	9637	9535	T CD8 Activated CTL Cycling	CASSSTDSYEQYV	TRBV28*01	TRBJ2-7*01	CALSPSGGYQKVTF	TRAV9-2*01	TRAJ13*01
CGCCAAGTCGTGGTCG-1-gPlexC2	COMBAT	S00042	9638	187	T CD8 Activated CTL Cycling	CASSSRSALETQYF	TRBV27*01	TRBJ2-5*01	CALGGTGNQFYF	TRAV9-2*01	TRAJ49*01
CGCGGTAGTAACGTTC-1-gPlexC2	COMBAT	S00039	9639	9536	T CD4 Activated CTL	CASSFRALNTEAFF	TRBV5-4*01	TRBJ1-1*01	CAADSGTYKYIF	TRAV23/DV6*01	TRAJ40*01
CGCTTCAAGTGCCAGA-1-gPlexC2	COMBAT	S00042	9640	9537	T CD8 Activated CTL Cycling	CASSSLEGNEQFF	TRBV5-6*01	TRBJ2-1*01	CAASVGNSGNTPLVF	TRAV29/DV5*01	TRAJ29*01
CGCTTCATCCAAATGC-1-gPlexC2	COMBAT	S00042	9641	9538	T Reg Activated Cycling	CASRTDMVVGELFF	TRBV19*01	TRBJ2-2*01	CAVYGGATNKLIF	TRAV22*01	TRAJ32*01
CGCTTCATCTGCAAGT-1-gPlexC2	COMBAT	S00039	9642	9539	T CD8 Activated CTL Cycling	CASGVLAGQRETQYF	TRBV2*01	TRBJ2-5*01	CALQRTGTASKLTF	TRAV41*01	TRAJ44*01
CGGACGTAGCGGATCA-1-gPlexC2	COMBAT	S00016	9643	9540	T Reg Activated Cycling	CSGLREGSTGELFF	TRBV29-1*01	TRBJ2-2*01	CALSEARAAGNKLTF	TRAV19*01	TRAJ17*01
CGGACGTTCAACACAC-1-gPlexC2	COMBAT	S00129	9644	9541	T CD8 Activated CTL Cycling	CASSYSSPERDTQYF	TRBV6-6*01	TRBJ2-3*01	CLVGLLGSGTYKYIF	TRAV4*01	TRAJ40*01
CGGACTGTCCCACTTG-1-gPlexC2	COMBAT	S00020	9645	9542	T CD8 Activated CTL	CASSFTPGTAAYEQYF	TRBV5-6*01	TRBJ2-7*01	CAASAGSNYQLIW	TRAV29/DV5*01	TRAJ33*01
CGGACTGTCTTGCCGT-1-gPlexC2	COMBAT	S00056	9646	9543	T Reg Activated Cycling	CASSLGRGLRETQYF	TRBV5-8*01	TRBJ2-5*01	CAVGLSNTGNQFYF	TRAV8-3*01	TRAJ49*01
CGGAGCTAGACTTGAA-1-gPlexC2	COMBAT	N00032	9647	9544	T Reg Activated Cycling	CASSLDMGMNTGELFF	TRBV12-4*01	TRBJ2-2*01	CIVRGLYNTDKLIF	TRAV26-1*01	TRAJ34*01
CGGAGTCAGCATCATC-1-gPlexC2	COMBAT	S00042	9648	9545	T CD8 Activated CTL Cycling	CASSDRSAFDEQYF	TRBV27*01	TRBJ2-7*01	CAVQADGNKLVF	TRAV20*01	TRAJ47*01
CGGCTAGAGGATGTAT-1-gPlexC2	COMBAT	N00032	9649	9546	T Reg Activated Cycling	CATSPGHSSQETQYF	TRBV24-1*01	TRBJ2-5*01	CAVQVTGTYKYIF	TRAV20*01	TRAJ40*01
CGTAGCGAGTGGGTTG-1-gPlexC2	COMBAT	S00020	9650	202	T CD8 Activated CTL Cycling	CASSPDGNTEAFF	TRBV6-5*01	TRBJ1-1*01	CAEGTGGYNKLIF	TRAV5*01	TRAJ4*01
CGTCAGGAGCACGCCT-1-gPlexC2	COMBAT	S00039	9651	9547	T CD4 Activated Helper 1 Cycling	CSVLFGALGEQFF	TRBV29-1*01	TRBJ2-1*01	CAVTGRAAGNKLTF	TRAV8-6*01	TRAJ17*01
CGTCAGGCAGGTGGAT-1-gPlexC2	COMBAT	S00042	9652	9548	T CD8 Activated CTL Cycling	CASSLGAGNEQYV	TRBV13*01	TRBJ2-7*01	CAVSGGGGNKLTF	TRAV21*01	TRAJ10*01
CGTTCTGCATGTAAGA-1-gPlexC2	COMBAT	S00042	9653	9549	T CD8 Activated CTL	CASSLGAPHQPQHF	TRBV27*01	TRBJ1-5*01	CAGQGTGNQFYF	TRAV35*01	TRAJ49*01
CTAATGGCACGTGAGA-1-gPlexC2	COMBAT	S00020	9654	9550	T CD8 Activated CTL Cycling	CASSHTDPAPIEAFF	TRBV3-1*01	TRBJ1-1*01	CAMNYNFNKFYF	TRAV12-3*01	TRAJ21*01
CTACACCAGGTGATTA-1-gPlexC2	COMBAT	S00056	9655	9551	T Reg Activated Cycling	CASSENGYSNQPQHF	TRBV6-1*01	TRBJ1-5*01	CAVQGGSEKLVF	TRAV21*01	TRAJ57*01
CTACACCTCAAAGACA-1-gPlexC2	COMBAT	S00020	9656	9552	T CD8 Activated CTL	CASSVEEWGRGTDTQYF	TRBV9*01	TRBJ2-3*01	CAVDDSSASKIIF	TRAV2*01	TRAJ3*01
CTACGTCAGGTAGCTG-1-gPlexC2	COMBAT	S00016	9657	9553	T CD8 Activated CTL	CAWSFGTGGYEQYF	TRBV30*01	TRBJ2-7*01	CAVNDSWGKLQF	TRAV12-2*01	TRAJ24*01
CTCAGAAGTCAAAGAT-1-gPlexC2	COMBAT	S00042	9658	9554	T CD8 Activated CTL	CASSRLAGGPNEQFF	TRBV6-2*01	TRBJ2-1*01	CVVSGSPGKSTF	TRAV8-2*01	TRAJ27*01
CTCATTATCTGGCGTG-1-gPlexC2	COMBAT	S00042	9659	9555	T CD4 Activated CTL	CASSLDYNEQFF	TRBV11-2*01	TRBJ2-1*01	CAVEPGAGSYQLTF	TRAV22*01	TRAJ28*01
CTCGGGAAGTGGACGT-1-gPlexC2	COMBAT	S00020	9660	9556	T CD8 Activated CTL Cycling	CASGTSGPTDTQYF	TRBV27*01	TRBJ2-3*01	CAVSAGTALIF	TRAV1-2*01	TRAJ15*01
CTGCGGATCCTAGTGA-1-gPlexC2	COMBAT	S00042	9661	9557	T CD8 Activated CTL Cycling	CASSQGTTDTQYF	TRBV13*01	TRBJ2-3*01	CAMSVGNTGFQKLVF	TRAV12-3*01	TRAJ8*01
CTGTTTAGTCGCATCG-1-gPlexC2	COMBAT	S00042	9662	9558	T CD8 Activated CTL Cycling	CASSPRDSFTDTQYF	TRBV27*01	TRBJ2-3*01	CALSDPGDTGFQKLVF	TRAV19*01	TRAJ8*01
CTTACCGAGCTAGTTC-1-gPlexC2	COMBAT	S00020	9663	9559	T CD8 Activated CTL Cycling	CASSPPDTLDEQYF	TRBV27*01	TRBJ2-7*01	CALSPLGGGATNKLIF	TRAV9-2*01	TRAJ32*01
GAAATGAAGCCAGGAT-1-gPlexC2	COMBAT	S00042	9664	9560	T CD4 Activated Helper 1 Cycling	CASSGSSDRLNYGYTF	TRBV9*01	TRBJ1-2*01	CAVSGGTGGFKTIF	TRAV8-4*01	TRAJ9*01
GAACCTAAGTTGCAGG-1-gPlexC2	COMBAT	S00042	9665	9561	T CD8 Activated CTL Cycling	CASSLTFPGGSTDTQYF	TRBV27*01	TRBJ2-3*01	CAMRVDTGFQKLVF	TRAV14/DV4*01	TRAJ8*01
GAACGGAGTTGATTGC-1-gPlexC2	COMBAT	S00020	9666	9562	T CD8 Activated CTL	CASSIIFQVNTEAFF	TRBV19*01	TRBJ1-1*01	CAEKGQGGSEKLVF	TRAV13-2*01	TRAJ57*01
GAAGCAGTCTCAACTT-1-gPlexC2	COMBAT	S00052	9667	9563	T CD4 Activated Helper 1 Cycling	CASSLRVGPASRETQYF	TRBV5-6*01	TRBJ2-5*01	CAVVMNTGFQKLVF	TRAV2*01	TRAJ8*01
GAATAAGGTAGCGCTC-1-gPlexC2	COMBAT	S00042	9668	9564	T CD8 Activated CTL Cycling	CASSLFVSGELFF	TRBV5-6*01	TRBJ2-2*01	CAVRSNDYKLSF	TRAV12-2*01	TRAJ20*01
GACGGCTAGAGCTATA-1-gPlexC2	COMBAT	S00016	9669	9565	T Reg Activated Cycling	CASSYHRANQPQHF	TRBV27*01	TRBJ1-5*01	CALRETSGSRLTF	TRAV9-2*01	TRAJ58*01
GACGTGCCACGAGAGT-1-gPlexC2	COMBAT	S00016	9670	9566	T Reg Activated Cycling	CSARDSGFSATEAFF	TRBV20-1*01	TRBJ1-1*01	CAPTQGGANSKLTF	TRAV17*01	TRAJ56*01
GACGTGCCAGGTCCAC-1-gPlexC2	COMBAT	S00042	9671	9567	T CD8 Activated CTL Cycling	CASSETDSSYNEQFF	TRBV27*01	TRBJ2-1*01	CAGFDAGNNRKLIW	TRAV25*01	TRAJ38*01
GACGTGCTCTTACCGC-1-gPlexC2	COMBAT	S00042	9672	9568	T CD8 Activated CTL	CASSLNRGPYEQYF	TRBV13*01	TRBJ2-7*01	CAMREANTDKLIF	TRAV14/DV4*01	TRAJ34*01
GACTAACTCACCGTAA-1-gPlexC2	COMBAT	S00052	9673	9569	T CD8 Activated CTL Cycling	CASSIQGENQPQHF	TRBV19*01	TRBJ1-5*01	CAMTLGDNFNKFYF	TRAV12-3*01	TRAJ21*01
GACTACAAGATGGGTC-1-gPlexC2	COMBAT	N00028	9674	9570	T CD8 Activated CTL Cycling	CASSPILGAEAFF	TRBV7-8*01	TRBJ1-1*01	CAVINNQGGKLIF	TRAV8-6*01	TRAJ23*01
GACTACAGTGCCTTGG-1-gPlexC2	COMBAT	S00058	9675	9571	T CD4 Activated Helper 1 Cycling	CASIEDPGSLNTGELFF	TRBV5-4*01	TRBJ2-2*01	CAVPGGYNKLIF	TRAV20*01	TRAJ4*01
GATCGTAGTCAAAGAT-1-gPlexC2	COMBAT	S00042	9676	9572	T CD8 Activated CTL Cycling	CASSYRGVTDTQYF	TRBV27*01	TRBJ2-3*01	CEHGGSQGNLIF	TRAV1-2*01	TRAJ42*01
GATCGTATCACTATTC-1-gPlexC2	COMBAT	H00085	9677	9573	T CD4 Activated CTL	CASSPSGLDTEAFF	TRBV18*01	TRBJ1-1*01	CAVRSFSGGSEKLVF	TRAV41*01	TRAJ57*01
GATGAAACACCAGATT-1-gPlexC2	COMBAT	S00042	9678	9574	T CD8 Activated CTL Cycling	CASSLDFSYEQYF	TRBV27*01	TRBJ2-7*01	CAEKAAGSARQLTF	TRAV13-2*01	TRAJ22*01
GATGAAAGTATAATGG-1-gPlexC2	COMBAT	S00039	9679	9575	T CD8 Activated CTL Cycling	CASRPGQDYGYTF	TRBV6-6*01	TRBJ1-2*01	CAFPSYGGSQGNLIF	TRAV24*01	TRAJ42*01
GATTCAGAGGTAAACT-1-gPlexC2	COMBAT	S00020	9680	9576	T CD8 Activated CTL	CASSKLAGEGRAGELFF	TRBV11-2*01	TRBJ2-2*01	CAMFDGQKLLF	TRAV14/DV4*01	TRAJ16*01
GATTCAGTCTAACCGA-1-gPlexC2	COMBAT	S00042	9681	9577	T CD4 Activated CTL	CASRGANWVQETQYF	TRBV6-2*01	TRBJ2-5*01	CAMSAGFGNVLHC	TRAV12-3*01	TRAJ35*01
GCACATAAGGTGCTTT-1-gPlexC2	COMBAT	S00042	9682	9578	T CD8 Activated CTL	CAWADFGNTEAFF	TRBV30*01	TRBJ1-1*01	CALSANNYGQNFVF	TRAV9-2*01	TRAJ26*01
GCGACCACACATTTCT-1-gPlexC2	COMBAT	N00028	9683	9579	T CD4 Activated CTL	CASSLGAGGGSYNEQFF	TRBV5-4*01	TRBJ2-1*01	CAVPNTNAGKSTF	TRAV2*01	TRAJ27*01
GCGCAACCACCCTATC-1-gPlexC2	COMBAT	S00042	9684	24	T Reg Activated Cycling	CSVGDQPQHF	TRBV29-1*01	TRBJ1-5*01	CAVTDSGNTPLVF	TRAV12-2*01	TRAJ29*01
GCGCAACCATCTGGTA-1-gPlexC2	COMBAT	S00058	9685	9580	T Reg Activated Cycling	CATLGNTIYF	TRBV15*01	TRBJ1-3*01	CAFMVYNFNKFYF	TRAV38-1*01	TRAJ21*01
GCGCCAAGTTAGGGTG-1-gPlexC2	COMBAT	S00020	9686	9581	T CD8 Activated CTL	CASSRGTGELFF	TRBV19*01	TRBJ2-2*01	CAMTARTDSWGKLQF	TRAV12-3*01	TRAJ24*01
GCGGGTTGTTTGGCGC-1-gPlexC2	COMBAT	S00058	9687	9582	T CD4 Activated CTL	CATSRGLTSTDTQYF	TRBV15*01	TRBJ2-3*01	CAMREPNAGKSTF	TRAV14/DV4*01	TRAJ27*01
GCTGCAGTCCCTAACC-1-gPlexC2	COMBAT	S00052	9688	9583	T CD8 Activated CTL Cycling	CASSYSGGSYEQYF	TRBV7-9*01	TRBJ2-7*01	CAAWSDGQKLLF	TRAV1-2*01	TRAJ16*01
GCTGCTTCATCGGGTC-1-gPlexC2	COMBAT	N00032	9689	9584	T CD8 Activated CTL Cycling	CASSGAKKSYEQYF	TRBV18*01	TRBJ2-7*01	CILRLGGSQGNLIF	TRAV26-2*01	TRAJ42*01
GCTGCTTTCACCACCT-1-gPlexC2	COMBAT	S00020	9690	9585	T CD8 Activated CTL Cycling	CASSNGLEGSPDTQYF	TRBV27*01	TRBJ2-3*01	CAVPNFGNEKLTF	TRAV20*01	TRAJ48*01
GCTTCCAAGAGCCCAA-1-gPlexC2	COMBAT	S00042	9691	9586	T CD8 Activated CTL	CASSPSEGPQETQYF	TRBV27*01	TRBJ2-5*01	CAASNPHDYKLSF	TRAV13-1*01	TRAJ20*01
GCTTCCAAGCTGTTCA-1-gPlexC2	COMBAT	S00020	9692	9587	T CD8 Activated CTL	CASSLGGAEYEQYF	TRBV27*01	TRBJ2-7*01	CAVLNNNDMRF	TRAV8-4*01	TRAJ43*01
GGAACTTGTCAGAAGC-1-gPlexC2	COMBAT	S00016	9693	9588	T CD4 Activated Helper 1 Cycling	CASSLSPLNTEAFF	TRBV7-3*01	TRBJ1-1*01	CAVGAQAAGNKLTF	TRAV8-3*01	TRAJ17*01
GGAACTTGTCCAGTTA-1-gPlexC2	COMBAT	S00039	9694	9589	T CD4 Activated Helper 1 Cycling	CSAQGLAGVYEQYF	TRBV20-1*01	TRBJ2-7*01	CAGPSGSYQLTF	TRAV1-1*01	TRAJ28*01
GGACAAGGTGTTGAGG-1-gPlexC2	COMBAT	S00042	9695	9590	T CD4 Activated Helper 1 Cycling	CASRGGTYEQYV	TRBV28*01	TRBJ2-7*01	CVLRGSARQLTF	TRAV26-1*01	TRAJ22*01
GGACAGAAGTGCAAGC-1-gPlexC2	COMBAT	N00032	9696	9591	T Reg Activated Cycling	CATSDSAGVGADTQYF	TRBV24-1*01	TRBJ2-3*01	CAVNIRGSNYKLTF	TRAV12-2*01	TRAJ53*01
GGACATTGTAGGAGTC-1-gPlexC2	COMBAT	S00042	9697	9592	T CD4 Activated Helper 1 Cycling	CASSLRTGGYNEQFF	TRBV5-5*01	TRBJ2-1*01	CALFGPGGYNKLIF	TRAV16*01	TRAJ4*01
GGCGTGTTCTCTAGGA-1-gPlexC2	COMBAT	S00042	9698	9593	T CD8 Activated CTL	CASSIRGPQETQYF	TRBV27*01	TRBJ2-5*01	CAGQGNGNQFYF	TRAV35*01	TRAJ49*01
GGGAGATCATTTGCCC-1-gPlexC2	COMBAT	N00028	9699	9594	T CD4 Activated CTL	CASSSRGATNEKLFF	TRBV6-6*01	TRBJ1-4*01	CAFMKHVNNDMRF	TRAV38-1*01	TRAJ43*01
GGGAGATTCTCACATT-1-gPlexC2	COMBAT	S00058	9700	9595	T Reg Activated Cycling	CAWSVSLYNEQFF	TRBV30*01	TRBJ2-1*01	CAAFSGGYQKVTF	TRAV13-1*01	TRAJ13*01
GGGCATCCAACCGCCA-1-gPlexC2	COMBAT	S00042	9701	9596	T CD8 Activated CTL Cycling	CASSLSDPGEKLFF	TRBV27*01	TRBJ1-4*01	CAGQSSQGNLIF	TRAV35*01	TRAJ42*01
GGGTTGCGTCAGAAGC-1-gPlexC2	COMBAT	S00058	9702	9597	T Reg Activated Cycling	CASKIQGRNTEAFF	TRBV19*01	TRBJ1-1*01	CALSGGSGVYQKVTF	TRAV9-2*01	TRAJ13*01
GTAACTGTCCTCATTA-1-gPlexC2	COMBAT	N00032	9703	9598	T CD4 Activated CTL	CASSPTGSYEQYF	TRBV6-1*01	TRBJ2-7*01	CAGLTNSGYALNF	TRAV36/DV7*01	TRAJ41*01
GTAGGCCGTCAAAGCG-1-gPlexC2	COMBAT	S00016	9704	9599	T Reg Activated Cycling	CASSYGQAGPSYEQYF	TRBV6-6*01	TRBJ2-7*01	CALDFTGGGNKLTF	TRAV6*01	TRAJ10*01
GTCAAGTTCCTAAGTG-1-gPlexC2	COMBAT	S00042	9705	9600	T CD8 Activated CTL Cycling	CASSLDSSNQPQHF	TRBV27*01	TRBJ1-5*01	CALGFGNQFYF	TRAV9-2*01	TRAJ49*01
GTCACAATCCAACCAA-1-gPlexC2	COMBAT	S00129	9706	9601	T CD8 Activated CTL Cycling	CASSPPLGSYNEQFF	TRBV12-3*01	TRBJ2-1*01	CATDPIMNTGFQKLVF	TRAV17*01	TRAJ8*01
GTCACAATCTGCCAGG-1-gPlexC2	COMBAT	S00020	9707	9602	T CD8 Activated CTL	CASSTGTGDYGYTF	TRBV11-1*01	TRBJ1-2*01	CAEGSARQLTF	TRAV12-3*01	TRAJ22*01
GTCACGGTCCTGTACC-1-gPlexC2	COMBAT	S00042	9708	9603	T CD8 Activated CTL	CASSPEDPREQFF	TRBV7-2*01	TRBJ2-1*01	CAARAGADGLTF	TRAV29/DV5*01	TRAJ45*01
GTCGGGTAGCTGATAA-1-gPlexC2	COMBAT	S00056	9709	9604	T CD8 Activated CTL Cycling	CAREQDRNTGELFF	TRBV2*01	TRBJ2-2*01	CVVNEADKLIF	TRAV12-1*01	TRAJ34*01
GTCGGGTAGTTATCGC-1-gPlexC2	COMBAT	S00042	9710	9605	T CD8 Activated CTL Cycling	CASIPRGENNQPQHF	TRBV6-6*01	TRBJ1-5*01	CAENIRIGGFGNVLHC	TRAV13-2*01	TRAJ35*01
GTCTCGTAGAGCAATT-1-gPlexC2	COMBAT	S00042	9711	9606	T CD8 Activated CTL Cycling	CASSPRPGNYGYTF	TRBV5-6*01	TRBJ1-2*01	CALSVGSNDYKLSF	TRAV19*01	TRAJ20*01
GTCTCGTTCCAGAGGA-1-gPlexC2	COMBAT	S00020	9712	9607	T CD8 Activated CTL Cycling	CASSLGGGEQYF	TRBV7-8*01	TRBJ2-7*01	CAASVGQGAQKLVF	TRAV29/DV5*01	TRAJ54*01
GTGAAGGGTAGGGTAC-1-gPlexC2	COMBAT	S00052	9713	9608	T Reg Activated Cycling	CASSHGPVGGSLEQYF	TRBV14*01	TRBJ2-7*01	CAVIKSIHDRDDKIIF	TRAV8-6*01	TRAJ30*01
GTGCGGTAGAGTAAGG-1-gPlexC2	COMBAT	S00042	9714	9609	T CD8 Activated CTL Cycling	CASSPGGTEAFF	TRBV18*01	TRBJ1-1*01	CALSDGTGGFKTIF	TRAV19*01	TRAJ9*01
GTTAAGCAGGAATTAC-1-gPlexC2	COMBAT	S00020	9715	9610	T CD8 Activated CTL	CASRRGLPPQEQYF	TRBV11-2*01	TRBJ2-7*01	CAVRLGSNYQLIW	TRAV21*01	TRAJ33*01
TAAACCGAGATGTGGC-1-gPlexC2	COMBAT	S00042	9716	9611	T CD4 Activated Helper 1 Cycling	CASSLGGGYMNTEAFF	TRBV7-6*01	TRBJ1-1*01	CVVSETGTSYGKLTF	TRAV8-2*01	TRAJ52*01
TAAACCGAGTGCAAGC-1-gPlexC2	COMBAT	S00020	9717	9612	T CD8 Activated CTL Cycling	CASSPAGGAGTYEQYF	TRBV7-8*01	TRBJ2-7*01	CVVNRASKIIF	TRAV12-1*01	TRAJ3*01
TAAACCGGTCAGGACA-1-gPlexC2	COMBAT	N00032	9718	9613	T CD4 Activated Helper 1 Cycling	CASSLRGASEGYTF	TRBV5-1*01	TRBJ1-2*01	CAFMKWTDRGSTLGRLYF	TRAV38-1*01	TRAJ18*01
TAAGTGCCAACAACCT-1-gPlexC2	COMBAT	G05061	9719	9614	T CD8 Activated CTL	CASSLSAPQETQYF	TRBV27*01	TRBJ2-5*01	CAGQPNQAGTALIF	TRAV35*01	TRAJ15*01
TACGGATAGGGCTTGA-1-gPlexC2	COMBAT	S00129	9720	9615	T CD4 Activated Helper 1 Cycling	CASSYMEGNQPQHF	TRBV6-6*01	TRBJ1-5*01	CAMREGRRDDKIIF	TRAV14/DV4*01	TRAJ30*01
TACGGGCTCTTGAGGT-1-gPlexC2	COMBAT	S00020	9721	9616	T CD8 Activated CTL	CSVAGHLNYNEQFF	TRBV29-1*01	TRBJ2-1*01	CAVNAGNNNDMRF	TRAV8-1*01	TRAJ43*01
TAGACCACATTCCTGC-1-gPlexC2	COMBAT	S00042	9722	9617	T Reg Activated Cycling	CASRLLQGGLYEQFF	TRBV27*01	TRBJ2-1*01	CASVPNDYKLSF	TRAV24*01	TRAJ20*01
TAGAGCTAGAGACGAA-1-gPlexC2	COMBAT	S00042	9723	9618	T CD8 Activated CTL Cycling	CASSDRAGNEKLFF	TRBV27*01	TRBJ1-4*01	CALTGSQGNLIF	TRAV9-2*01	TRAJ42*01
TAGGCATAGCTTTGGT-1-gPlexC2	COMBAT	S00020	9724	57	T CD8 Activated CTL Cycling	CASSRRDGGDTQYF	TRBV27*01	TRBJ2-3*01	CALQGSQGNLIF	TRAV9-2*01	TRAJ42*01
TAGGCATCAGCCACCA-1-gPlexC2	COMBAT	N00032	9725	9619	T CD4 Activated Helper 1 Cycling	CASSEDIAGGPKRYEQYF	TRBV2*01	TRBJ2-7*01	CAASRPGANNLFF	TRAV23/DV6*01	TRAJ36*01
TAGTGGTAGTTGTCGT-1-gPlexC2	COMBAT	S00042	9726	9620	T CD8 Activated CTL Cycling	CASTDSETQYF	TRBV6-5*01	TRBJ2-5*01	CALSGYLNNNNDMRF	TRAV19*01	TRAJ43*01
TAGTGGTGTAGCGCAA-1-gPlexC2	COMBAT	S00020	9727	9621	T CD8 Activated CTL	CASSQESSGLVYEQYF	TRBV4-2*01	TRBJ2-7*01	CAMREVLSGGGADGLTF	TRAV14/DV4*01	TRAJ45*01
TATCTCAGTCTCAACA-1-gPlexC2	COMBAT	S00056	9728	9622	T CD4 Activated Helper 1 Cycling	CASSHRGVTYEQYF	TRBV3-1*01	TRBJ2-7*01	CAVEGIYSGAGSYQLTF	TRAV39*01	TRAJ28*01
TATCTCATCTCTGCTG-1-gPlexC2	COMBAT	S00020	9729	9623	T CD8 Activated CTL	CASSESRPALYEQYF	TRBV6-1*01	TRBJ2-7*01	CVLGSDMRF	TRAV12-1*01	TRAJ43*01
TCACGAACAAAGGCGT-1-gPlexC2	COMBAT	S00020	9730	9624	T CD8 Activated CTL Cycling	CASSEAVETGELFF	TRBV2*01	TRBJ2-2*01	CAPNSGGYQKVTF	TRAV1-2*01	TRAJ13*01
TCACGAAGTCTCTCGT-1-gPlexC2	COMBAT	N00028	9731	9625	T Reg Activated Cycling	CASSFRQLTEAFF	TRBV5-1*01	TRBJ1-1*01	CAASGRGGSNYKLTF	TRAV23/DV6*01	TRAJ53*01
TCAGCAAAGGGCACTA-1-gPlexC2	COMBAT	S00020	9732	9626	T CD8 Activated CTL Cycling	CASSQPGQDYEQYF	TRBV3-1*01	TRBJ2-7*01	CAESIGYSSASKIIF	TRAV5*01	TRAJ3*01
TCAGGATCAAGTCTGT-1-gPlexC2	COMBAT	S00052	9733	9627	T CD8 Activated CTL Cycling	CASSLGSNQPQHF	TRBV5-4*01	TRBJ1-5*01	CAVGMTGGTSYGKLTF	TRAV12-2*01	TRAJ52*01
TCATTACGTCTCCATC-1-gPlexC2	COMBAT	S00042	9734	9628	T CD8 Activated CTL Cycling	CASSFPTSGSDLSYNEQFF	TRBV27*01	TRBJ2-1*01	CALSGIQGAQKLVF	TRAV9-2*01	TRAJ54*01
TCATTACTCTCTGCTG-1-gPlexC2	COMBAT	S00020	9735	9629	T CD8 Activated CTL	CASSPGYSNQPQHF	TRBV6-5*01	TRBJ1-5*01	CAVRRGRDDKIIF	TRAV21*01	TRAJ30*01
TCATTTGCAACGCACC-1-gPlexC2	COMBAT	S00058	9736	9630	T CD4 Activated CTL	CASSYGQRSEQYF	TRBV5-1*01	TRBJ2-7*01	CAVEAFTSGTYKYIF	TRAV36/DV7*01	TRAJ40*01
TCCACACGTGCAACGA-1-gPlexC2	COMBAT	S00020	9737	9631	T CD8 Activated CTL	CASSDRGPYEQYF	TRBV27*01	TRBJ2-7*01	CAVGPPYGNNRLAF	TRAV8-3*01	TRAJ7*01
TCGAGGCCAGCCAGAA-1-gPlexC2	COMBAT	S00016	9738	9632	T CD8 Activated CTL Cycling	CASSLSGNNSPLHF	TRBV7-9*01	TRBJ1-6*01	CALKGDGQKLLF	TRAV16*01	TRAJ16*01
TCTATTGGTCTAGGTT-1-gPlexC2	COMBAT	S00020	9739	9633	T CD8 Activated CTL Cycling	CASSFPERGSSYNEQFF	TRBV28*01	TRBJ2-1*01	CALHVNTDKLIF	TRAV9-2*01	TRAJ34*01
TCTGAGAGTACTTCTT-1-gPlexC2	COMBAT	S00020	9740	157	T CD8 Activated CTL	CASSLGYSNQPQHF	TRBV28*01	TRBJ1-5*01	CALPTGNQFYF	TRAV6*01	TRAJ49*01
TGAAAGAGTTCAGGCC-1-gPlexC2	COMBAT	S00020	9741	9634	T CD8 Activated CTL	CASSLHAEGTGLQETQYF	TRBV28*01	TRBJ2-5*01	CAETLGGYNKLIF	TRAV5*01	TRAJ4*01
TGACTTTAGTGGACGT-1-gPlexC2	COMBAT	S00020	9742	9635	T CD8 Activated CTL	CASSLFGMPTEAFF	TRBV28*01	TRBJ1-1*01	CAVNVAGTASKLTF	TRAV12-2*01	TRAJ44*01
TGAGGGACAAAGTCAA-1-gPlexC2	COMBAT	S00058	9743	9636	T CD4 Activated CTL	CSARVGWDRNQPQHF	TRBV20-1*01	TRBJ1-5*01	CALGLSSASKIIF	TRAV9-2*01	TRAJ3*01
TGAGGGAGTTTAGGAA-1-gPlexC2	COMBAT	N00032	9744	9637	T Reg Activated Cycling	CASSTGQQETQYF	TRBV27*01	TRBJ2-5*01	CATLRPSNNDMRF	TRAV17*01	TRAJ43*01
TGCGTGGTCGTGGTCG-1-gPlexC2	COMBAT	S00042	9745	9638	T CD8 Activated CTL Cycling	CASSLDGTYNEQFF	TRBV27*01	TRBJ2-1*01	CAVFWVASNTGKLIF	TRAV21*01	TRAJ37*01
TGCTACCCATCTACGA-1-gPlexC2	COMBAT	S00020	9746	9639	T CD8 Activated CTL	CASSQDSGGIVDYEQYF	TRBV4-1*01	TRBJ2-7*01	CAATAGTASKLTF	TRAV29/DV5*01	TRAJ44*01
TGGACGCCACGGATAG-1-gPlexC2	COMBAT	S00039	9747	9640	T CD4 Activated Helper 1 Cycling	CASSLTSGTGGAETQYF	TRBV11-1*01	TRBJ2-5*01	CAYRSGYGGSNYKLTF	TRAV38-2/DV8*01	TRAJ53*01
TGGCTGGAGATCACGG-1-gPlexC2	COMBAT	N00032	9748	9641	T CD8 Activated CTL Cycling	CASSYQGAGYGYTF	TRBV6-5*01	TRBJ1-2*01	CAPALVNRDDKIIF	TRAV17*01	TRAJ30*01
TGTATTCGTATCAGTC-1-gPlexC2	COMBAT	S00052	9749	9642	T Reg Activated Cycling	CASTPTNMGKNTGELFF	TRBV6-5*01	TRBJ2-2*01	CILRDNSGTYKYIF	TRAV26-2*01	TRAJ40*01
TGTCCCATCATGCATG-1-gPlexC2	COMBAT	N00032	9750	9643	T CD4 Activated CTL	CASTPDGTGGLGGYTF	TRBV19*01	TRBJ1-2*01	CIVRVAGAAGNKLTF	TRAV26-1*01	TRAJ17*01
TGTGGTAGTGTGACCC-1-gPlexC2	COMBAT	N00032	9751	9644	T Reg Activated Cycling	CASSLLPGTGIGNTIYF	TRBV11-2*01	TRBJ1-3*01	CAPNSGNTPLVF	TRAV21*01	TRAJ29*01
TGTTCCGTCGCCTGTT-1-gPlexC2	COMBAT	S00039	9752	9645	T CD4 Activated CTL	CASSLKLDTEAFF	TRBV5-1*01	TRBJ1-1*01	CALSAFSDSNYQLIW	TRAV19*01	TRAJ33*01
TTAGTTCGTTCCATGA-1-gPlexC2	COMBAT	N00032	9753	9646	T CD4 Activated CTL	CASRSSGGGYNEQFF	TRBV3-1*01	TRBJ2-1*01	CAVSDRDNFNKFYF	TRAV8-6*01	TRAJ21*01
TTCCCAGCACATTTCT-1-gPlexC2	COMBAT	N00032	9754	9647	T CD8 Activated CTL Cycling	CATSDSGEQETQYF	TRBV24-1*01	TRBJ2-5*01	CAVLNAGNNRKLIW	TRAV8-3*01	TRAJ38*01
TTCGAAGTCTTATCTG-1-gPlexC2	COMBAT	S00020	9755	9648	T CD8 Activated CTL Cycling	CASSLGTGVVQPQHF	TRBV28*01	TRBJ1-5*01	CAVNVGGYSTLTF	TRAV12-2*01	TRAJ11*01
TTCTCAACACTATCTT-1-gPlexC2	COMBAT	G05061	9756	9649	T Reg Activated Cycling	CASSLAGGSYNEQFF	TRBV12-4*01	TRBJ2-1*01	CALRGGGATNKLIF	TRAV16*01	TRAJ32*01
TTGCCGTGTAAGTGGC-1-gPlexC2	COMBAT	N00028	9757	9650	T CD4 Activated Helper 1 Cycling	CAIRKGGADYGYTF	TRBV19*01	TRBJ1-2*01	CAASIKAAGNKLTF	TRAV23/DV6*01	TRAJ17*01
TTGTAGGAGTTATCGC-1-gPlexC2	COMBAT	S00042	9758	9651	T CD8 Activated CTL Cycling	CASSLSGDNEKLFF	TRBV27*01	TRBJ1-4*01	CAVLPVEYGNKLVF	TRAV20*01	TRAJ47*01
TTTGGTTCATACGCTA-1-gPlexC2	COMBAT	S00129	9759	12	T CD4 Activated Helper 1 Cycling	CASSLVGEQYF	TRBV7-9*01	TRBJ2-7*01	CAAGGGTSYGKLTF	TRAV22*01	TRAJ52*01
TTTGTCAGTCACCTAA-1-gPlexC2	COMBAT	S00058	9760	9652	T CD4 Activated CTL	CASSQLAGVTDTQYF	TRBV13*01	TRBJ2-3*01	CAVWFTGFQKLVF	TRAV21*01	TRAJ8*01
TTTGTCATCCAAGTAC-1-gPlexC2	COMBAT	S00056	9761	9653	T CD8 Activated CTL	CASSLLLEWGTDTQYF	TRBV5-1*01	TRBJ2-3*01	CAVIGQAGNNRKLIW	TRAV21*01	TRAJ38*01
AAATGCCAGGACTGGT-1-gPlexC3	COMBAT	S00052	9762	9654	T CD4 Activated CTL	CASSQGTGYEQYF	TRBV3-1*01	TRBJ2-7*01	CAMRDWGRQETSGSRLTF	TRAV14/DV4*01	TRAJ58*01
AACGTTGTCGGCGCAT-1-gPlexC3	COMBAT	S00042	9763	9655	T CD8 Activated CTL Cycling	CASADRGPTDTQYF	TRBV27*01	TRBJ2-3*01	CAVSGAGNKFYF	TRAV8-6*01	TRAJ21*01
AACTCTTTCTGCTTGC-1-gPlexC3	COMBAT	S00020	9764	9656	T CD8 Activated CTL	CASSSEGPWNEQFF	TRBV6-5*01	TRBJ2-1*01	CATDGSGNQFYF	TRAV17*01	TRAJ49*01
AACTTTCCAAGTCTAC-1-gPlexC3	COMBAT	S00020	9765	9657	T CD8 Activated CTL	CASSPSQRDEQFF	TRBV11-2*01	TRBJ2-1*01	CAENIGARLMF	TRAV13-2*01	TRAJ31*01
AAGACCTAGTTGAGAT-1-gPlexC3	COMBAT	S00042	9766	9658	T CD8 Activated CTL Cycling	CASSSDSGGVTDTQYF	TRBV13*01	TRBJ2-3*01	CAMSVGGGADGLTF	TRAV12-3*01	TRAJ45*01
AAGGCAGTCCAGTAGT-1-gPlexC3	COMBAT	N00032	9767	9659	T Reg Activated Cycling	CASSSPDRGIYEQYF	TRBV6-5*01	TRBJ2-7*01	CAASKRSGGYQKVTF	TRAV13-1*01	TRAJ13*01
ACACCCTTCCAAGCCG-1-gPlexC3	COMBAT	S00042	9768	58	T CD8 Activated CTL Cycling	CASSSRGPQDTQYF	TRBV27*01	TRBJ2-3*01	CALNTGNQFYF	TRAV9-2*01	TRAJ49*01
ACATCAGAGAAACGAG-1-gPlexC3	COMBAT	N00028	9769	9660	T Reg Activated Cycling	CASSSWDGPYEQYF	TRBV5-1*01	TRBJ2-7*01	CVVSVSSGNQFYF	TRAV8-2*01	TRAJ49*01
ACGAGGAGTGAGGGTT-1-gPlexC3	COMBAT	S00042	9770	9661	T CD8 Activated CTL Cycling	CASTSGGSYNEQFF	TRBV27*01	TRBJ2-1*01	CAMRDWAVTGGGNKLTF	TRAV14/DV4*01	TRAJ10*01
ACGATACAGAGGTAGA-1-gPlexC3	COMBAT	S00020	9771	9662	T CD8 Activated CTL	CASGLAGVVQFF	TRBV6-2*01	TRBJ2-1*01	CAASSGGGADGLTF	TRAV29/DV5*01	TRAJ45*01
ACGATGTAGACTTTCG-1-gPlexC3	COMBAT	U00607	9772	9663	T CD4 Activated Helper 1 Cycling	CAGWRVQGRLGAFF	TRBV30*01	TRBJ1-1*01	CAVTEYGGATNKLIF	TRAV41*01	TRAJ32*01
ACGATGTGTAGAGCTG-1-gPlexC3	COMBAT	S00020	9773	169	T CD8 Activated CTL	CASSQDSEYEQYF	TRBV28*01	TRBJ2-7*01	CAVNTGFQKLVF	TRAV21*01	TRAJ8*01
ACGCCAGTCGCAAACT-1-gPlexC3	COMBAT	N00032	9774	39	T CD4 Activated Helper 1 Cycling	CASSAHRGTSYEQYF	TRBV9*01	TRBJ2-7*01	CAMSHYNTDKLIF	TRAV12-3*01	TRAJ34*01
ACGGAGACATCGTCGG-1-gPlexC3	COMBAT	N00032	9775	9664	T CD8 Activated CTL Cycling	CASSAGALEQYF	TRBV12-3*01	TRBJ2-7*01	CALSLTLTQGGSEKLVF	TRAV16*01	TRAJ57*01
ACGGCCATCCACTCCA-1-gPlexC3	COMBAT	N00028	9776	9665	T CD8 Activated CTL Cycling	CASSYSGQEAFF	TRBV6-5*01	TRBJ1-1*01	CAVRRYSTLTF	TRAV12-2*01	TRAJ11*01
ACTGAACTCCACGACG-1-gPlexC3	COMBAT	S00020	9777	9666	T CD8 Activated CTL Cycling	CASSLESRGWETQYF	TRBV7-8*01	TRBJ2-5*01	CIVAGGTSYGKLTF	TRAV26-1*01	TRAJ52*01
ACTGAGTTCCTTTCGG-1-gPlexC3	COMBAT	S00052	9778	9667	T CD8 Activated CTL Cycling	CSAVTNSPRRTDTQYF	TRBV29-1*01	TRBJ2-3*01	CAAHNAGNMLTF	TRAV13-1*01	TRAJ39*01
ACTGATGAGACAGACC-1-gPlexC3	COMBAT	S00020	9779	9668	T CD8 Activated CTL Cycling	CASTPGPGTEETQYF	TRBV4-3*01	TRBJ2-5*01	CVVSALSGGYNKLIF	TRAV10*01	TRAJ4*01
ACTTGTTCAGCTGTTA-1-gPlexC3	COMBAT	S00042	9780	9669	T Reg Activated Cycling	CASSTGLGKNTEAFF	TRBV11-3*01	TRBJ1-1*01	CAASAASNTGKLIF	TRAV29/DV5*01	TRAJ37*01
AGAATAGAGTGTTTGC-1-gPlexC3	COMBAT	S00020	9781	9670	T CD8 Activated CTL	CASSQVGTSYDEQYF	TRBV3-1*01	TRBJ2-7*01	CALLMDSSYKLIF	TRAV19*01	TRAJ12*01
AGATCTGGTCGGCACT-1-gPlexC3	COMBAT	S00020	9782	9671	T CD8 Activated CTL	CASSHQLVIPYEQYF	TRBV3-1*01	TRBJ2-7*01	CAASADGNTPLVF	TRAV29/DV5*01	TRAJ29*01
AGATTGCTCGGAGCAA-1-gPlexC3	COMBAT	S00020	9783	9672	T CD8 Activated CTL Cycling	CASSSPRDRDSYEQYF	TRBV11-1*01	TRBJ2-7*01	CAASIGYGGATNKLIF	TRAV23/DV6*01	TRAJ32*01
AGCAGCCCACCCATTC-1-gPlexC3	COMBAT	S00129	9784	9673	T Reg Activated Cycling	CASRKEGGRGNEQFF	TRBV6-5*01	TRBJ2-1*01	CAVYSGGYNKLIF	TRAV13-2*01	TRAJ4*01
AGCATACGTATGAAAC-1-gPlexC3	COMBAT	S00052	9785	9674	T CD8 Activated CTL Cycling	CASSLGLINEQFF	TRBV7-9*01	TRBJ2-1*01	CAGALGYGGSQGNLIF	TRAV27*01	TRAJ42*01
AGCCTAACATGCCTAA-1-gPlexC3	COMBAT	S00020	9786	9675	T CD8 Activated CTL	CASSFEYSNQPQHF	TRBV28*01	TRBJ1-5*01	CAPRGNTPLVF	TRAV6*01	TRAJ29*01
AGCTTGAAGCGATCCC-1-gPlexC3	COMBAT	S00129	9787	9676	T CD8 Activated CTL	CASSFLGVGNTIYF	TRBV28*01	TRBJ1-3*01	CAARSNDYKLSF	TRAV5*01	TRAJ20*01
AGCTTGAGTCTTCGTC-1-gPlexC3	COMBAT	S00016	9788	9677	T Reg Activated Cycling	CASSLDRGFADTQYF	TRBV5-1*01	TRBJ2-3*01	CAVIPGAAGNKLTF	TRAV8-4*01	TRAJ17*01
AGGGATGGTGCACGAA-1-gPlexC3	COMBAT	S00020	9789	9678	T CD8 Activated CTL Cycling	CASTTSAVDLEETQYF	TRBV28*01	TRBJ2-5*01	CALSNFGNEKLTF	TRAV19*01	TRAJ48*01
AGGGATGTCGTCCGTT-1-gPlexC3	COMBAT	S00039	9790	9679	T CD4 Activated Helper 1 Cycling	CSAGTYSGRGRTGELFF	TRBV20-1*01	TRBJ2-2*01	CAPGPGGSNYKLTF	TRAV25*01	TRAJ53*01
AGTGTCACAAGCGAGT-1-gPlexC3	COMBAT	S00020	9791	9680	T CD8 Activated CTL Cycling	CASSNWAGRDYNEQFF	TRBV7-6*01	TRBJ2-1*01	CVVNGYF	TRAV12-1*01	TRAJ49*01
ATAGACCCATGGTCTA-1-gPlexC3	COMBAT	H00085	9792	9681	T CD8 Activated CTL	CASSQDRGERDGYTF	TRBV4-3*01	TRBJ1-2*01	CALSETGSGGSNYKLTF	TRAV19*01	TRAJ53*01
ATCACGACAATCTACG-1-gPlexC3	COMBAT	S00058	9793	9682	T Reg Activated Cycling	CASLDRSSGNTIYF	TRBV28*01	TRBJ1-3*01	CAVMGFGNEKLTF	TRAV41*01	TRAJ48*01
ATCACGAGTTCCCTTG-1-gPlexC3	COMBAT	S00042	9794	158	T CD8 Activated CTL Cycling	CASSPRDGKETQYF	TRBV27*01	TRBJ2-5*01	CALSDYGSGNTPLVF	TRAV19*01	TRAJ29*01
ATCCGAACACGGCCAT-1-gPlexC3	COMBAT	S00042	9795	9683	T CD4 Activated Helper 1 Cycling	CASSISGAGRAEAFF	TRBV19*01	TRBJ1-1*01	CAARSGGSNYKLTF	TRAV29/DV5*01	TRAJ53*01
ATTACTCCAATACGCT-1-gPlexC3	COMBAT	S00056	9796	9684	T CD8 Activated CTL Cycling	CASSLRQGFLEQYF	TRBV11-2*01	TRBJ2-7*01	CATDARRQAGTALIF	TRAV17*01	TRAJ15*01
CAAGGCCTCAGGCGAA-1-gPlexC3	COMBAT	N00028	9797	9685	T CD4 Activated CTL	CSLLGGFYNEQFF	TRBV29-1*01	TRBJ2-1*01	CIVRRNRDDKIIF	TRAV26-1*01	TRAJ30*01
CACAAACAGAACAACT-1-gPlexC3	COMBAT	S00016	9798	9686	T CD4 Activated CTL	CASSLGLADFYEQYF	TRBV18*01	TRBJ2-7*01	CAASSGNKLVF	TRAV13-1*01	TRAJ47*01
CACACAAAGCCAACAG-1-gPlexC3	COMBAT	N00032	9799	9687	T CD8 Activated CTL Cycling	CASSLRTSGERQYF	TRBV13*01	TRBJ2-7*01	CALKRNFNKFYF	TRAV9-2*01	TRAJ21*01
CACACAATCCGCGTTT-1-gPlexC3	COMBAT	S00020	9800	9688	T CD8 Activated CTL Cycling	CASSVGFVSQPPDTQYF	TRBV9*01	TRBJ2-3*01	CAGAMDSNYQLIW	TRAV27*01	TRAJ33*01
CACACCTGTCCTCTTG-1-gPlexC3	COMBAT	S00042	9801	9689	T Reg Activated Cycling	CASSTRTSWGSGELFF	TRBV5-1*01	TRBJ2-2*01	CAVANTGFQKLVF	TRAV36/DV7*01	TRAJ8*01
CACACCTTCGTTACAG-1-gPlexC3	COMBAT	S00042	9802	9690	T CD8 Activated CTL Cycling	CASSPASGSQTQYF	TRBV6-2*01	TRBJ2-5*01	CAVGSGNTPLVF	TRAV1-2*01	TRAJ29*01
CACATAGAGTGCCAGA-1-gPlexC3	COMBAT	S00020	9803	9691	T CD8 Activated CTL	CASGNRGPTDTQYF	TRBV27*01	TRBJ2-3*01	CASGGSQGNLIF	TRAV24*01	TRAJ42*01
CACCTTGGTATGCTTG-1-gPlexC3	COMBAT	S00052	9804	9692	T CD8 Activated CTL Cycling	CASSIGTTEAFF	TRBV19*01	TRBJ1-1*01	CAVPWGANNLFF	TRAV5*01	TRAJ36*01
CACCTTGTCCGCGGTA-1-gPlexC3	COMBAT	N00028	9805	9693	T CD4 Activated CTL	CASSPDTNTGELFF	TRBV11-3*01	TRBJ2-2*01	CAVRDSLTGNTPLVF	TRAV3*01	TRAJ29*01
CACTCCAGTCCATGAT-1-gPlexC3	COMBAT	S00042	9806	9694	T CD8 Activated CTL Cycling	CASSEEGFGFQPQHF	TRBV2*01	TRBJ1-5*01	CAASVSNSGYALNF	TRAV29/DV5*01	TRAJ41*01
CAGCAGCTCGATAGAA-1-gPlexC3	COMBAT	U00607	9807	9695	T Reg Activated Cycling	CATSDRSGGQETQYF	TRBV24-1*01	TRBJ2-5*01	CVVSGMNTGFQKLVF	TRAV8-2*01	TRAJ8*01
CATCAAGTCGAACGGA-1-gPlexC3	COMBAT	S00020	9808	9696	T CD8 Activated CTL Cycling	CASSISGNTIYF	TRBV19*01	TRBJ1-3*01	CASANSGGGADGLTF	TRAV38-2/DV8*01	TRAJ45*01
CATCCACAGCTCCTTC-1-gPlexC3	COMBAT	S00020	9809	9697	T CD8 Activated CTL	CASSYEGNAGISYEQYF	TRBV28*01	TRBJ2-7*01	CAAWTGGYQKVTF	TRAV1-2*01	TRAJ13*01
CATCGAACACGTGAGA-1-gPlexC3	COMBAT	S00056	9810	9698	T Reg Activated Cycling	CASSLTGGGELFF	TRBV5-1*01	TRBJ2-2*01	CAVQAEGNNARLMF	TRAV20*01	TRAJ31*01
CATCGAAGTATAGTAG-1-gPlexC3	COMBAT	S00042	9811	9699	T CD8 Activated CTL Cycling	CASSLDEPRPGELFF	TRBV6-5*01	TRBJ2-2*01	CATSNDMRF	TRAV17*01	TRAJ43*01
CATCGAATCACATAGC-1-gPlexC3	COMBAT	S00042	9812	9700	T CD4 Activated CTL	CASSRPGELFF	TRBV25-1*01	TRBJ2-2*01	CALTPFSGGYQKVTF	TRAV9-2*01	TRAJ13*01
CCAATCCAGGACTGGT-1-gPlexC3	COMBAT	N00028	9813	9701	T CD4 Activated CTL	CASRNRVGNSPLHF	TRBV7-2*01	TRBJ1-6*01	CAAYNNNDMRF	TRAV41*01	TRAJ43*01
CCACCTATCTGTGCAA-1-gPlexC3	COMBAT	N00032	9814	9702	T Reg Activated Cycling	CASRGQSSYNEQFF	TRBV6-5*01	TRBJ2-1*01	CAASKGGSYIPTF	TRAV13-1*01	TRAJ6*01
CCCATACAGGAACTGC-1-gPlexC3	COMBAT	S00042	9815	9703	T CD8 Activated CTL Cycling	CASSEWDRLEQFF	TRBV10-2*01	TRBJ2-1*01	CAVKGKTSYDKVIF	TRAV12-2*01	TRAJ50*01
CCGGGATGTGTTCGAT-1-gPlexC3	COMBAT	S00042	9816	9704	T CD8 Activated CTL Cycling	CASSLSGTDTQYF	TRBV27*01	TRBJ2-3*01	CALRAYTQGAQKLVF	TRAV19*01	TRAJ54*01
CCGTGGAAGGGATACC-1-gPlexC3	COMBAT	S00042	9817	9705	T CD8 Activated CTL Cycling	CATSDRDGIMETQYF	TRBV27*01	TRBJ2-5*01	CATDANSGNTPLVF	TRAV17*01	TRAJ29*01
CCGTTCATCGAGCCCA-1-gPlexC3	COMBAT	S00039	9818	9706	T CD4 Activated Helper 1 Cycling	CASSIVRGRSTDTQYF	TRBV19*01	TRBJ2-3*01	CAGTNYGGATNKLIF	TRAV35*01	TRAJ32*01
CGACTTCGTAGCGCTC-1-gPlexC3	COMBAT	S00042	9819	7	T CD8 Activated CTL	CASSLGAPQETQYF	TRBV27*01	TRBJ2-5*01	CAGQITGNQFYF	TRAV35*01	TRAJ49*01
CGATGGCAGCGCTTAT-1-gPlexC3	COMBAT	S00042	9820	9707	T CD8 Activated CTL Cycling	CASSSGFPEAFF	TRBV6-2*01	TRBJ1-1*01	CALLTGNQFYF	TRAV6*01	TRAJ49*01
CGCCAAGGTGGCCCTA-1-gPlexC3	COMBAT	S00058	9821	9708	T CD4 Activated Helper 1 Cycling	CASGLWARGELFF	TRBV12-5*01	TRBJ2-2*01	CAGRTSPNTGNQFYF	TRAV35*01	TRAJ49*01
CGCGGTAAGTACGCCC-1-gPlexC3	COMBAT	S00058	9822	9709	T CD4 Activated CTL	CASSIGEYYEQYF	TRBV14*01	TRBJ2-7*01	CAVNMFSSASKIIF	TRAV12-2*01	TRAJ3*01
CGCTATCAGTGTACCT-1-gPlexC3	COMBAT	S00020	9823	9710	T CD8 Activated CTL Cycling	CASSPRDTYEQYF	TRBV27*01	TRBJ2-7*01	CALGGGNKLTF	TRAV19*01	TRAJ10*01
CGCTATCGTTAAGAAC-1-gPlexC3	COMBAT	S00042	9824	9711	T CD8 Activated CTL Cycling	CAWSGDRGLVEQYF	TRBV30*01	TRBJ2-7*01	CAPREAGTALIF	TRAV19*01	TRAJ15*01
CGGACTGGTAGTACCT-1-gPlexC3	COMBAT	S00020	9825	220	T CD8 Activated CTL Cycling	CASNKRESSYEQYF	TRBV28*01	TRBJ2-7*01	CVVRYDSWGKLQF	TRAV12-1*01	TRAJ24*01
CGTCACTTCTGACCTC-1-gPlexC3	COMBAT	S00042	9826	9712	T CD4 Activated Helper 1 Cycling	CAISEYRGTNYGYTF	TRBV10-3*01	TRBJ1-2*01	CAVRSTTNAGNMLTF	TRAV21*01	TRAJ39*01
CGTCTACGTAGGAGTC-1-gPlexC3	COMBAT	S00020	9827	9713	T CD8 Activated CTL Cycling	CSVEGILGNEQYF	TRBV29-1*01	TRBJ2-7*01	CAVRDDRGSTLGRLYF	TRAV1-2*01	TRAJ18*01
CGTGTCTGTACATCCA-1-gPlexC3	COMBAT	S00016	9828	9714	T Reg Activated Cycling	CASSLSAGRETQYF	TRBV7-9*01	TRBJ2-5*01	CAVGNNDMRF	TRAV39*01	TRAJ43*01
CGTGTCTTCTTGCAAG-1-gPlexC3	COMBAT	S00042	9829	9715	T CD8 Activated CTL Cycling	CASSSGHVSTDTQYF	TRBV27*01	TRBJ2-3*01	CAPTSGGSQGNLIF	TRAV21*01	TRAJ42*01
CGTTGGGGTATCGCAT-1-gPlexC3	COMBAT	S00020	9830	9	T CD8 Activated CTL	CASSQDFGWELFF	TRBV14*01	TRBJ2-2*01	CAGTGANSKLTF	TRAV21*01	TRAJ56*01
CTCGAAAAGGGATGGG-1-gPlexC3	COMBAT	S00020	9831	9716	T CD8 Activated CTL Cycling	CASRAGNNEQFF	TRBV5-6*01	TRBJ2-1*01	CAVNNFNKFYF	TRAV21*01	TRAJ21*01
CTCGTCAAGTGACTCT-1-gPlexC3	COMBAT	S00042	9832	9717	T Reg Activated Cycling	CSVKDTDWGTEAFF	TRBV29-1*01	TRBJ1-1*01	CAVEDRGFQKLVF	TRAV2*01	TRAJ8*01
CTCGTCATCTGAGGGA-1-gPlexC3	COMBAT	S00020	9833	243	T CD8 Activated CTL	CASSLSSGVETQYF	TRBV27*01	TRBJ2-5*01	CAASGAGNQFYF	TRAV13-1*01	TRAJ49*01
CTCTACGAGGGATCTG-1-gPlexC3	COMBAT	S00042	9834	9718	T CD8 Activated CTL Cycling	CASSLEGWGPNSPLHF	TRBV28*01	TRBJ1-6*01	CAASLNSGGSNYKLTF	TRAV13-1*01	TRAJ53*01
CTCTGGTTCCATGAAC-1-gPlexC3	COMBAT	S00052	9835	9719	T CD4 Activated Helper 1 Cycling	CASSQSQYYGYTF	TRBV3-1*01	TRBJ1-2*01	CALAQGGSEKLVF	TRAV9-2*01	TRAJ57*01
CTGATAGGTACAGTTC-1-gPlexC3	COMBAT	S00129	9836	9720	T CD4 Activated CTL	CASSLGGTLFSPLHF	TRBV12-3*01	TRBJ1-6*01	CAFMRGSNYQLIW	TRAV38-1*01	TRAJ33*01
CTTTGCGCACCAGGTC-1-gPlexC3	COMBAT	S00039	9837	9721	T CD4 Activated CTL	CASSRDSPLTDTQYF	TRBV18*01	TRBJ2-3*01	CAVKVADSWGKLQF	TRAV12-2*01	TRAJ24*01
GAACATCCACTCGACG-1-gPlexC3	COMBAT	S00042	9838	9722	T CD8 Activated CTL Cycling	CASSFRDPTDTQYF	TRBV27*01	TRBJ2-3*01	CASLPGSQGNLIF	TRAV9-2*01	TRAJ42*01
GAACATCGTGCGAAAC-1-gPlexC3	COMBAT	S00020	9839	9723	T CD4 Activated Helper 1 Cycling	CASSAGVFFTDTQYF	TRBV12-4*01	TRBJ2-3*01	CAADLTGNQFYF	TRAV27*01	TRAJ49*01
GAACCTAAGTCGATAA-1-gPlexC3	COMBAT	S00020	9840	9724	T CD8 Activated CTL Cycling	CASSPDYHNEQFF	TRBV7-8*01	TRBJ2-1*01	CAASVGNSGNTPLVF	TRAV29/DV5*01	TRAJ29*01
GAACCTACATTATCTC-1-gPlexC3	COMBAT	N00032	9841	9725	T CD4 Activated CTL	CASSETPLAGGILFF	TRBV6-4*01	TRBJ2-1*01	CAENTGRRALTF	TRAV13-2*01	TRAJ5*01
GAACGGACACACCGCA-1-gPlexC3	COMBAT	S00042	9842	9726	T CD8 Activated CTL Cycling	CASSPGYSNQPQHF	TRBV4-3*01	TRBJ1-5*01	CAVINSNSGYALNF	TRAV21*01	TRAJ41*01
GAACGGATCTACTATC-1-gPlexC3	COMBAT	S00052	9843	9727	T Reg Activated Cycling	CASSHGPVGGSLEQYF	TRBV14*01	TRBJ2-7*01	CAAMDTGRRALTF	TRAV29/DV5*01	TRAJ5*01
GAAGCAGGTTATCGGT-1-gPlexC3	COMBAT	S00020	9844	9728	T CD8 Activated CTL	CASSLASGTDPYEQYF	TRBV5-6*01	TRBJ2-7*01	CAASTDSWGKLQF	TRAV29/DV5*01	TRAJ24*01
GACAGAGAGAGCTTCT-1-gPlexC3	COMBAT	S00042	9845	9729	T CD4 Activated Helper 1 Cycling	CASSHRTGPNTEAFF	TRBV11-2*01	TRBJ1-1*01	CAMREASNTDKLIF	TRAV14/DV4*01	TRAJ34*01
GACCTGGGTAAAGGAG-1-gPlexC3	COMBAT	S00020	9846	9730	T CD8 Activated CTL	CASSWREGIETQYF	TRBV27*01	TRBJ2-5*01	CAASGAGNQFYF	TRAV13-1*01	TRAJ49*01
GACCTGGTCTCGCATC-1-gPlexC3	COMBAT	S00042	9847	59	T CD8 Activated CTL Cycling	CASNDRGPVTEAFF	TRBV27*01	TRBJ1-1*01	CAASGGGADGLTF	TRAV13-1*01	TRAJ45*01
GACGCGTGTAGAGCTG-1-gPlexC3	COMBAT	N00032	9848	9731	T CD8 Activated CTL Cycling	CASKIDLAGGPKAYTQYF	TRBV2*01	TRBJ2-3*01	CAVDEIQGAQKLVF	TRAV12-2*01	TRAJ54*01
GACGGCTCATAACCTG-1-gPlexC3	COMBAT	S00052	9849	9732	T CD8 Activated CTL Cycling	CASSQTSLDEQFF	TRBV10-2*01	TRBJ2-1*01	CVVPPNSGNTPLVF	TRAV12-1*01	TRAJ29*01
GACGTGCAGCCTCGTG-1-gPlexC3	COMBAT	S00020	9850	9733	T CD4 Activated CTL	CASSKTLGTGRVEQYF	TRBV6-5*01	TRBJ2-7*01	CAVQSSASKIIF	TRAV8-4*01	TRAJ3*01
GACTAACAGTGCCAGA-1-gPlexC3	COMBAT	S00042	9851	9734	T CD8 Activated CTL Cycling	CASSQAPGVNEKLFF	TRBV7-6*01	TRBJ1-4*01	CAASNSYGQNFVF	TRAV13-1*01	TRAJ26*01
GACTAACGTAAGCACG-1-gPlexC3	COMBAT	S00020	9852	9735	T CD8 Activated CTL	CASSIILGSSEYNEQFF	TRBV19*01	TRBJ2-1*01	CAATVKGSSWGKLQF	TRAV29/DV5*01	TRAJ24*01
GAGTCCGAGACTTTCG-1-gPlexC3	COMBAT	S00020	9853	9736	T CD8 Activated CTL	CASSLVDEQYF	TRBV7-9*01	TRBJ2-7*01	CALSPEDSGYALNF	TRAV19*01	TRAJ41*01
GATCAGTAGGTGGGTT-1-gPlexC3	COMBAT	S00042	9854	9737	T CD8 Activated CTL Cycling	CASPSEGTSAIDEQFF	TRBV2*01	TRBJ2-1*01	CAESSGGYNKLIF	TRAV5*01	TRAJ4*01
GATCGTAGTTTAAGCC-1-gPlexC3	COMBAT	S00020	9855	9738	T CD8 Activated CTL Cycling	CASSLTAGEGSYNEQFF	TRBV10-2*01	TRBJ2-1*01	CAGLRMEYGNKLVF	TRAV39*01	TRAJ47*01
GATGCTATCTTGTTTG-1-gPlexC3	COMBAT	S00039	9856	9739	T CD4 Activated Helper 1 Cycling	CASSSLLTGLYEQYF	TRBV27*01	TRBJ2-7*01	CVVNMGGTASKLTF	TRAV12-1*01	TRAJ44*01
GATTCAGCAAGAAAGG-1-gPlexC3	COMBAT	S00042	9857	9740	T CD4 Activated CTL	CASSFAPVTYNEQFF	TRBV5-8*01	TRBJ2-1*01	CAVIEAGGGNKLTF	TRAV12-2*01	TRAJ10*01
GCAAACTGTGGTACAG-1-gPlexC3	COMBAT	S00042	9858	9741	T CD8 Activated CTL Cycling	CASSPPGTGGYGYTF	TRBV18*01	TRBJ1-2*01	CAVTGGGATNKLIF	TRAV12-2*01	TRAJ32*01
GCACTCTAGAATAGGG-1-gPlexC3	COMBAT	S00020	9859	9742	T CD8 Activated CTL Cycling	CASSVDMDSNSYEQYF	TRBV9*01	TRBJ2-7*01	CACTNFGNEKLTF	TRAV38-2/DV8*01	TRAJ48*01
GCAGCCACATCCCATC-1-gPlexC3	COMBAT	S00042	9860	9743	T CD8 Activated CTL Cycling	CASSTRGPLETQYF	TRBV27*01	TRBJ2-5*01	CAGLSIGFGNVLHC	TRAV25*01	TRAJ35*01
GCCAAATGTTCCTCCA-1-gPlexC3	COMBAT	N00032	9861	9744	T CD8 Activated CTL Cycling	CASSYETGGSTDTQYF	TRBV6-6*01	TRBJ2-3*01	CAVKSGQNFVF	TRAV8-1*01	TRAJ26*01
GCCAAATTCACTCCTG-1-gPlexC3	COMBAT	S00039	9862	9745	T Reg Activated Cycling	CASSREQETQYF	TRBV2*01	TRBJ2-5*01	CALSDVPNTDKLIF	TRAV9-2*01	TRAJ34*01
GCGAGAATCGGCTACG-1-gPlexC3	COMBAT	S00056	9863	9746	T Reg Activated Cycling	CASSLAPSGEGYTF	TRBV5-1*01	TRBJ1-2*01	CAVSDPGNQFYF	TRAV8-4*01	TRAJ49*01
GCGCAGTTCGGTTAAC-1-gPlexC3	COMBAT	S00039	9864	9747	T CD4 Activated Helper 1 Cycling	CASSLSPHGEYEQYF	TRBV27*01	TRBJ2-7*01	CAASGYGGATNKLIF	TRAV23/DV6*01	TRAJ32*01
GCGCCAATCATGCAAC-1-gPlexC3	COMBAT	N00028	9865	9748	T CD4 Activated Helper 1 Cycling	CASSSIAWGDEQYF	TRBV6-1*01	TRBJ2-7*01	CIVRVGQYGGATNKLIF	TRAV26-1*01	TRAJ32*01
GCGCCAATCCACGAAT-1-gPlexC3	COMBAT	S00016	9866	9749	T CD8 Activated CTL Cycling	CAWSVLQGGDTEAFF	TRBV30*01	TRBJ1-1*01	CALTNAGNMLTF	TRAV16*01	TRAJ39*01
GCGCGATCAAGCGTAG-1-gPlexC3	COMBAT	S00042	9867	9750	T CD4 Activated Helper 1 Cycling	CSATQGAWGYTF	TRBV20-1*01	TRBJ1-2*01	CAVDTSGPNTGNQFYF	TRAV39*01	TRAJ49*01
GCTCCTACACCCATGG-1-gPlexC3	COMBAT	S00042	9868	9751	T Reg Activated Cycling	CSAIDRSNYGYTF	TRBV20-1*01	TRBJ1-2*01	CAEGGGYQKVTF	TRAV12-2*01	TRAJ13*01
GCTGCGAGTTCCAACA-1-gPlexC3	COMBAT	S00042	9869	9752	T CD8 Activated CTL Cycling	CASSFVGGPNPQETQYF	TRBV12-3*01	TRBJ2-5*01	CAVNGNQFYF	TRAV12-2*01	TRAJ49*01
GCTTGAAGTTTGTTGG-1-gPlexC3	COMBAT	S00056	9870	9753	T CD4 Activated Helper 1 Cycling	CASSPRTGEADTQYF	TRBV5-1*01	TRBJ2-3*01	CAVGARGSNYKLTF	TRAV8-3*01	TRAJ53*01
GGAAAGCTCGCGCCAA-1-gPlexC3	COMBAT	S00020	9871	9754	T CD8 Activated CTL Cycling	CASSVVAGGPQETQYF	TRBV9*01	TRBJ2-5*01	CALGGGFKTIF	TRAV10*01	TRAJ9*01
GGACGTCGTTGGACCC-1-gPlexC3	COMBAT	S00129	9872	9755	T CD8 Activated CTL Cycling	CASSFEAGVIDTQYF	TRBV13*01	TRBJ2-3*01	CAMREANTGNQFYF	TRAV14/DV4*01	TRAJ49*01
GGACGTCGTTTAGCTG-1-gPlexC3	COMBAT	S00042	9873	9756	T CD8 Activated CTL Cycling	CASSQVPHTNNEQFF	TRBV4-1*01	TRBJ2-1*01	CALSDSNTGFQKLVF	TRAV19*01	TRAJ8*01
GGCAATTGTTTGCATG-1-gPlexC3	COMBAT	S00039	9874	9757	T CD8 Activated CTL Cycling	CASSFSGYEQYF	TRBV28*01	TRBJ2-7*01	CAVSDLWIKAAGNKLTF	TRAV8-6*01	TRAJ17*01
GGCCGATAGCACGCCT-1-gPlexC3	COMBAT	G05061	9875	9758	T CD4 Activated CTL	CAMGAGVRKEKLFF	TRBV5-4*01	TRBJ1-4*01	CAAILRDAGGTSYGKLTF	TRAV29/DV5*01	TRAJ52*01
GGCCGATTCGCAGGCT-1-gPlexC3	COMBAT	S00042	9876	9759	T CD8 Activated CTL Cycling	CSVDGGASTDTQYF	TRBV29-1*01	TRBJ2-3*01	CAVLSGNQFYF	TRAV8-6*01	TRAJ49*01
GGCGACTGTCTAACGT-1-gPlexC3	COMBAT	S00020	9877	9760	T CD8 Activated CTL	CASSLDNYQPQHF	TRBV27*01	TRBJ1-5*01	CAVRDMGVGTDKLIF	TRAV3*01	TRAJ34*01
GGCGTGTCATAAAGGT-1-gPlexC3	COMBAT	S00129	9878	9761	T CD4 Activated Helper 1 Cycling	CASSLYLGTYNEQFF	TRBV5-1*01	TRBJ2-1*01	CAFNTNAGKSTF	TRAV8-1*01	TRAJ27*01
GGGACCTTCTCTAGGA-1-gPlexC3	COMBAT	N00032	9879	9762	T CD4 Activated Helper 1 Cycling	CASSPDLNQPQHF	TRBV14*01	TRBJ1-5*01	CASQRPGTYKYIF	TRAV23/DV6*01	TRAJ40*01
GGGCACTGTCTCTCTG-1-gPlexC3	COMBAT	S00020	9880	9763	T CD8 Activated CTL	CASSDRGPYEQYF	TRBV27*01	TRBJ2-7*01	CAVSSPPGKSTF	TRAV8-4*01	TRAJ27*01
GGTGAAGAGAACAATC-1-gPlexC3	COMBAT	S00020	9881	9764	T Reg Activated Cycling	CASSLERDTEAFF	TRBV5-1*01	TRBJ1-1*01	CVTRSGGYQKVTF	TRAV12-1*01	TRAJ13*01
GGTGCGTAGTGTTTGC-1-gPlexC3	COMBAT	N00032	9882	9765	T CD4 Activated Helper 1 Cycling	CASTDKQGMNTEAFF	TRBV6-5*01	TRBJ1-1*01	CAVRDGAFSGGYNKLIF	TRAV3*01	TRAJ4*01
GTAACGTCAGGGTATG-1-gPlexC3	COMBAT	S00020	9883	9766	T CD8 Activated CTL	CATSPREGYNEQFF	TRBV27*01	TRBJ2-1*01	CGRGMRF	TRAV35*01	TRAJ43*01
GTAACTGCATGCTAGT-1-gPlexC3	COMBAT	S00039	9884	9767	T CD8 Activated CTL	CASSQPDRVEETQYF	TRBV4-1*01	TRBJ2-5*01	CAVFNARLMF	TRAV12-2*01	TRAJ31*01
GTAGGCCAGAGCTGGT-1-gPlexC3	COMBAT	S00039	9885	9768	T CD4 Activated Helper 1 Cycling	CASSKGHLNEQFF	TRBV7-3*01	TRBJ2-1*01	CALPGQGGSGNTGKLIF	TRAV16*01	TRAJ37*01
GTCATTTGTTTGCATG-1-gPlexC3	COMBAT	S00042	9886	9769	T CD8 Activated CTL Cycling	CASSGDSNYQETQYF	TRBV27*01	TRBJ2-5*01	CAVLSGGSYIPTF	TRAV21*01	TRAJ6*01
GTCCTCACAGCTGTGC-1-gPlexC3	COMBAT	N00032	9887	159	T CD4 Activated Helper 1 Cycling	CASSLGMTGNYGYTF	TRBV7-2*01	TRBJ1-2*01	CAASAGDSWGKLQF	TRAV29/DV5*01	TRAJ24*01
GTCGTAATCAATACCG-1-gPlexC3	COMBAT	S00042	9888	94	T CD8 Activated CTL Cycling	CASSSSHPSTDTQYF	TRBV27*01	TRBJ2-3*01	CAGFSGGYNKLIF	TRAV21*01	TRAJ4*01
GTCTCGTAGTTACCCA-1-gPlexC3	COMBAT	S00020	9889	9770	T CD4 Activated CTL	CATSDPRDRSYEQYF	TRBV15*01	TRBJ2-7*01	CAVSLSGGYNKLIF	TRAV8-4*01	TRAJ4*01
GTCTTCGTCACGATGT-1-gPlexC3	COMBAT	S00052	9890	9771	T CD8 Activated CTL Cycling	CASSSTVIHEQFF	TRBV7-2*01	TRBJ2-1*01	CAGDRKLGTYKYIF	TRAV27*01	TRAJ40*01
GTGAAGGGTTGAGTTC-1-gPlexC3	COMBAT	S00020	9891	9772	T CD8 Activated CTL	CASSWTGTGATGYTF	TRBV27*01	TRBJ1-2*01	CASIGNQFYF	TRAV24*01	TRAJ49*01
GTGCTTCCACCCATTC-1-gPlexC3	COMBAT	S00042	9892	9773	T CD8 Activated CTL Cycling	CASSVLAGALPSVKETQYF	TRBV27*01	TRBJ2-5*01	CALSVTSGTYKYIF	TRAV9-2*01	TRAJ40*01
GTTACAGCACGGTAAG-1-gPlexC3	COMBAT	S00042	9893	9774	T CD8 Activated CTL	CASSDGGLIVDYGYTF	TRBV6-2*01	TRBJ1-2*01	CAVHSGYELNF	TRAV24*01	TRAJ41*01
TAAACCGAGGTCATCT-1-gPlexC3	COMBAT	S00042	9894	9775	T CD8 Activated CTL Cycling	CASSFTPTGTTNEKLFF	TRBV5-6*01	TRBJ1-4*01	CAATEGSNYQLIW	TRAV29/DV5*01	TRAJ33*01
TAAGCGTAGATGCCAG-1-gPlexC3	COMBAT	S00020	9895	9776	T CD8 Activated CTL	CASSLGHPSTDTQYF	TRBV27*01	TRBJ2-3*01	CAVSFSGGGADGLTF	TRAV21*01	TRAJ45*01
TAAGCGTCATAGACTC-1-gPlexC3	COMBAT	S00042	9896	9777	T CD8 Activated CTL Cycling	CASSEGTDVYGYTF	TRBV2*01	TRBJ1-2*01	CAESFGGADGLTF	TRAV5*01	TRAJ45*01
TACAGTGTCATAAAGG-1-gPlexC3	COMBAT	S00020	9897	9778	T CD8 Activated CTL Cycling	CASSSGTLNTGELFF	TRBV5-1*01	TRBJ2-2*01	CAVRAGTALIF	TRAV12-2*01	TRAJ15*01
TACCTTAAGTGCAAGC-1-gPlexC3	COMBAT	S00020	9898	9779	T CD8 Activated CTL	CASSSTDLSEQYF	TRBV6-5*01	TRBJ2-7*01	CALLYSGGGADGLTF	TRAV6*01	TRAJ45*01
TACGGGCAGTGTACCT-1-gPlexC3	COMBAT	S00056	9899	9780	T CD8 Activated CTL Cycling	CASSLDLGMNTEAFF	TRBV5-1*01	TRBJ1-1*01	CAMREIRPLTGGFKTIF	TRAV14/DV4*01	TRAJ9*01
TACGGTAAGGGAGTAA-1-gPlexC3	COMBAT	S00052	9900	9781	T CD8 Activated CTL Cycling	CASRRGGNTGELFF	TRBV27*01	TRBJ2-2*01	CAGSGSYIPTF	TRAV25*01	TRAJ6*01
TACGGTACACGCCAGT-1-gPlexC3	COMBAT	S00042	9901	9782	T CD8 Activated CTL Cycling	CASSPQIRDPYYEQYF	TRBV4-3*01	TRBJ2-7*01	CALSALSARLMF	TRAV9-2*01	TRAJ31*01
TACTCATCACGAAATA-1-gPlexC3	COMBAT	S00042	9902	9783	T CD8 Activated CTL Cycling	CASSPRGPVEPQHF	TRBV27*01	TRBJ1-5*01	CAGLPNTGNQFYF	TRAV35*01	TRAJ49*01
TAGACCACAGACAGGT-1-gPlexC3	COMBAT	S00042	9903	9784	T CD4 Activated Helper 1 Cycling	CASSPQGGANTEAFF	TRBV10-1*01	TRBJ1-1*01	CALFTGGGNKLTF	TRAV16*01	TRAJ10*01
TAGACCACATCACGTA-1-gPlexC3	COMBAT	S00042	9904	9785	T CD8 Activated CTL	CASNEGYSNQPQHF	TRBV6-5*01	TRBJ1-5*01	CAVVGDSGYALNF	TRAV21*01	TRAJ41*01
TAGACCAGTCTAGTGT-1-gPlexC3	COMBAT	S00042	9905	9786	T CD8 Activated CTL Cycling	CASADRDANTEAFF	TRBV27*01	TRBJ1-1*01	CAVPHTGTASKLTF	TRAV3*01	TRAJ44*01
TAGTGGTTCTTCGGTC-1-gPlexC3	COMBAT	S00042	9906	9787	T CD4 Activated Helper 1 Cycling	CAISARTGGFNTGELFF	TRBV10-3*01	TRBJ2-2*01	CAASSSGSARQLTF	TRAV13-1*01	TRAJ22*01
TAGTTGGTCGCAAGCC-1-gPlexC3	COMBAT	G05061	9907	9788	T Reg Activated Cycling	CASSRGTGFNTEAFF	TRBV18*01	TRBJ1-1*01	CAVGPPSNDYKLSF	TRAV22*01	TRAJ20*01
TATGCCCAGTACTTGC-1-gPlexC3	COMBAT	S00020	9908	9789	T CD8 Activated CTL	CASAGGLAGETDTQYF	TRBV28*01	TRBJ2-3*01	CALGMNTGFQKLVF	TRAV9-2*01	TRAJ8*01
TCACGAAAGCGAGAAA-1-gPlexC3	COMBAT	S00039	9909	9790	T CD4 Activated Helper 1 Cycling	CASSARGNYNEQFF	TRBV5-8*01	TRBJ2-1*01	CAVQAGSNSGAGSYQLTF	TRAV20*01	TRAJ28*01
TCAGGATTCCTAGGGC-1-gPlexC3	COMBAT	S00056	9910	9791	T CD4 Activated CTL	CASSLSDGSSSTDTQYF	TRBV5-1*01	TRBJ2-3*01	CAVPLLSAGNMLTF	TRAV20*01	TRAJ39*01
TCATTACGTTATCACG-1-gPlexC3	COMBAT	S00056	9911	9792	T CD4 Activated Helper 1 Cycling	CASAVTGDWSGNTIYF	TRBV12-4*01	TRBJ1-3*01	CAENILMDSSYKLIF	TRAV13-2*01	TRAJ12*01
TCATTTGGTCTCACCT-1-gPlexC3	COMBAT	S00020	9912	233	T CD8 Activated CTL	CASSPDTYEQYF	TRBV28*01	TRBJ2-7*01	CAASSGSTSGTYKYIF	TRAV29/DV5*01	TRAJ40*01
TCGCGAGCACCATCCT-1-gPlexC3	COMBAT	N00032	9913	9793	T CD4 Activated Helper 1 Cycling	CASSQDRGQGRNSPLHF	TRBV4-1*01	TRBJ1-6*01	CATVSTSSNTGKLIF	TRAV17*01	TRAJ37*01
TCGCGAGCATCCGCGA-1-gPlexC3	COMBAT	S00020	9914	9794	T CD8 Activated CTL Cycling	CASAAGRNEQFF	TRBV12-4*01	TRBJ2-1*01	CALRPPRGGGGFKTIF	TRAV19*01	TRAJ9*01
TCGTAGAGTGCGATAG-1-gPlexC3	COMBAT	S00042	9915	9795	T CD8 Activated CTL Cycling	CASNPGATNYGYTF	TRBV6-5*01	TRBJ1-2*01	CVHNAGNMLTF	TRAV6*01	TRAJ39*01
TCGTAGAGTGCGGTAA-1-gPlexC3	COMBAT	N00032	9916	9796	T Reg Activated Cycling	CASSQELTGELFF	TRBV14*01	TRBJ2-2*01	CAVRSPSGSRLTF	TRAV41*01	TRAJ58*01
TCTGAGAAGGGTTCCC-1-gPlexC3	COMBAT	S00042	9917	9797	T CD8 Activated CTL Cycling	CASTDTDTQYF	TRBV6-5*01	TRBJ2-3*01	CAASIGGYSTLTF	TRAV5*01	TRAJ11*01
TCTGGAACACTAGTAC-1-gPlexC3	COMBAT	S00020	9918	1	T CD8 Activated CTL Cycling	CASSLRSGNDEQYF	TRBV27*01	TRBJ2-7*01	CALGGSQGNLIF	TRAV9-2*01	TRAJ42*01
TCTTCGGGTATAAACG-1-gPlexC3	COMBAT	S00058	9919	9798	T CD8 Activated CTL Cycling	CASIGLASYNEQFF	TRBV6-2*01	TRBJ2-1*01	CAVSEVPGYALNF	TRAV8-6*01	TRAJ41*01
TCTTCGGTCCTAGTGA-1-gPlexC3	COMBAT	S00058	9920	9799	T Reg Activated Cycling	CASMASGNTIYF	TRBV6-5*01	TRBJ1-3*01	CAASTYNNNDMRF	TRAV13-1*01	TRAJ43*01
TCTTTCCGTGGTCCGT-1-gPlexC3	COMBAT	S00020	9921	9800	T CD8 Activated CTL Cycling	CASSWTEGRAVEQYF	TRBV28*01	TRBJ2-7*01	CAVQPNQAGTALIF	TRAV20*01	TRAJ15*01
TGAGCATGTTTAGGAA-1-gPlexC3	COMBAT	S00042	9922	160	T CD4 Activated Helper 1 Cycling	CASSPQRGGTGELFF	TRBV18*01	TRBJ2-2*01	CAGQGNAGGTSYGKLTF	TRAV35*01	TRAJ52*01
TGATTTCCATAGGATA-1-gPlexC3	COMBAT	S00020	9923	9801	T CD4 Activated Helper 1 Cycling	CASIVQGPTGELFF	TRBV28*01	TRBJ2-2*01	CALARAGNTPLVF	TRAV16*01	TRAJ29*01
TGCACCTCAATCGGTT-1-gPlexC3	COMBAT	N00028	9924	9802	T CD8 Activated CTL Cycling	CASSPLWGGSYNEQFF	TRBV7-2*01	TRBJ2-1*01	CAGHLITQGGSEKLVF	TRAV27*01	TRAJ57*01
TGCCAAACAGCTCGAC-1-gPlexC3	COMBAT	S00042	9925	9803	T CD8 Activated CTL Cycling	CASSLGAPGNEQFF	TRBV27*01	TRBJ2-1*01	CAGQSFGNQFYF	TRAV35*01	TRAJ49*01
TGCCCTACAATAGCGG-1-gPlexC3	COMBAT	S00042	9926	9804	T CD8 Activated CTL Cycling	CASSLDSPNQETQYF	TRBV27*01	TRBJ2-5*01	CALPMPPDKLIF	TRAV9-2*01	TRAJ34*01
TGCGCAGAGTGCGTGA-1-gPlexC3	COMBAT	S00020	9927	9805	T CD8 Activated CTL Cycling	CASSLSPGTNSYNEQFF	TRBV27*01	TRBJ2-1*01	CAMRDWELTGGGNKLTF	TRAV14/DV4*01	TRAJ10*01
TGCTACCAGTGTGAAT-1-gPlexC3	COMBAT	S00052	9928	9806	T CD4 Activated CTL	CASSSPAGGRETQYF	TRBV27*01	TRBJ2-5*01	CAVRYGGSQGNLIF	TRAV21*01	TRAJ42*01
TGGGAAGAGACGCACA-1-gPlexC3	COMBAT	N00028	9929	9807	T CD4 Activated Helper 1 Cycling	CASSLQETQYF	TRBV18*01	TRBJ2-5*01	CAVDVRRGGSNYKLTF	TRAV22*01	TRAJ53*01
TGGTTCCCAGTCTTCC-1-gPlexC3	COMBAT	S00016	9930	9808	T CD4 Activated Helper 1 Cycling	CASSEGSYVGNQPQHF	TRBV6-1*01	TRBJ1-5*01	CAENIRSSGSARQLTF	TRAV13-2*01	TRAJ22*01
TGTGGTAGTCCTAGCG-1-gPlexC3	COMBAT	G05061	9931	174	T CD8 Activated CTL	CASSASGPHGDTQYF	TRBV27*01	TRBJ2-3*01	CALSGSGNQFYF	TRAV9-2*01	TRAJ49*01
TGTGTTTAGTACTTGC-1-gPlexC3	COMBAT	S00052	9932	9809	T CD8 Activated CTL Cycling	CASSLTGERAEAFF	TRBV27*01	TRBJ1-1*01	CAAKHLRNYGQNFVF	TRAV27*01	TRAJ26*01
TTAGGCATCCCATTTA-1-gPlexC3	COMBAT	S00039	9933	9810	T CD8 Activated CTL Cycling	CATGGGGSNQPQHF	TRBV28*01	TRBJ1-5*01	CALAMGGKLIF	TRAV6*01	TRAJ23*01
TTAGTTCAGAACTGTA-1-gPlexC3	COMBAT	S00058	9934	9811	T CD4 Activated CTL	CASSLFRGLNYGYTF	TRBV28*01	TRBJ1-2*01	CVVNKGAQKLVF	TRAV12-1*01	TRAJ54*01
TTCGAAGGTGTGAAAT-1-gPlexC3	COMBAT	S00042	9935	9812	T CD8 Activated CTL	CAWTLHGQTGETQYF	TRBV30*01	TRBJ2-5*01	CAYRTNNDMRF	TRAV38-2/DV8*01	TRAJ43*01
TTCGAAGTCGCATGGC-1-gPlexC3	COMBAT	S00058	9936	9813	T Reg Activated Cycling	CASSPRQGAAINYGYTF	TRBV6-1*01	TRBJ1-2*01	CAVMNYGGSQGNLIF	TRAV35*01	TRAJ42*01
TTCTCAATCGCCAAAT-1-gPlexC3	COMBAT	S00042	9937	9814	T CD8 Activated CTL Cycling	CASSFRDHQETQYF	TRBV27*01	TRBJ2-5*01	CAGTEGSGAGSYQLTF	TRAV25*01	TRAJ28*01
TTCTTAGCACCCTATC-1-gPlexC3	COMBAT	S00056	9938	9815	T CD4 Activated Helper 1 Cycling	CASSRTHIWGGYTF	TRBV7-9*01	TRBJ1-2*01	CAVDMANTPLVF	TRAV39*01	TRAJ29*01
TTGTAGGAGTACGTTC-1-gPlexC3	COMBAT	S00020	9939	9816	T CD8 Activated CTL Cycling	CASSLDGLAGSESGELFF	TRBV4-2*01	TRBJ2-2*01	CAVVDQAGTALIF	TRAV8-3*01	TRAJ15*01
TTGTAGGGTAGAGCTG-1-gPlexC3	COMBAT	S00129	9940	9817	T CD8 Activated CTL Cycling	CASSSSGSASVETQYF	TRBV7-8*01	TRBJ2-5*01	CAVRGWFSDGQKLLF	TRAV3*01	TRAJ16*01
TTTGGTTGTACCCAAT-1-gPlexC3	COMBAT	S00042	9941	9818	T CD8 Activated CTL Cycling	CASSSRGPQETQYF	TRBV27*01	TRBJ2-5*01	CAGLPFGNQFYF	TRAV35*01	TRAJ49*01
TTTGGTTGTCCGTCAG-1-gPlexC3	COMBAT	S00056	9942	9819	T Reg Activated Cycling	CSVGRTDEKLFF	TRBV29-1*01	TRBJ1-4*01	CAVGGFGNEKLTF	TRAV8-3*01	TRAJ48*01
AAACGGGCACAACGCC-1-gPlexC4	COMBAT	S00042	9943	9820	T CD8 Activated CTL Cycling	CASSLRDSQETQYF	TRBV27*01	TRBJ2-5*01	CALMAGNQFYF	TRAV9-2*01	TRAJ49*01
AAAGATGTCAGAAATG-1-gPlexC4	COMBAT	S00052	9944	9821	T CD4 Activated Helper 1 Cycling	CATSDSTRTGSEQFF	TRBV24-1*01	TRBJ2-1*01	CAVRRLYNFNKFYF	TRAV3*01	TRAJ21*01
AAAGCAAAGACGCTTT-1-gPlexC4	COMBAT	S00129	9945	9822	T CD4 Activated Helper 1 Cycling	CASSLSVRTQGTQYF	TRBV27*01	TRBJ2-5*01	CAVSYTNNAGNMLTF	TRAV8-6*01	TRAJ39*01
AAAGCAACACAGGTTT-1-gPlexC4	COMBAT	S00042	9946	9823	T CD8 Activated CTL Cycling	CASSPGTVEAFF	TRBV6-2*01	TRBJ1-1*01	CALLTGNQFYF	TRAV6*01	TRAJ49*01
AAAGCAATCTTACCTA-1-gPlexC4	COMBAT	S00020	9947	9824	T CD8 Activated CTL	CASNVEKSGLTYEQYF	TRBV6-1*01	TRBJ2-7*01	CAATPNTGANSKLTF	TRAV29/DV5*01	TRAJ56*01
AACCGCGAGCTCTCGG-1-gPlexC4	COMBAT	S00042	9948	9825	T CD8 Activated CTL Cycling	CASSLSSMLDIQYF	TRBV27*01	TRBJ2-4*01	CAQGGTGNQFYF	TRAV9-2*01	TRAJ49*01
AACTCCCAGACTTTCG-1-gPlexC4	COMBAT	S00129	9949	9826	T CD4 Activated Helper 1 Cycling	CASSLEGGARSQYF	TRBV5-4*01	TRBJ2-5*01	CAASSSSNTGKLIF	TRAV13-1*01	TRAJ37*01
AACTCCCAGCCCTAAT-1-gPlexC4	COMBAT	S00016	9950	9827	T CD8 Activated CTL Cycling	CASSYPLAGGKYNEQFF	TRBV6-5*01	TRBJ2-1*01	CALSFSGSARQLTF	TRAV9-2*01	TRAJ22*01
AAGCCGCCACCTGGTG-1-gPlexC4	COMBAT	N00032	9951	9828	T CD4 Activated CTL	CASTPTGTFTDTQYF	TRBV7-3*01	TRBJ2-3*01	CIEGAGGTSYGKLTF	TRAV26-1*01	TRAJ52*01
ACACCGGGTACAGTTC-1-gPlexC4	COMBAT	S00042	9952	9829	T Reg Activated Cycling	CATRREGTTEAFF	TRBV15*01	TRBJ1-1*01	CALGSSGYSTLTF	TRAV16*01	TRAJ11*01
ACAGCCGCAAGTACCT-1-gPlexC4	COMBAT	S00058	9953	9830	T CD4 Activated CTL	CASSQVSGTREQYF	TRBV4-1*01	TRBJ2-7*01	CAEIGSGAGSYQLTF	TRAV13-2*01	TRAJ28*01
ACAGCCGTCAACACAC-1-gPlexC4	COMBAT	S00042	9954	9831	T CD8 Activated CTL Cycling	CASSPTGGGLYEQYF	TRBV12-4*01	TRBJ2-7*01	CAASGNDMRF	TRAV13-1*01	TRAJ43*01
ACAGCTAAGCTAGCCC-1-gPlexC4	COMBAT	S00020	9955	9832	T CD8 Activated CTL	CASSFAPRAYEQYF	TRBV5-6*01	TRBJ2-7*01	CAARGNFNKFYF	TRAV13-1*01	TRAJ21*01
ACAGCTAGTGCATCTA-1-gPlexC4	COMBAT	S00039	9956	9833	T CD4 Activated Helper 1 Cycling	CASSVRLGLWDSNEKLFF	TRBV7-6*01	TRBJ1-4*01	CALSEAGETSGSRLTF	TRAV19*01	TRAJ58*01
ACATGGTAGTAGCGGT-1-gPlexC4	COMBAT	S00056	9957	9834	T CD4 Activated Helper 1 Cycling	CASSQEVTSSGANVLTF	TRBV4-1*01	TRBJ2-6*01	CADKAGGTSYGKLTF	TRAV20*01	TRAJ52*01
ACCAGTATCCTACAGA-1-gPlexC4	COMBAT	S00039	9958	9835	T Reg Activated Cycling	CASSLGGYGRQPQHF	TRBV5-8*01	TRBJ1-5*01	CAVNPMDTGRRALTF	TRAV12-2*01	TRAJ5*01
ACGATGTGTAGTACCT-1-gPlexC4	COMBAT	S00042	9959	9836	T CD8 Activated CTL Cycling	CASTTGWGSEKLFF	TRBV2*01	TRBJ1-4*01	CAAHGNDGYELNF	TRAV13-1*01	TRAJ41*01
ACGCAGCCATATACCG-1-gPlexC4	COMBAT	S00042	9960	9837	T CD8 Activated CTL Cycling	CASSSYREVAETQYF	TRBV5-1*01	TRBJ2-5*01	CAGQLNTGNQFYF	TRAV35*01	TRAJ49*01
ACGCCAGGTCTAGCGC-1-gPlexC4	COMBAT	S00042	9961	9838	T CD8 Activated CTL Cycling	CASWTDGGPPTDTQYF	TRBV2*01	TRBJ2-3*01	CAASGSNTGKLIF	TRAV29/DV5*01	TRAJ37*01
ACTGATGAGGCAGGTT-1-gPlexC4	COMBAT	S00020	9962	9839	T CD8 Activated CTL Cycling	CASSPIGNLYQETQYF	TRBV2*01	TRBJ2-5*01	CAEGALSGFGNVLHC	TRAV13-2*01	TRAJ35*01
ACTTGTTTCCCATTTA-1-gPlexC4	COMBAT	S00020	9963	207	T CD8 Activated CTL Cycling	CASSLTPGQGVTGELFF	TRBV5-6*01	TRBJ2-2*01	CAASAGSNYQLIW	TRAV29/DV5*01	TRAJ33*01
ACTTTCAGTCTGATCA-1-gPlexC4	COMBAT	S00039	9964	9840	T CD4 Activated Helper 1 Cycling	CASSLKLDTEAFF	TRBV5-1*01	TRBJ1-1*01	CALTSRGAQKLVF	TRAV19*01	TRAJ54*01
AGACGTTCATCCGTGG-1-gPlexC4	COMBAT	N00028	9965	9841	T CD8 Activated CTL Cycling	CASSSTSGYSYEQYF	TRBV4-1*01	TRBJ2-7*01	CAVTSRYGNKLVF	TRAV8-4*01	TRAJ47*01
AGAGCTTAGATCCGAG-1-gPlexC4	COMBAT	S00042	9966	9842	T CD8 Activated CTL Cycling	CASSDRYSNQPQHF	TRBV27*01	TRBJ1-5*01	CALSGGGNQFYF	TRAV9-2*01	TRAJ49*01
AGATCTGTCCTTGCCA-1-gPlexC4	COMBAT	N00032	9967	9843	T CD4 Activated CTL	CASSLYGSEQYF	TRBV27*01	TRBJ2-7*01	CAASARAGSYQLTF	TRAV29/DV5*01	TRAJ28*01
AGCGGTCGTACCCAAT-1-gPlexC4	COMBAT	S00042	9968	9844	T CD8 Activated CTL Cycling	CASSLSDPRIEQYF	TRBV27*01	TRBJ2-7*01	CALSPGNQFYF	TRAV9-2*01	TRAJ49*01
AGCGGTCGTTAGATGA-1-gPlexC4	COMBAT	S00042	9969	9845	T CD8 Activated CTL Cycling	CASSLRSAVDDQPQHF	TRBV27*01	TRBJ1-5*01	CALSEYSDGQKLLF	TRAV19*01	TRAJ16*01
AGCGTATCAAACTGTC-1-gPlexC4	COMBAT	S00039	9970	9846	T CD4 Activated CTL	CASSQTGLAGVTGELFF	TRBV7-9*01	TRBJ2-2*01	CAVRDKGGNFNKFYF	TRAV3*01	TRAJ21*01
AGCGTATCATATGCTG-1-gPlexC4	COMBAT	S00020	9971	9847	T CD8 Activated CTL	CASSLEASSTYEQYF	TRBV12-3*01	TRBJ2-7*01	CAMVGFSDGQKLLF	TRAV12-3*01	TRAJ16*01
AGCTCCTTCTGCAAGT-1-gPlexC4	COMBAT	S00042	9972	9848	T CD8 Activated CTL	CASSSRGPTDTQYF	TRBV27*01	TRBJ2-3*01	CAGLGETSGSRLTF	TRAV35*01	TRAJ58*01
AGGCCACAGACTAAGT-1-gPlexC4	COMBAT	S00020	9973	9849	T CD8 Activated CTL Cycling	CASSYTGADTQYF	TRBV5-6*01	TRBJ2-3*01	CARGSNTGKLIF	TRAV5*01	TRAJ37*01
AGGGAGTCAGGGTTAG-1-gPlexC4	COMBAT	N00032	9974	9850	T CD4 Activated Helper 1 Cycling	CSARGPDLRTDTQYF	TRBV20-1*01	TRBJ2-3*01	CAASKGGSYIPTF	TRAV13-1*01	TRAJ6*01
AGGGAGTGTAGGGTAC-1-gPlexC4	COMBAT	S00042	9975	9851	T Reg Activated Cycling	CAWDGGFPGANEKLFF	TRBV30*01	TRBJ1-4*01	CIVRLDNYGQNFVF	TRAV26-1*01	TRAJ26*01
AGGGAGTTCGTGTAGT-1-gPlexC4	COMBAT	S00039	9976	9852	T CD4 Activated Helper 1 Cycling	CSAGDRVQETQYF	TRBV20-1*01	TRBJ2-5*01	CAVKLTGTASKLTF	TRAV12-2*01	TRAJ44*01
AGGGATGCAGTCAGCC-1-gPlexC4	COMBAT	S00042	9977	9853	T CD8 Activated CTL	CASSIEDRQETQYF	TRBV28*01	TRBJ2-5*01	CAESIGNTGFQKLVF	TRAV5*01	TRAJ8*01
AGGGTGATCTAGCACA-1-gPlexC4	COMBAT	N00032	9978	9854	T CD4 Activated Helper 1 Cycling	CASSLEQNGYTF	TRBV11-2*01	TRBJ1-2*01	CASRGSGGYNKLIF	TRAV9-2*01	TRAJ4*01
AGTAGTCCATCTACGA-1-gPlexC4	COMBAT	S00042	9979	9855	T CD8 Activated CTL Cycling	CASSGGLTDLSYEQYF	TRBV9*01	TRBJ2-7*01	CAASEGAGNMLTF	TRAV29/DV5*01	TRAJ39*01
AGTGAGGTCCATGAGT-1-gPlexC4	COMBAT	S00042	9980	9856	T CD4 Activated CTL	CASRGVGETQYF	TRBV13*01	TRBJ2-5*01	CAVNAGGYNKLIF	TRAV8-1*01	TRAJ4*01
AGTGGGACAAGAAGAG-1-gPlexC4	COMBAT	S00020	9981	9857	T CD8 Activated CTL	CASRGGQGTYNEQFF	TRBV6-5*01	TRBJ2-1*01	CATGLGDKIIF	TRAV12-3*01	TRAJ30*01
ATAAGAGCACCCTATC-1-gPlexC4	COMBAT	N00032	9982	9858	T CD4 Activated Helper 1 Cycling	CASSLGGPNTEAFF	TRBV5-1*01	TRBJ1-1*01	CAAKPRGNQFYF	TRAV13-1*01	TRAJ49*01
ATAAGAGCACTTAACG-1-gPlexC4	COMBAT	S00042	9983	9859	T Reg Activated Cycling	CASSVGGAVGYGYTF	TRBV9*01	TRBJ1-2*01	CAASMDSNYQLIW	TRAV23/DV6*01	TRAJ33*01
ATCATCTTCTGTCTAT-1-gPlexC4	COMBAT	S00020	9984	9860	T CD8 Activated CTL Cycling	CASSYWGGTDTQYF	TRBV6-6*01	TRBJ2-3*01	CAGLNRGYNKLIF	TRAV35*01	TRAJ4*01
ATCCGAAAGCTGCGAA-1-gPlexC4	COMBAT	N00032	9985	9861	T CD8 Activated CTL Cycling	CASSLGVPGTHTGELFF	TRBV7-8*01	TRBJ2-2*01	CAVNEDSNYQLIW	TRAV8-1*01	TRAJ33*01
ATCGAGTTCGTCCGTT-1-gPlexC4	COMBAT	S00056	9986	9862	T CD4 Activated Helper 1 Cycling	CAIRRGGYASTDTQYF	TRBV10-3*01	TRBJ2-3*01	CAAQIIQGAQKLVF	TRAV23/DV6*01	TRAJ54*01
ATGAGGGCAGCTATTG-1-gPlexC4	COMBAT	S00016	9987	9863	T CD4 Activated Helper 1 Cycling	CASSLDRGFADTQYF	TRBV5-1*01	TRBJ2-3*01	CAARNDYKLSF	TRAV22*01	TRAJ20*01
ATGGGAGAGCAGCCTC-1-gPlexC4	COMBAT	S00058	9988	9864	T CD4 Activated Helper 1 Cycling	CASSPADSHTGELFF	TRBV18*01	TRBJ2-2*01	CATSGGGFKTIF	TRAV17*01	TRAJ9*01
CAACCAAGTTCGCGAC-1-gPlexC4	COMBAT	S00020	9989	9865	T CD8 Activated CTL	CASWWDRSTDTQYF	TRBV2*01	TRBJ2-3*01	CAASEGNTGKLIF	TRAV29/DV5*01	TRAJ37*01
CACACCTGTCCGTGAC-1-gPlexC4	COMBAT	S00020	9990	9866	T CD8 Activated CTL Cycling	CAREPSSYNEQFF	TRBV19*01	TRBJ2-1*01	CAAVDYKLSF	TRAV13-1*01	TRAJ20*01
CACACTCGTTCCTCCA-1-gPlexC4	COMBAT	S00020	9991	9867	T CD8 Activated CTL Cycling	CASSTLSGSSYNEQFF	TRBV28*01	TRBJ2-1*01	CASWGGGSYIPTF	TRAV1-2*01	TRAJ6*01
CACAGGCGTCCAGTAT-1-gPlexC4	COMBAT	S00020	9992	9868	T CD8 Activated CTL	CASREGQGGRTEAFF	TRBV28*01	TRBJ1-1*01	CAVKTGGSYIPTF	TRAV1-2*01	TRAJ6*01
CACAGTAGTCTAGGTT-1-gPlexC4	COMBAT	N00028	9993	9869	T CD8 Activated CTL Cycling	CASSPRSSGRTDTQYF	TRBV7-9*01	TRBJ2-3*01	CAASAPADGTYKYIF	TRAV29/DV5*01	TRAJ40*01
CACCACTAGTCCCACG-1-gPlexC4	COMBAT	S00020	9994	9870	T CD8 Activated CTL Cycling	CASAQGWSLYGYTF	TRBV2*01	TRBJ1-2*01	CAFMDSNYQLIW	TRAV21*01	TRAJ33*01
CACCTTGCATCGACGC-1-gPlexC4	COMBAT	S00020	9995	9871	T CD8 Activated CTL	CASSLSSPQETQYF	TRBV27*01	TRBJ2-5*01	CAVPTDSWGKLQF	TRAV1-2*01	TRAJ24*01
CAGAATCTCATCTGCC-1-gPlexC4	COMBAT	S00129	9996	9872	T CD8 Activated CTL	CASSLGQLASYEQYF	TRBV19*01	TRBJ2-7*01	CAVTLNTGGFKTIF	TRAV12-1*01	TRAJ9*01
CAGATCACAAACCCAT-1-gPlexC4	COMBAT	N00028	9997	161	T CD8 Activated CTL Cycling	CASSVDGLNYEQYF	TRBV10-2*01	TRBJ2-7*01	CAVLQDSNYQLIW	TRAV21*01	TRAJ33*01
CAGCAGCCAAGACGTG-1-gPlexC4	COMBAT	S00042	9998	9873	T CD8 Activated CTL Cycling	CASSLASGNEQFF	TRBV5-6*01	TRBJ2-1*01	CAASAGNSGYSTLTF	TRAV29/DV5*01	TRAJ11*01
CAGCATAAGCCAGTAG-1-gPlexC4	COMBAT	S00129	9999	9874	T CD8 Activated CTL Cycling	CASSLRQSTDTQYF	TRBV13*01	TRBJ2-3*01	CAFMKPDSWGKLQF	TRAV38-1*01	TRAJ24*01
CAGCTAAAGAATGTTG-1-gPlexC4	COMBAT	S00039	10000	9875	T CD4 Activated Helper 1 Cycling	CASSVFVNTEAFF	TRBV9*01	TRBJ1-1*01	CAVQAGGPSNSNSGYALNF	TRAV20*01	TRAJ41*01
CAGGTGCGTAATCGTC-1-gPlexC4	COMBAT	S00020	10001	9876	T CD8 Activated CTL Cycling	CASSFGQGTGNTIYF	TRBV7-9*01	TRBJ1-3*01	CAVSDPQFYF	TRAV8-6*01	TRAJ49*01
CATATGGAGACCCACC-1-gPlexC4	COMBAT	S00039	10002	9877	T CD4 Activated CTL	CASSQGHGGQGYNEQFF	TRBV4-2*01	TRBJ2-1*01	CAVNGGTASKLTF	TRAV8-1*01	TRAJ44*01
CATATGGTCTCGCTTG-1-gPlexC4	COMBAT	S00042	10003	9878	T CD8 Activated CTL	CASSQPKDIEETQYF	TRBV4-1*01	TRBJ2-5*01	CAVNDYKLSF	TRAV12-2*01	TRAJ20*01
CATATTCCAAGTACCT-1-gPlexC4	COMBAT	S00042	10004	9879	T Reg Activated Cycling	CASSFRRGSNQPQHF	TRBV27*01	TRBJ1-5*01	CAFMKLLQSGSEKLVF	TRAV38-1*01	TRAJ57*01
CATCGGGAGTGTCCAT-1-gPlexC4	COMBAT	S00042	10005	9880	T CD8 Activated CTL Cycling	CASSLGLADTQYF	TRBV6-4*01	TRBJ2-3*01	CVDGGQKLLF	TRAV12-2*01	TRAJ16*01
CATCGGGCATTGGTAC-1-gPlexC4	COMBAT	S00020	10006	7	T CD8 Activated CTL Cycling	CASSQGAPQETQYF	TRBV27*01	TRBJ2-5*01	CAGQRDGNQFYF	TRAV35*01	TRAJ49*01
CATGACACACCCTATC-1-gPlexC4	COMBAT	S00042	10007	9881	T CD8 Activated CTL Cycling	CASSLVGQSGYTF	TRBV12-3*01	TRBJ1-2*01	CAAKSYGQNFVF	TRAV29/DV5*01	TRAJ26*01
CATGCCTCAGATAATG-1-gPlexC4	COMBAT	S00052	10008	9882	T CD8 Activated CTL Cycling	CSANPGMEQFF	TRBV20-1*01	TRBJ2-1*01	CAANSVGYQLIW	TRAV13-1*01	TRAJ33*01
CATGCCTTCCACGTGG-1-gPlexC4	COMBAT	N00028	10009	9883	T CD4 Activated Helper 1 Cycling	CASSLAGEYQETQYF	TRBV5-1*01	TRBJ2-5*01	CAVSALKGGFQKLVF	TRAV8-6*01	TRAJ8*01
CATTATCTCCCTCTTT-1-gPlexC4	COMBAT	S00042	10010	9884	T CD4 Activated Helper 1 Cycling	CASSPSQHTEAFF	TRBV9*01	TRBJ1-1*01	CAASRRGAQKLVF	TRAV23/DV6*01	TRAJ54*01
CCAATCCAGTTAGGTA-1-gPlexC4	COMBAT	H00085	10011	9885	T CD8 Activated CTL	CASSMWNTGELFF	TRBV19*01	TRBJ2-2*01	CVVSFSGGGADGLTF	TRAV8-2*01	TRAJ45*01
CCAATCCGTAAAGGAG-1-gPlexC4	COMBAT	S00129	10012	9886	T Reg Activated Cycling	CASSQDLGPSSTQYF	TRBV14*01	TRBJ2-3*01	CAYRRGGGATNKLIF	TRAV38-2/DV8*01	TRAJ32*01
CCCTCCTTCTCTGCTG-1-gPlexC4	COMBAT	S00042	10013	9887	T Reg Activated Cycling	CASNPDRENTEAFF	TRBV19*01	TRBJ1-1*01	CAMSRGYPNTPLVF	TRAV14/DV4*01	TRAJ29*01
CCGTACTAGTGAACGC-1-gPlexC4	COMBAT	S00039	10014	9888	T Reg Activated Cycling	CSALTPGISDEQYF	TRBV20-1*01	TRBJ2-7*01	CALSDLAGGYQKVTF	TRAV9-2*01	TRAJ13*01
CCGTACTCACATGACT-1-gPlexC4	COMBAT	S00042	10015	9889	T CD8 Activated CTL Cycling	CASSDRGGQETQYF	TRBV27*01	TRBJ2-5*01	CAGQPWGNDMRF	TRAV35*01	TRAJ43*01
CCGTACTTCCGAACGC-1-gPlexC4	COMBAT	S00052	10016	9890	T CD8 Activated CTL Cycling	CASSQSQTIYSGNTIYF	TRBV4-1*01	TRBJ1-3*01	CAASLSYERGSNYKLTF	TRAV13-1*01	TRAJ53*01
CCTCAGTTCGTTGCCT-1-gPlexC4	COMBAT	S00020	10017	9891	T CD8 Activated CTL	CASTRQGLWDEQFF	TRBV6-5*01	TRBJ2-1*01	CATDAAGNQFYF	TRAV17*01	TRAJ49*01
CCTCTGATCATCGGAT-1-gPlexC4	COMBAT	S00129	10018	9892	T CD4 Activated Helper 1 Cycling	CASSQDLSLTGTGELFF	TRBV4-3*01	TRBJ2-2*01	CAATERMGTYKYIF	TRAV29/DV5*01	TRAJ40*01
CCTTTCTCACGCTTTC-1-gPlexC4	COMBAT	S00020	10019	9893	T CD8 Activated CTL Cycling	CASSVGGAAGDEQYF	TRBV9*01	TRBJ2-7*01	CVVNHRTGANNLFF	TRAV12-1*01	TRAJ36*01
CGAACATCATCACCCT-1-gPlexC4	COMBAT	S00020	10020	9894	T CD8 Activated CTL	CASSILLAGGPTDTQYF	TRBV19*01	TRBJ2-3*01	CAVVLSGGYNKLIF	TRAV8-3*01	TRAJ4*01
CGACTTCGTTAAGGGC-1-gPlexC4	COMBAT	N00032	10021	9895	T Reg Activated Cycling	CASRGTSDRVGLANYGYTF	TRBV6-6*01	TRBJ1-2*01	CAGAKKTSGSRLTF	TRAV27*01	TRAJ58*01
CGATGTAGTAGTGAAT-1-gPlexC4	COMBAT	N00032	10022	9896	T CD8 Activated CTL Cycling	CASAQPNTGELFF	TRBV3-1*01	TRBJ2-2*01	CAASKGMSNYQLIW	TRAV13-1*01	TRAJ33*01
CGATTGACAGTAAGAT-1-gPlexC4	COMBAT	S00129	10023	9897	T CD8 Activated CTL Cycling	CASSLGAGGLNEQFF	TRBV5-6*01	TRBJ2-1*01	CAVRSGRRALTF	TRAV12-2*01	TRAJ5*01
CGGACTGAGTGCGATG-1-gPlexC4	COMBAT	S00042	10024	9898	T CD8 Activated CTL Cycling	CASSTDGQFGGYTF	TRBV27*01	TRBJ1-2*01	CAARTGTASKLTF	TRAV21*01	TRAJ44*01
CGGGTCAGTGTTTGGT-1-gPlexC4	COMBAT	S00020	10025	224	T CD8 Activated CTL	CASSLTQGLVTEAFF	TRBV28*01	TRBJ1-1*01	CAMREAGGFKTIF	TRAV14/DV4*01	TRAJ9*01
CGTGTAAAGTAGGTGC-1-gPlexC4	COMBAT	S00042	10026	9899	T CD4 Activated Helper 1 Cycling	CASSKIAGGQSEQFF	TRBV12-3*01	TRBJ2-1*01	CVVLNQAGTALIF	TRAV12-1*01	TRAJ15*01
CGTGTCTTCTACTTAC-1-gPlexC4	COMBAT	N00032	10027	9900	T CD4 Activated Helper 1 Cycling	CASSQEAGVYQPQHF	TRBV3-1*01	TRBJ1-5*01	CVVSAGSNYQLIW	TRAV10*01	TRAJ33*01
CTAAGACTCGCATGAT-1-gPlexC4	COMBAT	S00020	10028	9901	T CD8 Activated CTL Cycling	CASSPGLAGFDEQFF	TRBV5-1*01	TRBJ2-1*01	CAIKAGTALIF	TRAV12-3*01	TRAJ15*01
CTACCCAGTCAAAGCG-1-gPlexC4	COMBAT	S00016	10029	9902	T CD8 Activated CTL Cycling	CASSLRRLGTDTQYF	TRBV27*01	TRBJ2-3*01	CAFRGTGNQFYF	TRAV24*01	TRAJ49*01
CTAGAGTAGACTAGAT-1-gPlexC4	COMBAT	S00052	10030	9903	T CD8 Activated CTL Cycling	CASSLGGSTEAFF	TRBV27*01	TRBJ1-1*01	CAVGARARLMF	TRAV8-3*01	TRAJ31*01
CTCCTAGAGTGAAGTT-1-gPlexC4	COMBAT	S00039	10031	9904	T CD4 Activated Helper 1 Cycling	CASSGQGGPDTQYF	TRBV6-5*01	TRBJ2-3*01	CAEGGSQGNLIF	TRAV13-2*01	TRAJ42*01
CTCGAAACAGATCTGT-1-gPlexC4	COMBAT	S00020	10032	9905	T CD8 Activated CTL	CASSWTELSTGELFF	TRBV28*01	TRBJ2-2*01	CAVELDSNYQLIW	TRAV36/DV7*01	TRAJ33*01
CTCGAGGCAAGTCATC-1-gPlexC4	COMBAT	U00607	10033	9906	T CD4 Activated CTL	CASSIGPVDYGYTF	TRBV19*01	TRBJ1-2*01	CATDAGGARLMF	TRAV17*01	TRAJ31*01
CTCGAGGCATCGGAAG-1-gPlexC4	COMBAT	S00020	10034	9907	T CD8 Activated CTL Cycling	CASSAGETQYF	TRBV6-5*01	TRBJ2-5*01	CLVGDEWNNNNDMRF	TRAV4*01	TRAJ43*01
CTCGGAGAGTGGCACA-1-gPlexC4	COMBAT	S00020	10035	162	T CD8 Activated CTL Cycling	CASSPGTEPLF	TRBV7-9*01	TRBJ1-2*01	CAASKDDKIIF	TRAV13-1*01	TRAJ30*01
CTCGGGAGTTTCCACC-1-gPlexC4	COMBAT	S00042	10036	9908	T CD8 Activated CTL	CASSPDNGGITDTQYF	TRBV13*01	TRBJ2-3*01	CAASTGTASKLTF	TRAV29/DV5*01	TRAJ44*01
CTCGTACAGTATCGAA-1-gPlexC4	COMBAT	N00028	10037	9909	T CD8 Activated CTL	CASSPLGDRNTGELFF	TRBV5-8*01	TRBJ2-2*01	CAVPGGSQGNLIF	TRAV22*01	TRAJ42*01
CTCGTACGTGGTAACG-1-gPlexC4	COMBAT	G05061	10038	9910	T CD8 Activated CTL Cycling	CASSFLLPETVEETQYF	TRBV27*01	TRBJ2-5*01	CATDDRGSTLGRLYF	TRAV17*01	TRAJ18*01
CTCGTCAAGATCCCAT-1-gPlexC4	COMBAT	S00058	10039	9911	T CD4 Activated Helper 1 Cycling	CASSGVLVGGLVGTGELFF	TRBV19*01	TRBJ2-2*01	CAFMKHPRTGTASKLTF	TRAV38-1*01	TRAJ44*01
CTCTAATGTTAAAGAC-1-gPlexC4	COMBAT	S00039	10040	9912	T CD4 Activated CTL	CASSFGGLGTGPYGYTF	TRBV28*01	TRBJ1-2*01	CAGNLVYGNKLVF	TRAV27*01	TRAJ47*01
CTCTACGGTCCGAGTC-1-gPlexC4	COMBAT	S00052	10041	9913	T Reg Activated Cycling	CASSTYQAGFQETQYF	TRBV28*01	TRBJ2-5*01	CAGHNTGNQFYF	TRAV12-2*01	TRAJ49*01
CTCTACGTCAGGCAAG-1-gPlexC4	COMBAT	S00020	10042	9914	T CD8 Activated CTL Cycling	CASSPRSFVDNEQFF	TRBV27*01	TRBJ2-1*01	CAGFYNARLMF	TRAV35*01	TRAJ31*01
CTCTGGTAGAGTGACC-1-gPlexC4	COMBAT	S00042	10043	9915	T CD8 Activated CTL Cycling	CASSSGYGYTF	TRBV7-6*01	TRBJ1-2*01	CAFQAGTALIF	TRAV8-1*01	TRAJ15*01
CTGATCCAGTCTCGGC-1-gPlexC4	COMBAT	S00042	10044	9916	T CD8 Activated CTL Cycling	CASSERGPNEKLFF	TRBV27*01	TRBJ1-4*01	CALVPAGNKLTF	TRAV9-2*01	TRAJ17*01
CTGATCCCAATGAATG-1-gPlexC4	COMBAT	S00020	10045	9917	T CD8 Activated CTL Cycling	CSVEGILGNEQYF	TRBV29-1*01	TRBJ2-7*01	CAALGAALIF	TRAV13-2*01	TRAJ15*01
CTGCGGAGTAGCTCCG-1-gPlexC4	COMBAT	S00020	10046	9918	T CD8 Activated CTL	CASSLSMGLEPQHF	TRBV27*01	TRBJ1-5*01	CAASERDDKIIF	TRAV29/DV5*01	TRAJ30*01
CTGCTGTGTCATATCG-1-gPlexC4	COMBAT	S00042	10047	34	T CD8 Activated CTL Cycling	CASSLGAPQETQYF	TRBV27*01	TRBJ2-5*01	CAGISNTGNQFYF	TRAV35*01	TRAJ49*01
CTGTTTACAGCTATTG-1-gPlexC4	COMBAT	N00032	10048	9919	T CD4 Activated Helper 1 Cycling	CASSPGAASGGQETQYF	TRBV9*01	TRBJ2-5*01	CAVDLNSGNTPLVF	TRAV41*01	TRAJ29*01
CTTCTCTTCAGGCAAG-1-gPlexC4	COMBAT	S00042	10049	9920	T CD4 Activated Helper 1 Cycling	CASGGRGRIYYEQYF	TRBV12-3*01	TRBJ2-7*01	CVVNKGSNYQLIW	TRAV12-1*01	TRAJ33*01
CTTGGCTTCGACGGAA-1-gPlexC4	COMBAT	S00020	10050	6	T CD8 Activated CTL	CASSPRSGQDTQYF	TRBV27*01	TRBJ2-3*01	CALGGSQGNLIF	TRAV9-2*01	TRAJ42*01
GAAACTCAGCCTATGT-1-gPlexC4	COMBAT	S00042	10051	9921	T Reg Activated Cycling	CASSLKQGSPLHF	TRBV7-2*01	TRBJ1-6*01	CALSEGGSNYKLTF	TRAV9-2*01	TRAJ53*01
GAAACTCGTCTAGCGC-1-gPlexC4	COMBAT	S00042	10052	9922	T CD8 Activated CTL Cycling	CASSPGSVQETQYF	TRBV27*01	TRBJ2-5*01	CALSGTTDSWGKLQF	TRAV9-2*01	TRAJ24*01
GAAATGAAGACAAAGG-1-gPlexC4	COMBAT	S00020	10053	9923	T CD8 Activated CTL Cycling	CASSEPGRTFSGNTIYF	TRBV2*01	TRBJ1-3*01	CVVSYTDKLIF	TRAV12-1*01	TRAJ34*01
GAAATGACAAGTCTGT-1-gPlexC4	COMBAT	S00052	10054	9924	T CD8 Activated CTL Cycling	CASSSPGQDSGNTIYF	TRBV7-6*01	TRBJ1-3*01	CATDLNTGNQFYF	TRAV17*01	TRAJ49*01
GAATGAATCCTACAGA-1-gPlexC4	COMBAT	S00042	10055	9925	T CD4 Activated Helper 1 Cycling	CSARASGGPRTDTQYF	TRBV20-1*01	TRBJ2-3*01	CAASMGGSYIPTF	TRAV13-1*01	TRAJ6*01
GACAGAGAGGCATGTG-1-gPlexC4	COMBAT	N00032	10056	9926	T CD8 Activated CTL	CASSLLTGANTIYF	TRBV2*01	TRBJ1-3*01	CAMNRGNRDDKIIF	TRAV12-3*01	TRAJ30*01
GACAGAGCATGACGGA-1-gPlexC4	COMBAT	S00129	10057	9927	T CD4 Activated Helper 1 Cycling	CASSTLADKKGEQYF	TRBV7-9*01	TRBJ2-7*01	CAVNAQGFQKLVF	TRAV8-1*01	TRAJ8*01
GACAGAGGTTGCTCCT-1-gPlexC4	COMBAT	S00129	10058	163	T CD8 Activated CTL Cycling	CASSQGGFHEQYF	TRBV3-1*01	TRBJ2-7*01	CAYRSAVYGGSQGNLIF	TRAV38-2/DV8*01	TRAJ42*01
GACCAATTCGGATGTT-1-gPlexC4	COMBAT	S00052	10059	9928	T CD4 Activated Helper 1 Cycling	CAWSEGHRVKKETQYF	TRBV30*01	TRBJ2-5*01	CAFLNDYKLSF	TRAV24*01	TRAJ20*01
GACGCGTAGACTGGGT-1-gPlexC4	COMBAT	S00039	10060	9929	T Reg Activated Cycling	CASSPGTYTYEQYF	TRBV7-6*01	TRBJ2-7*01	CAVQGGNLIF	TRAV20*01	TRAJ42*01
GACGGCTCATACCATG-1-gPlexC4	COMBAT	S00020	10061	9930	T CD8 Activated CTL Cycling	CASSWTELNTEAFF	TRBV28*01	TRBJ1-1*01	CAVGVSNDYKLSF	TRAV8-3*01	TRAJ20*01
GACTAACCATGGGAAC-1-gPlexC4	COMBAT	S00020	10062	2	T CD8 Activated CTL	CASGRRTDTYEQYF	TRBV28*01	TRBJ2-7*01	CVLRGDSWGKLQF	TRAV12-1*01	TRAJ24*01
GACTGCGCAATCGAAA-1-gPlexC4	COMBAT	S00052	10063	9931	T Reg Activated Cycling	CSARDNRGLTQYF	TRBV20-1*01	TRBJ2-3*01	CATDAFWNAGNMLTF	TRAV17*01	TRAJ39*01
GAGTCCGGTCCGTGAC-1-gPlexC4	COMBAT	S00042	10064	9932	T CD8 Activated CTL Cycling	CAISESEGLNSPLHF	TRBV10-3*01	TRBJ1-6*01	CAASGTGAGNMLTF	TRAV29/DV5*01	TRAJ39*01
GATGAGGCACTTAAGC-1-gPlexC4	COMBAT	S00042	10065	9933	T CD8 Activated CTL Cycling	CASSELPGGQNTEAFF	TRBV2*01	TRBJ1-1*01	CATDERAGSWGKLQF	TRAV17*01	TRAJ24*01
GATGCTATCTTTAGTC-1-gPlexC4	COMBAT	S00020	10066	9934	T CD8 Activated CTL	CASSLFADQETQYF	TRBV28*01	TRBJ2-5*01	CAMSARSGYSTLTF	TRAV12-3*01	TRAJ11*01
GATTCAGGTAGGACAC-1-gPlexC4	COMBAT	S00042	10067	24	T CD4 Activated CTL	CSVGDQPQHF	TRBV29-1*01	TRBJ1-5*01	CALTDSGNTPLVF	TRAV12-2*01	TRAJ29*01
GCAAACTGTTATCGGT-1-gPlexC4	COMBAT	N00028	10068	9935	T CD8 Activated CTL Cycling	CASSGQGAYEQYF	TRBV9*01	TRBJ2-7*01	CVVNPTDKLIF	TRAV12-1*01	TRAJ34*01
GCACATAGTTTGGGCC-1-gPlexC4	COMBAT	S00016	10069	9936	T CD8 Activated CTL Cycling	CASSLRVLVGNEQFF	TRBV4-2*01	TRBJ2-1*01	CAVNDSWGKLQF	TRAV12-2*01	TRAJ24*01
GCATGCGTCCCTTGTG-1-gPlexC4	COMBAT	S00020	10070	9937	T CD8 Activated CTL Cycling	CASKGLAEPYEQYF	TRBV6-5*01	TRBJ2-7*01	CALSDPYSGNTPLVF	TRAV19*01	TRAJ29*01
GCCAAATGTGAACCTT-1-gPlexC4	COMBAT	S00016	10071	9938	T CD4 Activated CTL	CASSVGAGVTDTQYF	TRBV9*01	TRBJ2-3*01	CALTSYNNNDMRF	TRAV9-2*01	TRAJ43*01
GCGCCAACAGACAAGC-1-gPlexC4	COMBAT	S00052	10072	9939	T CD8 Activated CTL Cycling	CASSLGGVRDEQYF	TRBV5-1*01	TRBJ2-7*01	CAAFKAAGNKLTF	TRAV5*01	TRAJ17*01
GCTCCTATCCCTGACT-1-gPlexC4	COMBAT	S00042	10073	9940	T CD8 Activated CTL Cycling	CASSLGLAGELFF	TRBV5-6*01	TRBJ2-2*01	CAYLKYNNNDMRF	TRAV38-2/DV8*01	TRAJ43*01
GCTCTGTCATACCATG-1-gPlexC4	COMBAT	N00028	10074	9941	T CD4 Activated CTL	CASSTPMGPGKASYNEQFF	TRBV6-2*01	TRBJ2-1*01	CAAKWAGANNLFF	TRAV23/DV6*01	TRAJ36*01
GCTCTGTCATTCCTCG-1-gPlexC4	COMBAT	S00039	10075	9942	T CD4 Activated CTL	CASSPSTYGQYF	TRBV11-2*01	TRBJ2-7*01	CALSDNNAGNMLTF	TRAV9-2*01	TRAJ39*01
GCTGCTTTCCTACAGA-1-gPlexC4	COMBAT	S00020	10076	9943	T CD8 Activated CTL Cycling	CASSLRHPNQETQYF	TRBV27*01	TRBJ2-5*01	CAGPPRGNQFYF	TRAV35*01	TRAJ49*01
GCTGGGTGTAGCAAAT-1-gPlexC4	COMBAT	S00020	10077	9944	T CD8 Activated CTL Cycling	CASSLTAGGEQYF	TRBV3-1*01	TRBJ2-7*01	CAVSDSFQKLVF	TRAV8-4*01	TRAJ8*01
GCTTGAATCGTACCGG-1-gPlexC4	COMBAT	G05061	10078	9945	T CD4 Activated Helper 1 Cycling	CSANLAGGGSYEQYF	TRBV20-1*01	TRBJ2-7*01	CALTPSGSRLTF	TRAV16*01	TRAJ58*01
GGAAAGCAGGATGCGT-1-gPlexC4	COMBAT	S00058	10079	9946	T CD4 Activated CTL	CASSGGGYNEQFF	TRBV25-1*01	TRBJ2-1*01	CAASEHFGNEKLTF	TRAV29/DV5*01	TRAJ48*01
GGATTACCAATGAAAC-1-gPlexC4	COMBAT	S00042	10080	9947	T CD8 Activated CTL Cycling	CASSYSAGNTEAFF	TRBV6-6*01	TRBJ1-1*01	CAAQVGSNYKLTF	TRAV29/DV5*01	TRAJ53*01
GGGAATGTCCAAGCCG-1-gPlexC4	COMBAT	S00039	10081	9948	T CD4 Activated CTL	CASSLTGTNEKLFF	TRBV5-1*01	TRBJ1-4*01	CAGYESYNTDKLIF	TRAV21*01	TRAJ34*01
GGGATGACACAAGCCC-1-gPlexC4	COMBAT	G05061	10082	9949	T CD4 Activated Helper 1 Cycling	CASSFAGPTPFF	TRBV5-6*01	TRBJ2-1*01	CALSFSTIYGGSQGNLIF	TRAV19*01	TRAJ42*01
GGGCACTGTTACGACT-1-gPlexC4	COMBAT	S00052	10083	9950	T CD8 Activated CTL Cycling	CASSLFLAGGETDTQYF	TRBV5-5*01	TRBJ2-3*01	CAVRRMEEYGNKLVF	TRAV12-2*01	TRAJ47*01
GGTGCGTCATCTCCCA-1-gPlexC4	COMBAT	S00039	10084	9951	T CD4 Activated Helper 1 Cycling	CASSLTPTPRASNEQYF	TRBV2*01	TRBJ2-7*01	CVASNYGGSQGNLIF	TRAV12-1*01	TRAJ42*01
GTAACGTGTGCCTGTG-1-gPlexC4	COMBAT	S00042	10085	9952	T CD8 Activated CTL Cycling	CASTSTGGAYEQYV	TRBV28*01	TRBJ2-7*01	CVVNIGGFQKLVF	TRAV12-1*01	TRAJ8*01
GTCAAGTCAGTAAGCG-1-gPlexC4	COMBAT	S00042	10086	9953	T CD8 Activated CTL Cycling	CATSRGGYGTGEGYGYTF	TRBV15*01	TRBJ1-2*01	CAMRENSGYSTLTF	TRAV14/DV4*01	TRAJ11*01
GTCACAACACCTATCC-1-gPlexC4	COMBAT	S00020	10087	9954	T CD8 Activated CTL Cycling	CASSAGYSNQPQHF	TRBV6-5*01	TRBJ1-5*01	CAPTGNQFYF	TRAV6*01	TRAJ49*01
GTCATTTTCGGCCGAT-1-gPlexC4	COMBAT	S00042	10088	9955	T CD8 Activated CTL Cycling	CASSLREFNSPLHF	TRBV5-4*01	TRBJ1-6*01	CAGFNNAGNMLTF	TRAV35*01	TRAJ39*01
GTGAAGGTCATGTGGT-1-gPlexC4	COMBAT	S00058	10089	9956	T CD8 Activated CTL	CATSFGEGSEVTGELFF	TRBV15*01	TRBJ2-2*01	CAENRASKIIF	TRAV5*01	TRAJ3*01
GTGCGGTTCCGGGTGT-1-gPlexC4	COMBAT	S00042	10090	9957	T CD8 Activated CTL Cycling	CASWGDNDSNQPQHF	TRBV2*01	TRBJ1-5*01	CAADSSNTGKLIF	TRAV29/DV5*01	TRAJ37*01
GTGCTTCTCTCGAGTA-1-gPlexC4	COMBAT	S00042	10091	9958	T CD8 Activated CTL Cycling	CASSIGGQGDGSPLHF	TRBV19*01	TRBJ1-6*01	CAGPGTGTASKLTF	TRAV25*01	TRAJ44*01
GTGGGTCAGCCACGCT-1-gPlexC4	COMBAT	S00039	10092	9959	T CD4 Activated Helper 1 Cycling	CSAKDRVKSNQPQHF	TRBV20-1*01	TRBJ1-5*01	CAVKPGNTPLVF	TRAV1-1*01	TRAJ29*01
GTTACAGGTCTTTCAT-1-gPlexC4	COMBAT	N00028	10093	9960	T CD4 Activated CTL	CASSQDKASGTDTQYF	TRBV4-2*01	TRBJ2-3*01	CALSVTHGSSNTGKLIF	TRAV9-2*01	TRAJ37*01
GTTTCTAGTCCGTTAA-1-gPlexC4	COMBAT	S00020	10094	164	T CD8 Activated CTL	CASRWGRIANTEAFF	TRBV12-4*01	TRBJ1-1*01	CAARGSQGNLIF	TRAV29/DV5*01	TRAJ42*01
TAAGCGTAGAGCTTCT-1-gPlexC4	COMBAT	S00042	10095	9961	T Reg Activated Cycling	CASSRGHYEQYF	TRBV6-5*01	TRBJ2-7*01	CAVRRGNQFYF	TRAV21*01	TRAJ49*01
TAAGCGTAGGCTCTTA-1-gPlexC4	COMBAT	S00020	10096	9962	T CD8 Activated CTL Cycling	CASSWTQGAYEQYF	TRBV28*01	TRBJ2-7*01	CAAGDRDNYGQNFVF	TRAV21*01	TRAJ26*01
TACGGGCAGCTAAGAT-1-gPlexC4	COMBAT	S00042	10097	9963	T CD8 Activated CTL Cycling	CASSEWDTQYF	TRBV11-2*01	TRBJ2-3*01	CAAGNAGNMLTF	TRAV29/DV5*01	TRAJ39*01
TACTCATCACAACGTT-1-gPlexC4	COMBAT	S00020	10098	9964	T CD8 Activated CTL	CASFPGVMGGANVLTF	TRBV6-6*01	TRBJ2-6*01	CAASPSPSEYGNKLVF	TRAV29/DV5*01	TRAJ47*01
TACTTACTCGACAGCC-1-gPlexC4	COMBAT	S00042	10099	9965	T CD4 Activated Helper 1 Cycling	CASRYGTSVYNEQFF	TRBV2*01	TRBJ2-1*01	CVVNGAGGSYIPTF	TRAV12-1*01	TRAJ6*01
TAGGCATAGCGATTCT-1-gPlexC4	COMBAT	S00020	10100	9966	T CD8 Activated CTL Cycling	CASSGDSGTEAFF	TRBV6-5*01	TRBJ1-1*01	CALNAGNMLTF	TRAV6*01	TRAJ39*01
TATCAGGCAAAGGTGC-1-gPlexC4	COMBAT	N00032	10101	9967	T Reg Activated Cycling	CASSQDLVLNSPLHF	TRBV3-1*01	TRBJ1-6*01	CAVRDGSNTGKLIF	TRAV3*01	TRAJ37*01
TATGCCCCACCAGATT-1-gPlexC4	COMBAT	S00020	10102	9968	T CD8 Activated CTL	CASSPRGPNEKLFF	TRBV27*01	TRBJ1-4*01	CAGLPMEYGNKLVF	TRAV35*01	TRAJ47*01
TCAACGAAGAGTACCG-1-gPlexC4	COMBAT	S00020	10103	9969	T CD8 Activated CTL Cycling	CASSGSGGTYNEQFF	TRBV9*01	TRBJ2-1*01	CAENIRGNEKLTF	TRAV13-2*01	TRAJ48*01
TCAACGAGTAGAAAGG-1-gPlexC4	COMBAT	S00039	10104	9970	T CD4 Activated Helper 1 Cycling	CASSFGGGADRNEQFF	TRBV7-9*01	TRBJ2-1*01	CLVGDEFSGGYNKLIF	TRAV4*01	TRAJ4*01
TCACAAGCAGCTCGAC-1-gPlexC4	COMBAT	N00032	10105	9971	T CD8 Activated CTL	CASSLGGQEEQYF	TRBV5-1*01	TRBJ2-7*01	CAARPNDYKLSF	TRAV29/DV5*01	TRAJ20*01
TCAGCTCCATGCATGT-1-gPlexC4	COMBAT	N00028	10106	9972	T CD8 Activated CTL Cycling	CASSSDNSPLHF	TRBV12-3*01	TRBJ1-6*01	CAVSNAGNNRKLIW	TRAV1-2*01	TRAJ38*01
TCGCGTTGTGGAAAGA-1-gPlexC4	COMBAT	S00042	10107	9973	T CD8 Activated CTL Cycling	CASSLAGELFF	TRBV11-2*01	TRBJ2-2*01	CAAGNGYGNKLVF	TRAV29/DV5*01	TRAJ47*01
TCTCATAGTATAGGGC-1-gPlexC4	COMBAT	S00020	10108	9974	T CD8 Activated CTL Cycling	CASSLAWDTDNEQFF	TRBV5-6*01	TRBJ2-1*01	CLESLISSGSARQLTF	TRAV4*01	TRAJ22*01
TGAAAGAAGCAATCTC-1-gPlexC4	COMBAT	N00032	10109	9975	T Reg Activated Cycling	CASSAGGQGADNEQFF	TRBV9*01	TRBJ2-1*01	CAENRWGAGNMLTF	TRAV13-2*01	TRAJ39*01
TGAGCATTCGGCGCTA-1-gPlexC4	COMBAT	S00020	10110	6	T CD8 Activated CTL Cycling	CASSDRAGTDTQYF	TRBV27*01	TRBJ2-3*01	CALGGSQGNLIF	TRAV9-2*01	TRAJ42*01
TGAGGGACAAACCCAT-1-gPlexC4	COMBAT	S00039	10111	9976	T Reg Activated Cycling	CASSQEKNTEAFF	TRBV5-4*01	TRBJ1-1*01	CAVLRADNYGQNFVF	TRAV8-6*01	TRAJ26*01
TGCCCTACAACACCCG-1-gPlexC4	COMBAT	S00042	10112	9977	T CD8 Activated CTL Cycling	CASSQEVGGGGYNEQFF	TRBV4-2*01	TRBJ2-1*01	CAVSYGNNRLAF	TRAV13-2*01	TRAJ7*01
TGCGGGTAGCCGCCTA-1-gPlexC4	COMBAT	S00020	10113	9978	T CD8 Activated CTL Cycling	CASSSPGLAGEEDKNIQYF	TRBV6-5*01	TRBJ2-4*01	CALLAGGTSYGKLTF	TRAV19*01	TRAJ52*01
TGCTACCGTAAGTTCC-1-gPlexC4	COMBAT	S00039	10114	9979	T Reg Activated Cycling	CASSFKGASGLVSTDTQYF	TRBV7-2*01	TRBJ2-3*01	CAAGSNDYKLSF	TRAV13-1*01	TRAJ20*01
TGCTGCTGTACGCACC-1-gPlexC4	COMBAT	N00032	10115	9980	T CD4 Activated Helper 1 Cycling	CASSQGGGTSTDTQYF	TRBV3-1*01	TRBJ2-3*01	CAVMGSGYALNF	TRAV12-2*01	TRAJ41*01
TGGCCAGAGCGCCTCA-1-gPlexC4	COMBAT	S00042	10116	9981	T CD8 Activated CTL Cycling	CASSPRQGIVSDTQYF	TRBV4-1*01	TRBJ2-3*01	CIVRVGPGVGANNLFF	TRAV26-1*01	TRAJ36*01
TGGGAAGAGAACTCGG-1-gPlexC4	COMBAT	N00032	10117	9982	T CD4 Activated Helper 1 Cycling	CASSSDLLVSEAFF	TRBV19*01	TRBJ1-1*01	CAVRMYSGGGADGLTF	TRAV41*01	TRAJ45*01
TGTGGTAGTAGCTAAA-1-gPlexC4	COMBAT	S00020	10118	9983	T CD8 Activated CTL Cycling	CASQPGTGRETQYF	TRBV6-1*01	TRBJ2-5*01	CAMNTGFQKLVF	TRAV12-3*01	TRAJ8*01
TTAGTTCAGTGAACGC-1-gPlexC4	COMBAT	S00042	10119	9984	T CD8 Activated CTL Cycling	CASSVPEQGASTNEKLFF	TRBV2*01	TRBJ1-4*01	CAASAGNTGKLIF	TRAV29/DV5*01	TRAJ37*01
TTCCCAGGTAAGGGCT-1-gPlexC4	COMBAT	S00039	10120	9985	T CD4 Activated Helper 1 Cycling	CASSIQISNEQYF	TRBV6-2*01	TRBJ2-7*01	CAMREGNEAAGNKLTF	TRAV14/DV4*01	TRAJ17*01
TTCGAAGAGCCAGGAT-1-gPlexC4	COMBAT	S00016	10121	9986	T Reg Activated Cycling	CASSPTGAYEQYF	TRBV3-1*01	TRBJ2-7*01	CALSDRNFNKFYF	TRAV9-2*01	TRAJ21*01
TTCGAAGGTCCGCTGA-1-gPlexC4	COMBAT	S00056	10122	9987	T CD4 Activated CTL	CASSIFPSGVWEQYF	TRBV19*01	TRBJ2-7*01	CAVRGQNFVF	TRAV36/DV7*01	TRAJ26*01
TTCTTAGCAATTCCTT-1-gPlexC4	COMBAT	S00058	10123	9988	T CD8 Activated CTL Cycling	CASSETGGMYNEQFF	TRBV6-1*01	TRBJ2-1*01	CIVRVARGYSTLTF	TRAV26-1*01	TRAJ11*01
TTGCCGTCACCGATAT-1-gPlexC4	COMBAT	S00020	10124	9989	T CD8 Activated CTL	CATSDPRGTAGETQYF	TRBV24-1*01	TRBJ2-5*01	CAGPDLGGYGGSQGNLIF	TRAV25*01	TRAJ42*01
TTGCGTCTCGGTCTAA-1-gPlexC4	COMBAT	S00042	10125	9990	T CD8 Activated CTL Cycling	CASSLVIGVVYGYTF	TRBV5-6*01	TRBJ1-2*01	CGTEYGQAGTALIF	TRAV30*01	TRAJ15*01
TTGGCAAGTTTGACAC-1-gPlexC4	COMBAT	S00020	10126	93	T CD8 Activated CTL	CASSDLYEQYF	TRBV27*01	TRBJ2-7*01	CAAPMYSGGGADGLTF	TRAV13-1*01	TRAJ45*01
TTGTAGGGTTGTTTGG-1-gPlexC4	COMBAT	S00052	10127	9991	T CD4 Activated CTL	CASSERGGSRLGELFF	TRBV2*01	TRBJ2-2*01	CAVGDKNTGNQFYF	TRAV41*01	TRAJ49*01
TTGTAGGTCTGTACGA-1-gPlexC4	COMBAT	S00042	10128	9992	T CD8 Activated CTL Cycling	CASSQDKAGEAFF	TRBV4-1*01	TRBJ1-1*01	CAENIGLGDMRF	TRAV13-2*01	TRAJ43*01
TTTATGCCACGAAGCA-1-gPlexC4	COMBAT	S00020	10129	9993	T CD8 Activated CTL	CASLQGDDNQPQHF	TRBV28*01	TRBJ1-5*01	CAMREGSAYNTDKLIF	TRAV14/DV4*01	TRAJ34*01
AAACCTGTCTCTTGAT-1-gPlexC5	COMBAT	S00052	10130	9994	T CD8 Activated CTL Cycling	CASSFNREQYF	TRBV12-4*01	TRBJ2-7*01	CAMREGAGANSKLTF	TRAV14/DV4*01	TRAJ56*01
AAATGCCAGCTGCCCA-1-gPlexC5	COMBAT	S00042	10131	9995	T CD4 Activated Helper 1 Cycling	CASTQRGRANTGELFF	TRBV11-1*01	TRBJ2-2*01	CADQLMDSNYQLIW	TRAV13-2*01	TRAJ33*01
AACACGTAGTCATGCT-1-gPlexC5	COMBAT	N00032	10132	9996	T Reg Activated Cycling	CASRGRTGSNSPLHF	TRBV2*01	TRBJ1-6*01	CIRLFNTDKLIF	TRAV26-2*01	TRAJ34*01
AACCGCGAGTGCTGCC-1-gPlexC5	COMBAT	S00016	10133	9997	T Reg Activated Cycling	CASREGDRFMNTEAFF	TRBV12-4*01	TRBJ1-1*01	CAVERWGTGANNLFF	TRAV22*01	TRAJ36*01
AACCGCGCAAATACAG-1-gPlexC5	COMBAT	G05061	10134	9998	T Reg Activated Cycling	CATSSAVGRAPSSF	TRBV15*01	TRBJ2-3*01	CAASDQTGANNLFF	TRAV5*01	TRAJ36*01
AACTGGTAGAGTGACC-1-gPlexC5	COMBAT	S00016	10135	9999	T CD4 Activated Helper 1 Cycling	CAWTGSTDTQYF	TRBV30*01	TRBJ2-3*01	CAERRSSASKIIF	TRAV5*01	TRAJ3*01
AAGTCTGGTAGGCATG-1-gPlexC5	COMBAT	S00042	10136	10000	T CD8 Activated CTL	CASRLGQAASTEAFF	TRBV27*01	TRBJ1-1*01	CAGRQGGSEKLVF	TRAV25*01	TRAJ57*01
AATCCAGTCCATGAAC-1-gPlexC5	COMBAT	N00028	10137	10001	T Reg Activated Cycling	CASSLGVQGTNYGYTF	TRBV7-9*01	TRBJ1-2*01	CAGPDAGNNRKLIW	TRAV25*01	TRAJ38*01
ACACCGGAGTGTACTC-1-gPlexC5	COMBAT	U00607	10138	10002	T Reg Activated Cycling	CASSYRGAFTDTQYF	TRBV5-1*01	TRBJ2-3*01	CAATIQGAQKLVF	TRAV35*01	TRAJ54*01
ACAGCCGGTTCCACGG-1-gPlexC5	COMBAT	S00016	10139	10003	T CD8 Activated CTL	CASRQWGIAEAFF	TRBV2*01	TRBJ1-1*01	CAMSALETSGSRLTF	TRAV12-3*01	TRAJ58*01
ACAGCTATCCTTTACA-1-gPlexC5	COMBAT	S00020	10140	10004	T CD8 Activated CTL	CASRAPPSSYNEQFF	TRBV6-1*01	TRBJ2-1*01	CALSEGGKNQGGKLIF	TRAV19*01	TRAJ23*01
ACCCACTAGATCTGAA-1-gPlexC5	COMBAT	S00058	10141	22	T CD4 Activated Helper 1 Cycling	CASSPGETQYF	TRBV7-6*01	TRBJ2-5*01	CAMGFSGGYNKLIF	TRAV12-3*01	TRAJ4*01
ACCCACTTCACTCTTA-1-gPlexC5	COMBAT	S00020	10142	10005	T CD8 Activated CTL	CASTRDSAQYNEQFF	TRBV27*01	TRBJ2-1*01	CAVGDMGTSYDKVIF	TRAV8-3*01	TRAJ50*01
ACCCACTTCTCTTGAT-1-gPlexC5	COMBAT	S00042	10143	10006	T CD8 Activated CTL Cycling	CASSWTDNSPLHF	TRBV28*01	TRBJ1-6*01	CALPKTSYDKVIF	TRAV9-2*01	TRAJ50*01
ACGAGGATCCCAACGG-1-gPlexC5	COMBAT	S00042	10144	10007	T Reg Activated Cycling	CASSFSNTDTQYF	TRBV7-3*01	TRBJ2-3*01	CALWSDSNYQLIW	TRAV9-2*01	TRAJ33*01
ACGCCAGCACGGTGTC-1-gPlexC5	COMBAT	G05061	10145	10008	T CD4 Activated Helper 1 Cycling	CAISEQAGGSADTQYF	TRBV10-3*01	TRBJ2-3*01	CAVVFTGGGNKLTF	TRAV8-3*01	TRAJ10*01
ACGGAGAAGTGTGGCA-1-gPlexC5	COMBAT	S00020	10146	10009	T CD8 Activated CTL	CASFSGGHEQFF	TRBV3-1*01	TRBJ2-1*01	CAAASNDYKLSF	TRAV13-1*01	TRAJ20*01
ACGGGTCTCTGCGTAA-1-gPlexC5	COMBAT	S00020	10147	10010	T CD8 Activated CTL	CSATQGVQSPLHF	TRBV20-1*01	TRBJ1-6*01	CLVGEGSGNTPLVF	TRAV4*01	TRAJ29*01
ACTGAACGTAGTGAAT-1-gPlexC5	COMBAT	S00042	10148	7	T CD8 Activated CTL Cycling	CASSFGAPQETQYF	TRBV27*01	TRBJ2-5*01	CAGQQTGNQFYF	TRAV35*01	TRAJ49*01
ACTGAGTCACATTAGC-1-gPlexC5	COMBAT	S00039	10149	10011	T CD4 Activated Helper 1 Cycling	CASGPWGGHEQFF	TRBV27*01	TRBJ2-1*01	CLVGINNARLMF	TRAV4*01	TRAJ31*01
ACTGTCCGTGACTCAT-1-gPlexC5	COMBAT	S00042	10150	10012	T CD8 Activated CTL Cycling	CASSLSAPLETQYF	TRBV27*01	TRBJ2-5*01	CAGQSDTGNQFYF	TRAV35*01	TRAJ49*01
ACTTACTGTCTTTCAT-1-gPlexC5	COMBAT	S00016	10151	10013	T CD8 Activated CTL	CASSHIPGQGDNEQFF	TRBV14*01	TRBJ2-1*01	CAVRVNARLMF	TRAV12-2*01	TRAJ31*01
AGAGCGACACTACAGT-1-gPlexC5	COMBAT	S00020	10152	10014	T CD8 Activated CTL Cycling	CASSLGHHSGNTIYF	TRBV6-5*01	TRBJ1-3*01	CARAEDSSYKLIF	TRAV19*01	TRAJ12*01
AGATTGCAGCAGGTCA-1-gPlexC5	COMBAT	S00042	10153	10015	T CD8 Activated CTL Cycling	CASSIDDREYTGELFF	TRBV19*01	TRBJ2-2*01	CAMREGRNGFGNVLHC	TRAV14/DV4*01	TRAJ35*01
AGATTGCTCTTGCAAG-1-gPlexC5	COMBAT	S00020	10154	10016	T CD8 Activated CTL	CASSEGSFQETQYF	TRBV27*01	TRBJ2-5*01	CALSDWTGRRALTF	TRAV19*01	TRAJ5*01
AGCATACAGACAGACC-1-gPlexC5	COMBAT	S00129	10155	10017	T CD4 Activated Helper 1 Cycling	CASRHLGALPYF	TRBV3-1*01	TRBJ2-3*01	CAGATGLTGGGNKLTF	TRAV27*01	TRAJ10*01
AGCCTAAAGCCTATGT-1-gPlexC5	COMBAT	S00042	10156	10018	T CD8 Activated CTL	CASSLGKDTIRTGELFF	TRBV18*01	TRBJ2-2*01	CAVCPPRGGYSTLTF	TRAV1-2*01	TRAJ11*01
AGCGGTCGTTCACGGC-1-gPlexC5	COMBAT	S00042	10157	10019	T CD4 Activated Helper 1 Cycling	CASSFKTGGAGELFF	TRBV7-2*01	TRBJ2-2*01	CALSDGGGTSYGKLTF	TRAV9-2*01	TRAJ52*01
AGCGTATTCTTCGAGA-1-gPlexC5	COMBAT	S00020	10158	10020	T CD8 Activated CTL	CASSEWDRRGYTF	TRBV6-1*01	TRBJ1-2*01	CAVKGETSYDKVIF	TRAV12-2*01	TRAJ50*01
AGCGTCGTCGGCATCG-1-gPlexC5	COMBAT	S00056	10159	10021	T CD4 Activated Helper 1 Cycling	CASSTQGADYGYTF	TRBV7-2*01	TRBJ1-2*01	CATPNTNAGKSTF	TRAV12-3*01	TRAJ27*01
AGCTTGATCTGCGACG-1-gPlexC5	COMBAT	N00032	10160	10022	T Reg Activated Cycling	CASKPGQGPYGYTF	TRBV6-1*01	TRBJ1-2*01	CAVTTDSWGKLQF	TRAV12-2*01	TRAJ24*01
AGGGTGATCCTCGCAT-1-gPlexC5	COMBAT	S00039	10161	10023	T CD8 Activated CTL	CASSYAGGRTEAFF	TRBV7-3*01	TRBJ1-1*01	CAASGAAAGNKLTF	TRAV29/DV5*01	TRAJ17*01
AGTGTCATCGCGGATC-1-gPlexC5	COMBAT	S00042	10162	10024	T Reg Activated Cycling	CAWGQGYNQPQHF	TRBV30*01	TRBJ1-5*01	CAADSGAGSYQLTF	TRAV8-4*01	TRAJ28*01
ATAACGCCACCTATCC-1-gPlexC5	COMBAT	G05061	10163	10025	T CD8 Activated CTL	CASSLSGPNYEQYF	TRBV27*01	TRBJ2-7*01	CALSPRNNDMRF	TRAV9-2*01	TRAJ43*01
ATCACGATCCAACCAA-1-gPlexC5	COMBAT	S00020	10164	10026	T CD8 Activated CTL Cycling	CASREEQGNEQFF	TRBV28*01	TRBJ2-1*01	CAASPGAGGYNKLIF	TRAV29/DV5*01	TRAJ4*01
ATCATCTAGTGACATA-1-gPlexC5	COMBAT	S00056	10165	10027	T CD4 Activated Helper 1 Cycling	CASSEALAGTYEQYF	TRBV2*01	TRBJ2-7*01	CAGPPPSSYGKLTF	TRAV35*01	TRAJ52*01
ATCATCTCAATGGAAT-1-gPlexC5	COMBAT	S00042	10166	10028	T CD8 Activated CTL	CASSEGATSGGLTTQYF	TRBV6-1*01	TRBJ2-3*01	CAPPSGGRRALTF	TRAV9-2*01	TRAJ5*01
ATCTACTGTAGTACCT-1-gPlexC5	COMBAT	S00042	10167	10029	T CD8 Activated CTL Cycling	CASSQDIEEGLYYGYTF	TRBV4-3*01	TRBJ1-2*01	CAVADSGAGSYQLTF	TRAV12-2*01	TRAJ28*01
ATCTACTTCAACGGCC-1-gPlexC5	COMBAT	S00039	10168	10030	T CD4 Activated CTL	CASSLGVQPIAYNEQFF	TRBV5-1*01	TRBJ2-1*01	CAFGWGETSGSRLTF	TRAV36/DV7*01	TRAJ58*01
ATGAGGGTCAACTCTT-1-gPlexC5	COMBAT	S00042	10169	10031	T CD8 Activated CTL Cycling	CASSDGHFTDTQYF	TRBV6-1*01	TRBJ2-3*01	CAVEGNYGGSQGNLIF	TRAV39*01	TRAJ42*01
ATGTGTGAGTGCGTGA-1-gPlexC5	COMBAT	S00129	10170	10032	T Reg Activated Cycling	CATQAGISTDTQYF	TRBV19*01	TRBJ2-3*01	CAVTHNFNKFYF	TRAV1-1*01	TRAJ21*01
ATGTGTGCAACACCCG-1-gPlexC5	COMBAT	S00056	10171	10033	T Reg Activated Cycling	CASSSLITNTEAFF	TRBV5-1*01	TRBJ1-1*01	CAATGAGSYQLTF	TRAV13-1*01	TRAJ28*01
ATTATCCCAACACCCG-1-gPlexC5	COMBAT	S00042	10172	10034	T CD8 Activated CTL	CATSDEGLTGGYTF	TRBV24-1*01	TRBJ1-2*01	CAASEGFGNVLHC	TRAV29/DV5*01	TRAJ35*01
ATTCTACGTGACTCAT-1-gPlexC5	COMBAT	S00042	10173	10035	T CD8 Activated CTL	CASSGSSFPSYNEQFF	TRBV27*01	TRBJ2-1*01	CAASANNDMRF	TRAV29/DV5*01	TRAJ43*01
ATTGGACCAAATACAG-1-gPlexC5	COMBAT	S00020	10174	10036	T CD8 Activated CTL Cycling	CASSFTELSYEQYF	TRBV28*01	TRBJ2-7*01	CAVGGSGTYKYIF	TRAV8-3*01	TRAJ40*01
ATTTCTGCAATGAATG-1-gPlexC5	COMBAT	S00020	10175	10037	T CD8 Activated CTL	CSVEPGLGNTIYF	TRBV29-1*01	TRBJ1-3*01	CAVRDDRGSTLGRLYF	TRAV1-2*01	TRAJ18*01
CAACCAAAGCACACAG-1-gPlexC5	COMBAT	S00039	10176	10038	T CD8 Activated CTL	CASSYRANTEAFF	TRBV6-5*01	TRBJ1-1*01	CAVGLSNAGGTSYGKLTF	TRAV8-3*01	TRAJ52*01
CAACCAAGTGCAACTT-1-gPlexC5	COMBAT	S00020	10177	10039	T CD4 Activated CTL	CASSPGGTYEQYF	TRBV7-9*01	TRBJ2-7*01	CAESISRAAGNKLTF	TRAV5*01	TRAJ17*01
CACAAACTCTTAGAGC-1-gPlexC5	COMBAT	S00042	10178	10040	T CD8 Activated CTL	CASSGETAPQETQYF	TRBV18*01	TRBJ2-5*01	CAASEGAGNMLTF	TRAV29/DV5*01	TRAJ39*01
CACAGGCCAACACCCG-1-gPlexC5	COMBAT	S00042	10179	58	T CD8 Activated CTL Cycling	CASSSRGGPDTQYF	TRBV27*01	TRBJ2-3*01	CALSTGNQFYF	TRAV9-2*01	TRAJ49*01
CACATTTCACGGTAAG-1-gPlexC5	COMBAT	S00016	10180	10041	T CD8 Activated CTL	CASSLLAGGTTDTQYF	TRBV5-4*01	TRBJ2-3*01	CALLIPGGTYKYIF	TRAV19*01	TRAJ40*01
CACCACTCAAGTAGTA-1-gPlexC5	COMBAT	S00042	10181	10042	T CD8 Activated CTL Cycling	CASSLQGQIYGYTF	TRBV7-8*01	TRBJ1-2*01	CAASKGDKLIF	TRAV29/DV5*01	TRAJ34*01
CAGCGACGTAGCTGCC-1-gPlexC5	COMBAT	S00042	10182	10043	T Reg Activated Cycling	CAWNGLAGGHTGELFF	TRBV30*01	TRBJ2-2*01	CALDILRGYQKVTF	TRAV6*01	TRAJ13*01
CAGTCCTGTTAGGGTG-1-gPlexC5	COMBAT	S00042	10183	10044	T Reg Activated Cycling	CASSLLVGVSGQGFNTGELFF	TRBV27*01	TRBJ2-2*01	CAARIGGRNNNARLMF	TRAV29/DV5*01	TRAJ31*01
CATATTCGTCTCTCTG-1-gPlexC5	COMBAT	N00032	10184	10045	T CD4 Activated Helper 1 Cycling	CASSFSRGVNQPQHF	TRBV5-6*01	TRBJ1-5*01	CALFSGANNLFF	TRAV9-2*01	TRAJ36*01
CATCAGACATGGTTGT-1-gPlexC5	COMBAT	S00020	10185	10046	T CD8 Activated CTL	CASSSDSSNQPQHF	TRBV28*01	TRBJ1-5*01	CALREDSNYQLIW	TRAV13-1*01	TRAJ33*01
CATCAGATCAGATAAG-1-gPlexC5	COMBAT	S00129	10186	10047	T CD8 Activated CTL Cycling	CASSVTLAGGRNEQFF	TRBV10-1*01	TRBJ2-1*01	CILRDSNFGNEKLTF	TRAV26-2*01	TRAJ48*01
CATCGGGCATTACCTT-1-gPlexC5	COMBAT	S00056	10187	10048	T CD4 Activated CTL	CASSVEFTDTQYF	TRBV9*01	TRBJ2-3*01	CAFIMNYGGSQGNLIF	TRAV38-1*01	TRAJ42*01
CATCGGGTCCGTAGTA-1-gPlexC5	COMBAT	S00042	10188	10049	T CD8 Activated CTL	CASSLQWGGYGYTF	TRBV27*01	TRBJ1-2*01	CAGGLSNDMRF	TRAV35*01	TRAJ43*01
CATGCCTCATCACCCT-1-gPlexC5	COMBAT	S00020	10189	10050	T CD8 Activated CTL	CASSLSTGIITEAFF	TRBV28*01	TRBJ1-1*01	CAVDDRGSTLGRLYF	TRAV12-2*01	TRAJ18*01
CATGCCTTCCGTAGGC-1-gPlexC5	COMBAT	S00042	10190	165	T CD8 Activated CTL	CASSLGTDTQYF	TRBV27*01	TRBJ2-3*01	CAMRDWELTGGGNKLTF	TRAV14/DV4*01	TRAJ10*01
CATGGCGGTAGCGCAA-1-gPlexC5	COMBAT	S00020	10191	10051	T CD8 Activated CTL Cycling	CASSPAYTQRLETQYF	TRBV3-1*01	TRBJ2-5*01	CAGGGAGNMLTF	TRAV13-2*01	TRAJ39*01
CCAATCCCAGCTTCGG-1-gPlexC5	COMBAT	U00607	10192	10052	T CD8 Activated CTL	CATSGLSNTEAFF	TRBV19*01	TRBJ1-1*01	CAVKQGPGTGGFKTIF	TRAV12-2*01	TRAJ9*01
CCACGGACACATCCAA-1-gPlexC5	COMBAT	S00042	10193	10053	T CD8 Activated CTL Cycling	CASIPGGINTEAFF	TRBV6-6*01	TRBJ1-1*01	CASAYSIGFGNVLHC	TRAV12-2*01	TRAJ35*01
CCACTACCATTCACTT-1-gPlexC5	COMBAT	S00020	10194	27	T CD8 Activated CTL	CASSETESTDTQYF	TRBV27*01	TRBJ2-3*01	CAVRDRAYNTDKLIF	TRAV3*01	TRAJ34*01
CCGGGATGTCATTAGC-1-gPlexC5	COMBAT	N00032	10195	10054	T CD4 Activated Helper 1 Cycling	CASSFEGQGQPQHF	TRBV5-5*01	TRBJ1-5*01	CAVDLNSGNTPLVF	TRAV41*01	TRAJ29*01
CCGTTCACATATGAGA-1-gPlexC5	COMBAT	N00032	10196	10055	T CD8 Activated CTL Cycling	CASRKVGGDTGELFF	TRBV6-4*01	TRBJ2-2*01	CAVINSNYQLIW	TRAV1-2*01	TRAJ33*01
CCGTTCATCGGTGTCG-1-gPlexC5	COMBAT	G05061	10197	10056	T CD8 Activated CTL	CSVEDLGGTSTDTQYF	TRBV29-1*01	TRBJ2-3*01	CAATSYGKLTF	TRAV13-1*01	TRAJ52*01
CCTTCCCCATCCGGGT-1-gPlexC5	COMBAT	S00042	10198	10057	T CD4 Activated Helper 1 Cycling	CASSLSAPQETQYF	TRBV27*01	TRBJ2-5*01	CAAKFNSGSQGNLIF	TRAV29/DV5*01	TRAJ42*01
CGACCTTCAAGGTGTG-1-gPlexC5	COMBAT	S00016	10199	10058	T CD4 Activated Helper 1 Cycling	CASSVAPVNTEAFF	TRBV9*01	TRBJ1-1*01	CALSANNAGNMLTF	TRAV9-1*01	TRAJ39*01
CGACCTTGTTGTCGCG-1-gPlexC5	COMBAT	S00020	10200	10059	T CD8 Activated CTL	CASSLRDPFAYEQYF	TRBV27*01	TRBJ2-7*01	CAVEAYGNNRLAF	TRAV22*01	TRAJ7*01
CGATCGGTCTTCCTTC-1-gPlexC5	COMBAT	S00129	10201	10060	T CD8 Activated CTL Cycling	CATTGQGSTDTQYF	TRBV7-9*01	TRBJ2-3*01	CAAFSGSARQLTF	TRAV1-1*01	TRAJ22*01
CGATGTATCAATCTCT-1-gPlexC5	COMBAT	S00020	10202	10061	T CD4 Activated Helper 1 Cycling	CASSYRGSNQPQHF	TRBV27*01	TRBJ1-5*01	CAMREGYNFGNEKLTF	TRAV14/DV4*01	TRAJ48*01
CGGAGCTCACGCATCG-1-gPlexC5	COMBAT	S00039	10203	10062	T CD4 Activated CTL	CSVELTAPNEQFF	TRBV29-1*01	TRBJ2-1*01	CIVISNQFYF	TRAV26-1*01	TRAJ49*01
CGGAGCTCAGGTGGAT-1-gPlexC5	COMBAT	S00042	10204	10063	T Reg Activated Cycling	CASSVDRVNEQFF	TRBV11-2*01	TRBJ2-1*01	CASDGSSNTGKLIF	TRAV21*01	TRAJ37*01
CGTCCATTCGCAAGCC-1-gPlexC5	COMBAT	S00042	10205	10064	T CD8 Activated CTL	CASSHWGQGLLNTEAFF	TRBV5-1*01	TRBJ1-1*01	CAGVYGGATNKLIF	TRAV27*01	TRAJ32*01
CGTTAGACACATCCAA-1-gPlexC5	COMBAT	S00020	10206	166	T Reg Activated Cycling	CASSVSLGYTF	TRBV6-1*01	TRBJ1-2*01	CASMNYGGSQGNLIF	TRAV35*01	TRAJ42*01
CGTTAGAGTTAAGAAC-1-gPlexC5	COMBAT	S00042	10207	10065	T CD8 Activated CTL Cycling	CASSLSDSNQPQHF	TRBV27*01	TRBJ1-5*01	CAAFLNNNDMRF	TRAV13-1*01	TRAJ43*01
CGTTCTGAGTGTACGG-1-gPlexC5	COMBAT	S00129	10208	10066	T CD4 Activated Helper 1 Cycling	CASSPSPAPTNEKLFF	TRBV18*01	TRBJ1-4*01	CAVIDRGGYQKVTF	TRAV8-4*01	TRAJ13*01
CGTTCTGGTACATGTC-1-gPlexC5	COMBAT	S00020	10209	10067	T CD4 Activated Helper 1 Cycling	CASSPDRGHPDTQYF	TRBV12-3*01	TRBJ2-3*01	CAVRRSDGQKLLF	TRAV8-4*01	TRAJ16*01
CTACATTAGCGTAATA-1-gPlexC5	COMBAT	S00016	10210	10068	T Reg Activated Cycling	CASSSHGFANQPQHF	TRBV28*01	TRBJ1-5*01	CAGSSGTYKYIF	TRAV25*01	TRAJ40*01
CTCACACCATAACCTG-1-gPlexC5	COMBAT	S00039	10211	10069	T CD4 Activated Helper 1 Cycling	CSALPDRVAGNTIYF	TRBV20-1*01	TRBJ1-3*01	CIVRVALNQGGKLIF	TRAV26-1*01	TRAJ23*01
CTCACACTCGGCGCTA-1-gPlexC5	COMBAT	S00020	10212	10070	T CD8 Activated CTL	CASSLRTDSYEQYF	TRBV28*01	TRBJ2-7*01	CATGSRSGGYNKLIF	TRAV17*01	TRAJ4*01
CTCATTACATTGCGGC-1-gPlexC5	COMBAT	G05061	10213	10071	T CD8 Activated CTL	CASSSTDPGDYGYTF	TRBV28*01	TRBJ1-2*01	CAASTSDSNYQLIW	TRAV23/DV6*01	TRAJ33*01
CTCGAGGTCAGTACGT-1-gPlexC5	COMBAT	S00042	10214	10072	T CD8 Activated CTL Cycling	CATGERGGSDTQYF	TRBV27*01	TRBJ2-3*01	CALRGGGSQGNLIF	TRAV16*01	TRAJ42*01
CTCGGAGAGATCTGCT-1-gPlexC5	COMBAT	S00058	10215	10073	T CD4 Activated CTL	CAISEGRGFGRGTDTQYF	TRBV10-3*01	TRBJ2-3*01	CAFMGGPSGTYKYIF	TRAV38-1*01	TRAJ40*01
CTCGGGATCGCAAACT-1-gPlexC5	COMBAT	G05061	10216	67	T CD8 Activated CTL	CASADSAPQETQYF	TRBV27*01	TRBJ2-5*01	CAGQPTGNQFYF	TRAV35*01	TRAJ49*01
CTCGTACGTGACCAAG-1-gPlexC5	COMBAT	S00056	10217	10074	T CD4 Activated Helper 1 Cycling	CASSQVPGTSASPGELFF	TRBV4-1*01	TRBJ2-2*01	CAGQGGTASKLTF	TRAV25*01	TRAJ44*01
CTCGTCACAAATTGCC-1-gPlexC5	COMBAT	S00020	10218	10075	T CD8 Activated CTL	CASSLSNEQFF	TRBV11-2*01	TRBJ2-1*01	CAASPGYGNKLVF	TRAV29/DV5*01	TRAJ47*01
CTCTACGGTCAGATAA-1-gPlexC5	COMBAT	S00020	10219	10076	T CD8 Activated CTL	CASSYTGQPEEVDTEAFF	TRBV6-2*01	TRBJ1-1*01	CAMREGLGGGFKTIF	TRAV14/DV4*01	TRAJ9*01
CTGATCCAGCCGGTAA-1-gPlexC5	COMBAT	S00058	10220	10077	T CD4 Activated CTL	CSAPGTGGNTEAFF	TRBV20-1*01	TRBJ1-1*01	CVVSRTDSWGKFQF	TRAV12-1*01	TRAJ24*01
CTGATCCTCCAAGTAC-1-gPlexC5	COMBAT	S00042	10221	10078	T CD8 Activated CTL Cycling	CASSLAAGDPGELFF	TRBV5-6*01	TRBJ2-2*01	CAASVGNWGKLQF	TRAV29/DV5*01	TRAJ24*01
CTGCCTAGTGCCTGCA-1-gPlexC5	COMBAT	N00028	10222	10079	T CD4 Activated Helper 1 Cycling	CASSYRAGTGELFF	TRBV5-4*01	TRBJ2-2*01	CAARIPSSNTGKLIF	TRAV29/DV5*01	TRAJ37*01
CTGTGCTCAATACGCT-1-gPlexC5	COMBAT	S00042	10223	10080	T CD8 Activated CTL Cycling	CASSLSFGGQETQYF	TRBV27*01	TRBJ2-5*01	CASATAGNKLTF	TRAV1-2*01	TRAJ17*01
CTTAACTAGCAGATCG-1-gPlexC5	COMBAT	S00020	10224	10081	T CD8 Activated CTL Cycling	CASSEVGTGYNEQFF	TRBV25-1*01	TRBJ2-1*01	CAEAGDNFNKFYF	TRAV5*01	TRAJ21*01
CTTTGCGAGCTCTCGG-1-gPlexC5	COMBAT	S00052	10225	10082	T CD8 Activated CTL Cycling	CSVEQNQWGYTF	TRBV29-1*01	TRBJ1-2*01	CAVDPSFYSGSARQLTF	TRAV39*01	TRAJ22*01
GAAACTCAGGGTTTCT-1-gPlexC5	COMBAT	S00129	10226	10083	T CD8 Activated CTL Cycling	CASSSIGQGGWNQPQHF	TRBV28*01	TRBJ1-5*01	CAVAITGNQFYF	TRAV22*01	TRAJ49*01
GAAACTCAGTTGAGAT-1-gPlexC5	COMBAT	S00042	10227	10084	T CD8 Activated CTL Cycling	CASSTLAGPAKDTEAFF	TRBV12-4*01	TRBJ1-1*01	CAVSVTLGANNLFF	TRAV8-4*01	TRAJ36*01
GAAATGAAGAGTACAT-1-gPlexC5	COMBAT	S00042	10228	10085	T CD8 Activated CTL	CATSAAETNTGELFF	TRBV24-1*01	TRBJ2-2*01	CAIQYSSASKIIF	TRAV12-3*01	TRAJ3*01
GAACATCAGCGATATA-1-gPlexC5	COMBAT	S00020	10229	10086	T CD8 Activated CTL	CASSFPSGGITYNEQFF	TRBV28*01	TRBJ2-1*01	CALQTGANNLFF	TRAV9-2*01	TRAJ36*01
GAACCTATCTCTGTCG-1-gPlexC5	COMBAT	S00020	10230	10087	T CD4 Activated CTL	CASSFRTGPNEKLFF	TRBV5-6*01	TRBJ1-4*01	CAEIPYSGAGSYQLTF	TRAV13-2*01	TRAJ28*01
GACCAATCAATAAGCA-1-gPlexC5	COMBAT	S00042	10231	10088	T CD8 Activated CTL	CASSTGQGTSYEQYF	TRBV9*01	TRBJ2-7*01	CAGYPVPGIQGAQKLVF	TRAV35*01	TRAJ54*01
GACCAATGTTCAGCGC-1-gPlexC5	COMBAT	S00020	10232	10089	T CD8 Activated CTL Cycling	CSANSIVGAGGETQYF	TRBV20-1*01	TRBJ2-5*01	CAVLGGGATNKLIF	TRAV1-2*01	TRAJ32*01
GAGGTGATCACAGGCC-1-gPlexC5	COMBAT	S00129	10233	10090	T CD8 Activated CTL	CASSPRLAGSTDTQYF	TRBV27*01	TRBJ2-3*01	CAVRPYRDDKIIF	TRAV3*01	TRAJ30*01
GATCGTACACCCATTC-1-gPlexC5	COMBAT	S00042	10234	10091	T CD8 Activated CTL Cycling	CASSPRGPQETQYF	TRBV27*01	TRBJ2-5*01	CAGQPEGNQFYF	TRAV35*01	TRAJ49*01
GATGCTAGTTTGTTGG-1-gPlexC5	COMBAT	N00028	10235	10092	T CD8 Activated CTL Cycling	CASSQLNGEQYF	TRBV6-5*01	TRBJ2-7*01	CAGNQRNTGKLIF	TRAV25*01	TRAJ37*01
GATTCAGAGGCGTACA-1-gPlexC5	COMBAT	N00032	10236	10093	T CD4 Activated Helper 1 Cycling	CASSQDRGQGRNSPLHF	TRBV4-1*01	TRBJ1-6*01	CGADKGYGQNFVF	TRAV34*01	TRAJ26*01
GCAGCCACACGTGAGA-1-gPlexC5	COMBAT	S00129	10237	10094	T Reg Activated Cycling	CASSVGHSSYEQYF	TRBV9*01	TRBJ2-7*01	CAVGARDGGFKTIF	TRAV8-3*01	TRAJ9*01
GCATGATGTATAGGTA-1-gPlexC5	COMBAT	S00020	10238	10095	T CD4 Activated CTL	CASSLGTGFGEQYF	TRBV7-2*01	TRBJ2-7*01	CAASAQGGSEKLVF	TRAV29/DV5*01	TRAJ57*01
GCATGTATCCGTCAAA-1-gPlexC5	COMBAT	S00020	10239	10096	T CD8 Activated CTL	CASSHYGGEDTQYF	TRBV7-3*01	TRBJ2-3*01	CALSLSGANSKLTF	TRAV19*01	TRAJ56*01
GCGAGAATCGTAGGAG-1-gPlexC5	COMBAT	S00042	10240	10097	T CD4 Activated Helper 1 Cycling	CSAPTSGGQETQYF	TRBV20-1*01	TRBJ2-5*01	CAVQRSNYQLIW	TRAV20*01	TRAJ33*01
GCGAGAATCTCACATT-1-gPlexC5	COMBAT	S00016	10241	10098	T CD8 Activated CTL Cycling	CASSAQGGSGWTGELFF	TRBV9*01	TRBJ2-2*01	CAVEGNTGKLIF	TRAV12-2*01	TRAJ37*01
GCGGGTTAGCCAGGAT-1-gPlexC5	COMBAT	S00042	10242	186	T CD8 Activated CTL Cycling	CASSWDSSNQPQHF	TRBV27*01	TRBJ1-5*01	CALNTGNQFYF	TRAV13-1*01	TRAJ49*01
GCTGCAGAGCAGCGTA-1-gPlexC5	COMBAT	S00020	10243	10099	T CD8 Activated CTL	CASSPERGNEQFF	TRBV19*01	TRBJ2-1*01	CAVRLADKLIF	TRAV1-1*01	TRAJ34*01
GCTGCAGCAAGCTGTT-1-gPlexC5	COMBAT	S00052	10244	10100	T CD8 Activated CTL	CASSYSISRGQQETQYF	TRBV6-2*01	TRBJ2-5*01	CAYRKTSYDKVIF	TRAV38-2/DV8*01	TRAJ50*01
GCTGCGATCATATCGG-1-gPlexC5	COMBAT	S00020	10245	10101	T CD8 Activated CTL Cycling	CASSLFDADSSYNEQFF	TRBV5-6*01	TRBJ2-1*01	CASNAGGTSYGKLTF	TRAV24*01	TRAJ52*01
GCTGCTTCATGGGACA-1-gPlexC5	COMBAT	S00042	10246	10102	T CD8 Activated CTL Cycling	CASSTWTGETQYF	TRBV5-4*01	TRBJ2-5*01	CAASLTSGTYKYIF	TRAV29/DV5*01	TRAJ40*01
GCTGGGTTCAGCAACT-1-gPlexC5	COMBAT	S00042	10247	10103	T CD8 Activated CTL	CASSQVGSGEDGYTF	TRBV4-3*01	TRBJ1-2*01	CALIYNNNDMRF	TRAV9-2*01	TRAJ43*01
GCTTCCACAATAACGA-1-gPlexC5	COMBAT	S00039	10248	10104	T CD4 Activated Helper 1 Cycling	CASSGSGSTDTQYF	TRBV7-9*01	TRBJ2-3*01	CAVIGRGSNYKLTF	TRAV12-2*01	TRAJ53*01
GGAAAGCAGTATCTCG-1-gPlexC5	COMBAT	S00020	10249	10105	T CD4 Activated CTL	CSAPRASGDQYF	TRBV20-1*01	TRBJ2-5*01	CIVRVMNRDDKIIF	TRAV26-1*01	TRAJ30*01
GGACATTCATAGGATA-1-gPlexC5	COMBAT	S00039	10250	10106	T CD8 Activated CTL Cycling	CASSPRDHTDTQYF	TRBV27*01	TRBJ2-3*01	CALSEWSNDMRF	TRAV18*01	TRAJ43*01
GGATTACAGCAGCCTC-1-gPlexC5	COMBAT	S00042	10251	10107	T CD4 Activated Helper 1 Cycling	CASSAGLAGMYQETQYF	TRBV7-9*01	TRBJ2-5*01	CASLTGTASKLTF	TRAV24*01	TRAJ44*01
GGCGACTAGCTGATAA-1-gPlexC5	COMBAT	S00020	10252	10108	T CD8 Activated CTL	CASSILATNAEQYF	TRBV19*01	TRBJ2-7*01	CAETGGSQGNLIF	TRAV5*01	TRAJ42*01
GGGAGATTCGTCCGTT-1-gPlexC5	COMBAT	S00042	10253	10109	T CD4 Activated Helper 1 Cycling	CASSPRVGGTGMETQYF	TRBV18*01	TRBJ2-5*01	CAFMKRVGTYKYIF	TRAV38-1*01	TRAJ40*01
GGGTCTGAGAATTGTG-1-gPlexC5	COMBAT	S00052	10254	10110	T Reg Activated Cycling	CASSIGAGQTDTQYF	TRBV19*01	TRBJ2-3*01	CAVVSGGYNKLIF	TRAV2*01	TRAJ4*01
GTACGTAAGCCTTGAT-1-gPlexC5	COMBAT	S00020	10255	10111	T CD8 Activated CTL	CATSRDSGGDADTQYF	TRBV15*01	TRBJ2-3*01	CAMREGMGYGQNFVF	TRAV14/DV4*01	TRAJ26*01
GTACTCCGTTGATTGC-1-gPlexC5	COMBAT	N00032	10256	10112	T Reg Activated Cycling	CASSLRPGVPDNEQFF	TRBV12-4*01	TRBJ2-1*01	CAVGPGFQKLVF	TRAV22*01	TRAJ8*01
GTAGTCACAAGAGGCT-1-gPlexC5	COMBAT	S00129	10257	10113	T CD4 Activated Helper 1 Cycling	CSAKTGTSSTDTQYF	TRBV20-1*01	TRBJ2-3*01	CAMSAWSNYQLIW	TRAV12-3*01	TRAJ33*01
GTATCTTGTGGCCCTA-1-gPlexC5	COMBAT	S00129	10258	10114	T CD8 Activated CTL Cycling	CASSQESGLGDQPQHF	TRBV3-1*01	TRBJ1-5*01	CAASELTNFGNEKLTF	TRAV29/DV5*01	TRAJ48*01
GTCGTAAAGATAGGAG-1-gPlexC5	COMBAT	S00020	10259	10115	T CD8 Activated CTL	CASSQAQRETQYF	TRBV4-1*01	TRBJ2-5*01	CAANTGGFKTIF	TRAV13-1*01	TRAJ9*01
GTCTCGTGTGTCAATC-1-gPlexC5	COMBAT	S00020	10260	10116	T CD8 Activated CTL Cycling	CASSEDRFFNYGYTF	TRBV6-2*01	TRBJ1-2*01	CAMSAGNTGFQKLVF	TRAV12-3*01	TRAJ8*01
GTGCAGCCACCAGCAC-1-gPlexC5	COMBAT	N00032	10261	10117	T CD8 Activated CTL Cycling	CASSARGATDTQYF	TRBV6-4*01	TRBJ2-3*01	CAVRDSNYQLIW	TRAV1-2*01	TRAJ33*01
GTGCATATCGCCGTGA-1-gPlexC5	COMBAT	N00032	10262	10118	T CD4 Activated CTL	CSAISRDLGNYEQYF	TRBV20-1*01	TRBJ2-7*01	CAMREPQDDYKLSF	TRAV14/DV4*01	TRAJ20*01
GTGCGGTAGTTTGCGT-1-gPlexC5	COMBAT	S00129	10263	10119	T CD4 Activated Helper 1 Cycling	CASSIRRDSYEQYF	TRBV19*01	TRBJ2-7*01	CAVRGRATGTASKLTF	TRAV3*01	TRAJ44*01
GTGCTTCTCTGTCCGT-1-gPlexC5	COMBAT	S00039	10264	10120	T CD8 Activated CTL	CATLVFGSPSTDTQYF	TRBV6-1*01	TRBJ2-3*01	CAGRAGGFKTIF	TRAV5*01	TRAJ9*01
GTGTTAGTCCCAAGTA-1-gPlexC5	COMBAT	S00042	10265	10121	T Reg Activated Cycling	CASSLTGGGNEQFF	TRBV6-6*01	TRBJ2-1*01	CAYRNLNAGGTSYGKLTF	TRAV38-2/DV8*01	TRAJ52*01
GTGTTAGTCCGCGGTA-1-gPlexC5	COMBAT	S00039	10266	10122	T CD8 Activated CTL Cycling	CATSRDSGGPKDTEAFF	TRBV15*01	TRBJ1-1*01	CAFMIGTASKLTF	TRAV38-1*01	TRAJ44*01
GTTCTCGTCACCCGAG-1-gPlexC5	COMBAT	S00042	10267	10123	T CD8 Activated CTL	CASSITDFQETQYF	TRBV19*01	TRBJ2-5*01	CLVGDLGGNTPLVF	TRAV4*01	TRAJ29*01
TAAGAGACAGGCAGTA-1-gPlexC5	COMBAT	S00058	10268	10124	T CD8 Activated CTL	CASSSGGYGQYF	TRBV7-2*01	TRBJ2-7*01	CVVSDEKDSSYKLIF	TRAV8-2*01	TRAJ12*01
TAAGCGTTCGCGGATC-1-gPlexC5	COMBAT	S00129	10269	10125	T CD8 Activated CTL Cycling	CASSSPTSGRVETQYF	TRBV6-5*01	TRBJ2-5*01	CILRDMDAGNMLTF	TRAV26-2*01	TRAJ39*01
TACAGTGAGTACGCCC-1-gPlexC5	COMBAT	H00085	10270	10126	T CD4 Activated CTL	CASSYGYGYTF	TRBV6-2*01	TRBJ1-2*01	CVVNIPRNTDKLIF	TRAV12-1*01	TRAJ34*01
TACTCATGTCAGTGGA-1-gPlexC5	COMBAT	S00020	10271	10127	T CD4 Activated Helper 1 Cycling	CASSYRGLTEAFF	TRBV6-5*01	TRBJ1-1*01	CAGQLVKAAGNKLTF	TRAV35*01	TRAJ17*01
TACTCATTCTTGCAAG-1-gPlexC5	COMBAT	S00039	10272	10128	T CD4 Activated Helper 1 Cycling	CASRRMGNRETQYF	TRBV28*01	TRBJ2-5*01	CGTTPGNQFYF	TRAV30*01	TRAJ49*01
TACTTGTGTGATGCCC-1-gPlexC5	COMBAT	N00028	10273	10129	T CD8 Activated CTL	CASSSYDGSIRGEKLFF	TRBV7-8*01	TRBJ1-4*01	CGADELGGGADGLTF	TRAV34*01	TRAJ45*01
TAGTTGGTCTAACGGT-1-gPlexC5	COMBAT	S00042	10274	10130	T Reg Activated Cycling	CSARLAGGRDTQYF	TRBV20-1*01	TRBJ2-3*01	CAVPYNTDKLIF	TRAV20*01	TRAJ34*01
TCAACGACAGCGTTCG-1-gPlexC5	COMBAT	S00016	10275	10131	T CD4 Activated Helper 1 Cycling	CASSDRGGAGELFF	TRBV2*01	TRBJ2-2*01	CAMKKGVTGGGNKLTF	TRAV12-3*01	TRAJ10*01
TCAATCTAGTGAACGC-1-gPlexC5	COMBAT	N00028	10276	10132	T CD8 Activated CTL	CASSVDGTPQETQYF	TRBV9*01	TRBJ2-5*01	CAFMPTFSLTGANSKLTF	TRAV38-1*01	TRAJ56*01
TCAATCTGTAGCACGA-1-gPlexC5	COMBAT	S00052	10277	10133	T CD4 Activated Helper 1 Cycling	CASSPFGTGGVETQYF	TRBV6-2*01	TRBJ2-5*01	CAVGAGYSTLTF	TRAV2*01	TRAJ11*01
TCAATCTTCGCCGTGA-1-gPlexC5	COMBAT	S00020	10278	10134	T CD8 Activated CTL Cycling	CASEGTTGELFF	TRBV3-1*01	TRBJ2-2*01	CAETDGGATNKLIF	TRAV5*01	TRAJ32*01
TCAGATGCACCATGTA-1-gPlexC5	COMBAT	S00042	10279	10135	T Reg Activated Cycling	CATSQRDLGRTQYF	TRBV15*01	TRBJ2-5*01	CAASSEYSGYELNF	TRAV13-1*01	TRAJ41*01
TCAGGATAGTAGATGT-1-gPlexC5	COMBAT	S00129	10280	10136	T CD8 Activated CTL Cycling	CASSEGSGYEQYF	TRBV2*01	TRBJ2-7*01	CVVNGLRASNYQLIW	TRAV12-1*01	TRAJ33*01
TCAGGATGTCGAGTTT-1-gPlexC5	COMBAT	S00052	10281	19	T CD8 Activated CTL Cycling	CASSRDSSYEQYF	TRBV12-4*01	TRBJ2-7*01	CAALNDDKIIF	TRAV1-2*01	TRAJ30*01
TCAGGTAAGGGTCTCC-1-gPlexC5	COMBAT	S00042	10282	10137	T CD8 Activated CTL Cycling	CASSSGHSNQPQHF	TRBV6-5*01	TRBJ1-5*01	CALAAGNKLTF	TRAV6*01	TRAJ17*01
TCATTACTCTACCTGC-1-gPlexC5	COMBAT	S00058	10283	10138	T Reg Activated Cycling	CASSLREKLFF	TRBV7-8*01	TRBJ1-4*01	CAVRRNSGYALNF	TRAV3*01	TRAJ41*01
TCCACACTCGGAGCAA-1-gPlexC5	COMBAT	S00042	10284	10139	T CD8 Activated CTL Cycling	CSARVDGTEAGYGYTF	TRBV20-1*01	TRBJ1-2*01	CAVGSGGYNKLIF	TRAV1-2*01	TRAJ4*01
TCCCGATGTTCACCTC-1-gPlexC5	COMBAT	S00020	10285	10140	T CD8 Activated CTL	CASSLVDNSYEQYF	TRBV28*01	TRBJ2-7*01	CAASYNFNKFYF	TRAV13-1*01	TRAJ21*01
TCGCGAGGTTGTGGAG-1-gPlexC5	COMBAT	S00020	10286	10141	T CD8 Activated CTL	CASSYSLRGDQPQHF	TRBV6-2*01	TRBJ1-5*01	CAERPSGGYQKVTF	TRAV5*01	TRAJ13*01
TCTATTGCAGATGGCA-1-gPlexC5	COMBAT	S00129	10287	10142	T CD4 Activated Helper 1 Cycling	CASSLTGWGEHTDTQYF	TRBV7-3*01	TRBJ2-3*01	CALWEGNEKLTF	TRAV9-2*01	TRAJ48*01
TCTCATATCACCACCT-1-gPlexC5	COMBAT	N00028	10288	10143	T CD4 Activated Helper 1 Cycling	CASSTRTGGDGYTF	TRBV9*01	TRBJ1-2*01	CALSDATGGFKTIF	TRAV9-2*01	TRAJ9*01
TCTCTAAAGTGTCCAT-1-gPlexC5	COMBAT	S00020	10289	10144	T CD8 Activated CTL Cycling	CASSLSSGVTDTQYF	TRBV27*01	TRBJ2-3*01	CAVNDNARLMF	TRAV1-2*01	TRAJ31*01
TCTCTAACAGGTCCAC-1-gPlexC5	COMBAT	S00042	10290	10145	T CD8 Activated CTL Cycling	CASRENTGELFF	TRBV6-5*01	TRBJ2-2*01	CAVRSGNQFYF	TRAV41*01	TRAJ49*01
TCTGGAATCGAGCCCA-1-gPlexC5	COMBAT	N00032	10291	10146	T CD8 Activated CTL Cycling	CASTAQGVHGYTF	TRBV2*01	TRBJ1-2*01	CAMREETSGSRLTF	TRAV14/DV4*01	TRAJ58*01
TCTTCGGGTACCTACA-1-gPlexC5	COMBAT	S00039	10292	10147	T CD4 Activated CTL	CASRTDSNYGYTF	TRBV2*01	TRBJ1-2*01	CAASFMNYGGSQGNLIF	TRAV29/DV5*01	TRAJ42*01
TCTTTCCGTATGAATG-1-gPlexC5	COMBAT	S00042	10293	10148	T CD8 Activated CTL Cycling	CATSDLTTDTQYF	TRBV24-1*01	TRBJ2-3*01	CAMTSLKGGYNKLIF	TRAV12-3*01	TRAJ4*01
TGACAACTCGACCAGC-1-gPlexC5	COMBAT	S00020	10294	10149	T CD8 Activated CTL	CASSSEEGSSYEQYF	TRBV16*01	TRBJ2-7*01	CAASVGTGFQKLVF	TRAV29/DV5*01	TRAJ8*01
TGACGGCAGGCTCAGA-1-gPlexC5	COMBAT	S00052	10295	10150	T Reg Activated Cycling	CASSLSSRSTDTQYF	TRBV27*01	TRBJ2-3*01	CAYRSPYTGANSKLTF	TRAV38-2/DV8*01	TRAJ56*01
TGACTAGAGACGCAAC-1-gPlexC5	COMBAT	S00039	10296	10151	T CD4 Activated Helper 1 Cycling	CASSVGQPYYGYTF	TRBV9*01	TRBJ1-2*01	CILRFTSGNTPLVF	TRAV26-2*01	TRAJ29*01
TGACTTTCAGATAATG-1-gPlexC5	COMBAT	S00129	10297	10152	T CD4 Activated Helper 1 Cycling	CASTSYRAEAFF	TRBV7-9*01	TRBJ1-1*01	CAGENTGNQFYF	TRAV41*01	TRAJ49*01
TGAGCATTCTATCCCG-1-gPlexC5	COMBAT	N00028	10298	10153	T CD4 Activated CTL	CASSSTGPNYGYTF	TRBV2*01	TRBJ1-2*01	CVVSGGSSNTGKLIF	TRAV8-2*01	TRAJ37*01
TGCACCTGTCACAAGG-1-gPlexC5	COMBAT	N00028	10299	10154	T CD4 Activated CTL	CASSLGLPSNQPQHF	TRBV2*01	TRBJ1-5*01	CAVRDIQAGNMLTF	TRAV3*01	TRAJ39*01
TGCACCTGTGAACCTT-1-gPlexC5	COMBAT	S00052	10300	10155	T CD8 Activated CTL Cycling	CASSQDWASGLTDTQYF	TRBV4-1*01	TRBJ2-3*01	CAFTVNTPLVF	TRAV38-1*01	TRAJ29*01
TGCCAAAAGTCATGCT-1-gPlexC5	COMBAT	S00020	10301	10156	T CD8 Activated CTL	CASSVMVTSGPTDTQYF	TRBV9*01	TRBJ2-3*01	CAASAVLKTTDSWGKLQF	TRAV29/DV5*01	TRAJ24*01
TGCCCATAGCGGCTTC-1-gPlexC5	COMBAT	H00085	10302	10157	T CD8 Activated CTL	CASSEYGVGNTEAFF	TRBV6-1*01	TRBJ1-1*01	CALSDYSYNTDKLIF	TRAV19*01	TRAJ34*01
TGCGTGGTCAAGATCC-1-gPlexC5	COMBAT	S00042	10303	10158	T CD8 Activated CTL Cycling	CASSLREGGTDTQYF	TRBV27*01	TRBJ2-3*01	CAVPHFGTDKLIF	TRAV20*01	TRAJ34*01
TGCTGCTCATAGACTC-1-gPlexC5	COMBAT	S00042	10304	10159	T CD8 Activated CTL Cycling	CASRSLLAGGGNEQFF	TRBV6-5*01	TRBJ2-1*01	CAPERGHSNYQLIW	TRAV1-2*01	TRAJ33*01
TGGCGCACATTCTCAT-1-gPlexC5	COMBAT	S00016	10305	10160	T CD8 Activated CTL	CASRPTAGNTGELFF	TRBV28*01	TRBJ2-2*01	CAVNSGNTPLVF	TRAV8-4*01	TRAJ29*01
TGGCGCAGTAGCAAAT-1-gPlexC5	COMBAT	S00020	10306	10161	T CD8 Activated CTL Cycling	CASSLAQRNEQYF	TRBV12-4*01	TRBJ2-7*01	CVFTDKLIF	TRAV12-1*01	TRAJ34*01
TGGGCGTAGATGTCGG-1-gPlexC5	COMBAT	S00052	10307	10162	T CD8 Activated CTL Cycling	CASSLMGSSYEQYF	TRBV5-1*01	TRBJ2-7*01	CAPLIGFGNVLHC	TRAV16*01	TRAJ35*01
TGGGCGTGTGATGCCC-1-gPlexC5	COMBAT	S00058	10308	10163	T CD8 Activated CTL	CASSTDSPADTQYF	TRBV7-2*01	TRBJ2-3*01	CAYLDSNYQLIW	TRAV36/DV7*01	TRAJ33*01
TGGTTCCAGTCCATAC-1-gPlexC5	COMBAT	G05061	10309	10164	T CD4 Activated Helper 1 Cycling	CASRTTGNEQFF	TRBV11-2*01	TRBJ2-1*01	CAARPGANSKLTF	TRAV29/DV5*01	TRAJ56*01
TGGTTCCTCGGCTACG-1-gPlexC5	COMBAT	S00020	10310	10165	T CD8 Activated CTL Cycling	CASSLTGTANEKLFF	TRBV7-6*01	TRBJ1-4*01	CAYRSPTPYAGNMLTF	TRAV38-2/DV8*01	TRAJ39*01
TTAGGACGTGCAACGA-1-gPlexC5	COMBAT	S00020	10311	10166	T CD8 Activated CTL	CASTPSFPSYNEQFF	TRBV27*01	TRBJ2-1*01	CAGPSNTGNQFYF	TRAV25*01	TRAJ49*01
TTAGGCAAGCAGATCG-1-gPlexC5	COMBAT	S00042	10312	10167	T CD8 Activated CTL Cycling	CATSSGVGQETQYF	TRBV15*01	TRBJ2-5*01	CAAHGSSNTGKLIF	TRAV1-1*01	TRAJ37*01
TTAGGCATCTCTGCTG-1-gPlexC5	COMBAT	S00042	10313	10168	T CD8 Activated CTL Cycling	CASSLGSSVDTQYF	TRBV27*01	TRBJ2-3*01	CAASNYGQNFVF	TRAV29/DV5*01	TRAJ26*01
TTAGTTCGTATCACCA-1-gPlexC5	COMBAT	S00016	10314	10169	T CD8 Activated CTL	CASTGTSGAKNIQYF	TRBV19*01	TRBJ2-4*01	CILSTGKLIF	TRAV26-2*01	TRAJ37*01
TTCCCAGAGATCGGGT-1-gPlexC5	COMBAT	N00032	10315	10170	T CD4 Activated Helper 1 Cycling	CASSLAGGLAGGSEQFF	TRBV11-3*01	TRBJ2-1*01	CAYSGGYQKVTF	TRAV12-1*01	TRAJ13*01
TTCGAAGGTGGTGTAG-1-gPlexC5	COMBAT	S00042	10316	10171	T CD8 Activated CTL Cycling	CASSTSREETASPLHF	TRBV9*01	TRBJ1-6*01	CALQTGNQFYF	TRAV6*01	TRAJ49*01
TTCTACAGTCAAAGCG-1-gPlexC5	COMBAT	S00020	10317	10172	T CD8 Activated CTL	CASLKRESADTQYF	TRBV7-2*01	TRBJ2-3*01	CALSEANYGGATNKLIF	TRAV19*01	TRAJ32*01
TTCTCAACATTTCAGG-1-gPlexC5	COMBAT	S00039	10318	10173	T CD4 Activated CTL	CSVEMGNSYEQYF	TRBV29-1*01	TRBJ2-7*01	CAVFSGNTGKLIF	TRAV21*01	TRAJ37*01
TTGACTTCACATGGGA-1-gPlexC5	COMBAT	S00042	10319	10174	T CD8 Activated CTL	CASSLNPGQVLYEQYF	TRBV27*01	TRBJ2-7*01	CAASNSGYALNF	TRAV29/DV5*01	TRAJ41*01
TTGACTTCACTAAGTC-1-gPlexC5	COMBAT	S00129	10320	10175	T Reg Activated Cycling	CASSADRGGQPQHF	TRBV7-2*01	TRBJ1-5*01	CAASPPTGFQKLVF	TRAV13-1*01	TRAJ8*01
TTGCCGTGTATTAGCC-1-gPlexC5	COMBAT	S00129	10321	10176	T Reg Activated Cycling	CASSQPLVRTGELFF	TRBV4-1*01	TRBJ2-2*01	CAYRSRNRGSTLGRLYF	TRAV38-2/DV8*01	TRAJ18*01
TTTGGTTCAGATCGGA-1-gPlexC5	COMBAT	S00042	10322	10177	T CD4 Activated Helper 1 Cycling	CASILTGTSTDTQYF	TRBV6-2*01	TRBJ2-3*01	CAVRPIVTGTALIF	TRAV21*01	TRAJ15*01
TTTGTCATCGTCTGAA-1-gPlexC5	COMBAT	N00032	10323	10178	T Reg Activated Cycling	CAISESRTVQETQYF	TRBV10-3*01	TRBJ2-5*01	CAASKRSGGYQKVTF	TRAV13-1*01	TRAJ13*01
AAACGGGCAGTATAAG-1-gPlexC6	COMBAT	S00020	10324	10179	T CD4 Activated CTL	CASRGQGPSYEQYF	TRBV2*01	TRBJ2-7*01	CAVASGTYKYIF	TRAV8-3*01	TRAJ40*01
AAAGCAAAGTTATCGC-1-gPlexC6	COMBAT	S00052	10325	10180	T CD4 Activated CTL	CASSEIDFSSYNEQFF	TRBV25-1*01	TRBJ2-1*01	CAVYNNNDMRF	TRAV8-3*01	TRAJ43*01
AACGTTGCACCTTGTC-1-gPlexC6	COMBAT	N00028	10326	10181	T CD8 Activated CTL Cycling	CASSSGGYGYTF	TRBV7-9*01	TRBJ1-2*01	CAVEDLSGYALNF	TRAV2*01	TRAJ41*01
AACTCCCGTCAAGCGA-1-gPlexC6	COMBAT	N00032	10327	10182	T CD4 Activated Helper 1 Cycling	CASSLDREGQPQHF	TRBV11-2*01	TRBJ1-5*01	CALSDHRVGFQKLVF	TRAV9-2*01	TRAJ8*01
AACTGGTCAAGTTAAG-1-gPlexC6	COMBAT	S00020	10328	10183	T CD8 Activated CTL	CASSSPGQGSGFEETQYF	TRBV6-2*01	TRBJ2-5*01	CAASSGFQKLVF	TRAV23/DV6*01	TRAJ8*01
AAGGCAGCAAGAGTCG-1-gPlexC6	COMBAT	S00042	10329	10184	T CD8 Activated CTL Cycling	CASSLSHPYQETQYF	TRBV27*01	TRBJ2-5*01	CAGPPGGGNKLTF	TRAV25*01	TRAJ10*01
ACACCAAAGGAATTAC-1-gPlexC6	COMBAT	S00020	10330	10185	T CD8 Activated CTL Cycling	CASSSRDTLGETQYF	TRBV27*01	TRBJ2-5*01	CVVNMGNKLVF	TRAV12-1*01	TRAJ47*01
ACAGCCGTCGCGTTTC-1-gPlexC6	COMBAT	S00042	10331	10186	T CD4 Activated Helper 1 Cycling	CASSAHGFGANVLTF	TRBV25-1*01	TRBJ2-6*01	CILRDGAGGGSNYKLTF	TRAV26-2*01	TRAJ53*01
ACATCAGGTTTGCATG-1-gPlexC6	COMBAT	S00042	10332	10187	T Reg Activated Cycling	CASSFVAANTGELFF	TRBV13*01	TRBJ2-2*01	CAVRVSSGGSYIPTF	TRAV8-4*01	TRAJ6*01
ACGGAGAAGCAGCCTC-1-gPlexC6	COMBAT	S00020	10333	10188	T CD8 Activated CTL Cycling	CASSSMKDRAERLDGYTF	TRBV28*01	TRBJ1-2*01	CAVRVYNTDKLIF	TRAV1-2*01	TRAJ34*01
ACGGCCACAACTTGAC-1-gPlexC6	COMBAT	S00052	10334	10189	T Reg Activated Cycling	CSARVRGSWSETQYF	TRBV20-1*01	TRBJ2-5*01	CAMGGTGNQFYF	TRAV12-3*01	TRAJ49*01
ACGTCAACAATCACAC-1-gPlexC6	COMBAT	S00042	10335	10190	T CD8 Activated CTL Cycling	CASSREGGYIQYF	TRBV6-5*01	TRBJ2-4*01	CALADGNKLVF	TRAV6*01	TRAJ47*01
ACTTGTTTCCAGAGGA-1-gPlexC6	COMBAT	S00042	10336	10191	T CD8 Activated CTL Cycling	CASSQEDEKLFF	TRBV7-2*01	TRBJ1-4*01	CAASEGFGNVLHC	TRAV29/DV5*01	TRAJ35*01
AGATCTGTCTCCTATA-1-gPlexC6	COMBAT	G05061	10337	10192	T CD4 Activated CTL	CASSPMGQGGIGTQYF	TRBV7-3*01	TRBJ2-5*01	CAESINDYKLSF	TRAV5*01	TRAJ20*01
AGCGTATCAGTCTTCC-1-gPlexC6	COMBAT	S00056	10338	10193	T CD4 Activated Helper 1 Cycling	CASRQQGRMNTEAFF	TRBV7-2*01	TRBJ1-1*01	CATGLNSGNTPLVF	TRAV17*01	TRAJ29*01
AGCTTGACAGGCAGTA-1-gPlexC6	COMBAT	S00042	10339	10194	T CD8 Activated CTL Cycling	CASSEGAPQETQYF	TRBV27*01	TRBJ2-5*01	CAGQLENTGNQFYF	TRAV35*01	TRAJ49*01
AGGCCGTTCATCATTC-1-gPlexC6	COMBAT	N00028	10340	10195	T CD4 Activated CTL	CASSQGAGEAFF	TRBV3-1*01	TRBJ1-1*01	CALLFYNQGGKLIF	TRAV9-2*01	TRAJ23*01
AGGCCGTTCGGATGTT-1-gPlexC6	COMBAT	S00129	10341	168	T CD4 Activated CTL	CASSLGTGISYEQYF	TRBV19*01	TRBJ2-7*01	CAVAANARLMF	TRAV8-3*01	TRAJ31*01
AGGGTGAGTACGAAAT-1-gPlexC6	COMBAT	S00016	10342	10196	T CD8 Activated CTL Cycling	CAIIGTSGTDTQYF	TRBV2*01	TRBJ2-3*01	CALSLNSGGSNYKLTF	TRAV19*01	TRAJ53*01
ATAACGCGTACAGACG-1-gPlexC6	COMBAT	S00020	10343	10197	T CD8 Activated CTL Cycling	CASSLGTDSYEQYF	TRBV12-3*01	TRBJ2-7*01	CVVRADSWGKLQF	TRAV12-1*01	TRAJ24*01
ATCATCTCACATTAGC-1-gPlexC6	COMBAT	S00129	10344	10198	T CD4 Activated Helper 1 Cycling	CASSPHGTSAYNEQFF	TRBV7-3*01	TRBJ2-1*01	CAFMKPTYRTSYGKLTF	TRAV38-1*01	TRAJ52*01
ATGTGTGCAGTTCATG-1-gPlexC6	COMBAT	G05061	10345	10199	T Reg Activated Cycling	CASSFDKGWSTDTQYF	TRBV7-9*01	TRBJ2-3*01	CILMKYGNKLVF	TRAV26-2*01	TRAJ47*01
ATTATCCTCTTTCCTC-1-gPlexC6	COMBAT	S00020	10346	10200	T CD8 Activated CTL Cycling	CASDSTSGDSYEQYF	TRBV5-6*01	TRBJ2-7*01	CAATPFLNTGNQFYF	TRAV29/DV5*01	TRAJ49*01
ATTTCTGTCGAATCCA-1-gPlexC6	COMBAT	S00042	10347	10201	T CD4 Activated Helper 1 Cycling	CASSLASYEQYV	TRBV7-8*01	TRBJ2-7*01	CAVENSGYELNF	TRAV39*01	TRAJ41*01
CAACTAGCAGCTCGAC-1-gPlexC6	COMBAT	S00016	10348	10202	T CD4 Activated Helper 1 Cycling	CASSQDGQVRNEQFF	TRBV4-1*01	TRBJ2-1*01	CAVNNNNAGNMLTF	TRAV8-6*01	TRAJ39*01
CACACAAAGCTAGTCT-1-gPlexC6	COMBAT	S00042	10349	10203	T CD8 Activated CTL Cycling	CASSSGDRTYNEQFF	TRBV27*01	TRBJ2-1*01	CLVGLGSGYSTLTF	TRAV4*01	TRAJ11*01
CACACTCTCTACCAGA-1-gPlexC6	COMBAT	S00042	10350	10204	T CD8 Activated CTL Cycling	CATSDGTGGDYGYTF	TRBV24-1*01	TRBJ1-2*01	CLVATGNRDDKIIF	TRAV4*01	TRAJ30*01
CACAGTATCCATGAAC-1-gPlexC6	COMBAT	S00052	10351	10205	T CD8 Activated CTL Cycling	CASSERGLSSSYNSPLHF	TRBV2*01	TRBJ1-6*01	CAAHNYGQNFVF	TRAV1-2*01	TRAJ26*01
CACCACTTCATCGGAT-1-gPlexC6	COMBAT	S00129	10352	10206	T CD4 Activated CTL	CASSYSSGSIETQYF	TRBV6-5*01	TRBJ2-5*01	CAVNGGATNKLIF	TRAV41*01	TRAJ32*01
CACCAGGAGCAGACTG-1-gPlexC6	COMBAT	S00042	10353	10207	T CD8 Activated CTL Cycling	CASSLDHSTDTQYF	TRBV27*01	TRBJ2-3*01	CAVSGGGSQGNLIF	TRAV21*01	TRAJ42*01
CACCTTGAGGCCCGTT-1-gPlexC6	COMBAT	S00042	10354	10208	T CD4 Activated Helper 1 Cycling	CASSLGGRDTGELFF	TRBV12-4*01	TRBJ2-2*01	CALRRGSGTYKYIF	TRAV16*01	TRAJ40*01
CAGGTGCGTACTCGCG-1-gPlexC6	COMBAT	G05061	10355	10209	T CD4 Activated CTL	CASGWGLAGETQYF	TRBV12-5*01	TRBJ2-5*01	CAFMKHDERNNNARLMF	TRAV38-1*01	TRAJ31*01
CCACCTAGTCTGGAGA-1-gPlexC6	COMBAT	N00032	10356	10210	T CD8 Activated CTL Cycling	CASMVSDSYEQYF	TRBV2*01	TRBJ2-7*01	CAGMDSNYQLIW	TRAV38-2/DV8*01	TRAJ33*01
CCATGTCAGAGCTGGT-1-gPlexC6	COMBAT	S00039	10357	10211	T CD4 Activated CTL	CASSVGSYEQYF	TRBV5-6*01	TRBJ2-7*01	CALRPGSSASKIIF	TRAV9-2*01	TRAJ3*01
CCCAATCTCTATCCTA-1-gPlexC6	COMBAT	S00016	10358	10212	T Reg Activated Cycling	CASSETRRRTEAFF	TRBV6-1*01	TRBJ1-1*01	CATDGAGKSTF	TRAV17*01	TRAJ27*01
CCGTACTCACCTATCC-1-gPlexC6	COMBAT	S00129	10359	10213	T CD8 Activated CTL Cycling	CASSLGTLGGVDTEAFF	TRBV11-2*01	TRBJ1-1*01	CAFISGTSYGKLTF	TRAV38-1*01	TRAJ52*01
CCTACCAAGTGATCGG-1-gPlexC6	COMBAT	S00052	10360	10214	T CD8 Activated CTL Cycling	CASSETSTDTQYF	TRBV10-2*01	TRBJ2-3*01	CAVNIPDMRF	TRAV12-2*01	TRAJ43*01
CCTAGCTGTGCTTCTC-1-gPlexC6	COMBAT	S00039	10361	10215	T CD4 Activated CTL	CASSLNGGRETQYF	TRBV7-9*01	TRBJ2-5*01	CAMREYEGGKLIF	TRAV14/DV4*01	TRAJ23*01
CCTTCGACACTTAACG-1-gPlexC6	COMBAT	S00052	10362	10216	T CD8 Activated CTL	CASTPDRNTGELFF	TRBV28*01	TRBJ2-2*01	CAVASGNTGKLIF	TRAV12-2*01	TRAJ37*01
CCTTCGAGTGATAAAC-1-gPlexC6	COMBAT	S00042	10363	10217	T CD4 Activated Helper 1 Cycling	CASSEVVNEQFF	TRBV6-1*01	TRBJ2-1*01	CAEMLDYGGSQGNLIF	TRAV5*01	TRAJ42*01
CGAACATAGCCACGCT-1-gPlexC6	COMBAT	S00020	10364	2	T CD8 Activated CTL Cycling	CASSLSSNSYEQYF	TRBV28*01	TRBJ2-7*01	CVVRSDSWGKLQF	TRAV12-1*01	TRAJ24*01
CGAACATTCCCTAACC-1-gPlexC6	COMBAT	S00020	10365	10218	T CD4 Activated Helper 1 Cycling	CASSLAGTSGLSYEQYF	TRBV7-9*01	TRBJ2-7*01	CAGGEKGAQKLVF	TRAV22*01	TRAJ54*01
CGAACATTCGCATGGC-1-gPlexC6	COMBAT	S00052	10366	10219	T CD8 Activated CTL Cycling	CASSNQGGVTEAFF	TRBV19*01	TRBJ1-1*01	CAMRDHSNTGNQFYF	TRAV14/DV4*01	TRAJ49*01
CGAATGTGTACCGTTA-1-gPlexC6	COMBAT	S00056	10367	10220	T Reg Activated Cycling	CASSEQGARGANVLTF	TRBV5-1*01	TRBJ2-6*01	CAATAGNNRKLIW	TRAV13-1*01	TRAJ38*01
CGATGGCTCATCGATG-1-gPlexC6	COMBAT	S00042	10368	10221	T CD8 Activated CTL Cycling	CASSTAVRDGSPLHF	TRBV10-2*01	TRBJ1-6*01	CAVVSGGYNKLIF	TRAV21*01	TRAJ4*01
CGATTGACAGGGTTAG-1-gPlexC6	COMBAT	S00052	10369	10222	T CD8 Activated CTL Cycling	CASSLIATDTQYF	TRBV7-9*01	TRBJ2-3*01	CAESEYSGGYQKVTF	TRAV13-2*01	TRAJ13*01
CGTCCATGTGACAAAT-1-gPlexC6	COMBAT	S00058	10370	10223	T CD4 Activated CTL	CASLAIRGDTRPGNEQFF	TRBV18*01	TRBJ2-1*01	CAASDYARLMF	TRAV29/DV5*01	TRAJ31*01
CGTCTACAGTAAGTAC-1-gPlexC6	COMBAT	S00020	10371	10224	T CD8 Activated CTL	CASSFYPGELFF	TRBV12-3*01	TRBJ2-2*01	CAVVGETSGSRLTF	TRAV22*01	TRAJ58*01
CGTGTAACACCATGTA-1-gPlexC6	COMBAT	G05061	10372	10225	T CD8 Activated CTL	CASSFRDFTDTQYF	TRBV27*01	TRBJ2-3*01	CALSEAQNYGQNFVF	TRAV19*01	TRAJ26*01
CGTGTCTGTTCTGAAC-1-gPlexC6	COMBAT	S00042	10373	10226	T Reg Activated Cycling	CSARGTGHTDTQYF	TRBV20-1*01	TRBJ2-3*01	CAIHNNQGGKLIF	TRAV12-3*01	TRAJ23*01
CTACGTCCATTCACTT-1-gPlexC6	COMBAT	S00052	10374	10227	T Reg Activated Cycling	CASTLSGVASGQETQYF	TRBV12-4*01	TRBJ2-5*01	CATAHGSGNTGKLIF	TRAV17*01	TRAJ37*01
CTCGGGAAGTCTCGGC-1-gPlexC6	COMBAT	S00042	10375	10228	T CD8 Activated CTL Cycling	CASGDRDYNEQFF	TRBV27*01	TRBJ2-1*01	CAQGNNDMRF	TRAV9-2*01	TRAJ43*01
CTCGGGAGTCAACTGT-1-gPlexC6	COMBAT	S00020	10376	10229	T CD8 Activated CTL	CASSQDPPPTYYEQYF	TRBV12-4*01	TRBJ2-7*01	CAVDTGRRALTF	TRAV21*01	TRAJ5*01
CTCTAATCACGTAAGG-1-gPlexC6	COMBAT	N00028	10377	10230	T CD4 Activated CTL	CASASTGPTEAFF	TRBV18*01	TRBJ1-1*01	CAVRGRGSTLGRLYF	TRAV3*01	TRAJ18*01
CTGAAGTTCAACACGT-1-gPlexC6	COMBAT	S00016	10378	10231	T Reg Activated Cycling	CASSLVPGKETQYF	TRBV5-1*01	TRBJ2-5*01	CAGFNAGNNRKLIW	TRAV27*01	TRAJ38*01
CTGATCCCACTGTGTA-1-gPlexC6	COMBAT	S00042	10379	10232	T CD8 Activated CTL Cycling	CASSLSAPIDEQFF	TRBV27*01	TRBJ2-1*01	CAGQPEYGNKLVF	TRAV35*01	TRAJ47*01
CTGGTCTTCCTAGGGC-1-gPlexC6	COMBAT	S00020	10380	10233	T CD8 Activated CTL	CASSWQSGTGELFF	TRBV27*01	TRBJ2-2*01	CALSDWYSGGGADGLTF	TRAV19*01	TRAJ45*01
CTTCTCTCAATGAATG-1-gPlexC6	COMBAT	N00028	10381	10234	T CD8 Activated CTL Cycling	CASSIRDRGTGELFF	TRBV18*01	TRBJ2-2*01	CAVEVDTDKLIF	TRAV12-2*01	TRAJ34*01
CTTTGCGAGATGGGTC-1-gPlexC6	COMBAT	S00129	10382	10235	T CD4 Activated Helper 1 Cycling	CASSTGTGSREQYF	TRBV7-3*01	TRBJ2-7*01	CAAIPSGSARQLTF	TRAV23/DV6*01	TRAJ22*01
CTTTGCGTCAGCTGGC-1-gPlexC6	COMBAT	S00042	10383	10236	T CD8 Activated CTL Cycling	CASSYPTTGSSYNEQFF	TRBV6-2*01	TRBJ2-1*01	CAPTDSWGKLQF	TRAV9-2*01	TRAJ24*01
GAAATGACAGGGTATG-1-gPlexC6	COMBAT	G05061	10384	10237	T CD8 Activated CTL	CASKSAGGGETQYF	TRBV25-1*01	TRBJ2-5*01	CAASWGDMRF	TRAV13-1*01	TRAJ43*01
GAACCTAAGAATCTCC-1-gPlexC6	COMBAT	G05061	10385	10238	T Reg Activated Cycling	CASTLRGTGGGELFF	TRBV28*01	TRBJ2-2*01	CAMREGENSGGGADGLTF	TRAV14/DV4*01	TRAJ45*01
GAACCTAAGGATTCGG-1-gPlexC6	COMBAT	N00032	10386	10239	T CD4 Activated CTL	CASSPGDSNEKLFF	TRBV9*01	TRBJ1-4*01	CAVNPGNQFYF	TRAV12-2*01	TRAJ49*01
GAACGGAGTGATGATA-1-gPlexC6	COMBAT	S00042	10387	10240	T Reg Activated Cycling	CASSYRTGGTEAFF	TRBV6-6*01	TRBJ1-1*01	CAASAKNAGGTSYGKLTF	TRAV29/DV5*01	TRAJ52*01
GACTAACAGCCATCGC-1-gPlexC6	COMBAT	S00042	10388	10241	T CD4 Activated Helper 1 Cycling	CAWSVKVNYGYTF	TRBV30*01	TRBJ1-2*01	CAVIASGAGSYQLTF	TRAV8-1*01	TRAJ28*01
GAGGTGAGTTACGGAG-1-gPlexC6	COMBAT	S00020	10389	10242	T CD8 Activated CTL	CASSPLPGLAHVGELFF	TRBV3-1*01	TRBJ2-2*01	CGTPLVF	TRAV30*01	TRAJ29*01
GATCGTACAAACAACA-1-gPlexC6	COMBAT	S00042	10390	10243	T Reg Activated Cycling	CSASGGLAGDTQYF	TRBV20-1*01	TRBJ2-3*01	CAGTGTYKYIF	TRAV8-3*01	TRAJ40*01
GATCTAGGTCCGAATT-1-gPlexC6	COMBAT	S00039	10391	10244	T Reg Activated Cycling	CASSLNRGRSTEAFF	TRBV28*01	TRBJ1-1*01	CAASGWGGTSYGKLTF	TRAV29/DV5*01	TRAJ52*01
GATGAGGGTACTCAAC-1-gPlexC6	COMBAT	S00042	10392	10245	T CD8 Activated CTL Cycling	CASSLWQGPNYGYTF	TRBV5-1*01	TRBJ1-2*01	CAVKDNQGGKLIF	TRAV12-2*01	TRAJ23*01
GCACATAGTTGACGTT-1-gPlexC6	COMBAT	S00058	10393	10246	T CD8 Activated CTL Cycling	CATSDLDGGLKTQYF	TRBV24-1*01	TRBJ2-5*01	CAENDGGATNKLIF	TRAV13-2*01	TRAJ32*01
GCAGTTACAAGCGCTC-1-gPlexC6	COMBAT	S00020	10394	10247	T CD8 Activated CTL Cycling	CASSLLEQETQYF	TRBV5-6*01	TRBJ2-5*01	CAASVGNSGNTPLVF	TRAV29/DV5*01	TRAJ29*01
GCAGTTAGTGTTTGGT-1-gPlexC6	COMBAT	S00020	10395	10248	T CD8 Activated CTL	CASSLYISQNSYEQYF	TRBV28*01	TRBJ2-7*01	CAVDLESDKIIF	TRAV39*01	TRAJ30*01
GCATACATCGCAAGCC-1-gPlexC6	COMBAT	S00016	10396	10249	T CD8 Activated CTL	CASSLRVLVGNEQFF	TRBV4-2*01	TRBJ2-1*01	CAFFFYFFNKFYF	TRAV24*01	TRAJ21*01
GCCAAATGTATAAACG-1-gPlexC6	COMBAT	S00042	10397	10250	T Reg Activated Cycling	CASTSTSGATGELFF	TRBV6-5*01	TRBJ2-2*01	CAPLSFRDDKIIF	TRAV36/DV7*01	TRAJ30*01
GCGAGAATCATCGATG-1-gPlexC6	COMBAT	S00042	10398	10251	T CD8 Activated CTL Cycling	CASSDLTGVTGELFF	TRBV6-5*01	TRBJ2-2*01	CAVRTSYDKVIF	TRAV21*01	TRAJ50*01
GCGAGAATCCCTCTTT-1-gPlexC6	COMBAT	S00042	10399	10252	T CD4 Activated Helper 1 Cycling	CASSPRMGETQYF	TRBV18*01	TRBJ2-5*01	CALRNSGNTPLVF	TRAV24*01	TRAJ29*01
GCGCCAACATGGATGG-1-gPlexC6	COMBAT	S00042	10400	10	T CD8 Activated CTL Cycling	CASSLSSPQETQYF	TRBV27*01	TRBJ2-5*01	CALSDNQFYF	TRAV9-2*01	TRAJ49*01
GCTGCTTCACAGAGGT-1-gPlexC6	COMBAT	S00020	10401	10253	T CD8 Activated CTL	CASSLTGGAETQYF	TRBV6-5*01	TRBJ2-5*01	CAYSSGNTPLVF	TRAV1-2*01	TRAJ29*01
GCTGGGTTCGCAGGCT-1-gPlexC6	COMBAT	S00042	10402	7	T CD8 Activated CTL	CASSLGSPQETQYF	TRBV27*01	TRBJ2-5*01	CAGQNTGNQFYF	TRAV35*01	TRAJ49*01
GGAACTTAGATGTTAG-1-gPlexC6	COMBAT	S00042	10403	10254	T Reg Activated Cycling	CASSLGTGTNQPQHF	TRBV5-8*01	TRBJ1-5*01	CAMSPNRIGFGNVLHC	TRAV14/DV4*01	TRAJ35*01
GGACAAGTCCTTTACA-1-gPlexC6	COMBAT	S00052	10404	10255	T CD8 Activated CTL Cycling	CASSLFGTGPYEQYF	TRBV11-1*01	TRBJ2-7*01	CAYRSGNQFYF	TRAV38-2/DV8*01	TRAJ49*01
GGATGTTCAGTGACAG-1-gPlexC6	COMBAT	S00056	10405	10256	T CD4 Activated Helper 1 Cycling	CASSESGENSPLHF	TRBV10-2*01	TRBJ1-6*01	CAVRGFNTNAGKSTF	TRAV3*01	TRAJ27*01
GGCAATTTCAATCTCT-1-gPlexC6	COMBAT	S00052	10406	10257	T CD8 Activated CTL	CASNRGLASDEQFF	TRBV10-2*01	TRBJ2-1*01	CAVILSDGQKLLF	TRAV8-1*01	TRAJ16*01
GGCCGATTCAATAAGG-1-gPlexC6	COMBAT	S00039	10407	10258	T CD8 Activated CTL Cycling	CASSFSEATYTDTQYF	TRBV28*01	TRBJ2-3*01	CALVPNNYGQNFVF	TRAV6*01	TRAJ26*01
GGCGACTAGGCCCGTT-1-gPlexC6	COMBAT	S00020	10408	189	T CD8 Activated CTL	CASSDRASNQPQHF	TRBV27*01	TRBJ1-5*01	CALSPGNQFYF	TRAV9-2*01	TRAJ49*01
GGCGTGTGTACCGGCT-1-gPlexC6	COMBAT	S00042	10409	10259	T CD8 Activated CTL Cycling	CASSPSHPSTDTQYF	TRBV27*01	TRBJ2-3*01	CAVDKWNSGYELNF	TRAV39*01	TRAJ41*01
GGCTGGTCAATCGAAA-1-gPlexC6	COMBAT	S00039	10410	10260	T CD8 Activated CTL	CASSDSSGTYNEQFF	TRBV6-4*01	TRBJ2-1*01	CADMDSNYQLIW	TRAV1-2*01	TRAJ33*01
GGGACCTGTTGTCTTT-1-gPlexC6	COMBAT	S00052	10411	10261	T CD8 Activated CTL	CASSLTLGSYGYTF	TRBV12-3*01	TRBJ1-2*01	CASDMRF	TRAV13-1*01	TRAJ43*01
GGGAGATTCCCTCAGT-1-gPlexC6	COMBAT	N00032	10412	10262	T CD4 Activated CTL	CASSLILGEQYF	TRBV5-1*01	TRBJ2-7*01	CAGVDMNYGGSQGNLIF	TRAV35*01	TRAJ42*01
GGTATTGCATATGCTG-1-gPlexC6	COMBAT	S00056	10413	10263	T CD4 Activated Helper 1 Cycling	CASSVDSYSYGYTF	TRBV9*01	TRBJ1-2*01	CAASAIGGTSYGKLTF	TRAV29/DV5*01	TRAJ52*01
GGTGAAGCATCGACGC-1-gPlexC6	COMBAT	S00042	10414	10264	T CD4 Activated CTL	CASNQGNSYNEQFF	TRBV7-2*01	TRBJ2-1*01	CVVKPPYSSASKIIF	TRAV12-1*01	TRAJ3*01
GGTGAAGGTGATAAAC-1-gPlexC6	COMBAT	S00042	10415	10265	T CD4 Activated Helper 1 Cycling	CASSSDLVGSGNTIYF	TRBV5-6*01	TRBJ1-3*01	CAASDPTSGTYKYIF	TRAV23/DV6*01	TRAJ40*01
GGTGTTACACCGAAAG-1-gPlexC6	COMBAT	S00039	10416	10266	T CD4 Activated Helper 1 Cycling	CASSLQGSTDTQYF	TRBV7-9*01	TRBJ2-3*01	CAAIPRDSSYKLIF	TRAV12-2*01	TRAJ12*01
GTAACTGCATTGAGCT-1-gPlexC6	COMBAT	S00020	10417	10267	T CD8 Activated CTL	CASDAGGSNQPQHF	TRBV28*01	TRBJ1-5*01	CAPSGPMLTF	TRAV6*01	TRAJ39*01
GTAGGCCGTTCCCGAG-1-gPlexC6	COMBAT	S00020	10418	10268	T CD8 Activated CTL Cycling	CASSQGGGGPKNIQYF	TRBV6-5*01	TRBJ2-4*01	CAMREALSGGYNKLIF	TRAV14/DV4*01	TRAJ4*01
GTCAAGTCACGAAGCA-1-gPlexC6	COMBAT	S00042	10419	8	T CD8 Activated CTL Cycling	CASSLTHSNQPQHF	TRBV27*01	TRBJ1-5*01	CALAPGNQFYF	TRAV9-2*01	TRAJ49*01
GTCACGGGTACTCTCC-1-gPlexC6	COMBAT	N00028	10420	10269	T CD8 Activated CTL	CASSPQGGDYRGYTF	TRBV19*01	TRBJ1-2*01	CAVVQRDYGQNFVF	TRAV8-3*01	TRAJ26*01
GTGTGCGCAAATCCGT-1-gPlexC6	COMBAT	S00042	10421	10270	T CD4 Activated CTL	CASSEALYLADEQYF	TRBV6-1*01	TRBJ2-7*01	CAGGTSYGKLTF	TRAV9-2*01	TRAJ52*01
GTTACAGGTCAACATC-1-gPlexC6	COMBAT	S00056	10422	10271	T Reg Activated Cycling	CASSPSTSGATDTQYF	TRBV5-1*01	TRBJ2-3*01	CAESNRSGGSYIPTF	TRAV5*01	TRAJ6*01
GTTTCTACATTTCAGG-1-gPlexC6	COMBAT	S00056	10423	10272	T Reg Activated Cycling	CASAPGQGADTGELFF	TRBV11-3*01	TRBJ2-2*01	CALREGLYGQNFVF	TRAV19*01	TRAJ26*01
TACAGTGCATAGAAAC-1-gPlexC6	COMBAT	S00042	10424	10273	T CD4 Activated Helper 1 Cycling	CASSVDPRGPNEQFF	TRBV9*01	TRBJ2-1*01	CAASARETGANNLFF	TRAV29/DV5*01	TRAJ36*01
TACCTATCAGAGCCAA-1-gPlexC6	COMBAT	S00020	10425	10274	T CD8 Activated CTL	CASSLNTGELFF	TRBV9*01	TRBJ2-2*01	CALDPGMEYGNKLVF	TRAV6*01	TRAJ47*01
TACCTTACATCTACGA-1-gPlexC6	COMBAT	S00020	10426	25	T CD8 Activated CTL Cycling	CASRSGTGELFF	TRBV6-5*01	TRBJ2-2*01	CAVRPAGNQFYF	TRAV21*01	TRAJ49*01
TACGGGCAGGAGTAGA-1-gPlexC6	COMBAT	S00052	10427	10275	T CD4 Activated Helper 1 Cycling	CASFPSNILVYGYTF	TRBV28*01	TRBJ1-2*01	CALMNSGGYQKVTF	TRAV9-2*01	TRAJ13*01
TACTCGCGTTACCAGT-1-gPlexC6	COMBAT	S00020	10428	10276	T CD8 Activated CTL	CASSLTPQRESGETQYF	TRBV12-4*01	TRBJ2-5*01	CAARRGGKLIF	TRAV29/DV5*01	TRAJ23*01
TACTTACCAATGCCAT-1-gPlexC6	COMBAT	S00042	10429	10277	T Reg Activated Cycling	CSVGNSNQPQHF	TRBV29-1*01	TRBJ1-5*01	CAGHLSRSGSARQLTF	TRAV27*01	TRAJ22*01
TACTTGTAGTGATCGG-1-gPlexC6	COMBAT	S00042	10430	10278	T CD8 Activated CTL Cycling	CASSEWDEDQPQHF	TRBV6-1*01	TRBJ1-5*01	CAMREGYLNSGYSTLTF	TRAV14/DV4*01	TRAJ11*01
TAGAGCTAGAAGGTGA-1-gPlexC6	COMBAT	S00020	10431	10279	T CD8 Activated CTL	CASSSREMADTQYF	TRBV27*01	TRBJ2-3*01	CAFIGNTGFQKLVF	TRAV24*01	TRAJ8*01
TAGAGCTCATTACGAC-1-gPlexC6	COMBAT	S00042	10432	10280	T CD8 Activated CTL Cycling	CASSSTESNQPQHF	TRBV27*01	TRBJ1-5*01	CAVPSYNTDKLIF	TRAV20*01	TRAJ34*01
TAGTTGGTCGTGGTCG-1-gPlexC6	COMBAT	S00020	10433	10281	T CD8 Activated CTL	CASHLGTGNQPQHF	TRBV12-4*01	TRBJ1-5*01	CAAEFNTPLVF	TRAV21*01	TRAJ29*01
TATGCCCAGACGACGT-1-gPlexC6	COMBAT	S00020	10434	10282	T CD8 Activated CTL	CASSAGDGVAYGYTF	TRBV9*01	TRBJ1-2*01	CAASSGFGNEKLTF	TRAV29/DV5*01	TRAJ48*01
TATGCCCTCTTGTATC-1-gPlexC6	COMBAT	S00042	10435	10283	T CD4 Activated Helper 1 Cycling	CASSLVTGLGGNSPLHF	TRBV5-1*01	TRBJ1-6*01	CAAVNSGYELNF	TRAV23/DV6*01	TRAJ41*01
TCAACGATCCTTGGTC-1-gPlexC6	COMBAT	S00042	10436	62	T CD8 Activated CTL	CASSLPSDNEQFF	TRBV5-6*01	TRBJ2-1*01	CAASQGNSGNTPLVF	TRAV29/DV5*01	TRAJ29*01
TCACAAGTCAAAGACA-1-gPlexC6	COMBAT	S00042	10437	10284	T CD8 Activated CTL Cycling	CASSPGFTEAFF	TRBV5-6*01	TRBJ1-1*01	CAVSEGNSGGYQKVTF	TRAV8-6*01	TRAJ13*01
TCAGGATCATCACGTA-1-gPlexC6	COMBAT	S00016	10438	10285	T Reg Activated Cycling	CASSYHSGKGRQNTEAFF	TRBV6-5*01	TRBJ1-1*01	CAMRVGGSNYKLTF	TRAV14/DV4*01	TRAJ53*01
TCAGGTAAGCCTCGTG-1-gPlexC6	COMBAT	S00042	10439	10286	T CD8 Activated CTL Cycling	CASSSQGAWSADTQYF	TRBV27*01	TRBJ2-3*01	CAGVPLMNRDDKIIF	TRAV27*01	TRAJ30*01
TCATTACGTCTTGCGG-1-gPlexC6	COMBAT	S00039	10440	10287	T CD4 Activated Helper 1 Cycling	CASSQERAYEQYF	TRBV28*01	TRBJ2-7*01	CAASISGYALNF	TRAV13-1*01	TRAJ41*01
TCGCGAGGTGCAACGA-1-gPlexC6	COMBAT	S00058	10441	10288	T CD4 Activated Helper 1 Cycling	CASSFNQQETQYF	TRBV11-2*01	TRBJ2-5*01	CAESGGFKTIF	TRAV5*01	TRAJ9*01
TCGCGTTCATGGGAAC-1-gPlexC6	COMBAT	S00020	10442	10289	T CD8 Activated CTL Cycling	CASSADPGLNFHEQYF	TRBV27*01	TRBJ2-7*01	CAESLSGYSTLTF	TRAV5*01	TRAJ11*01
TCGGTAATCCTTGACC-1-gPlexC6	COMBAT	S00052	10443	10290	T CD8 Activated CTL	CASSPSLSGQETQYF	TRBV19*01	TRBJ2-5*01	CAVRDSGAGSYQLTF	TRAV3*01	TRAJ28*01
TCGTACCAGACTAAGT-1-gPlexC6	COMBAT	S00042	10444	10291	T CD8 Activated CTL	CATSISTDTQYF	TRBV15*01	TRBJ2-3*01	CAGLGSNYQLIW	TRAV35*01	TRAJ33*01
TCGTAGAGTAAGAGGA-1-gPlexC6	COMBAT	S00042	10445	10292	T CD8 Activated CTL Cycling	CASSLSEGRETQYF	TRBV27*01	TRBJ2-5*01	CALSDGQKLLF	TRAV9-2*01	TRAJ16*01
TCTCATAGTAAGGGCT-1-gPlexC6	COMBAT	S00056	10446	10293	T CD4 Activated Helper 1 Cycling	CASSEPGLETQYF	TRBV5-1*01	TRBJ2-5*01	CAVPVDQKVTF	TRAV5*01	TRAJ13*01
TCTCTAATCTGCCCTA-1-gPlexC6	COMBAT	S00020	10447	10294	T CD8 Activated CTL	CATSDLGLAGLNEQFF	TRBV24-1*01	TRBJ2-1*01	CASPLGGGGTSYGKLTF	TRAV24*01	TRAJ52*01
TCTTTCCCAATCCGAT-1-gPlexC6	COMBAT	S00129	10448	10295	T CD4 Activated Helper 1 Cycling	CASSLVMNTEAFF	TRBV28*01	TRBJ1-1*01	CAARPTTSGTYKYIF	TRAV29/DV5*01	TRAJ40*01
TGACGGCTCTCCAACC-1-gPlexC6	COMBAT	S00020	10449	10296	T CD8 Activated CTL	CASSYSSGYEQYF	TRBV6-5*01	TRBJ2-7*01	CAVDIEAGTALIF	TRAV39*01	TRAJ15*01
TGACTAGAGTCAATAG-1-gPlexC6	COMBAT	S00039	10450	10297	T CD4 Activated Helper 1 Cycling	CASSSTPDTQYF	TRBV28*01	TRBJ2-3*01	CAFMKKTSYDKVIF	TRAV38-1*01	TRAJ50*01
TGACTAGCATCCCACT-1-gPlexC6	COMBAT	S00020	10451	10298	T CD4 Activated CTL	CASSYRLVSTDTQYF	TRBV13*01	TRBJ2-3*01	CAMREVTGTASKLTF	TRAV14/DV4*01	TRAJ44*01
TGAGGGAAGGGCTTGA-1-gPlexC6	COMBAT	S00042	10452	10299	T Reg Activated Cycling	CASSGTSDSNQPQHF	TRBV2*01	TRBJ1-5*01	CALKSNNARLMF	TRAV9-2*01	TRAJ31*01
TGCACCTCATGCAACT-1-gPlexC6	COMBAT	G05061	10453	10300	T CD8 Activated CTL	CASTDSGVSYNEQFF	TRBV27*01	TRBJ2-1*01	CAVPLLGTDKLIF	TRAV20*01	TRAJ34*01
TGCCAAAAGAGACTTA-1-gPlexC6	COMBAT	S00039	10454	10301	T CD4 Activated Helper 1 Cycling	CASSQEGLGFGEQYF	TRBV4-1*01	TRBJ2-7*01	CAVQDSNYQLIW	TRAV20*01	TRAJ33*01
TGCCCATAGATGAGAG-1-gPlexC6	COMBAT	S00020	10455	3	T CD8 Activated CTL Cycling	CASSAGDYGYTF	TRBV9*01	TRBJ1-2*01	CAASGGFGNEKLTF	TRAV29/DV5*01	TRAJ48*01
TGCCCATTCGCCTGAG-1-gPlexC6	COMBAT	S00042	10456	10302	T CD8 Activated CTL Cycling	CASSPLGTGDETQYF	TRBV18*01	TRBJ2-5*01	CAMREGATNDYKLSF	TRAV14/DV4*01	TRAJ20*01
TGCCCTAAGTAACCCT-1-gPlexC6	COMBAT	S00020	10457	10303	T CD8 Activated CTL	CASSWGTTYQETQYF	TRBV5-1*01	TRBJ2-5*01	CAMNDYKLSF	TRAV14/DV4*01	TRAJ20*01
TGCGGGTCAAAGTGCG-1-gPlexC6	COMBAT	S00020	10458	38	T CD8 Activated CTL	CASSTTHSTDTQYF	TRBV27*01	TRBJ2-3*01	CALNTGNQFYF	TRAV9-2*01	TRAJ49*01
TGCGTGGCAGATCCAT-1-gPlexC6	COMBAT	S00020	10459	167	T CD8 Activated CTL Cycling	CSALGQDYEQYF	TRBV20-1*01	TRBJ2-7*01	CAASEGRGSTLGRLYF	TRAV29/DV5*01	TRAJ18*01
TGCTGCTGTCGCATAT-1-gPlexC6	COMBAT	S00129	10460	10304	T CD4 Activated Helper 1 Cycling	CASSNGQGAGYTEAFF	TRBV3-1*01	TRBJ1-1*01	CAVERNRYNFNKFYF	TRAV2*01	TRAJ21*01
TGGACGCAGATCGGGT-1-gPlexC6	COMBAT	S00042	10461	10305	T CD8 Activated CTL Cycling	CSAGHLTDTNYGYTF	TRBV20-1*01	TRBJ1-2*01	CAALYNFNKFYF	TRAV13-1*01	TRAJ21*01
TGGCCAGTCAGCTCGG-1-gPlexC6	COMBAT	S00020	10462	10306	T CD8 Activated CTL Cycling	CASSLDRGYEQYF	TRBV12-4*01	TRBJ2-7*01	CAGLPGTYKYIF	TRAV35*01	TRAJ40*01
TGGCTGGTCCTTGGTC-1-gPlexC6	COMBAT	S00052	10463	10307	T Reg Activated Cycling	CASRDGRGLQVSGELFF	TRBV5-1*01	TRBJ2-2*01	CAVIGRGGGADGLTF	TRAV8-6*01	TRAJ45*01
TGGGAAGGTCCGTTAA-1-gPlexC6	COMBAT	S00042	10464	16	T CD8 Activated CTL Cycling	CASSERGPQETQYF	TRBV27*01	TRBJ2-5*01	CAANNNARLMF	TRAV1-2*01	TRAJ31*01
TGGTTCCTCGTCGTTC-1-gPlexC6	COMBAT	G05061	10465	10308	T CD8 Activated CTL	CASSLGQYQPQHF	TRBV12-4*01	TRBJ1-5*01	CALRDNYGQNFVF	TRAV9-2*01	TRAJ26*01
TGTATTCAGAGCAATT-1-gPlexC6	COMBAT	S00016	10466	10309	T CD4 Activated Helper 1 Cycling	CASSQGSGSLSEQYF	TRBV4-1*01	TRBJ2-7*01	CAASANSGYALNF	TRAV29/DV5*01	TRAJ41*01
TGTATTCGTGCAACTT-1-gPlexC6	COMBAT	N00032	10467	10310	T Reg Activated Cycling	CASSNRGLHEQYF	TRBV19*01	TRBJ2-7*01	CAVSRQGAQKLVF	TRAV41*01	TRAJ54*01
TGTGGTACAAGGTTTC-1-gPlexC6	COMBAT	N00028	10468	10311	T CD8 Activated CTL Cycling	CASSQDHLTARFETQYF	TRBV14*01	TRBJ2-5*01	CAVKSPDTGRRALTF	TRAV21*01	TRAJ5*01
TTAACTCAGTTACCCA-1-gPlexC6	COMBAT	S00042	10469	227	T CD8 Activated CTL Cycling	CASSPRGENNQPQHF	TRBV6-6*01	TRBJ1-5*01	CASRMDSSYKLIF	TRAV24*01	TRAJ12*01
TTAGGCACAAGGTTTC-1-gPlexC6	COMBAT	S00042	10470	10312	T CD8 Activated CTL Cycling	CASSQDQNTLYGYTF	TRBV3-1*01	TRBJ1-2*01	CAASGGDNNDMRF	TRAV29/DV5*01	TRAJ43*01
TTAGTTCAGTTAGGTA-1-gPlexC6	COMBAT	S00042	10471	10313	T CD8 Activated CTL Cycling	CASSTRHPYQETQYF	TRBV27*01	TRBJ2-5*01	CAGPRNTGNQFYF	TRAV25*01	TRAJ49*01
TTCGAAGAGGATGGTC-1-gPlexC6	COMBAT	S00052	10472	10314	T CD8 Activated CTL	CASSPGQGDYGYTF	TRBV6-5*01	TRBJ1-2*01	CAAINNARLMF	TRAV29/DV5*01	TRAJ31*01
TTCGGTCTCCAAATGC-1-gPlexC6	COMBAT	N00032	10473	10315	T CD8 Activated CTL Cycling	CASSPMTGGHGYTF	TRBV5-1*01	TRBJ1-2*01	CAASSFSDGQKLLF	TRAV23/DV6*01	TRAJ16*01
TTGAACGAGCAGCCTC-1-gPlexC6	COMBAT	S00042	10474	10316	T CD8 Activated CTL Cycling	CASSWTGTSYEQYF	TRBV27*01	TRBJ2-7*01	CAGQYGNQFYF	TRAV35*01	TRAJ49*01
TTGTAGGCAGAGCCAA-1-gPlexC6	COMBAT	S00052	10475	10317	T CD8 Activated CTL Cycling	CASSDGHGPNTEAFF	TRBV11-2*01	TRBJ1-1*01	CALSEGDARLMF	TRAV9-2*01	TRAJ31*01
TTTACTGAGTAACCCT-1-gPlexC6	COMBAT	S00129	10476	168	T CD8 Activated CTL Cycling	CASSIGTGVSYEQYF	TRBV19*01	TRBJ2-7*01	CAVGGNARLMF	TRAV8-3*01	TRAJ31*01
TTTGCGCGTCATACTG-1-gPlexC6	COMBAT	S00020	10477	10318	T CD8 Activated CTL	CASSFWPDWQYF	TRBV12-3*01	TRBJ2-7*01	CGTVLNAGGTSYGKLTF	TRAV30*01	TRAJ52*01
TTTGGTTAGCTGATAA-1-gPlexC6	COMBAT	S00020	10478	10319	T CD8 Activated CTL	CASSLNTITEAFF	TRBV7-3*01	TRBJ1-1*01	CAVRIYGGSQGNLIF	TRAV21*01	TRAJ42*01
TTTGTCATCCGGCACA-1-gPlexC6	COMBAT	S00052	10479	10320	T CD4 Activated Helper 1 Cycling	CSASLGANTIYF	TRBV20-1*01	TRBJ1-3*01	CAVGASITGGGNKLTF	TRAV8-3*01	TRAJ10*01
AAACGGGCAGTACACT-1-gPlexC7	COMBAT	S00016	10480	10321	T CD8 Activated CTL	CASAGVDEQFF	TRBV2*01	TRBJ2-1*01	CVVPSSNSGYALNF	TRAV12-1*01	TRAJ41*01
AAACGGGGTTCGCTAA-1-gPlexC7	COMBAT	S00052	10481	10322	T CD8 Activated CTL	CASSVGVGVLYEQYF	TRBV9*01	TRBJ2-7*01	CAVSLLGDQGAQKLVF	TRAV8-4*01	TRAJ54*01
AAAGATGGTAATCACC-1-gPlexC7	COMBAT	S00020	10482	2	T CD8 Activated CTL	CASSRRTDSYEQYF	TRBV28*01	TRBJ2-7*01	CVARTDSWGKLQF	TRAV12-1*01	TRAJ24*01
AACCGCGGTGCACGAA-1-gPlexC7	COMBAT	N00032	10483	10323	T CD4 Activated Helper 1 Cycling	CASSVYRAEGTQYF	TRBV7-2*01	TRBJ2-5*01	CASKAAGNKLTF	TRAV24*01	TRAJ17*01
AACGTTGCAGACACTT-1-gPlexC7	COMBAT	S00042	10484	10324	T CD8 Activated CTL Cycling	CASSLYGTGDPYEQYF	TRBV6-5*01	TRBJ2-7*01	CAVQTNQAGTALIF	TRAV20*01	TRAJ15*01
AACTCAGCAATGAATG-1-gPlexC7	COMBAT	G05061	10485	10325	T CD8 Activated CTL	CASSPTTPGGTEAFF	TRBV12-4*01	TRBJ1-1*01	CAATDSNYQLIW	TRAV25*01	TRAJ33*01
AACTCAGTCAGCTTAG-1-gPlexC7	COMBAT	S00042	10486	10326	T CD8 Activated CTL Cycling	CASSPGTGGYGYTF	TRBV7-2*01	TRBJ1-2*01	CAVSDGQKLLF	TRAV12-2*01	TRAJ16*01
AACTTTCAGGGTTTCT-1-gPlexC7	COMBAT	S00039	10487	10327	T Reg Activated Cycling	CASSNSGRAAGANVLTF	TRBV19*01	TRBJ2-6*01	CALIPYNQGGKLIF	TRAV19*01	TRAJ23*01
AAGACCTCAGGACGTA-1-gPlexC7	COMBAT	S00020	10488	10328	T CD8 Activated CTL	CASSPGTAESETQYF	TRBV6-5*01	TRBJ2-5*01	CAVNTGFQKLVF	TRAV21*01	TRAJ8*01
AAGGCAGAGAAGGCCT-1-gPlexC7	COMBAT	S00020	10489	10329	T CD8 Activated CTL	CASSFGSYGYTF	TRBV12-4*01	TRBJ1-2*01	CAFKGGYNKLIF	TRAV12-2*01	TRAJ4*01
AAGGCAGCACGCCAGT-1-gPlexC7	COMBAT	S00058	10490	10330	T Reg Activated Cycling	CASSFRLAGFEQYF	TRBV7-3*01	TRBJ2-7*01	CATVPNSGGSNYKLTF	TRAV17*01	TRAJ53*01
ACCAGTAGTAGAGGAA-1-gPlexC7	COMBAT	S00020	10491	10331	T CD8 Activated CTL	CASSLLAGGLSGANVLTF	TRBV27*01	TRBJ2-6*01	CALSEATGANNLFF	TRAV19*01	TRAJ36*01
ACGAGGAGTATTACCG-1-gPlexC7	COMBAT	S00042	10492	10332	T CD8 Activated CTL Cycling	CASSDNYGYTF	TRBV13*01	TRBJ1-2*01	CAMSVGNTGFQKLVF	TRAV12-3*01	TRAJ8*01
ACGATACCATGTTCCC-1-gPlexC7	COMBAT	S00020	10493	214	T CD8 Activated CTL Cycling	CASAHRGPTDTQYF	TRBV27*01	TRBJ2-3*01	CALSGSGNQFYF	TRAV9-2*01	TRAJ49*01
ACGTCAATCGGTTAAC-1-gPlexC7	COMBAT	S00042	10494	10333	T CD8 Activated CTL Cycling	CASSFPTATGELFF	TRBV19*01	TRBJ2-2*01	CAASVGTGNQFYF	TRAV29/DV5*01	TRAJ49*01
ACTGATGCAGTAAGAT-1-gPlexC7	COMBAT	S00056	10495	10334	T CD8 Activated CTL	CASSQGRGYTF	TRBV5-6*01	TRBJ1-2*01	CALSSVRAYNNNDMRF	TRAV19*01	TRAJ43*01
ACTGTCCTCGCCTGAG-1-gPlexC7	COMBAT	S00020	10496	10335	T CD4 Activated Helper 1 Cycling	CSATLQGFSYNSPLHF	TRBV20-1*01	TRBJ1-6*01	CALRRTQGGSEKLVF	TRAV9-2*01	TRAJ57*01
ACTTACTAGACTCGGA-1-gPlexC7	COMBAT	S00020	10497	10336	T CD8 Activated CTL Cycling	CASSYDGQNYGYTF	TRBV6-5*01	TRBJ1-2*01	CALRTLNFGNEKLTF	TRAV19*01	TRAJ48*01
ACTTACTCAGGCGATA-1-gPlexC7	COMBAT	S00058	10498	51	T CD8 Activated CTL Cycling	CASSPTSGSIYEQYF	TRBV3-1*01	TRBJ2-7*01	CALYNTDKLIF	TRAV9-2*01	TRAJ34*01
AGAGCGAGTTTAGGAA-1-gPlexC7	COMBAT	S00020	10499	10337	T CD8 Activated CTL	CSASLPGQGAWEQYF	TRBV20-1*01	TRBJ2-7*01	CAVNAVHARLMF	TRAV8-1*01	TRAJ31*01
AGCAGCCAGAAGAAGC-1-gPlexC7	COMBAT	S00039	10500	177	T CD4 Activated Helper 1 Cycling	CASSYPGTGVNEQFF	TRBV6-5*01	TRBJ2-1*01	CAESNQGGKLIF	TRAV5*01	TRAJ23*01
AGGCCACTCTAACCGA-1-gPlexC7	COMBAT	S00020	10501	10338	T CD4 Activated CTL	CASSLAPGTGGGEQFF	TRBV7-2*01	TRBJ2-1*01	CAGDNFNKFYF	TRAV12-2*01	TRAJ21*01
AGGCCGTCAGTATCTG-1-gPlexC7	COMBAT	S00020	10502	10339	T CD8 Activated CTL Cycling	CASSSRDTLGETQYF	TRBV27*01	TRBJ2-5*01	CALSVRDDKIIF	TRAV19*01	TRAJ30*01
AGGGAGTGTACTCGCG-1-gPlexC7	COMBAT	S00042	10503	5	T CD8 Activated CTL Cycling	CASSDRGPQPQHF	TRBV27*01	TRBJ1-5*01	CALIPTGNQFYF	TRAV9-2*01	TRAJ49*01
AGGGAGTTCCTGTAGA-1-gPlexC7	COMBAT	S00052	10504	10340	T CD4 Activated CTL	CASSDRDSITFF	TRBV2*01	TRBJ1-1*01	CAVIDLNTGGFKTIF	TRAV8-6*01	TRAJ9*01
AGGTCATGTTGGTGGA-1-gPlexC7	COMBAT	S00020	10505	10341	T CD8 Activated CTL	CASSLRDYTDTQYF	TRBV27*01	TRBJ2-3*01	CALSEGEIMNTGFQKLVF	TRAV19*01	TRAJ8*01
AGTCTTTCACTAGTAC-1-gPlexC7	COMBAT	S00129	10506	10342	T CD4 Activated CTL	CASSSRQGGYEQYF	TRBV9*01	TRBJ2-7*01	CVVTRMDSSYKLIF	TRAV10*01	TRAJ12*01
AGTTGGTGTAGCCTAT-1-gPlexC7	COMBAT	N00028	10507	10343	T CD4 Activated Helper 1 Cycling	CASRNLGGSGNTIYF	TRBV19*01	TRBJ1-3*01	CALRSNRDDKIIF	TRAV9-2*01	TRAJ30*01
ATAAGAGGTCAGTGGA-1-gPlexC7	COMBAT	S00020	10508	145	T CD8 Activated CTL	CASSEGYSNQPQHF	TRBV19*01	TRBJ1-5*01	CAVIHSNNARLMF	TRAV21*01	TRAJ31*01
ATAGACCAGTGACTCT-1-gPlexC7	COMBAT	N00028	10509	10344	T CD4 Activated CTL	CASSIDLQGLEQYF	TRBV19*01	TRBJ2-7*01	CAPKGARLMF	TRAV16*01	TRAJ31*01
ATAGACCAGTGGGCTA-1-gPlexC7	COMBAT	N00032	10510	10345	T Reg Activated Cycling	CASSVTGFVTTEAFF	TRBV6-1*01	TRBJ1-1*01	CAGVSNSGYALNF	TRAV24*01	TRAJ41*01
ATCACGAGTGTGCCTG-1-gPlexC7	COMBAT	S00058	10511	204	T CD8 Activated CTL Cycling	CASSLPGINYGYTF	TRBV19*01	TRBJ1-2*01	CAVKDTDKLIF	TRAV8-1*01	TRAJ34*01
ATCACGATCGCCTGAG-1-gPlexC7	COMBAT	S00042	10512	10346	T CD8 Activated CTL Cycling	CASSPRATNEKLFF	TRBV27*01	TRBJ1-4*01	CALSDGQKLLF	TRAV9-2*01	TRAJ16*01
ATCATGGGTCCTGCTT-1-gPlexC7	COMBAT	G05061	10513	10347	T CD8 Activated CTL	CASSIGSPLDEQFF	TRBV27*01	TRBJ2-1*01	CALSGTGNQFYF	TRAV9-2*01	TRAJ49*01
ATCGAGTGTCCGTTAA-1-gPlexC7	COMBAT	S00039	10514	10348	T Reg Activated Cycling	CASSGDRQDLAKNIQYF	TRBV12-3*01	TRBJ2-4*01	CVVNRGSGSARQLTF	TRAV12-1*01	TRAJ22*01
ATGAGGGCACCATCCT-1-gPlexC7	COMBAT	N00028	10515	10349	T CD4 Activated CTL	CSARGSNYGYTF	TRBV20-1*01	TRBJ1-2*01	CIVGVSYGGSQGNLIF	TRAV26-1*01	TRAJ42*01
ATTCTACGTCAAGCGA-1-gPlexC7	COMBAT	N00028	10516	10350	T CD4 Activated CTL	CASSLNQETQYF	TRBV12-3*01	TRBJ2-5*01	CAFKTGANNLFF	TRAV24*01	TRAJ36*01
CAACCTCAGGTGTGGT-1-gPlexC7	COMBAT	S00020	10517	10351	T CD4 Activated CTL	CASSIRGSYNEQFF	TRBV19*01	TRBJ2-1*01	CAYKGYDKIIF	TRAV38-2/DV8*01	TRAJ30*01
CAACCTCCACATGGGA-1-gPlexC7	COMBAT	S00129	10518	10352	T CD4 Activated Helper 1 Cycling	CASSTYREADTIYF	TRBV19*01	TRBJ1-3*01	CAGQLGEGSSNTGKLIF	TRAV35*01	TRAJ37*01
CAAGGCCGTAAGTGTA-1-gPlexC7	COMBAT	S00020	10519	10353	T CD4 Activated Helper 1 Cycling	CASRLNRGRSGELFF	TRBV28*01	TRBJ2-2*01	CAVSDGQKLLF	TRAV2*01	TRAJ16*01
CACACAACAAAGCGGT-1-gPlexC7	COMBAT	G05061	10520	10354	T CD4 Activated CTL	CASKKLRDSSYEQYF	TRBV6-1*01	TRBJ2-7*01	CAYVDQAGTALIF	TRAV38-2/DV8*01	TRAJ15*01
CACACCTCAGCCACCA-1-gPlexC7	COMBAT	S00042	10521	10355	T CD8 Activated CTL	CASSPGGTNTEAFF	TRBV27*01	TRBJ1-1*01	CARGGLDGQKLLF	TRAV17*01	TRAJ16*01
CACAGTACAAGTACCT-1-gPlexC7	COMBAT	S00042	10522	10356	T CD8 Activated CTL Cycling	CASTARGQATYGYTF	TRBV6-6*01	TRBJ1-2*01	CAASEGAQKLVF	TRAV29/DV5*01	TRAJ54*01
CACAGTAGTGGTTTCA-1-gPlexC7	COMBAT	S00039	10523	10357	T CD4 Activated Helper 1 Cycling	CASTLLRTGGTGELFF	TRBV19*01	TRBJ2-2*01	CGADNPDNNAGNMLTF	TRAV34*01	TRAJ39*01
CACATAGGTGTGAATA-1-gPlexC7	COMBAT	N00032	10524	10358	T CD8 Activated CTL Cycling	CASSLGMAGESGYTF	TRBV7-2*01	TRBJ1-2*01	CAASAADSWGKLQF	TRAV29/DV5*01	TRAJ24*01
CACCACTCAGTAAGAT-1-gPlexC7	COMBAT	S00042	10525	10359	T CD8 Activated CTL Cycling	CASTPDLGREAFF	TRBV12-4*01	TRBJ1-1*01	CAVNTGFQKLVF	TRAV21*01	TRAJ8*01
CACCAGGGTAATCGTC-1-gPlexC7	COMBAT	S00042	10526	10360	T Reg Activated Cycling	CASSWGTGEAGYTF	TRBV5-6*01	TRBJ1-2*01	CAGPPDGTASKLTF	TRAV35*01	TRAJ44*01
CAGAATCCAAGCCATT-1-gPlexC7	COMBAT	G05061	10527	9	T CD8 Activated CTL	CASSQDMGYGYTF	TRBV14*01	TRBJ1-2*01	CAVTGANSKLTF	TRAV21*01	TRAJ56*01
CAGAGAGCAAGCGTAG-1-gPlexC7	COMBAT	S00129	10528	10361	T CD4 Activated CTL	CASSIQETQYF	TRBV6-2*01	TRBJ2-5*01	CAVPNAGGTSYGKLTF	TRAV20*01	TRAJ52*01
CAGCATAAGATGTTAG-1-gPlexC7	COMBAT	S00056	10529	10362	T CD4 Activated CTL	CASSRGGTSGDTQYF	TRBV7-2*01	TRBJ2-3*01	CATVFWAAGNKLTF	TRAV17*01	TRAJ17*01
CAGCATATCACAGGCC-1-gPlexC7	COMBAT	S00129	10530	10363	T Reg Activated Cycling	CASSEVLAGSTDTQYF	TRBV6-1*01	TRBJ2-3*01	CAVDTDKLIF	TRAV2*01	TRAJ34*01
CAGCGACGTTGGAGGT-1-gPlexC7	COMBAT	S00020	10531	10364	T CD8 Activated CTL	CASSVGGSLEQYF	TRBV10-1*01	TRBJ2-7*01	CAVNGGTYKYIF	TRAV12-2*01	TRAJ40*01
CAGGTGCGTCAAAGCG-1-gPlexC7	COMBAT	S00020	10532	10365	T CD8 Activated CTL Cycling	CASSWRGPVDEQYF	TRBV27*01	TRBJ2-7*01	CAAGGAGNMLTF	TRAV13-1*01	TRAJ39*01
CATATGGAGACACTAA-1-gPlexC7	COMBAT	S00042	10533	10366	T CD8 Activated CTL	CACSDLFSGNTIYF	TRBV30*01	TRBJ1-3*01	CVVSAGNNDMRF	TRAV10*01	TRAJ43*01
CATCAAGGTAAGAGGA-1-gPlexC7	COMBAT	S00052	10534	10367	T CD8 Activated CTL Cycling	CASNPLPRSSYNEQFF	TRBV6-1*01	TRBJ2-1*01	CAVRDMNNYGQNFVF	TRAV3*01	TRAJ26*01
CATCGAAAGACTAGAT-1-gPlexC7	COMBAT	S00020	10535	10368	T CD8 Activated CTL	CSVGRGNEQFF	TRBV29-1*01	TRBJ2-1*01	CALSYSGGGADGLTF	TRAV9-2*01	TRAJ45*01
CATTCGCGTAAGGATT-1-gPlexC7	COMBAT	S00039	10536	10369	T CD4 Activated CTL	CASSPSGHEQYF	TRBV7-9*01	TRBJ2-7*01	CAGAFGNEKLTF	TRAV27*01	TRAJ48*01
CCACTACGTGAACCTT-1-gPlexC7	COMBAT	S00042	10537	10370	T CD4 Activated Helper 1 Cycling	CASSQAAMYNEQFF	TRBV3-1*01	TRBJ2-1*01	CAVRGYGGSQGNLIF	TRAV22*01	TRAJ42*01
CCAGCGATCTAACGGT-1-gPlexC7	COMBAT	S00056	10538	10371	T Reg Activated Cycling	CASTPVPGGGYEQYF	TRBV7-2*01	TRBJ2-7*01	CASSRNNNARLMF	TRAV1-1*01	TRAJ31*01
CCCAGTTTCCAACCAA-1-gPlexC7	COMBAT	S00020	10539	10372	T CD4 Activated CTL	CASSLRPSGVNEQFF	TRBV7-3*01	TRBJ2-1*01	CAGHSGAGSYQLTF	TRAV1-2*01	TRAJ28*01
CCTACCAAGAACTGTA-1-gPlexC7	COMBAT	S00042	10540	34	T CD8 Activated CTL	CASSLGAPQETQYF	TRBV27*01	TRBJ2-5*01	CAGLQHTGNQFYF	TRAV35*01	TRAJ49*01
CCTCTGACAGAAGCAC-1-gPlexC7	COMBAT	S00020	10541	10373	T CD8 Activated CTL	CASGTEYSNQPQHF	TRBV28*01	TRBJ1-5*01	CALTSNTGNQFYF	TRAV6*01	TRAJ49*01
CCTTACGTCGGAAACG-1-gPlexC7	COMBAT	S00052	10542	10374	T CD8 Activated CTL Cycling	CASSRLAVPSTDTQYF	TRBV19*01	TRBJ2-3*01	CAMKHFGNEKLTF	TRAV14/DV4*01	TRAJ48*01
CGAATGTTCAACACTG-1-gPlexC7	COMBAT	G05061	10543	10375	T CD8 Activated CTL	CATSRDSFSSTDTQYF	TRBV15*01	TRBJ2-3*01	CAVRHGSNYQLIW	TRAV21*01	TRAJ33*01
CGACCTTCAATGAATG-1-gPlexC7	COMBAT	S00058	10544	10376	T CD8 Activated CTL Cycling	CASTRPMRDTEAFF	TRBV7-2*01	TRBJ1-1*01	CAVSDPTSGSARQLTF	TRAV8-6*01	TRAJ22*01
CGACTTCTCTCGTTTA-1-gPlexC7	COMBAT	G05061	10545	10377	T CD8 Activated CTL Cycling	CASSPKGRLTSGGENIQYF	TRBV7-3*01	TRBJ2-4*01	CIVRALSQAGTALIF	TRAV26-1*01	TRAJ15*01
CGAGAAGTCTCTGAGA-1-gPlexC7	COMBAT	N00028	10546	10378	T CD4 Activated CTL	CASSPASGYGYTF	TRBV5-1*01	TRBJ1-2*01	CAIPTQGGSEKLVF	TRAV12-3*01	TRAJ57*01
CGATGGCGTGCCTGCA-1-gPlexC7	COMBAT	S00042	10547	10379	T CD8 Activated CTL Cycling	CASKKTPEGANEQFF	TRBV2*01	TRBJ2-1*01	CAASASNTGKLIF	TRAV29/DV5*01	TRAJ37*01
CGCCAAGTCGCGTTTC-1-gPlexC7	COMBAT	S00042	10548	10380	T CD4 Activated Helper 1 Cycling	CASSQRAGDTDTQYF	TRBV18*01	TRBJ2-3*01	CAVRALGQNFVF	TRAV3*01	TRAJ26*01
CGCGGTAGTCCATGAT-1-gPlexC7	COMBAT	S00052	10549	10381	T Reg Activated Cycling	CASSYSRAGGNEKLFF	TRBV6-5*01	TRBJ1-4*01	CALGGGSQGNLIF	TRAV27*01	TRAJ42*01
CGCGGTAGTGTTGGGA-1-gPlexC7	COMBAT	S00042	10550	10382	T CD8 Activated CTL Cycling	CASSERQGGETQYF	TRBV27*01	TRBJ2-5*01	CAATSNTDKLIF	TRAV13-1*01	TRAJ34*01
CGGACGTCAGATGAGC-1-gPlexC7	COMBAT	S00042	10551	10383	T CD8 Activated CTL Cycling	CASSDSYSNQPQHF	TRBV27*01	TRBJ1-5*01	CALSDQEFYF	TRAV9-2*01	TRAJ21*01
CGGAGCTGTGACTACT-1-gPlexC7	COMBAT	S00042	10552	10384	T CD8 Activated CTL Cycling	CASSSGLAGDEQYF	TRBV12-3*01	TRBJ2-7*01	CAGQYNNMLTF	TRAV35*01	TRAJ39*01
CGGGTCAAGACACTAA-1-gPlexC7	COMBAT	S00020	10553	10385	T CD8 Activated CTL Cycling	CASSETGQYEAFF	TRBV6-5*01	TRBJ1-1*01	CALFRFSDGQKLLF	TRAV24*01	TRAJ16*01
CGGGTCAAGGCTCATT-1-gPlexC7	COMBAT	H00085	10554	10386	T CD4 Activated CTL	CASSIGTGTFEQYF	TRBV7-2*01	TRBJ2-7*01	CVVYNAGNMLTF	TRAV12-1*01	TRAJ39*01
CGGGTCAGTGTTCTTT-1-gPlexC7	COMBAT	S00020	10555	10387	T CD8 Activated CTL	CASSLSGMLTQKETQYF	TRBV27*01	TRBJ2-5*01	CAAPAGNNRKLIW	TRAV1-2*01	TRAJ38*01
CGTCAGGTCCTAGAAC-1-gPlexC7	COMBAT	S00129	10556	10388	T CD4 Activated Helper 1 Cycling	CASSRRDVGTDTQYF	TRBV18*01	TRBJ2-3*01	CALIPYNTDKLIF	TRAV19*01	TRAJ34*01
CGTCCATCAGCCTTGG-1-gPlexC7	COMBAT	N00032	10557	159	T CD8 Activated CTL Cycling	CASSLGLTGIYGYTF	TRBV7-2*01	TRBJ1-2*01	CAASAGDSWGKLQF	TRAV29/DV5*01	TRAJ24*01
CGTCCATTCTCGTTTA-1-gPlexC7	COMBAT	S00039	10558	10389	T CD8 Activated CTL Cycling	CASSLGGSGSPLHF	TRBV5-6*01	TRBJ1-6*01	CAVCPNNAGNMLTF	TRAV12-2*01	TRAJ39*01
CTAATGGGTTAAGATG-1-gPlexC7	COMBAT	G05061	10559	10390	T CD8 Activated CTL Cycling	CASSPDGVGGSDYEQYF	TRBV5-6*01	TRBJ2-7*01	CALRGYGQNFVF	TRAV6*01	TRAJ26*01
CTACGTCCAATCCAAC-1-gPlexC7	COMBAT	S00042	10560	10391	T CD4 Activated CTL	CASSESPGSGQPQHF	TRBV6-1*01	TRBJ1-5*01	CAATHTGTASKLTF	TRAV13-1*01	TRAJ44*01
CTCACACGTTGGTTTG-1-gPlexC7	COMBAT	S00042	10561	10392	T CD8 Activated CTL Cycling	CASSLGGGRAAQHF	TRBV5-6*01	TRBJ1-5*01	CAATQNDYKLSF	TRAV12-2*01	TRAJ20*01
CTCCTAGAGGACATTA-1-gPlexC7	COMBAT	N00028	10562	10393	T Reg Activated Cycling	CASSPGGASNEQFF	TRBV5-1*01	TRBJ2-1*01	CLVGDYTGTASKLTF	TRAV4*01	TRAJ44*01
CTCGTACTCCCAGGTG-1-gPlexC7	COMBAT	S00020	10563	10394	T CD8 Activated CTL Cycling	CASTAGDRSYNEQFF	TRBV27*01	TRBJ2-1*01	CLVSIGYGQNFVF	TRAV4*01	TRAJ26*01
CTGCGGACAGGTCGTC-1-gPlexC7	COMBAT	S00016	10564	10395	T CD4 Activated Helper 1 Cycling	CSVGSQNYGYTF	TRBV29-1*01	TRBJ1-2*01	CAATLNDKIIF	TRAV13-1*01	TRAJ30*01
CTGCGGAGTTTGACTG-1-gPlexC7	COMBAT	S00052	10565	10396	T Reg Activated Cycling	CASSDISAEAFF	TRBV2*01	TRBJ1-1*01	CAVYAGGTSYGKLTF	TRAV13-2*01	TRAJ52*01
CTGCTGTCACCGATAT-1-gPlexC7	COMBAT	S00020	10566	10397	T CD8 Activated CTL	CASSLARSQNQPQHF	TRBV27*01	TRBJ1-5*01	CAVDGNKLVF	TRAV8-3*01	TRAJ47*01
CTGGTCTCATACTACG-1-gPlexC7	COMBAT	S00016	10567	10398	T CD8 Activated CTL Cycling	CASSPDSDSPLHF	TRBV28*01	TRBJ1-6*01	CAVRRGGSNYQLIW	TRAV1-1*01	TRAJ33*01
CTGTTTAGTCCGAACC-1-gPlexC7	COMBAT	N00032	10568	10399	T CD8 Activated CTL Cycling	CASSPTGTWADTQYF	TRBV7-3*01	TRBJ2-3*01	CATDVAGGTSYGKLTF	TRAV17*01	TRAJ52*01
CTTACCGAGATGTCGG-1-gPlexC7	COMBAT	S00016	10569	10400	T Reg Activated Cycling	CASSVHAGQENTEAFF	TRBV9*01	TRBJ1-1*01	CADVGEGSQGNLIF	TRAV1-2*01	TRAJ42*01
CTTGGCTTCTTTACGT-1-gPlexC7	COMBAT	S00042	10570	10401	T CD8 Activated CTL Cycling	CASSRTSGGARDTQYF	TRBV19*01	TRBJ2-3*01	CAEKMGGYALNF	TRAV13-2*01	TRAJ41*01
CTTTGCGGTAACGACG-1-gPlexC7	COMBAT	S00039	10571	10402	T CD8 Activated CTL Cycling	CASSVETGGTGELFF	TRBV9*01	TRBJ2-2*01	CAVEDDRGSTLGRLYF	TRAV2*01	TRAJ18*01
GAAATGAGTGAGTATA-1-gPlexC7	COMBAT	S00039	10572	10403	T CD4 Activated Helper 1 Cycling	CASSPGLAGAGELFF	TRBV28*01	TRBJ2-2*01	CAVRDWGANSKLTF	TRAV8-6*01	TRAJ56*01
GAATAAGAGAGTAAGG-1-gPlexC7	COMBAT	S00056	10573	10404	T CD4 Activated Helper 1 Cycling	CSARGQVTNIQYF	TRBV20-1*01	TRBJ2-4*01	CAVNAVVGAGNNRKLIW	TRAV8-1*01	TRAJ38*01
GAATGAACATGAGCGA-1-gPlexC7	COMBAT	S00042	10574	155	T CD8 Activated CTL Cycling	CASSPTDSNQPQHF	TRBV27*01	TRBJ1-5*01	CAMRDSYRDDKIIF	TRAV14/DV4*01	TRAJ30*01
GACACGCTCATAGCAC-1-gPlexC7	COMBAT	S00042	10575	10405	T CD4 Activated Helper 1 Cycling	CASSYGWQSNHQPQHF	TRBV6-6*01	TRBJ1-5*01	CAGGKETSGSRLTF	TRAV27*01	TRAJ58*01
GACGCGTAGCTGAACG-1-gPlexC7	COMBAT	S00020	10576	10406	T CD8 Activated CTL Cycling	CASSVVGSGNQPQHF	TRBV2*01	TRBJ1-5*01	CAMSGDSWGKLQF	TRAV12-3*01	TRAJ24*01
GACGTTATCATGTCTT-1-gPlexC7	COMBAT	S00052	10577	10407	T Reg Activated Cycling	CASSRQGREAFF	TRBV19*01	TRBJ1-1*01	CAVSEGNTGFQKLVF	TRAV8-4*01	TRAJ8*01
GAGCAGATCAACACAC-1-gPlexC7	COMBAT	N00032	10578	10408	T CD8 Activated CTL Cycling	CASSLIGAYNEQFF	TRBV7-3*01	TRBJ2-1*01	CAFQNYGGATNKLIF	TRAV38-1*01	TRAJ32*01
GATCGATTCCGAAGAG-1-gPlexC7	COMBAT	S00016	10579	10409	T CD4 Activated Helper 1 Cycling	CATSRVFGGRNEKLFF	TRBV15*01	TRBJ1-4*01	CALSQNNAGNMLTF	TRAV9-2*01	TRAJ39*01
GATCTAGGTGACAAAT-1-gPlexC7	COMBAT	S00039	10580	10410	T Reg Activated Cycling	CASSIGLAGDSHEQYF	TRBV19*01	TRBJ2-7*01	CALSTGTASKLTF	TRAV9-2*01	TRAJ44*01
GCACATAGTAGGGTAC-1-gPlexC7	COMBAT	S00020	10581	10411	T CD8 Activated CTL Cycling	CASSPDRGTSTDTQYF	TRBV18*01	TRBJ2-3*01	CALSRGNNDYKLSF	TRAV9-2*01	TRAJ20*01
GCATGCGAGCACACAG-1-gPlexC7	COMBAT	S00042	10582	10412	T CD4 Activated Helper 1 Cycling	CASSLGQGQVLDTQYF	TRBV5-5*01	TRBJ2-3*01	CAVSRAAGKSTF	TRAV8-4*01	TRAJ27*01
GCCAAATAGTCAAGCG-1-gPlexC7	COMBAT	S00020	10583	10413	T CD8 Activated CTL Cycling	CASSSDPGLAFHEQYF	TRBV27*01	TRBJ2-7*01	CAESISGYNKLIF	TRAV5*01	TRAJ4*01
GCCTCTACATAGTAAG-1-gPlexC7	COMBAT	S00020	10584	169	T CD8 Activated CTL	CASSPDREYEQYF	TRBV28*01	TRBJ2-7*01	CAVNTGFQKLVF	TRAV21*01	TRAJ8*01
GCGCAACCAGACGCCT-1-gPlexC7	COMBAT	S00129	10585	10414	T Reg Activated Cycling	CASTRLAGAWEQYF	TRBV6-2*01	TRBJ2-7*01	CAVREGSARQLTF	TRAV3*01	TRAJ22*01
GCTCCTACATCAGTCA-1-gPlexC7	COMBAT	S00042	10586	10415	T CD8 Activated CTL Cycling	CASSTGDYEQYV	TRBV28*01	TRBJ2-7*01	CAVYGDKLIF	TRAV3*01	TRAJ34*01
GCTGCGAAGACACGAC-1-gPlexC7	COMBAT	S00020	10587	234	T CD8 Activated CTL	CASSPDQGPETQYF	TRBV18*01	TRBJ2-5*01	CAVLNQAGTALIF	TRAV12-2*01	TRAJ15*01
GCTTCCACAGGGATTG-1-gPlexC7	COMBAT	G05061	10588	10416	T Reg Activated Cycling	CAWSGPRPRLGQPQHF	TRBV30*01	TRBJ1-5*01	CAVTRMDSSYKLIF	TRAV8-6*01	TRAJ12*01
GGACATTAGTGGAGAA-1-gPlexC7	COMBAT	S00020	10589	10417	T CD8 Activated CTL Cycling	CATSGTSGTGELFF	TRBV27*01	TRBJ2-2*01	CAMRDWALTGGGNKLTF	TRAV14/DV4*01	TRAJ10*01
GGAGCAAGTTGGGACA-1-gPlexC7	COMBAT	S00042	10590	10418	T CD8 Activated CTL Cycling	CASSEGGGIYGYTF	TRBV2*01	TRBJ1-2*01	CAASEGQDGANNLFF	TRAV29/DV5*01	TRAJ36*01
GGATTACGTATATCCG-1-gPlexC7	COMBAT	S00042	10591	10419	T CD8 Activated CTL	CASSLVTGGGTKNIQYF	TRBV5-5*01	TRBJ2-4*01	CAYSWFGSQGNLIF	TRAV38-2/DV8*01	TRAJ42*01
GGCAATTGTGCCTGTG-1-gPlexC7	COMBAT	S00020	10592	10420	T CD8 Activated CTL Cycling	CASSLSPSGTIQETQYF	TRBV5-6*01	TRBJ2-5*01	CAASVGSNYQLIW	TRAV29/DV5*01	TRAJ33*01
GGCGTGTAGAACAACT-1-gPlexC7	COMBAT	S00052	10593	10421	T CD4 Activated Helper 1 Cycling	CASSPDRAFTEAFF	TRBV18*01	TRBJ1-1*01	CAAAKGSTLTF	TRAV13-1*01	TRAJ11*01
GGCTGGTAGCGAAGGG-1-gPlexC7	COMBAT	G05061	10594	10422	T Reg Activated Cycling	CASSAALAGSQETQYF	TRBV5-1*01	TRBJ2-5*01	CAVSDMSGAAGNKLTF	TRAV8-4*01	TRAJ17*01
GGGAATGGTTCGTGAT-1-gPlexC7	COMBAT	S00042	10595	1	T CD8 Activated CTL Cycling	CASSLGSGWDEQFF	TRBV27*01	TRBJ2-1*01	CAPGGSQGNLIF	TRAV9-2*01	TRAJ42*01
GGGATGAAGCCGATTT-1-gPlexC7	COMBAT	S00042	10596	10423	T CD8 Activated CTL Cycling	CASSVGVAGLYQETQYF	TRBV9*01	TRBJ2-5*01	CIPSYNNNDMRF	TRAV26-2*01	TRAJ43*01
GGGCATCGTACTTCTT-1-gPlexC7	COMBAT	S00020	10597	10424	T CD8 Activated CTL	CASTERESRDTQYF	TRBV27*01	TRBJ2-3*01	CAADRSGGGADGLTF	TRAV13-1*01	TRAJ45*01
GGGTTGCCAACGATCT-1-gPlexC7	COMBAT	G05061	10598	10425	T CD4 Activated CTL	CSAGGTSGRQETQYF	TRBV20-1*01	TRBJ2-5*01	CAVNPRSGYSTLTF	TRAV12-2*01	TRAJ11*01
GTACTTTCAGTCAGCC-1-gPlexC7	COMBAT	S00020	10599	10426	T CD8 Activated CTL	CASSPRGPNEKLFF	TRBV27*01	TRBJ1-4*01	CLLGRYGGAQKLVF	TRAV40*01	TRAJ54*01
GTATTCTGTACAGACG-1-gPlexC7	COMBAT	N00032	10600	10427	T CD4 Activated CTL	CASSPPFQGGNQPQHF	TRBV18*01	TRBJ1-5*01	CGADMSYGQNFVF	TRAV34*01	TRAJ26*01
GTATTCTGTATCACCA-1-gPlexC7	COMBAT	S00039	10601	10428	T CD4 Activated Helper 1 Cycling	CASSLPGTGGSGEQYF	TRBV28*01	TRBJ2-7*01	CAESNQGNTPLVF	TRAV5*01	TRAJ29*01
GTCTTCGCAATGGATA-1-gPlexC7	COMBAT	S00042	10602	10429	T CD8 Activated CTL Cycling	CASSYGDTQYF	TRBV6-5*01	TRBJ2-3*01	CAVFLGGGFKTIF	TRAV22*01	TRAJ9*01
GTGAAGGGTAGAGCTG-1-gPlexC7	COMBAT	H00085	10603	43	T CD8 Activated CTL	CASSPSTGAAYGYTF	TRBV6-5*01	TRBJ1-2*01	CARNTGNQFYF	TRAV24*01	TRAJ49*01
GTGCAGCCAGACAAAT-1-gPlexC7	COMBAT	S00129	10604	10430	T CD4 Activated Helper 1 Cycling	CASRETGATNEKLFF	TRBV2*01	TRBJ1-4*01	CATRAAGNKLTF	TRAV17*01	TRAJ17*01
GTGCTTCTCACAGGCC-1-gPlexC7	COMBAT	S00020	10605	10431	T CD8 Activated CTL	CASSYSSYPQHF	TRBV6-2*01	TRBJ1-5*01	CAASELQTGANNLFF	TRAV29/DV5*01	TRAJ36*01
TACACGAGTTGGACCC-1-gPlexC7	COMBAT	S00016	10606	10432	T CD4 Activated CTL	CASSDFSNREAFF	TRBV6-1*01	TRBJ1-1*01	CAVNLTGGGNKLTF	TRAV8-4*01	TRAJ10*01
TACACGATCCTAGAAC-1-gPlexC7	COMBAT	S00039	10607	10433	T CD8 Activated CTL	CASSFGTAGRTIANTGELFF	TRBV27*01	TRBJ2-2*01	CAVSATGTASKLTF	TRAV21*01	TRAJ44*01
TACACGATCGTTACGA-1-gPlexC7	COMBAT	S00042	10608	10434	T Reg Activated Cycling	CASSMGQGFGELFF	TRBV12-3*01	TRBJ2-2*01	CAVSESNYQLIW	TRAV21*01	TRAJ33*01
TACCTATCACGAAAGC-1-gPlexC7	COMBAT	N00028	10609	10435	T CD4 Activated Helper 1 Cycling	CASSPRQRSEQFF	TRBV6-5*01	TRBJ2-1*01	CIVRGTSGNTPLVF	TRAV26-1*01	TRAJ29*01
TAGACCACAAGTACCT-1-gPlexC7	COMBAT	N00028	10610	10436	T CD8 Activated CTL Cycling	CSVVNRDNTEAFF	TRBV29-1*01	TRBJ1-1*01	CILDNYGQNFVF	TRAV26-2*01	TRAJ26*01
TAGAGCTCAAGCGCTC-1-gPlexC7	COMBAT	S00042	10611	10437	T CD4 Activated Helper 1 Cycling	CAISDMGGPDTQYF	TRBV10-3*01	TRBJ2-3*01	CAARPYGQNFVF	TRAV23/DV6*01	TRAJ26*01
TAGCCGGCAGGCAGTA-1-gPlexC7	COMBAT	N00032	10612	10438	T CD4 Activated CTL	CASSGRDRALGEQYF	TRBV3-1*01	TRBJ2-7*01	CAMSPNTDKLIF	TRAV12-3*01	TRAJ34*01
TATTACCGTGGCGAAT-1-gPlexC7	COMBAT	S00129	10613	10439	T CD4 Activated CTL	CASSPLGTGVDQPQHF	TRBV6-5*01	TRBJ1-5*01	CAVDNYGQNFVF	TRAV22*01	TRAJ26*01
TCAACGAGTGAAAGAG-1-gPlexC7	COMBAT	S00020	10614	10440	T CD8 Activated CTL Cycling	CSVELAGSSYEQYF	TRBV29-1*01	TRBJ2-7*01	CAVFDNQGGKLIF	TRAV2*01	TRAJ23*01
TCAACGATCGCATGAT-1-gPlexC7	COMBAT	N00028	10615	10441	T CD4 Activated CTL	CASSQEGTGVQETQYF	TRBV4-1*01	TRBJ2-5*01	CALSDYGGSQGNLIF	TRAV9-2*01	TRAJ42*01
TCAATCTGTGCCTGTG-1-gPlexC7	COMBAT	S00056	10616	10442	T CD4 Activated Helper 1 Cycling	CASSSRTGGDEQFF	TRBV18*01	TRBJ2-1*01	CIAPNNAGGTSYGKLTF	TRAV26-1*01	TRAJ52*01
TCACGAATCAACACAC-1-gPlexC7	COMBAT	S00039	10617	10443	T Reg Activated Cycling	CASSQGGVETQYF	TRBV6-5*01	TRBJ2-5*01	CAANNFNKFYF	TRAV23/DV6*01	TRAJ21*01
TCAGGATTCTAACTTC-1-gPlexC7	COMBAT	S00016	10618	10444	T CD4 Activated CTL	CASSPNPSGPIDGYTF	TRBV18*01	TRBJ1-2*01	CAFMKRGTDKLIF	TRAV38-1*01	TRAJ34*01
TCCCGATCAGCTGGCT-1-gPlexC7	COMBAT	S00020	10619	10445	T CD8 Activated CTL	CASSLEASGLTDTQYF	TRBV6-2*01	TRBJ2-3*01	CVVNRGGTASKLTF	TRAV12-1*01	TRAJ44*01
TCGAGGCTCTGAGGGA-1-gPlexC7	COMBAT	S00042	10620	10446	T CD8 Activated CTL Cycling	CASSPGGSNQPQHF	TRBV28*01	TRBJ1-5*01	CALSFQKLVF	TRAV6*01	TRAJ8*01
TCGCGTTAGGAGCGAG-1-gPlexC7	COMBAT	S00042	10621	10447	T CD4 Activated CTL	CASSPVDRARAETQYF	TRBV5-1*01	TRBJ2-5*01	CVVNGGGGSYIPTF	TRAV12-1*01	TRAJ6*01
TCGTAGAAGCCCGAAA-1-gPlexC7	COMBAT	S00058	10622	10448	T CD4 Activated Helper 1 Cycling	CAISGTLTGYEQYF	TRBV10-3*01	TRBJ2-7*01	CALSGVAAGNKLTF	TRAV16*01	TRAJ17*01
TCTATTGAGAGCTGGT-1-gPlexC7	COMBAT	N00032	10623	10449	T CD8 Activated CTL Cycling	CASSLVGGINYGYTF	TRBV7-9*01	TRBJ1-2*01	CAGLKTSYDKVIF	TRAV25*01	TRAJ50*01
TCTTCGGGTATGAATG-1-gPlexC7	COMBAT	N00032	10624	10450	T CD4 Activated Helper 1 Cycling	CASSTDRWGTAEQYF	TRBV11-2*01	TRBJ2-7*01	CAADNYGQNFVF	TRAV13-1*01	TRAJ26*01
TCTTCGGTCTTCGAGA-1-gPlexC7	COMBAT	S00039	10625	10451	T CD4 Activated Helper 1 Cycling	CASSSGTRGSNTGELFF	TRBV28*01	TRBJ2-2*01	CAGQNYGGSQGNLIF	TRAV35*01	TRAJ42*01
TGACAACTCGCCTGTT-1-gPlexC7	COMBAT	N00028	10626	10452	T CD8 Activated CTL Cycling	CASSLAGDPPQHF	TRBV5-5*01	TRBJ1-5*01	CAASGFGRTLTF	TRAV23/DV6*01	TRAJ11*01
TGACTAGCAGGATTGG-1-gPlexC7	COMBAT	G05061	10627	10453	T CD8 Activated CTL	CASFGTQGLGTEAFF	TRBV2*01	TRBJ1-1*01	CAVQGINNAGNMLTF	TRAV20*01	TRAJ39*01
TGACTTTTCCTAGAAC-1-gPlexC7	COMBAT	S00020	10628	10454	T CD8 Activated CTL	CASRSTSGGPQETQYF	TRBV6-5*01	TRBJ2-5*01	CAVGITGNQFYF	TRAV8-3*01	TRAJ49*01
TGAGAGGAGACCACGA-1-gPlexC7	COMBAT	S00129	10629	10455	T Reg Activated Cycling	CASSLVSGNTGELFF	TRBV11-2*01	TRBJ2-2*01	CIVPRGTGFQKLVF	TRAV26-1*01	TRAJ8*01
TGAGCATCATGCAATC-1-gPlexC7	COMBAT	S00042	10630	10456	T CD8 Activated CTL Cycling	CASGERGGPDEQYF	TRBV27*01	TRBJ2-7*01	CALSDQGARLMF	TRAV9-2*01	TRAJ31*01
TGATTTCTCAGTTAGC-1-gPlexC7	COMBAT	S00020	10631	10457	T CD8 Activated CTL	CASTQGFPGNTIYF	TRBV12-4*01	TRBJ1-3*01	CAVSANQAGTALIF	TRAV21*01	TRAJ15*01
TGCCCATTCGCCATAA-1-gPlexC7	COMBAT	S00042	10632	10458	T Reg Activated Cycling	CASSRQVMNTEAFF	TRBV19*01	TRBJ1-1*01	CAERRQGGKLIF	TRAV13-2*01	TRAJ23*01
TGCTACCTCAGTTGAC-1-gPlexC7	COMBAT	N00028	10633	10459	T CD4 Activated Helper 1 Cycling	CASSSIGRSSYEQYF	TRBV28*01	TRBJ2-7*01	CAMRVNQGAQKLVF	TRAV14/DV4*01	TRAJ54*01
TGTGGTATCGTCTGAA-1-gPlexC7	COMBAT	S00042	10634	10460	T CD8 Activated CTL Cycling	CASSLRDTIQETQYF	TRBV27*01	TRBJ2-5*01	CALSEAADGQKLLF	TRAV19*01	TRAJ16*01
TTAGGCAGTGATGTGG-1-gPlexC7	COMBAT	S00052	10635	10461	T CD4 Activated Helper 1 Cycling	CASSPRTNYGYTF	TRBV27*01	TRBJ1-2*01	CAMSLSLGSASKIIF	TRAV12-3*01	TRAJ3*01
TTATGCTGTCCAAGTT-1-gPlexC7	COMBAT	S00056	10636	10462	T Reg Activated Cycling	CASSLGWEEQFF	TRBV5-4*01	TRBJ2-1*01	CAVQPNRGSTLGRLYF	TRAV20*01	TRAJ18*01
TTCGGTCCACATTTCT-1-gPlexC7	COMBAT	N00028	10637	10463	T CD8 Activated CTL	CASRAVRGGANVLTF	TRBV27*01	TRBJ2-6*01	CAVSDRSGGYNKLIF	TRAV8-4*01	TRAJ4*01
TTCTCCTTCGCCAGCA-1-gPlexC7	COMBAT	S00042	10638	10464	T CD8 Activated CTL Cycling	CASSIDLTGLSPLHF	TRBV27*01	TRBJ1-6*01	CAESLYSSASKIIF	TRAV5*01	TRAJ3*01
TTCTTAGCACAACTGT-1-gPlexC7	COMBAT	N00028	10639	10465	T Reg Activated Cycling	CASSLLSQQQFF	TRBV11-3*01	TRBJ2-1*01	CAFMDYNAGNMLTF	TRAV38-1*01	TRAJ39*01
TTGACTTGTGCAACTT-1-gPlexC7	COMBAT	S00052	10640	10466	T CD4 Activated Helper 1 Cycling	CASRKVGSYNEQFF	TRBV6-1*01	TRBJ2-1*01	CAVQAGETSGSRLTF	TRAV20*01	TRAJ58*01
TTGCCGTGTGATAAGT-1-gPlexC7	COMBAT	S00052	10641	10467	T CD8 Activated CTL Cycling	CASSALGQGATEAFF	TRBV11-2*01	TRBJ1-1*01	CVVASDNYGQNFVF	TRAV10*01	TRAJ26*01
TTGTAGGCAATCCAAC-1-gPlexC7	COMBAT	S00042	10642	10468	T CD8 Activated CTL Cycling	CASSPGQGRSNEQFF	TRBV7-3*01	TRBJ2-1*01	CAVSLTGGFKTIF	TRAV8-4*01	TRAJ9*01
TTGTAGGTCCCAACGG-1-gPlexC7	COMBAT	S00129	10643	10469	T CD4 Activated Helper 1 Cycling	CASSLRTENQPQHF	TRBV6-6*01	TRBJ1-5*01	CAASEGSGTYKYIF	TRAV29/DV5*01	TRAJ40*01
TTTGCGCCATCGACGC-1-gPlexC7	COMBAT	S00056	10644	10470	T CD4 Activated Helper 1 Cycling	CASSLAGTGYEQYF	TRBV18*01	TRBJ2-7*01	CATDEMSGGGADGLTF	TRAV17*01	TRAJ45*01
AAACCTGGTCTGATCA-1-gPlexD1	COMBAT	S00041	10645	10471	T CD8 Activated CTL Cycling	CASNLDGNTGELFF	TRBV27*01	TRBJ2-2*01	CAVLPGNSGNTPLVF	TRAV20*01	TRAJ29*01
AAAGCAACATCCTTGC-1-gPlexD1	COMBAT	S00041	10646	10472	T CD8 Activated CTL Cycling	CASRTGTGGFNTEAFF	TRBV27*01	TRBJ1-1*01	CATAFTGRRALTF	TRAV17*01	TRAJ5*01
AAAGTAGCAAGGGTCA-1-gPlexD1	COMBAT	S00109	10647	10473	T CD8 Activated CTL Cycling	CASNPRTGGFGELFF	TRBV6-1*01	TRBJ2-2*01	CAGDTGNQFYF	TRAV25*01	TRAJ49*01
AACACGTTCACAATGC-1-gPlexD1	COMBAT	S00005	10648	10474	T CD4 Activated Helper 1 Cycling	CASSYMRYEQFF	TRBV6-2*01	TRBJ2-1*01	CAVSPNTNAGKSTF	TRAV8-4*01	TRAJ27*01
AACGTTGCATGTCTCC-1-gPlexD1	COMBAT	S00109	10649	10475	T CD4 Activated CTL	CASSHREGAGANVLTF	TRBV5-1*01	TRBJ2-6*01	CASNYGGATNKLIF	TRAV13-1*01	TRAJ32*01
AACTCCCCACTGTTAG-1-gPlexD1	COMBAT	S00109	10650	10476	T CD8 Activated CTL	CASSLPRGEGTEAFF	TRBV7-9*01	TRBJ1-1*01	CAVSLGRGSNYKLTF	TRAV8-6*01	TRAJ53*01
AACTCCCCAGGTCTCG-1-gPlexD1	COMBAT	S00109	10651	10477	T CD4 Activated CTL	CASSSHNEQFF	TRBV5-1*01	TRBJ2-1*01	CAVDPARQLTF	TRAV41*01	TRAJ22*01
ACACCGGAGGAGCGAG-1-gPlexD1	COMBAT	S00045	10652	10478	T Reg Activated Cycling	CSAIQGYSNQPQHF	TRBV20-1*01	TRBJ1-5*01	CALRGNDYKLSF	TRAV12-2*01	TRAJ20*01
ACACTGAGTCCCGACA-1-gPlexD1	COMBAT	S00068	10653	10479	T CD8 Activated CTL Cycling	CSARTPTSRKDTQYF	TRBV20-1*01	TRBJ2-3*01	CAGAFTGTASKLTF	TRAV13-2*01	TRAJ44*01
ACAGCTACACTTCGAA-1-gPlexD1	COMBAT	U00701	10654	10480	T CD4 Activated Helper 1 Cycling	CASSGISNEQFF	TRBV3-1*01	TRBJ2-1*01	CAVQTTLGGGATNKLIF	TRAV20*01	TRAJ32*01
ACCGTAAGTTCCACAA-1-gPlexD1	COMBAT	S00006	10655	10481	T CD4 Activated CTL	CASSPSLPMNTEAFF	TRBV7-9*01	TRBJ1-1*01	CAGTDPYNTDKLIF	TRAV27*01	TRAJ34*01
ACCTTTATCTTGTATC-1-gPlexD1	COMBAT	S00041	10656	10482	T CD4 Activated CTL	CASSLKGQGNSNQPQHF	TRBV18*01	TRBJ1-5*01	CAAGGETNAGKSTF	TRAV29/DV5*01	TRAJ27*01
ACGATACGTGGCCCTA-1-gPlexD1	COMBAT	S00068	10657	4	T Reg Activated Cycling	CASSLAGGGVDTQYF	TRBV7-3*01	TRBJ2-3*01	CAVHNAGNMLTF	TRAV2*01	TRAJ39*01
ACGCAGCAGCGATATA-1-gPlexD1	COMBAT	S00041	10658	10483	T CD8 Activated CTL Cycling	CASSDLNSPLHF	TRBV27*01	TRBJ1-6*01	CAVSCVGANSKLTF	TRAV8-4*01	TRAJ56*01
ACGGCCAAGGACATTA-1-gPlexD1	COMBAT	S00109	10659	10484	T CD8 Activated CTL Cycling	CASSSGQGMDEQYF	TRBV7-6*01	TRBJ2-7*01	CAGLYGQNFVF	TRAV1-2*01	TRAJ26*01
ACTATCTAGCAATATG-1-gPlexD1	COMBAT	S00109	10660	10485	T CD4 Activated Helper 1 Cycling	CASSLQVGTVGGEQFF	TRBV19*01	TRBJ2-1*01	CLVGVYNQGGKLIF	TRAV4*01	TRAJ23*01
ACTATCTAGTCCCACG-1-gPlexD1	COMBAT	S00045	10661	10486	T CD4 Activated CTL	CASNSDSGQPQHF	TRBV7-9*01	TRBJ1-5*01	CAVIHGNKLVF	TRAV8-4*01	TRAJ47*01
ACTTGTTGTTCATGGT-1-gPlexD1	COMBAT	S00006	10662	10487	T CD4 Activated CTL	CAISANNSPLHF	TRBV10-3*01	TRBJ1-6*01	CAVNENQGAQKLVF	TRAV8-1*01	TRAJ54*01
AGGCCGTGTACTCTCC-1-gPlexD1	COMBAT	S00068	10663	10488	T CD4 Activated CTL	CASSDGGGHNYGYTF	TRBV2*01	TRBJ1-2*01	CALTSNFGNEKLTF	TRAV19*01	TRAJ48*01
ATCATGGCAAAGGAAG-1-gPlexD1	COMBAT	S00045	10664	10489	T CD4 Activated Helper 1 Cycling	CASSAGARSETQYF	TRBV14*01	TRBJ2-5*01	CAVGRHGGATNKLIF	TRAV8-3*01	TRAJ32*01
ATCCGAATCGTGGTCG-1-gPlexD1	COMBAT	S00068	10665	10490	T CD8 Activated CTL Cycling	CASSQDLSYEQYF	TRBV28*01	TRBJ2-7*01	CAWNTGNQFYF	TRAV6*01	TRAJ49*01
ATCTACTCATCAGTAC-1-gPlexD1	COMBAT	S00006	10666	10491	T CD4 Activated CTL	CATSRGRGRGNEKLFF	TRBV15*01	TRBJ1-4*01	CAVQASGNTGKLIF	TRAV20*01	TRAJ37*01
ATGAGGGGTTGGACCC-1-gPlexD1	COMBAT	S00045	10667	10492	T CD4 Activated Helper 1 Cycling	CASRGDGYEQYF	TRBV2*01	TRBJ2-7*01	CAASALRDNFNKFYF	TRAV29/DV5*01	TRAJ21*01
ATGTGTGTCTATCGCC-1-gPlexD1	COMBAT	S00068	10668	10493	T CD4 Activated Helper 1 Cycling	CASSQEVLAVLNTGELFF	TRBV4-3*01	TRBJ2-2*01	CGTETQGGSEKLVF	TRAV30*01	TRAJ57*01
CAACCAATCATCGGAT-1-gPlexD1	COMBAT	G05078	10669	10494	T CD4 Activated Helper 1 Cycling	CASSLAPGGGNQPQHF	TRBV5-1*01	TRBJ1-5*01	CATPGPLRIKAAGNKLTF	TRAV17*01	TRAJ17*01
CAACTAGGTCGCTTTC-1-gPlexD1	COMBAT	G05078	10670	10495	T CD4 Activated Helper 1 Cycling	CASSLESGGGYPFF	TRBV7-2*01	TRBJ2-1*01	CAGVENRDDKIIF	TRAV27*01	TRAJ30*01
CAAGAAAAGTCGCCGT-1-gPlexD1	COMBAT	S00041	10671	10496	T CD4 Activated CTL	CSASPVQGQTWNEKLFF	TRBV20-1*01	TRBJ1-4*01	CAESTGFQKLVF	TRAV5*01	TRAJ8*01
CAAGGCCCAAGTAGTA-1-gPlexD1	COMBAT	S00041	10672	10497	T Reg Activated Cycling	CASSEIWTGDARGYTF	TRBV6-1*01	TRBJ1-2*01	CALSDRGSQGNLIF	TRAV9-2*01	TRAJ42*01
CAAGTTGCACAACGTT-1-gPlexD1	COMBAT	S00045	10673	10498	T CD8 Activated CTL Cycling	CASSLLYTTDTEAFF	TRBV7-3*01	TRBJ1-1*01	CAVKSNNNDMRF	TRAV12-2*01	TRAJ43*01
CACACAACACTCTGTC-1-gPlexD1	COMBAT	S00041	10674	10499	T CD4 Activated Helper 1 Cycling	CASSPDTLPDTQYF	TRBV18*01	TRBJ2-3*01	CAVFSGGYNKLIF	TRAV8-4*01	TRAJ4*01
CACATTTCAACACCTA-1-gPlexD1	COMBAT	S00068	10675	10500	T Reg Activated Cycling	CASSRVDLPDGYTF	TRBV4-1*01	TRBJ1-2*01	CGGFGNEKLTF	TRAV12-3*01	TRAJ48*01
CACCTTGGTCTCATCC-1-gPlexD1	COMBAT	S00068	10676	10501	T Reg Activated Cycling	CAIQPGQGNTEAFF	TRBV24-1*01	TRBJ1-1*01	CAASTGNQFYF	TRAV13-1*01	TRAJ49*01
CAGAATCCAAAGGAAG-1-gPlexD1	COMBAT	S00041	10677	10502	T CD8 Activated CTL Cycling	CASSQLQGTIYGYTF	TRBV4-2*01	TRBJ1-2*01	CAASNRYSGGGADGLTF	TRAV23/DV6*01	TRAJ45*01
CAGCCGATCGGTTAAC-1-gPlexD1	COMBAT	S00005	10678	10503	T CD4 Activated Helper 1 Cycling	CAISESAGLNSPLHF	TRBV10-3*01	TRBJ1-6*01	CAVEDRDGATNKLIF	TRAV2*01	TRAJ32*01
CAGCTGGAGAGACTTA-1-gPlexD1	COMBAT	S00041	10679	10504	T CD8 Activated CTL Cycling	CASSFGTGDNEQFF	TRBV7-3*01	TRBJ2-1*01	CAVNEGGPLEKLTF	TRAV8-1*01	TRAJ48*01
CAGGTGCGTCACAAGG-1-gPlexD1	COMBAT	S00007	10680	10505	T CD4 Activated CTL	CASSTGTRETEAFF	TRBV19*01	TRBJ1-1*01	CALSDRGNNNDMRF	TRAV9-2*01	TRAJ43*01
CATGCCTAGAGATGAG-1-gPlexD1	COMBAT	S00109	10681	10506	T CD8 Activated CTL Cycling	CASSSTSGQGGNYGYTF	TRBV7-9*01	TRBJ1-2*01	CAGALRGNFNKFYF	TRAV27*01	TRAJ21*01
CCGTACTCACCAGGTC-1-gPlexD1	COMBAT	S00041	10682	10507	T CD4 Activated Helper 1 Cycling	CASSPVQGTGIPQPQHF	TRBV18*01	TRBJ1-5*01	CAASFNNAGNMLTF	TRAV13-1*01	TRAJ39*01
CCGTTCAGTTCTGGTA-1-gPlexD1	COMBAT	S00109	10683	10508	T Reg Activated Cycling	CASVNWGQGVEQYF	TRBV7-9*01	TRBJ2-7*01	CVVSDLGSGNTGKLIF	TRAV8-2*01	TRAJ37*01
CCGTTCATCCTACAGA-1-gPlexD1	COMBAT	S00109	10684	10509	T CD4 Activated Helper 1 Cycling	CSARGGASSNEKLFF	TRBV20-1*01	TRBJ1-4*01	CAASARGFGNEKLTF	TRAV29/DV5*01	TRAJ48*01
CCTATTAGTTCGAATC-1-gPlexD1	COMBAT	S00109	10685	10510	T CD8 Activated CTL Cycling	CASGLRGDTEAFF	TRBV7-2*01	TRBJ1-1*01	CLVGDLWGGGYNKLIF	TRAV4*01	TRAJ4*01
CCTCAGTCATGTAGTC-1-gPlexD1	COMBAT	S00006	10686	10511	T CD4 Activated Helper 1 Cycling	CAWTTGGRQPQHF	TRBV30*01	TRBJ1-5*01	CAASALSGTYKYIF	TRAV29/DV5*01	TRAJ40*01
CGAGAAGCAGCGTCCA-1-gPlexD1	COMBAT	S00041	10687	10512	T CD8 Activated CTL Cycling	CASSPPRDSYEQYF	TRBV10-1*01	TRBJ2-7*01	CAETVDSSYKLIF	TRAV5*01	TRAJ12*01
CGAGCCAAGCGCTTAT-1-gPlexD1	COMBAT	S00109	10688	10513	T CD8 Activated CTL Cycling	CATSTSGGQETQYF	TRBV24-1*01	TRBJ2-5*01	CAVRDATGGSYIPTF	TRAV1-2*01	TRAJ6*01
CGAGCCATCAACTCTT-1-gPlexD1	COMBAT	S00041	10689	10514	T CD4 Activated Helper 1 Cycling	CASSSTSGGYNEQFF	TRBV7-3*01	TRBJ2-1*01	CALLQGNKLVF	TRAV16*01	TRAJ47*01
CGCGTTTTCGTATCAG-1-gPlexD1	COMBAT	S00005	10690	10515	T CD4 Activated Helper 1 Cycling	CASSPSIPGQGAFF	TRBV7-9*01	TRBJ1-1*01	CAALDTGRRALTF	TRAV13-1*01	TRAJ5*01
CGCTTCACATCCCACT-1-gPlexD1	COMBAT	S00045	10691	10516	T CD4 Activated Helper 1 Cycling	CASSLGRETQYF	TRBV12-3*01	TRBJ2-5*01	CALVRSGTYKYIF	TRAV6*01	TRAJ40*01
CGGCTAGGTCACCCAG-1-gPlexD1	COMBAT	S00005	10692	10517	T CD8 Activated CTL Cycling	CSAREAGYGYEQYF	TRBV20-1*01	TRBJ2-7*01	CAVALNNDMRF	TRAV8-3*01	TRAJ43*01
CGGGTCACATTTCAGG-1-gPlexD1	COMBAT	S00041	10693	10518	T CD4 Activated Helper 1 Cycling	CASSAFTVHYGYTF	TRBV7-2*01	TRBJ1-2*01	CAATNSGGSNYKLTF	TRAV13-1*01	TRAJ53*01
CTACACCGTACTTCTT-1-gPlexD1	COMBAT	S00109	10694	170	T CD4 Activated Helper 1 Cycling	CASSLSGTAQKLFF	TRBV28*01	TRBJ2-1*01	CALSGGSGNTGKLIF	TRAV9-2*01	TRAJ37*01
CTCAGAAGTGTCTGAT-1-gPlexD1	COMBAT	G05078	10695	10519	T CD8 Activated CTL	CASSQDQSIRVAKNIQYF	TRBV4-2*01	TRBJ2-4*01	CAMRSNQAGTALIF	TRAV14/DV4*01	TRAJ15*01
CTCATTATCAACGGCC-1-gPlexD1	COMBAT	S00045	10696	10520	T CD8 Activated CTL Cycling	CSARDPRGKFPDTQYF	TRBV20-1*01	TRBJ2-3*01	CAATPAGTASKLTF	TRAV13-1*01	TRAJ44*01
CTCCTAGGTGATAAGT-1-gPlexD1	COMBAT	N00033	10697	10521	T CD4 Activated Helper 1 Cycling	CASSPGQLAVGYTF	TRBV5-6*01	TRBJ1-2*01	CAGGGYNTNAGKSTF	TRAV25*01	TRAJ27*01
CTCCTAGTCGTGGTCG-1-gPlexD1	COMBAT	S00006	10698	10522	T CD8 Activated CTL Cycling	CARRDTTGDNEQFF	TRBV2*01	TRBJ2-1*01	CAMREGYGARLMF	TRAV14/DV4*01	TRAJ31*01
CTCGGAGTCAGAGCTT-1-gPlexD1	COMBAT	S00007	10699	10523	T Reg Activated Cycling	CASSLAGTAFF	TRBV5-6*01	TRBJ1-1*01	CVVIGYYKLSF	TRAV12-1*01	TRAJ20*01
CTGCCTAGTAGCTGCC-1-gPlexD1	COMBAT	S00048	10700	10524	T CD4 Activated Helper 1 Cycling	CASSWGQADTGELFF	TRBV5-5*01	TRBJ2-2*01	CAVEVGTGRRALTF	TRAV2*01	TRAJ5*01
CTTCTCTAGACAATAC-1-gPlexD1	COMBAT	N00021	10701	10525	T CD4 Activated CTL	CASSPEGLMNTEAFF	TRBV18*01	TRBJ1-1*01	CAVRIGGNEKLTF	TRAV22*01	TRAJ48*01
GAAGCAGCATATGAGA-1-gPlexD1	COMBAT	G05078	10702	10526	T CD4 Activated CTL	CASSEEMNTEAFF	TRBV2*01	TRBJ1-1*01	CAVRSRGGSQGNLIF	TRAV41*01	TRAJ42*01
GACTGCGAGGCATTGG-1-gPlexD1	COMBAT	S00068	10703	10527	T CD4 Activated Helper 1 Cycling	CASSSRAARGYYGYTF	TRBV28*01	TRBJ1-2*01	CATPYNFNKFYF	TRAV17*01	TRAJ21*01
GACTGCGAGTGGTCCC-1-gPlexD1	COMBAT	G05078	10704	10528	T CD4 Activated CTL	CASSEVWSDNEQFF	TRBV6-1*01	TRBJ2-1*01	CAENTYNQGGKLIF	TRAV13-2*01	TRAJ23*01
GATCGATCAGGTGGAT-1-gPlexD1	COMBAT	G05078	10705	10529	T CD8 Activated CTL	CASSPTLAGEEYNEQFF	TRBV7-9*01	TRBJ2-1*01	CALSGSYNTGNQFYF	TRAV19*01	TRAJ49*01
GCAGCCAAGCTCCCAG-1-gPlexD1	COMBAT	S00007	10706	10530	T CD4 Activated Helper 1 Cycling	CASSIDEGNSPLHF	TRBV19*01	TRBJ1-6*01	CAVGYSGGSNYKLTF	TRAV8-3*01	TRAJ53*01
GCGCAACCAAGAAAGG-1-gPlexD1	COMBAT	S00109	10707	10531	T Reg Activated Cycling	CASSYQRTGRRNEQFF	TRBV6-5*01	TRBJ2-1*01	CASGANNLFF	TRAV17*01	TRAJ36*01
GCTCCTATCGTCTGCT-1-gPlexD1	COMBAT	S00007	10708	10532	T CD4 Activated CTL	CASSLGPPGELFF	TRBV7-9*01	TRBJ2-2*01	CALRAGANNLFF	TRAV16*01	TRAJ36*01
GCTCTGTAGGGAAACA-1-gPlexD1	COMBAT	S00045	10709	10533	T Reg Activated Cycling	CASSLESGGAGYTF	TRBV7-9*01	TRBJ1-2*01	CALSEGSGGSNYKLTF	TRAV9-2*01	TRAJ53*01
GCTGCGATCTATCGCC-1-gPlexD1	COMBAT	S00045	10710	10534	T CD8 Activated CTL Cycling	CASRSDRGRIDIQYF	TRBV6-6*01	TRBJ2-4*01	CAESGGATNKLIF	TRAV5*01	TRAJ32*01
GCTGCTTAGGAGTACC-1-gPlexD1	COMBAT	N00033	10711	10535	T CD8 Activated CTL	CASSPEGGRRYGYTF	TRBV11-1*01	TRBJ1-2*01	CAVSASRYSGGGADGLTF	TRAV8-6*01	TRAJ45*01
GGCCGATCATCGATTG-1-gPlexD1	COMBAT	S00007	10712	10536	T CD8 Activated CTL Cycling	CSVEPGLAGGRSYNEQFF	TRBV29-1*01	TRBJ2-1*01	CATVPIQGAQKLVF	TRAV17*01	TRAJ54*01
GGCGTGTTCTGCGTAA-1-gPlexD1	COMBAT	S00048	10713	10537	T CD4 Activated Helper 1 Cycling	CASASSYEQYF	TRBV19*01	TRBJ2-7*01	CAMNSNSGYALNF	TRAV17*01	TRAJ41*01
GGTGAAGGTTGGACCC-1-gPlexD1	COMBAT	S00109	10714	10538	T CD4 Activated CTL	CSTRTGNEQFF	TRBV29-1*01	TRBJ2-1*01	CAARYTGNQFYF	TRAV29/DV5*01	TRAJ49*01
GTATCTTGTCTCATCC-1-gPlexD1	COMBAT	S00007	10715	10539	T Reg Activated Cycling	CAISVENYGYTF	TRBV10-3*01	TRBJ1-2*01	CAVPASGTYKYIF	TRAV20*01	TRAJ40*01
GTCACAATCTGAGTGT-1-gPlexD1	COMBAT	N00033	10716	10540	T CD4 Activated Helper 1 Cycling	CASSLLRNQPQHF	TRBV27*01	TRBJ1-5*01	CALSAGNMLTF	TRAV6*01	TRAJ39*01
GTCTTCGAGATATACG-1-gPlexD1	COMBAT	S00045	10717	10541	T CD8 Activated CTL	CASSLGPAHYEQYF	TRBV27*01	TRBJ2-7*01	CIVRSLNTGNQFYF	TRAV26-1*01	TRAJ49*01
GTGCAGCAGTTTGCGT-1-gPlexD1	COMBAT	S00109	10718	10542	T Reg Activated Cycling	CASSDIFRGYGYTF	TRBV6-1*01	TRBJ1-2*01	CAEEGEYGNKLVF	TRAV13-2*01	TRAJ47*01
GTGCGGTCAGACGCCT-1-gPlexD1	COMBAT	S00068	10719	10543	T CD4 Activated CTL	CASSLQPRGTDTQYF	TRBV27*01	TRBJ2-3*01	CAAFSNQAGTALIF	TRAV13-1*01	TRAJ15*01
GTTAAGCGTCTTCTCG-1-gPlexD1	COMBAT	S00109	10720	10544	T CD4 Activated Helper 1 Cycling	CSARVPGSNSNQPQHF	TRBV20-1*01	TRBJ1-5*01	CAVTGNQFYF	TRAV21*01	TRAJ49*01
GTTACAGTCGCGTTTC-1-gPlexD1	COMBAT	G05078	10721	10545	T CD4 Activated CTL	CSVTSPDTNNEQFF	TRBV29-1*01	TRBJ2-1*01	CILSNTDKLIF	TRAV26-2*01	TRAJ34*01
GTTCATTCATGTAAGA-1-gPlexD1	COMBAT	S00068	10722	10546	T CD4 Activated Helper 1 Cycling	CSARAAGGPKVDTQYF	TRBV20-1*01	TRBJ2-3*01	CAASSGGSYIPTF	TRAV13-1*01	TRAJ6*01
GTTCATTGTTACCAGT-1-gPlexD1	COMBAT	S00068	10723	10547	T CD8 Activated CTL Cycling	CASSFSNPSYNEQFF	TRBV27*01	TRBJ2-1*01	CAEAGGSQGNLIF	TRAV21*01	TRAJ42*01
TAAACCGTCAATCACG-1-gPlexD1	COMBAT	S00041	10724	10548	T CD8 Activated CTL Cycling	CSARGLSYEQYF	TRBV20-1*01	TRBJ2-7*01	CAVRIPGGSQGNLIF	TRAV8-1*01	TRAJ42*01
TACAGTGGTAGCGTCC-1-gPlexD1	COMBAT	S00041	10725	10549	T CD8 Activated CTL Cycling	CASSSPVDTGELFF	TRBV7-3*01	TRBJ2-2*01	CAVRGTDGQKLLF	TRAV1-2*01	TRAJ16*01
TATTACCTCCAACCAA-1-gPlexD1	COMBAT	S00109	10726	10550	T CD4 Activated Helper 1 Cycling	CASGDGYGYTF	TRBV27*01	TRBJ1-2*01	CAGAEASGSRLTF	TRAV27*01	TRAJ58*01
TCGTAGAGTTCAGACT-1-gPlexD1	COMBAT	S00041	10727	10551	T CD4 Activated CTL	CAIGTSSYNEQFF	TRBV2*01	TRBJ2-1*01	CAQPPDGQKLLF	TRAV24*01	TRAJ16*01
TGAAAGAGTAAATGAC-1-gPlexD1	COMBAT	S00048	10728	10552	T CD8 Activated CTL	CSARVGGSSYNSPLHF	TRBV20-1*01	TRBJ1-6*01	CALEGMDSSYKLIF	TRAV6*01	TRAJ12*01
TGAGCATGTATCAGTC-1-gPlexD1	COMBAT	S00045	10729	10553	T CD4 Activated CTL	CASRGQGSSYNEQFF	TRBV27*01	TRBJ2-1*01	CAVRDMDDKIIF	TRAV1-2*01	TRAJ30*01
TGATTTCTCCCAGGTG-1-gPlexD1	COMBAT	S00041	10730	10554	T CD4 Activated Helper 1 Cycling	CASSPYRELAKNIQYF	TRBV3-1*01	TRBJ2-4*01	CAASAQDFGNEKLTF	TRAV29/DV5*01	TRAJ48*01
TGCACCTAGCTACCGC-1-gPlexD1	COMBAT	G05078	10731	10555	T CD8 Activated CTL	CASSWDRVVNTEAFF	TRBV12-4*01	TRBJ1-1*01	CAVQASYYGGSQGNLIF	TRAV20*01	TRAJ42*01
TGCACCTTCAATACCG-1-gPlexD1	COMBAT	S00109	10732	10556	T CD4 Activated Helper 1 Cycling	CASSHLSTANTGELFF	TRBV4-3*01	TRBJ2-2*01	CALSGRYNQGGKLIF	TRAV16*01	TRAJ23*01
TGGCGCATCGGACAAG-1-gPlexD1	COMBAT	H00049	10733	10557	T CD4 Activated Helper 1 Cycling	CASSFSGQGQETQYF	TRBV5-1*01	TRBJ2-5*01	CAAYGPQYGNKLVF	TRAV29/DV5*01	TRAJ47*01
TGTGTTTTCAGTGCAT-1-gPlexD1	COMBAT	G05078	10734	10558	T CD8 Activated CTL	CASTHWGVSGANVLTF	TRBV27*01	TRBJ2-6*01	CAASNTGKLIF	TRAV23/DV6*01	TRAJ37*01
TTAACTCCACAGGCCT-1-gPlexD1	COMBAT	S00045	10735	22	T Reg Activated Cycling	CASSPGETQYF	TRBV7-6*01	TRBJ2-5*01	CATALSGGYNKLIF	TRAV12-3*01	TRAJ4*01
TTAGTTCTCACCTCGT-1-gPlexD1	COMBAT	S00045	10736	10559	T Reg Activated Cycling	CASSLGEGTELFF	TRBV5-1*01	TRBJ1-4*01	CAVNTGGFKTIF	TRAV8-6*01	TRAJ9*01
TTATGCTTCACTTACT-1-gPlexD1	COMBAT	S00041	10737	10560	T CD4 Activated CTL	CSARLWAEQYF	TRBV20-1*01	TRBJ2-7*01	CAATMDSSYKLIF	TRAV23/DV6*01	TRAJ12*01
TTCGGTCTCTGGCGTG-1-gPlexD1	COMBAT	H00049	10738	10561	T CD4 Activated CTL	CASSLQGAQYGYTF	TRBV2*01	TRBJ1-2*01	CAEIGAGMNYGGSQGNLIF	TRAV13-2*01	TRAJ42*01
TTGACTTTCTCACATT-1-gPlexD1	COMBAT	H00049	10739	10562	T CD4 Activated CTL	CASSPREGEQYF	TRBV5-1*01	TRBJ2-7*01	CAMREGYNTGTASKLTF	TRAV14/DV4*01	TRAJ44*01
TTGGAACTCCTTCAAT-1-gPlexD1	COMBAT	S00109	10740	45	T CD4 Activated Helper 1 Cycling	CASSLGTSGRYEQYF	TRBV11-2*01	TRBJ2-7*01	CAAGYALNF	TRAV13-1*01	TRAJ41*01
TTTGCGCAGATCCCAT-1-gPlexD1	COMBAT	S00068	10741	10563	T CD8 Activated CTL Cycling	CASSSRDHTDTQYF	TRBV27*01	TRBJ2-3*01	CALSDGPRARLMF	TRAV9-2*01	TRAJ31*01
TTTGCGCTCTTCGAGA-1-gPlexD1	COMBAT	S00041	10742	178	T CD8 Activated CTL Cycling	CASKDSNQPQHF	TRBV19*01	TRBJ1-5*01	CAVRERDYKLSF	TRAV1-2*01	TRAJ20*01
AAACCTGTCACGCGGT-1-gPlexD2	COMBAT	S00109	10743	10564	T Reg Activated Cycling	CASTLGGGGGTLAYEQYF	TRBV5-1*01	TRBJ2-7*01	CAVGNDYKLSF	TRAV8-3*01	TRAJ20*01
AAATGCCGTAGGACAC-1-gPlexD2	COMBAT	S00045	10744	10565	T Reg Activated Cycling	CASSPTTGSHEQYF	TRBV5-1*01	TRBJ2-7*01	CAVIQGGSEKLVF	TRAV8-4*01	TRAJ57*01
AACACGTTCGCCTGAG-1-gPlexD2	COMBAT	S00068	10745	10566	T CD4 Activated Helper 1 Cycling	CSAFNMGQYSNQPQHF	TRBV20-1*01	TRBJ1-5*01	CAAGAGNNRKLIW	TRAV13-1*01	TRAJ38*01
AACCATGCAAAGGCGT-1-gPlexD2	COMBAT	S00041	10746	10567	T CD4 Activated Helper 1 Cycling	CASSWTREYGYTF	TRBV5-8*01	TRBJ1-2*01	CAVAITGNQFYF	TRAV39*01	TRAJ49*01
AACTGGTAGCTAGCCC-1-gPlexD2	COMBAT	S00005	10747	10568	T Reg Activated Cycling	CASSLGSLLSGANVLTF	TRBV12-4*01	TRBJ2-6*01	CALTSNTGGFKTIF	TRAV9-2*01	TRAJ9*01
AACTGGTCATCAGTAC-1-gPlexD2	COMBAT	S00005	10748	10569	T CD4 Activated Helper 1 Cycling	CASSEISGNTIYF	TRBV6-1*01	TRBJ1-3*01	CAVGANNFNKFYF	TRAV8-3*01	TRAJ21*01
AACTTTCGTGGCCCTA-1-gPlexD2	COMBAT	S00068	10749	10570	T CD8 Activated CTL Cycling	CASSMRQNTGELFF	TRBV19*01	TRBJ2-2*01	CAVGAGTSYGKLTF	TRAV8-3*01	TRAJ52*01
AAGTCTGTCGCCATAA-1-gPlexD2	COMBAT	G05078	10750	10571	T CD8 Activated CTL Cycling	CATQRMGRGGLAGELFF	TRBV6-2*01	TRBJ2-2*01	CALPTPGTALIF	TRAV6*01	TRAJ15*01
AATCGGTTCGGATGTT-1-gPlexD2	COMBAT	S00006	10751	10572	T CD8 Activated CTL Cycling	CASSELDSSGFDEQFF	TRBV2*01	TRBJ2-1*01	CAMREGESDKIIF	TRAV14/DV4*01	TRAJ30*01
ACACCCTCAAACTGCT-1-gPlexD2	COMBAT	S00045	10752	10573	T CD8 Activated CTL Cycling	CASSQDAGTANTGELFF	TRBV4-1*01	TRBJ2-2*01	CAVIAAGNKLTF	TRAV1-2*01	TRAJ17*01
ACACCCTGTGGCTCCA-1-gPlexD2	COMBAT	H00049	10753	10574	T CD8 Activated CTL	CASSSTIATNEQFF	TRBV11-3*01	TRBJ2-1*01	CALSVTGGFKTIF	TRAV19*01	TRAJ9*01
ACACCGGTCGGCGCTA-1-gPlexD2	COMBAT	S00109	10754	10575	T Reg Activated Cycling	CSARRAASGYEKLFF	TRBV20-1*01	TRBJ1-4*01	CVVNNPGGYNKLIF	TRAV12-1*01	TRAJ4*01
ACATACGTCGACAGCC-1-gPlexD2	COMBAT	G05078	10755	10576	T CD8 Activated CTL Cycling	CSARTSGTGKTQYF	TRBV20-1*01	TRBJ2-5*01	CAYRSAINAGNMLTF	TRAV38-2/DV8*01	TRAJ39*01
ACGAGGAAGATCCGAG-1-gPlexD2	COMBAT	S00048	10756	171	T CD4 Activated Helper 1 Cycling	CASSESGDNYGYTF	TRBV25-1*01	TRBJ1-2*01	CAVKDSSYKLIF	TRAV21*01	TRAJ12*01
ACGCCAGAGGCTAGCA-1-gPlexD2	COMBAT	G05078	10757	10577	T CD8 Activated CTL Cycling	CASSASGKGNEQFF	TRBV19*01	TRBJ2-1*01	CAMNVPWGDKLIF	TRAV12-3*01	TRAJ34*01
ACTATCTGTCAATGTC-1-gPlexD2	COMBAT	S00048	10758	10578	T CD4 Activated Helper 1 Cycling	CASSQSGGLYNEQFF	TRBV11-2*01	TRBJ2-1*01	CALTNAGNMLTF	TRAV9-2*01	TRAJ39*01
ACTGATGTCCGAAGAG-1-gPlexD2	COMBAT	S00045	10759	10579	T CD8 Activated CTL	CASSRPEGLGQPQHF	TRBV28*01	TRBJ1-5*01	CALSQPAGGTSYGKLTF	TRAV9-2*01	TRAJ52*01
ACTTGTTGTCTAACGT-1-gPlexD2	COMBAT	S00005	10760	10580	T Reg Activated Cycling	CASSFGGSTDTQYF	TRBV11-3*01	TRBJ2-3*01	CAVSERGAQKLVF	TRAV8-6*01	TRAJ54*01
ACTTTCAGTTTGACAC-1-gPlexD2	COMBAT	S00041	10761	10581	T CD4 Activated Helper 1 Cycling	CSASGQGFFNEQFF	TRBV20-1*01	TRBJ2-1*01	CAEENTGGFKTIF	TRAV12-2*01	TRAJ9*01
AGAATAGTCGTCTGAA-1-gPlexD2	COMBAT	S00068	10762	10582	T CD4 Activated Helper 1 Cycling	CSARVLGLSYNEQFF	TRBV20-1*01	TRBJ2-1*01	CATCPLSGGYNKLIF	TRAV17*01	TRAJ4*01
AGCATACCATGAGCGA-1-gPlexD2	COMBAT	S00007	10763	10583	T CD4 Activated Helper 1 Cycling	CASRTNRGTETQYF	TRBV19*01	TRBJ2-5*01	CATARGTSYGKLTF	TRAV35*01	TRAJ52*01
AGCATACGTGGTGTAG-1-gPlexD2	COMBAT	S00041	10764	10584	T Reg Activated Cycling	CASSSGQPNTYEQYF	TRBV5-5*01	TRBJ2-7*01	CAFMRFANAGGTSYGKLTF	TRAV38-1*01	TRAJ52*01
AGCCTAAAGCCGCCTA-1-gPlexD2	COMBAT	U00701	10765	10585	T CD8 Activated CTL	CATSVAQEYTGELFF	TRBV24-1*01	TRBJ2-2*01	CAVESGNTDKLIF	TRAV22*01	TRAJ34*01
AGCGTATCATTTGCTT-1-gPlexD2	COMBAT	G05078	10766	10586	T CD8 Activated CTL	CASRRLGIYEQYF	TRBV28*01	TRBJ2-7*01	CAVTARSMDSNYQLIW	TRAV3*01	TRAJ33*01
AGCGTCGCAGACGTAG-1-gPlexD2	COMBAT	S00068	10767	10587	T CD4 Activated Helper 1 Cycling	CSARAGQGMGKRRDTQYF	TRBV20-1*01	TRBJ2-3*01	CAAARTGGFKTIF	TRAV12-2*01	TRAJ9*01
AGGGAGTAGGCCATAG-1-gPlexD2	COMBAT	S00068	10768	241	T CD4 Activated CTL	CATSDPRTGDNQPQHF	TRBV24-1*01	TRBJ1-5*01	CVVNMRSSNTGKLIF	TRAV12-1*01	TRAJ37*01
AGGTCATCAGTCAGCC-1-gPlexD2	COMBAT	S00045	10769	10588	T CD8 Activated CTL	CASALGAGGAKTQYF	TRBV12-5*01	TRBJ2-5*01	CAYLQGGSEKLVF	TRAV38-2/DV8*01	TRAJ57*01
AGGTCCGAGAGACTTA-1-gPlexD2	COMBAT	S00007	10770	10589	T Reg Activated Cycling	CASRDPGTSGPLYEQYF	TRBV6-2*01	TRBJ2-7*01	CIVRSMKTSYDKVIF	TRAV26-1*01	TRAJ50*01
AGTTGGTCAATGCCAT-1-gPlexD2	COMBAT	S00109	10771	10590	T CD8 Activated CTL	CASTDRAASTDTQYF	TRBV3-1*01	TRBJ2-3*01	CAVPGGYNKLIF	TRAV1-2*01	TRAJ4*01
ATAAGAGCACATCCAA-1-gPlexD2	COMBAT	S00068	10772	10591	T CD8 Activated CTL Cycling	CASSLGQGVGTEAFF	TRBV7-9*01	TRBJ1-1*01	CAASADFGNEKLTF	TRAV29/DV5*01	TRAJ48*01
ATAAGAGTCCGAATGT-1-gPlexD2	COMBAT	S00045	10773	10592	T CD8 Activated CTL Cycling	CASSSLDRGILEQYF	TRBV12-4*01	TRBJ2-7*01	CVVRRYSGGGADGLTF	TRAV12-1*01	TRAJ45*01
CAAGAAAAGTATTGGA-1-gPlexD2	COMBAT	S00005	10774	22	T Reg Activated Cycling	CASSPGETQYF	TRBV7-6*01	TRBJ2-3*01	CAMGVSGGYNKLIF	TRAV12-3*01	TRAJ4*01
CACACAAGTATAGGGC-1-gPlexD2	COMBAT	S00109	10775	10593	T CD4 Activated Helper 1 Cycling	CASSEGASAQPQHF	TRBV6-1*01	TRBJ1-5*01	CAVNWGSSGDKLTF	TRAV12-1*01	TRAJ46*01
CACACTCCAGCTCCGA-1-gPlexD2	COMBAT	S00041	10776	10594	T Reg Activated Cycling	CASSDYPISGANVLTF	TRBV2*01	TRBJ2-6*01	CAVDLSSGTYKYIF	TRAV39*01	TRAJ40*01
CACTCCATCTCAAACG-1-gPlexD2	COMBAT	S00068	10777	10595	T Reg Activated Cycling	CASSLVFVPGKNIQYF	TRBV27*01	TRBJ2-4*01	CAYSGNTDKLIF	TRAV38-2/DV8*01	TRAJ34*01
CAGATCACAGACAGGT-1-gPlexD2	COMBAT	S00006	10778	10596	T CD8 Activated CTL Cycling	CASSMGQPEQYF	TRBV28*01	TRBJ2-7*01	CAVTGTASKLTF	TRAV12-2*01	TRAJ44*01
CAGCAGCGTTTGGCGC-1-gPlexD2	COMBAT	S00109	10779	10597	T CD4 Activated Helper 1 Cycling	CSARDPMDGVKLFF	TRBV20-1*01	TRBJ1-4*01	CAASVLGYKLSF	TRAV29/DV5*01	TRAJ20*01
CATATGGGTAGCCTAT-1-gPlexD2	COMBAT	S00006	10780	10598	T CD4 Activated CTL	CASSYVDRDYGYTF	TRBV6-5*01	TRBJ1-2*01	CALRGNYQLIW	TRAV1-2*01	TRAJ33*01
CCAATCCCAGGATTGG-1-gPlexD2	COMBAT	S00005	10781	10599	T CD4 Activated Helper 1 Cycling	CASRKGQGGNQPQHF	TRBV27*01	TRBJ1-5*01	CACVDYKLSF	TRAV2*01	TRAJ20*01
CCCAATCAGCCGATTT-1-gPlexD2	COMBAT	G05078	10782	10600	T CD4 Activated CTL	CASSVTENQPQHF	TRBV19*01	TRBJ1-5*01	CGTGDAGGTSYGKLTF	TRAV30*01	TRAJ52*01
CCGTACTTCGGAATCT-1-gPlexD2	COMBAT	S00041	10783	10601	T CD8 Activated CTL	CAWSPEPGPSRYYTEAFF	TRBV30*01	TRBJ1-1*01	CATRISNFGNEKLTF	TRAV41*01	TRAJ48*01
CGAACATTCTGGTATG-1-gPlexD2	COMBAT	S00005	10784	10602	T CD4 Activated Helper 1 Cycling	CASSQGVTNEKLFF	TRBV3-1*01	TRBJ1-4*01	CAARDTGRRALTF	TRAV13-1*01	TRAJ5*01
CGTCAGGAGTGAAGAG-1-gPlexD2	COMBAT	S00109	10785	10603	T CD4 Activated CTL	CASSHPGTDTQYF	TRBV11-2*01	TRBJ2-3*01	CAVRPEGGSEKLVF	TRAV21*01	TRAJ57*01
CGTGAGCCAGCTGTTA-1-gPlexD2	COMBAT	S00068	10786	10604	T Reg Activated Cycling	CASSLGMATGEQYF	TRBV5-4*01	TRBJ2-7*01	CAVSIQGAQKLVF	TRAV8-6*01	TRAJ54*01
CTAGAGTGTCTAAAGA-1-gPlexD2	COMBAT	S00068	10787	10605	T CD8 Activated CTL Cycling	CASSPGPKETQYF	TRBV2*01	TRBJ2-5*01	CAMREAQNTGNQFYF	TRAV14/DV4*01	TRAJ49*01
CTAGTGATCGCCAGCA-1-gPlexD2	COMBAT	S00041	10788	10606	T CD8 Activated CTL Cycling	CASSIQALGGEAFF	TRBV11-2*01	TRBJ1-1*01	CASRGTGGFKTIF	TRAV12-2*01	TRAJ9*01
CTCGAGGGTCTGCAAT-1-gPlexD2	COMBAT	S00007	10789	10607	T Reg Activated Cycling	CASSPVLGGRETQYF	TRBV4-1*01	TRBJ2-5*01	CAVSGGTGGFKTIF	TRAV8-4*01	TRAJ9*01
CTCGGGAAGCAATATG-1-gPlexD2	COMBAT	S00068	10790	172	T CD8 Activated CTL Cycling	CASSLSGGVVNEQYF	TRBV28*01	TRBJ2-7*01	CALSTNTDKLIF	TRAV9-2*01	TRAJ34*01
CTCGGGAGTGTTTGTG-1-gPlexD2	COMBAT	G05078	10791	10608	T CD8 Activated CTL	CASSRLAVVNEQFF	TRBV28*01	TRBJ2-1*01	CAGAGGYQKVTF	TRAV27*01	TRAJ13*01
CTCTAATCAGCTATTG-1-gPlexD2	COMBAT	G05078	10792	10609	T Reg Activated Cycling	CASSMNRATDTQYF	TRBV19*01	TRBJ2-3*01	CAVSDGDFGNEKLTF	TRAV8-6*01	TRAJ48*01
CTCTGGTTCTAAGCCA-1-gPlexD2	COMBAT	S00068	10793	10610	T CD8 Activated CTL Cycling	CASSLRDGTDTQYF	TRBV27*01	TRBJ2-3*01	CAVEEGSNYQLIW	TRAV2*01	TRAJ33*01
CTGGTCTCACACGCTG-1-gPlexD2	COMBAT	S00007	10794	10611	T CD8 Activated CTL	CASSFGQEQFF	TRBV5-1*01	TRBJ2-1*01	CAENMEAGTALIF	TRAV13-2*01	TRAJ15*01
CTTAACTAGGTGCACA-1-gPlexD2	COMBAT	S00045	10795	10612	T CD8 Activated CTL	CASSQDEGLDYGYTF	TRBV4-1*01	TRBJ1-2*01	CAPRSGGSYIPTF	TRAV13-1*01	TRAJ6*01
CTTAGGAGTAGCGATG-1-gPlexD2	COMBAT	S00041	10796	10613	T CD8 Activated CTL Cycling	CASSRGGAPTGELFF	TRBV9*01	TRBJ2-2*01	CAGPLSPIQGAQKLVF	TRAV35*01	TRAJ54*01
CTTGGCTCAAGACACG-1-gPlexD2	COMBAT	S00005	10797	10614	T CD4 Activated Helper 1 Cycling	CASSQEVAQTSTGELFF	TRBV4-2*01	TRBJ2-2*01	CALPSGSARQLTF	TRAV6*01	TRAJ22*01
GAAACTCAGGACAGCT-1-gPlexD2	COMBAT	S00068	10798	10615	T CD4 Activated Helper 1 Cycling	CSVTGGTGWETQYF	TRBV29-1*01	TRBJ2-5*01	CAFMKTSGTYKYIF	TRAV38-1*01	TRAJ40*01
GAACATCGTCTAGGTT-1-gPlexD2	COMBAT	S00041	10799	10616	T CD4 Activated Helper 1 Cycling	CASSLVDPGSVVDTQYF	TRBV7-6*01	TRBJ2-3*01	CAVGYSSASKIIF	TRAV8-3*01	TRAJ3*01
GACTACATCTTACCGC-1-gPlexD2	COMBAT	S00005	10800	10617	T CD4 Activated Helper 1 Cycling	CASRRVAGGNNEQFF	TRBV6-4*01	TRBJ2-1*01	CAASALNYGGSQGNLIF	TRAV29/DV5*01	TRAJ42*01
GAGCAGATCTCAAACG-1-gPlexD2	COMBAT	S00007	10801	10618	T CD4 Activated Helper 1 Cycling	CASSLQGAEKLFF	TRBV5-4*01	TRBJ1-4*01	CAASWEAAGNKLTF	TRAV13-1*01	TRAJ17*01
GATTCAGGTACAGTGG-1-gPlexD2	COMBAT	G05078	10802	10619	T CD8 Activated CTL	CASSSGESSVQPQHF	TRBV12-3*01	TRBJ1-5*01	CAVDRGYALNF	TRAV39*01	TRAJ41*01
GCATGCGGTGGCGAAT-1-gPlexD2	COMBAT	H00049	10803	10620	T CD8 Activated CTL Cycling	CASSFGTAAGGTF	TRBV5-6*01	TRBJ1-2*01	CAASRRGNTDKLIF	TRAV29/DV5*01	TRAJ34*01
GCCTCTATCGATCCCT-1-gPlexD2	COMBAT	S00068	10804	18	T Reg Activated Cycling	CASSPSGSSYNEQFF	TRBV5-1*01	TRBJ2-1*01	CAVRGSGGYNKLIF	TRAV12-2*01	TRAJ4*01
GCGCCAATCGCACTCT-1-gPlexD2	COMBAT	S00109	10805	10621	T CD8 Activated CTL Cycling	CASRTGLEAFF	TRBV19*01	TRBJ1-1*01	CAGQRSSGSARQLTF	TRAV35*01	TRAJ22*01
GCTGCAGAGTTGAGTA-1-gPlexD2	COMBAT	S00005	10806	10622	T CD8 Activated CTL	CASIQLGQGKNIQYF	TRBV6-6*01	TRBJ2-4*01	CALSMDTGRRALTF	TRAV19*01	TRAJ5*01
GCTGCTTTCAAACCAC-1-gPlexD2	COMBAT	S00109	10807	10623	T CD4 Activated Helper 1 Cycling	CASSNRGAAEKLFF	TRBV6-6*01	TRBJ1-4*01	CVVNNEAAGNKLTF	TRAV12-1*01	TRAJ17*01
GCTGGGTGTCACCCAG-1-gPlexD2	COMBAT	S00041	10808	10624	T Reg Activated Cycling	CASSLDEAKETQYF	TRBV11-1*01	TRBJ2-5*01	CAVRSGGYQKVTF	TRAV20*01	TRAJ13*01
GCTGGGTTCAGTTCGA-1-gPlexD2	COMBAT	S00045	10809	10625	T CD8 Activated CTL Cycling	CASSQAPSGGALEQFF	TRBV4-3*01	TRBJ2-1*01	CAVNLYTGGFKTIF	TRAV12-2*01	TRAJ9*01
GGAAAGCAGGGAACGG-1-gPlexD2	COMBAT	S00109	10810	10626	T CD8 Activated CTL	CASSRQAQNSPLHF	TRBV5-4*01	TRBJ1-6*01	CAMREGISNFGNEKLTF	TRAV14/DV4*01	TRAJ48*01
GGCAATTTCTTGAGGT-1-gPlexD2	COMBAT	S00006	10811	10627	T CD4 Activated CTL	CASSLDYTSTDTQYF	TRBV7-2*01	TRBJ2-3*01	CAFMTIRGGSEKLVF	TRAV38-1*01	TRAJ57*01
GGCTGGTGTACCGTAT-1-gPlexD2	COMBAT	S00005	10812	10628	T CD8 Activated CTL Cycling	CASSGGATYEQYF	TRBV9*01	TRBJ2-7*01	CAMSFYNTDKLIF	TRAV12-3*01	TRAJ34*01
GGGACCTTCATAGCAC-1-gPlexD2	COMBAT	S00006	10813	10629	T CD8 Activated CTL Cycling	CASSPARGNEQYF	TRBV19*01	TRBJ2-7*01	CVVDSGGGADGLTF	TRAV12-1*01	TRAJ45*01
GGGAGATAGCCACGTC-1-gPlexD2	COMBAT	G05078	10814	10630	T CD4 Activated CTL	CSARDYSASSEKLFF	TRBV20-1*01	TRBJ1-4*01	CIVRVRHQAGTALIF	TRAV26-1*01	TRAJ15*01
GGGTCTGGTCTCTCGT-1-gPlexD2	COMBAT	S00109	10815	10631	T CD4 Activated CTL	CASSSSGNYEQYF	TRBV13*01	TRBJ2-7*01	CATAPMEGYSTLTF	TRAV17*01	TRAJ11*01
GGTATTGGTATATGAG-1-gPlexD2	COMBAT	S00068	10816	10632	T CD8 Activated CTL Cycling	CASSLRDWYNEQFF	TRBV27*01	TRBJ2-1*01	CAGVGRFEAGSYQLTF	TRAV25*01	TRAJ28*01
GGTGAAGTCCTCAACC-1-gPlexD2	COMBAT	N00033	10817	10633	T CD8 Activated CTL	CSARSDGVKETQYF	TRBV20-1*01	TRBJ2-5*01	CALDTGTASKLTF	TRAV19*01	TRAJ44*01
GTATTCTCAGGGAGAG-1-gPlexD2	COMBAT	S00041	10818	10634	T CD4 Activated Helper 1 Cycling	CASSLRGTSGGRANF	TRBV12-3*01	TRBJ2-7*01	CAASSNDYKLSF	TRAV13-1*01	TRAJ20*01
GTCAAGTGTTATCACG-1-gPlexD2	COMBAT	H00049	10819	10635	T CD4 Activated Helper 1 Cycling	CASSSGTGRTGANVLTF	TRBV19*01	TRBJ2-6*01	CAFFSGGYNKLIF	TRAV1-2*01	TRAJ4*01
GTCACGGGTTAGGGTG-1-gPlexD2	COMBAT	S00041	10820	10636	T CD8 Activated CTL Cycling	CSASSPDLHSNQPQHF	TRBV20-1*01	TRBJ1-5*01	CAESIGKLIF	TRAV5*01	TRAJ37*01
GTCCTCAGTGCACCAC-1-gPlexD2	COMBAT	H00049	10821	10637	T CD8 Activated CTL	CASSYKAGHYNEQFF	TRBV6-5*01	TRBJ2-1*01	CAASLGSGAGSYQLTF	TRAV13-1*01	TRAJ28*01
GTCGGGTGTCCCTACT-1-gPlexD2	COMBAT	S00068	10822	10638	T CD8 Activated CTL Cycling	CASSLEGAYEQYF	TRBV6-5*01	TRBJ2-7*01	CAPSGAGNMLTF	TRAV6*01	TRAJ39*01
GTCTCGTCATATGGTC-1-gPlexD2	COMBAT	H00049	10823	10639	T CD8 Activated CTL Cycling	CASSPRGEAGGPKEQFF	TRBV12-4*01	TRBJ2-1*01	CAVEDQGTGGFKTIF	TRAV2*01	TRAJ9*01
GTGCAGCTCCGCATCT-1-gPlexD2	COMBAT	S00007	10824	10640	T CD4 Activated CTL	CASSERQGWETQYF	TRBV6-2*01	TRBJ2-5*01	CAYRKPGTYKYIF	TRAV38-2/DV8*01	TRAJ40*01
GTGGGTCGTTCACGGC-1-gPlexD2	COMBAT	H00049	10825	10641	T CD4 Activated Helper 1 Cycling	CASSRDGTNYGYTF	TRBV27*01	TRBJ1-2*01	CAMSAPAAGNKLTF	TRAV12-3*01	TRAJ17*01
GTTCGGGAGGCTAGCA-1-gPlexD2	COMBAT	S00007	10826	10642	T CD8 Activated CTL Cycling	CASTNLRNQREADTQYF	TRBV7-9*01	TRBJ2-3*01	CAMEGYSTLTF	TRAV14/DV4*01	TRAJ11*01
GTTCTCGTCAACGGCC-1-gPlexD2	COMBAT	S00041	10827	10643	T CD8 Activated CTL	CASSSMGTGDTQYF	TRBV27*01	TRBJ2-3*01	CATLNTDKLIF	TRAV29/DV5*01	TRAJ34*01
TACAGTGAGTGAACGC-1-gPlexD2	COMBAT	S00109	10828	52	T CD4 Activated CTL	CASSEGASNQPQHF	TRBV6-1*01	TRBJ1-5*01	CAVNRGSSASKIIF	TRAV12-1*01	TRAJ3*01
TACTCATCACTGTTAG-1-gPlexD2	COMBAT	S00068	10829	10644	T CD4 Activated Helper 1 Cycling	CASSLDRGHEQFF	TRBV7-7*01	TRBJ2-1*01	CIATPAGNSGYALNF	TRAV26-1*01	TRAJ41*01
TACTTACGTAACGCGA-1-gPlexD2	COMBAT	S00109	10830	10645	T CD4 Activated CTL	CASTRDTDGYTF	TRBV2*01	TRBJ1-2*01	CVVNNARLMF	TRAV12-1*01	TRAJ31*01
TACTTACGTGTGAATA-1-gPlexD2	COMBAT	S00041	10831	10646	T CD4 Activated Helper 1 Cycling	CASSPSPGAVTEAFF	TRBV18*01	TRBJ1-1*01	CAASKEKLTF	TRAV13-1*01	TRAJ48*01
TAGAGCTGTTGGTTTG-1-gPlexD2	COMBAT	S00007	10832	10647	T CD4 Activated Helper 1 Cycling	CASSQVLGEGTGAGANVLTF	TRBV4-2*01	TRBJ2-6*01	CAVSDGGSGYSTLTF	TRAV8-6*01	TRAJ11*01
TAGTTGGTCCTTAATC-1-gPlexD2	COMBAT	S00045	10833	10648	T Reg Activated Cycling	CASSPGFPWYGYTF	TRBV4-1*01	TRBJ1-2*01	CILGFNQAGTALIF	TRAV26-2*01	TRAJ15*01
TCACAAGTCATTCACT-1-gPlexD2	COMBAT	H00049	10834	10649	T CD8 Activated CTL Cycling	CASSPRLAGVSWDTQYF	TRBV12-4*01	TRBJ2-3*01	CAGPKSSGGSNYKLTF	TRAV25*01	TRAJ53*01
TCACGAAGTGAGCGAT-1-gPlexD2	COMBAT	S00109	10835	14	T CD4 Activated CTL	CASSPLSNEQFF	TRBV11-2*01	TRBJ2-1*01	CIVRVEYNFNKFYF	TRAV26-1*01	TRAJ21*01
TCATTACGTGGGTCAA-1-gPlexD2	COMBAT	N00021	10836	10650	T CD4 Activated CTL	CASSQAGGTDTQYF	TRBV4-3*01	TRBJ2-3*01	CAGRDTNFGNEKLTF	TRAV35*01	TRAJ48*01
TCCACACCAACTGGCC-1-gPlexD2	COMBAT	S00007	10837	10651	T CD4 Activated Helper 1 Cycling	CASGLILAEQFF	TRBV12-5*01	TRBJ2-1*01	CAMREGDFGNEKLTF	TRAV14/DV4*01	TRAJ48*01
TCTATTGCATGGTCAT-1-gPlexD2	COMBAT	S00068	10838	10652	T CD4 Activated Helper 1 Cycling	CASSPTLLNYGYTF	TRBV6-5*01	TRBJ1-2*01	CIVRVTGGGNKLVF	TRAV26-1*01	TRAJ47*01
TGACAACGTTCCATGA-1-gPlexD2	COMBAT	S00007	10839	10653	T CD4 Activated CTL	CASSLGGQRQKLFF	TRBV28*01	TRBJ1-4*01	CALSGGSGNTGKLIF	TRAV9-2*01	TRAJ37*01
TGAGAGGTCGACCAGC-1-gPlexD2	COMBAT	S00041	10840	10654	T CD8 Activated CTL Cycling	CASRLEGANGELFF	TRBV6-4*01	TRBJ2-2*01	CAALSGGSYIPTF	TRAV1-2*01	TRAJ6*01
TGAGGGAGTCTCACCT-1-gPlexD2	COMBAT	S00041	10841	10655	T CD4 Activated CTL	CASRELLNTGELFF	TRBV5-1*01	TRBJ2-2*01	CAASDPSGGGADGLTF	TRAV13-1*01	TRAJ45*01
TGATTTCCATACTCTT-1-gPlexD2	COMBAT	S00068	10842	10656	T CD8 Activated CTL Cycling	CASSLAGGTVGEQYF	TRBV28*01	TRBJ2-7*01	CAVSGGGADGLTF	TRAV1-2*01	TRAJ45*01
TGCCAAAGTACTTGAC-1-gPlexD2	COMBAT	G05078	10843	10657	T CD8 Activated CTL	CASSGGTGGTRDYGYTF	TRBV5-5*01	TRBJ1-2*01	CAGWMDSSYKLIF	TRAV1-2*01	TRAJ12*01
TGCCCATGTCATGCAT-1-gPlexD2	COMBAT	S00045	10844	10658	T CD8 Activated CTL Cycling	CASSSLTSLLRNTQYF	TRBV28*01	TRBJ2-3*01	CALSDSYGNNRLAF	TRAV19*01	TRAJ7*01
TGGTTCCGTTGTTTGG-1-gPlexD2	COMBAT	S00068	10845	10659	T CD8 Activated CTL Cycling	CASSTWDSPNTEAFF	TRBV9*01	TRBJ1-1*01	CALSDTGGTSYGKLTF	TRAV9-2*01	TRAJ52*01
TTAGGCAGTGCTAGCC-1-gPlexD2	COMBAT	S00007	10846	10660	T CD8 Activated CTL Cycling	CASSRTGRTDTQYF	TRBV7-6*01	TRBJ2-3*01	CAVTRGGYQKVTF	TRAV8-1*01	TRAJ13*01
TTCCCAGGTAGCTGCC-1-gPlexD2	COMBAT	S00068	10847	173	T CD8 Activated CTL Cycling	CASSFPTSGVSYNEQFF	TRBV28*01	TRBJ2-1*01	CALSGAAGNKLTF	TRAV9-2*01	TRAJ17*01
TTGGAACAGTACACCT-1-gPlexD2	COMBAT	N00033	10848	10661	T CD8 Activated CTL Cycling	CASSYRTENSPLHF	TRBV6-1*01	TRBJ1-6*01	CALKAGTASKLTF	TRAV19*01	TRAJ44*01
TTTATGCCAATACGCT-1-gPlexD2	COMBAT	G05078	10849	10662	T CD4 Activated CTL	CASSSGVSVQKEQFF	TRBV5-4*01	TRBJ2-1*01	CADYGGSQGNLIF	TRAV13-2*01	TRAJ42*01
TTTGCGCTCGCACTCT-1-gPlexD2	COMBAT	S00045	10850	10663	T CD4 Activated Helper 1 Cycling	CASSPRTSGGAKNIQYF	TRBV13*01	TRBJ2-4*01	CALGGTGGFKTIF	TRAV6*01	TRAJ9*01
AAAGCAAGTCTGATCA-1-gPlexD3	COMBAT	N00021	10851	10664	T CD4 Activated CTL	CAISEGTTSGRYEQYF	TRBV10-3*01	TRBJ2-7*01	CAVSPINTGTASKLTF	TRAV8-6*01	TRAJ44*01
AACACGTCATTTGCCC-1-gPlexD3	COMBAT	S00045	10852	10665	T CD4 Activated Helper 1 Cycling	CASSPRSPGQGANNEQFF	TRBV18*01	TRBJ2-1*01	CAFTTSGTYKYIF	TRAV38-1*01	TRAJ40*01
AACACGTTCGGCGCAT-1-gPlexD3	COMBAT	S00068	10853	10666	T CD4 Activated Helper 1 Cycling	CASSLGRQGYGYTF	TRBV7-6*01	TRBJ1-2*01	CAVSDGAGSYQLTF	TRAV8-4*01	TRAJ28*01
AAGCCGCGTAGCGCAA-1-gPlexD3	COMBAT	S00006	10854	10667	T CD8 Activated CTL Cycling	CSGDTNTGELFF	TRBV29-1*01	TRBJ2-2*01	CATTLSNDYKLSF	TRAV17*01	TRAJ20*01
AAGTCTGAGGCGTACA-1-gPlexD3	COMBAT	S00006	10855	10668	T CD8 Activated CTL Cycling	CASSQGTELTTNTEAFF	TRBV4-2*01	TRBJ1-1*01	CVVSEGNTPLVF	TRAV10*01	TRAJ29*01
AAGTCTGCAGCTCGCA-1-gPlexD3	COMBAT	G05078	10856	10669	T CD8 Activated CTL	CASSKYGGSDEQFF	TRBV9*01	TRBJ2-1*01	CARMNNNAGNMLTF	TRAV26-2*01	TRAJ39*01
ACATCAGGTCAACATC-1-gPlexD3	COMBAT	S00005	10857	10670	T CD4 Activated Helper 1 Cycling	CSASPSTWGYEQYF	TRBV20-1*01	TRBJ2-7*01	CAFMKPLGASGAGSYQLTF	TRAV38-1*01	TRAJ28*01
ACCAGTATCCTCGCAT-1-gPlexD3	COMBAT	S00068	10858	10671	T CD8 Activated CTL Cycling	CASSIKQGAGTPLHF	TRBV19*01	TRBJ1-6*01	CILADNNAGNMLTF	TRAV26-2*01	TRAJ39*01
ACGATACTCGGATGGA-1-gPlexD3	COMBAT	S00109	10859	10672	T CD4 Activated Helper 1 Cycling	CASSLVGTGETQYF	TRBV12-3*01	TRBJ2-5*01	CAAGLNARLMF	TRAV13-1*01	TRAJ31*01
ACGATGTGTATAGGGC-1-gPlexD3	COMBAT	S00109	10860	10673	T CD4 Activated Helper 1 Cycling	CAWSVLGSNQPQHF	TRBV30*01	TRBJ1-5*01	CATVRYNTDKLIF	TRAV17*01	TRAJ34*01
ACGGGCTGTGCAGTAG-1-gPlexD3	COMBAT	S00068	10861	10674	T CD8 Activated CTL Cycling	CASSLATGVVSEQYF	TRBV28*01	TRBJ2-7*01	CALTTRDDKIIF	TRAV9-2*01	TRAJ30*01
ACGGGTCAGCCTCGTG-1-gPlexD3	COMBAT	S00068	10862	11	T CD4 Activated Helper 1 Cycling	CASSATYEQYF	TRBV11-2*01	TRBJ2-7*01	CVVNRGSSYKLIF	TRAV12-1*01	TRAJ12*01
ACTGATGCACCGTTGG-1-gPlexD3	COMBAT	S00006	10863	10675	T CD4 Activated CTL	CASSLLSTGELFF	TRBV12-4*01	TRBJ2-2*01	CATPTLAQKLVF	TRAV17*01	TRAJ54*01
AGAGCTTCATATGAGA-1-gPlexD3	COMBAT	G05078	10864	10676	T CD8 Activated CTL	CASSPGIKDEQYF	TRBV3-1*01	TRBJ2-7*01	CAVNLDSNYQLIW	TRAV8-1*01	TRAJ33*01
AGCCTAAAGTGTTAGA-1-gPlexD3	COMBAT	N00021	10865	10677	T Reg Activated Cycling	CASSDGKNTGELFF	TRBV2*01	TRBJ2-2*01	CIVRVFGNQGGKLIF	TRAV26-1*01	TRAJ23*01
AGCTCCTCAAGCCGCT-1-gPlexD3	COMBAT	N00033	10866	10678	T CD4 Activated Helper 1 Cycling	CSATLLQGGNEPQHF	TRBV20-1*01	TRBJ1-5*01	CAVRPGSSNTGKLIF	TRAV1-1*01	TRAJ37*01
AGGCCGTAGATGTGGC-1-gPlexD3	COMBAT	S00068	10867	10679	T CD8 Activated CTL Cycling	CASSGQDPTSGRIQETQYF	TRBV28*01	TRBJ2-5*01	CAETYGGYNKLIF	TRAV5*01	TRAJ4*01
AGGTCATTCAACTCTT-1-gPlexD3	COMBAT	S00006	10868	10680	T CD8 Activated CTL Cycling	CASNPGWGNQPQHF	TRBV28*01	TRBJ1-5*01	CATDAGSNTGKLIF	TRAV17*01	TRAJ37*01
AGGTCCGTCAGTTAGC-1-gPlexD3	COMBAT	S00041	10869	10681	T CD8 Activated CTL	CASSFATGELFF	TRBV12-4*01	TRBJ2-2*01	CAVNTGNQFYF	TRAV22*01	TRAJ49*01
AGTGAGGAGAGAGCTC-1-gPlexD3	COMBAT	S00068	10870	10682	T CD8 Activated CTL	CASSWKGTDTQYF	TRBV4-3*01	TRBJ2-3*01	CAMSASGSARQLTF	TRAV12-3*01	TRAJ22*01
ATAGACCAGTTCCACA-1-gPlexD3	COMBAT	S00109	10871	10683	T CD4 Activated Helper 1 Cycling	CASSQDKTANYGYTF	TRBV4-1*01	TRBJ1-2*01	CATAEPYNNNDMRF	TRAV17*01	TRAJ43*01
ATCATCTAGCCGGTAA-1-gPlexD3	COMBAT	S00109	10872	10684	T CD8 Activated CTL Cycling	CASSQAGGTNPYEQYF	TRBV4-2*01	TRBJ2-7*01	CAASNRRGGGGNKLTF	TRAV13-1*01	TRAJ10*01
ATCATGGCAACTGGCC-1-gPlexD3	COMBAT	G05078	10873	10685	T CD4 Activated CTL	CASSLGDTEAFF	TRBV12-4*01	TRBJ1-1*01	CALRHRDNYGQNFVF	TRAV19*01	TRAJ26*01
ATCTACTGTTCGTCTC-1-gPlexD3	COMBAT	N00033	10874	10686	T CD8 Activated CTL	CSASPLWTGNTEAFF	TRBV20-1*01	TRBJ1-1*01	CAERRGRDDKIIF	TRAV5*01	TRAJ30*01
ATTACTCTCCTTTCGG-1-gPlexD3	COMBAT	S00109	10875	10687	T CD8 Activated CTL Cycling	CATSDQTSPVTDTQYF	TRBV24-1*01	TRBJ2-3*01	CAEQRGGADGLTF	TRAV12-1*01	TRAJ45*01
ATTCTACAGCGGATCA-1-gPlexD3	COMBAT	S00005	10876	10688	T CD8 Activated CTL Cycling	CASSEGGPSGNTIYF	TRBV2*01	TRBJ1-3*01	CAVRPRMDSSYKLIF	TRAV1-2*01	TRAJ12*01
ATTGGACTCTCTGAGA-1-gPlexD3	COMBAT	S00007	10877	10689	T CD8 Activated CTL Cycling	CAISVGNEQFF	TRBV10-3*01	TRBJ2-1*01	CAEPLNTGNQFYF	TRAV13-2*01	TRAJ49*01
CAACTAGTCTTCATGT-1-gPlexD3	COMBAT	S00006	10878	10690	T CD4 Activated CTL	CSAPDPSTGQSEKLFF	TRBV20-1*01	TRBJ1-4*01	CAASATGTASKLTF	TRAV29/DV5*01	TRAJ44*01
CAAGATCTCCTCGCAT-1-gPlexD3	COMBAT	S00068	10879	10691	T CD4 Activated Helper 1 Cycling	CSATIGGGNNEKLFF	TRBV20-1*01	TRBJ1-4*01	CVVTPYTGGFKTIF	TRAV12-1*01	TRAJ9*01
CACACCTAGTAATCCC-1-gPlexD3	COMBAT	G05078	10880	10692	T CD4 Activated Helper 1 Cycling	CASSYSSGTEAFF	TRBV6-5*01	TRBJ1-1*01	CAEDPDNYGQNFVF	TRAV13-2*01	TRAJ26*01
CACAGTATCTCGGACG-1-gPlexD3	COMBAT	S00109	10881	10693	T CD4 Activated Helper 1 Cycling	CASSLAGGLWQPQHF	TRBV12-4*01	TRBJ1-5*01	CAVDRADKIIF	TRAV39*01	TRAJ30*01
CACATTTGTTGCCTCT-1-gPlexD3	COMBAT	G05078	10882	10694	T Reg Activated Cycling	CSAMGLAGGRSQYF	TRBV20-1*01	TRBJ2-3*01	CAMRTNTGFQKLVF	TRAV12-3*01	TRAJ8*01
CACTCCAAGTTACCCA-1-gPlexD3	COMBAT	N00033	10883	10695	T CD8 Activated CTL Cycling	CASSQDPEYTDTQYF	TRBV4-1*01	TRBJ2-3*01	CATIPNDMRF	TRAV17*01	TRAJ43*01
CAGATCATCAGCTTAG-1-gPlexD3	COMBAT	S00041	10884	10696	T CD4 Activated CTL	CASSLDRGHSPLHF	TRBV27*01	TRBJ1-6*01	CAVSDRGSNYQLIW	TRAV8-6*01	TRAJ33*01
CAGCTAACAGTACACT-1-gPlexD3	COMBAT	G05078	10885	10697	T Reg Activated Cycling	CASGGTYSYEQYF	TRBV2*01	TRBJ2-7*01	CVHVSGTYKYIF	TRAV12-1*01	TRAJ40*01
CAGTCCTAGAGGACGG-1-gPlexD3	COMBAT	S00041	10886	10698	T CD8 Activated CTL Cycling	CASSWDRGRSPLHF	TRBV27*01	TRBJ1-6*01	CALSGGGSNDYKLSF	TRAV19*01	TRAJ20*01
CCCAATCGTTACCGAT-1-gPlexD3	COMBAT	S00068	10887	10699	T CD4 Activated Helper 1 Cycling	CASSIRTAQETQYF	TRBV12-4*01	TRBJ2-5*01	CAGQNYGGSQGNLIF	TRAV35*01	TRAJ42*01
CCCAATCTCTAACGGT-1-gPlexD3	COMBAT	S00068	10888	10700	T CD8 Activated CTL	CASSLERVSDTQYF	TRBV5-1*01	TRBJ2-3*01	CALNQAGTALIF	TRAV1-2*01	TRAJ15*01
CCGGGATTCATAAAGG-1-gPlexD3	COMBAT	G05078	10889	56	T CD8 Activated CTL	CASSKLAGGGNEQFF	TRBV27*01	TRBJ2-1*01	CAGQANAGKSTF	TRAV20*01	TRAJ27*01
CCGTACTAGTACGACG-1-gPlexD3	COMBAT	S00006	10890	10701	T CD4 Activated CTL	CASSIWRGPGNTIYF	TRBV19*01	TRBJ1-3*01	CAGPRDNYGQNFVF	TRAV25*01	TRAJ26*01
CCTACACAGCACCGCT-1-gPlexD3	COMBAT	S00109	10891	10702	T CD8 Activated CTL Cycling	CASSQGQVNEQFF	TRBV5-8*01	TRBJ2-1*01	CATDRMDSSYKLIF	TRAV17*01	TRAJ12*01
CCTACACTCATCGATG-1-gPlexD3	COMBAT	G05078	10892	10703	T CD8 Activated CTL	CASTYPRGGSYNEQFF	TRBV6-6*01	TRBJ2-1*01	CAPVETSGSRLTF	TRAV21*01	TRAJ58*01
CCTTACGAGTCAAGGC-1-gPlexD3	COMBAT	S00005	10893	10704	T CD8 Activated CTL	CASSLRMSSYEQYF	TRBV6-5*01	TRBJ2-7*01	CAASWERSARQLTF	TRAV13-1*01	TRAJ22*01
CGCCAAGGTCAATACC-1-gPlexD3	COMBAT	S00006	10894	10705	T CD4 Activated CTL	CASSLMSGGLDGYTF	TRBV5-1*01	TRBJ1-2*01	CATSSNQAGTALIF	TRAV1-2*01	TRAJ15*01
CGCTATCAGTCCAGGA-1-gPlexD3	COMBAT	H00049	10895	10706	T CD4 Activated Helper 1 Cycling	CASSFSSYEQYF	TRBV12-4*01	TRBJ2-7*01	CLVGDMGAGGSYIPTF	TRAV4*01	TRAJ6*01
CGCTTCAGTTTGGGCC-1-gPlexD3	COMBAT	S00048	10896	10707	T Reg Activated Cycling	CASSDHRTGSYEQYF	TRBV6-4*01	TRBJ2-7*01	CAMRAPSNYQLIW	TRAV14/DV4*01	TRAJ33*01
CGGACTGGTCTGATTG-1-gPlexD3	COMBAT	G05078	10897	10708	T CD4 Activated Helper 1 Cycling	CASSFPGTGVRETQYF	TRBV7-9*01	TRBJ2-5*01	CALSEVWNAGNMLTF	TRAV19*01	TRAJ39*01
CGGAGCTCAGGGTATG-1-gPlexD3	COMBAT	S00041	10898	10709	T CD8 Activated CTL Cycling	CASSSSTLYSNQPQHF	TRBV19*01	TRBJ1-5*01	CALTAPDSWGKLQF	TRAV19*01	TRAJ24*01
CGTCCATCAATAGAGT-1-gPlexD3	COMBAT	S00109	10899	170	T CD4 Activated CTL	CASSLAGVAQKLFF	TRBV28*01	TRBJ1-4*01	CALSGGSGNTGKLIF	TRAV9-2*01	TRAJ37*01
CGTGAGCGTCTTCTCG-1-gPlexD3	COMBAT	S00045	10900	10710	T CD4 Activated Helper 1 Cycling	CASSFQGGQYGYTF	TRBV7-2*01	TRBJ1-2*01	CAAGRDMRF	TRAV29/DV5*01	TRAJ43*01
CGTTGGGAGTCGATAA-1-gPlexD3	COMBAT	S00048	10901	9	T CD8 Activated CTL Cycling	CASSQDMGYGYTF	TRBV14*01	TRBJ1-2*01	CAATGANSKLTF	TRAV21*01	TRAJ56*01
CGTTGGGCAAGTTAAG-1-gPlexD3	COMBAT	G05078	10902	10711	T CD4 Activated CTL	CSAGGTTSYGYTF	TRBV29-1*01	TRBJ1-2*01	CAFMSRNNNDMRF	TRAV38-1*01	TRAJ43*01
CTAACTTAGTAGTGCG-1-gPlexD3	COMBAT	S00068	10903	10712	T CD8 Activated CTL	CASRNQGFEQYF	TRBV28*01	TRBJ2-7*01	CAATPYNQGGKLIF	TRAV13-1*01	TRAJ23*01
CTACATTCACCTGGTG-1-gPlexD3	COMBAT	H00049	10904	10713	T CD8 Activated CTL	CASSLVGGTGQVQGYEQYF	TRBV11-2*01	TRBJ2-7*01	CVVIGDYKLSF	TRAV12-1*01	TRAJ20*01
CTACATTGTCTCTTTA-1-gPlexD3	COMBAT	S00048	10905	10714	T CD4 Activated Helper 1 Cycling	CARQSRGAYEQYF	TRBV2*01	TRBJ2-7*01	CVVNRGSNYQLIW	TRAV12-1*01	TRAJ33*01
CTAGCCTAGGATGTAT-1-gPlexD3	COMBAT	S00109	10906	10715	T Reg Activated Cycling	CASRPERGRSYNEQFF	TRBV7-7*01	TRBJ2-1*01	CAENINSGGSNYKLTF	TRAV13-2*01	TRAJ53*01
CTCACACGTTCCACGG-1-gPlexD3	COMBAT	S00041	10907	10716	T CD4 Activated CTL	CASSFGQVNSQYF	TRBV7-2*01	TRBJ2-7*01	CAGQRDDKIIF	TRAV35*01	TRAJ30*01
CTCGGAGCATGGTCTA-1-gPlexD3	COMBAT	S00068	10908	174	T CD8 Activated CTL Cycling	CASSETGPYGETQYF	TRBV27*01	TRBJ2-5*01	CALSGSGNQFYF	TRAV9-2*01	TRAJ49*01
CTGAAACTCACCATAG-1-gPlexD3	COMBAT	S00068	10909	10717	T CD4 Activated Helper 1 Cycling	CASSWGLKAANEKLFF	TRBV5-1*01	TRBJ1-4*01	CAGQLVRGSQGNLIF	TRAV35*01	TRAJ42*01
CTGGTCTCATAAGACA-1-gPlexD3	COMBAT	G05078	10910	10718	T Reg Activated Cycling	CASSLDGGLSPLHF	TRBV5-1*01	TRBJ1-6*01	CAEKSNQGGKLIF	TRAV13-2*01	TRAJ23*01
CTTACCGGTTGTGGCC-1-gPlexD3	COMBAT	H00049	10911	10719	T Reg Activated Cycling	CASSFLDYGYTF	TRBV7-2*01	TRBJ1-2*01	CAPTSGTYKYIF	TRAV36/DV7*01	TRAJ40*01
CTTAGGAAGGTACTCT-1-gPlexD3	COMBAT	S00041	10912	10720	T CD4 Activated CTL	CASSEPGTGDTQYF	TRBV2*01	TRBJ2-3*01	CALSDQGDDKIIF	TRAV9-2*01	TRAJ30*01
GAAGCAGCAGTCACTA-1-gPlexD3	COMBAT	S00109	10913	10721	T CD8 Activated CTL Cycling	CATQGVASYNEQFF	TRBV6-2*01	TRBJ2-1*01	CATDAQDNYGQNFVF	TRAV17*01	TRAJ26*01
GACACGCAGTGGTAAT-1-gPlexD3	COMBAT	S00068	10914	10722	T CD4 Activated Helper 1 Cycling	CASSFDPSGANVLTF	TRBV12-4*01	TRBJ2-6*01	CAVEDSGNTDKLIF	TRAV2*01	TRAJ34*01
GACCAATCAATGGAAT-1-gPlexD3	COMBAT	G05078	10915	10723	T CD8 Activated CTL	CASSLYVGNTEAFF	TRBV27*01	TRBJ1-1*01	CALAAGQAGTALIF	TRAV6*01	TRAJ15*01
GACGCGTAGGTAGCTG-1-gPlexD3	COMBAT	G05078	10916	10724	T CD4 Activated Helper 1 Cycling	CASSPPSYEQYF	TRBV5-1*01	TRBJ2-7*01	CASLSYNTDKLIF	TRAV16*01	TRAJ34*01
GACGTGCAGGGATGGG-1-gPlexD3	COMBAT	S00006	10917	10725	T CD8 Activated CTL Cycling	CASSPLSPEGNTIYF	TRBV5-1*01	TRBJ1-3*01	CATLLGAQKLVF	TRAV12-3*01	TRAJ54*01
GACGTGCCATAACCTG-1-gPlexD3	COMBAT	G05078	10918	10726	T CD4 Activated Helper 1 Cycling	CASSYSTLASSYEQYF	TRBV6-2*01	TRBJ2-7*01	CAANTGFQKLVF	TRAV27*01	TRAJ8*01
GACTAACGTACAGTGG-1-gPlexD3	COMBAT	S00041	10919	10727	T CD8 Activated CTL Cycling	CASSDGQDHKPYEQYF	TRBV9*01	TRBJ2-7*01	CALIFTSGTYKYIF	TRAV19*01	TRAJ40*01
GACTGCGTCAGCTTAG-1-gPlexD3	COMBAT	S00007	10920	10728	T CD4 Activated Helper 1 Cycling	CSARREWGTYEQYF	TRBV20-1*01	TRBJ2-7*01	CAGGDVSGNTPLVF	TRAV27*01	TRAJ29*01
GATGCTAGTGAGCGAT-1-gPlexD3	COMBAT	S00109	10921	10729	T CD4 Activated Helper 1 Cycling	CASSERPPSLIGELFF	TRBV2*01	TRBJ2-2*01	CAASNTNTGFQKLVF	TRAV13-1*01	TRAJ8*01
GATTCAGTCATTTGGG-1-gPlexD3	COMBAT	S00005	10922	10730	T CD4 Activated CTL	CASSLSGFGETQYF	TRBV5-1*01	TRBJ2-5*01	CAILLSGNTGKLIF	TRAV12-3*01	TRAJ37*01
GCACATATCGTTTAGG-1-gPlexD3	COMBAT	S00041	10923	10731	T CD8 Activated CTL Cycling	CASSPNGAIPVPGGWQYF	TRBV4-1*01	TRBJ2-7*01	CAGPLSPIQGAQKLVF	TRAV35*01	TRAJ54*01
GCACTCTCAGCGATCC-1-gPlexD3	COMBAT	S00109	10924	10732	T CD4 Activated Helper 1 Cycling	CASSLDITGELFF	TRBV5-1*01	TRBJ2-2*01	CAVLGFGNVLHC	TRAV13-1*01	TRAJ35*01
GCATGCGGTGTGACCC-1-gPlexD3	COMBAT	S00006	10925	10733	T CD8 Activated CTL Cycling	CASSQDGTESGYTF	TRBV4-3*01	TRBJ1-2*01	CALMNFSNDYKLSF	TRAV19*01	TRAJ20*01
GCCTCTAGTAAATGAC-1-gPlexD3	COMBAT	S00041	10926	10734	T CD4 Activated Helper 1 Cycling	CASSIGGVGGATYNEQFF	TRBV19*01	TRBJ2-1*01	CAVINTGGFKTIF	TRAV8-6*01	TRAJ9*01
GCGAGAACAAATACAG-1-gPlexD3	COMBAT	S00068	10927	10735	T CD4 Activated Helper 1 Cycling	CASSPAADASYEQYF	TRBV5-4*01	TRBJ2-7*01	CAVKGTGGFKTIF	TRAV8-1*01	TRAJ9*01
GCGCAGTTCATAAAGG-1-gPlexD3	COMBAT	S00006	10928	10736	T Reg Activated Cycling	CASSPRFGSTDTQYF	TRBV14*01	TRBJ2-3*01	CALRGGSDGQKLLF	TRAV9-2*01	TRAJ16*01
GCTCCTAGTCTTGATG-1-gPlexD3	COMBAT	S00068	10929	10737	T Reg Activated Cycling	CASSLEGGSYGYTF	TRBV13*01	TRBJ1-2*01	CADRSSGGSNYKLTF	TRAV13-2*01	TRAJ53*01
GCTCCTATCAGTTCGA-1-gPlexD3	COMBAT	S00068	10930	10738	T Reg Activated Cycling	CASSHSPRGGGVRQFF	TRBV3-1*01	TRBJ2-1*01	CVVNGGTSYGKLTF	TRAV12-1*01	TRAJ52*01
GCTGGGTCACGGTTTA-1-gPlexD3	COMBAT	N00033	10931	10739	T CD4 Activated CTL	CATSDSRGHSGYTF	TRBV24-1*01	TRBJ1-2*01	CALPNSNSGYALNF	TRAV9-2*01	TRAJ41*01
GCTTGAAAGATGAGAG-1-gPlexD3	COMBAT	S00048	10932	14	T CD4 Activated Helper 1 Cycling	CASSPLANEQYF	TRBV11-2*01	TRBJ2-7*01	CIVRVEYNFNKFYF	TRAV26-1*01	TRAJ21*01
GGACAAGAGCTGAACG-1-gPlexD3	COMBAT	S00068	10933	10740	T CD4 Activated Helper 1 Cycling	CASSESGNHEQYF	TRBV10-1*01	TRBJ2-7*01	CAVSPGGNQFYF	TRAV8-4*01	TRAJ49*01
GGCGTGTAGTTTAGGA-1-gPlexD3	COMBAT	G05078	10934	10741	T CD8 Activated CTL Cycling	CASSPALGTDTQYF	TRBV27*01	TRBJ2-3*01	CAPGYSSASKIIF	TRAV12-2*01	TRAJ3*01
GGCGTGTGTCGCTTTC-1-gPlexD3	COMBAT	S00109	10935	10742	T CD8 Activated CTL Cycling	CATSVGGMNTEAFF	TRBV24-1*01	TRBJ1-1*01	CAVRNTGTASKLTF	TRAV8-3*01	TRAJ44*01
GGGAATGAGGCAAAGA-1-gPlexD3	COMBAT	G05078	10936	10743	T CD8 Activated CTL	CSARDRGRLAYDTDTQYF	TRBV20-1*01	TRBJ2-3*01	CVVSDRAGGSYIPTF	TRAV8-2*01	TRAJ6*01
GGGACCTAGTGCTGCC-1-gPlexD3	COMBAT	S00068	10937	10744	T CD8 Activated CTL Cycling	CASSLEGAYEQYF	TRBV6-5*01	TRBJ2-7*01	CAPSGAGNMLTF	TRAV5*01	TRAJ39*01
GGGCACTCATCGATTG-1-gPlexD3	COMBAT	S00068	10938	175	T CD8 Activated CTL Cycling	CASSLIGSYEQYF	TRBV5-6*01	TRBJ2-7*01	CAASGGGGSNYKLTF	TRAV29/DV5*01	TRAJ53*01
GGGTCTGGTGAGGCTA-1-gPlexD3	COMBAT	S00109	10939	10745	T CD8 Activated CTL Cycling	CASSAPGARTEAFF	TRBV27*01	TRBJ1-1*01	CAVSLQGYSTLTF	TRAV8-3*01	TRAJ11*01
GTGTTAGTCAGTGCAT-1-gPlexD3	COMBAT	N00029	10940	10746	T CD8 Activated CTL	CASSFRRGLETQYF	TRBV27*01	TRBJ2-5*01	CALSEALTNAGKSTF	TRAV19*01	TRAJ27*01
GTTAAGCGTGCATCTA-1-gPlexD3	COMBAT	S00109	10941	10747	T CD4 Activated CTL	CASSLSGQGQLRYF	TRBV28*01	TRBJ2-7*01	CALSGSSGNTGKLIF	TRAV9-2*01	TRAJ37*01
GTTACAGAGACTCGGA-1-gPlexD3	COMBAT	S00005	10942	10748	T CD8 Activated CTL	CASSQEAAVNQPQHF	TRBV4-2*01	TRBJ1-5*01	CAASRRNRESGGYQKVTF	TRAV13-1*01	TRAJ13*01
TAAGAGACACACTGCG-1-gPlexD3	COMBAT	S00109	10943	10749	T CD8 Activated CTL Cycling	CSVVPLRREGYNEQFF	TRBV29-1*01	TRBJ2-1*01	CAVKDNDYKLSF	TRAV1-2*01	TRAJ20*01
TACCTTATCCGAATGT-1-gPlexD3	COMBAT	S00068	10944	10750	T CD8 Activated CTL	CASSWTSGSHEQYF	TRBV28*01	TRBJ2-7*01	CAVGLNTGTASKLTF	TRAV36/DV7*01	TRAJ44*01
TACGGGCAGATGTAAC-1-gPlexD3	COMBAT	S00041	10945	60	T CD8 Activated CTL	CSVGQGGTNEKLFF	TRBV29-1*01	TRBJ1-4*01	CAESIGKLIF	TRAV5*01	TRAJ37*01
TCAGGATAGGCGCTCT-1-gPlexD3	COMBAT	G05078	10946	10751	T CD4 Activated Helper 1 Cycling	CASRTTGGSTDTQYF	TRBV19*01	TRBJ2-3*01	CAVEGHYTGTASKLTF	TRAV2*01	TRAJ44*01
TCTCTAAGTGAAAGAG-1-gPlexD3	COMBAT	S00068	10947	10752	T CD4 Activated CTL	CASTSGSSEQYF	TRBV2*01	TRBJ2-7*01	CAVSDQVGTASKLTF	TRAV8-4*01	TRAJ44*01
TCTCTAATCGCAAGCC-1-gPlexD3	COMBAT	S00005	10948	10753	T CD4 Activated Helper 1 Cycling	CASSPPGSANEKLFF	TRBV9*01	TRBJ1-4*01	CAEAGHGARLMF	TRAV13-2*01	TRAJ31*01
TCTGAGAAGGCAAAGA-1-gPlexD3	COMBAT	S00109	10949	21	T Reg Activated Cycling	CASSLLGSANTGELFF	TRBV28*01	TRBJ2-2*01	CALGGSNYKLTF	TRAV16*01	TRAJ53*01
TGACTTTCATCAGTAC-1-gPlexD3	COMBAT	S00068	10950	10754	T CD8 Activated CTL Cycling	CASSLSTNSYEQYF	TRBV28*01	TRBJ2-7*01	CAARSDGQKLLF	TRAV13-1*01	TRAJ16*01
TGAGCCGGTTCTGTTT-1-gPlexD3	COMBAT	S00048	10951	10755	T CD4 Activated Helper 1 Cycling	CASSVTFGADTQYF	TRBV7-9*01	TRBJ2-3*01	CAVNDYKLSF	TRAV12-2*01	TRAJ20*01
TGCACCTTCTCAACTT-1-gPlexD3	COMBAT	S00109	10952	10756	T CD4 Activated CTL	CASSISWGYGYTF	TRBV19*01	TRBJ1-2*01	CAGGGRWQGAQKLVF	TRAV27*01	TRAJ54*01
TGCGGGTCACGAAATA-1-gPlexD3	COMBAT	S00041	10953	126	T CD8 Activated CTL	CASSRAGTNTEAFF	TRBV19*01	TRBJ1-1*01	CAMKRNTGGFKTIF	TRAV12-3*01	TRAJ9*01
TGGTTCCTCCGCGCAA-1-gPlexD3	COMBAT	S00041	10954	10757	T CD8 Activated CTL Cycling	CASSQGAHYEQYF	TRBV4-3*01	TRBJ2-7*01	CAATGGTSYGKLTF	TRAV29/DV5*01	TRAJ52*01
TTCCCAGAGGTGTTAA-1-gPlexD3	COMBAT	S00045	10955	10758	T CD4 Activated Helper 1 Cycling	CASSHGVLSYNEQFF	TRBV5-1*01	TRBJ2-1*01	CASSSGAGSYQLTF	TRAV38-2/DV8*01	TRAJ28*01
TTCGAAGCACGAGAGT-1-gPlexD3	COMBAT	S00068	10956	10759	T CD4 Activated CTL	CASRGGGTSLETQYF	TRBV28*01	TRBJ2-5*01	CAGDFGNEKLTF	TRAV25*01	TRAJ48*01
TTGACTTTCTGCCAGG-1-gPlexD3	COMBAT	N00021	10957	10760	T CD4 Activated CTL	CASSSIPGGMEQYF	TRBV18*01	TRBJ2-7*01	CAASSGEKLTF	TRAV23/DV6*01	TRAJ48*01
TTGCCGTCACCGATAT-1-gPlexD3	COMBAT	S00048	10958	10761	T CD4 Activated Helper 1 Cycling	CASSRGQGETEAFF	TRBV5-4*01	TRBJ1-1*01	CAVPASLTGANNLFF	TRAV5*01	TRAJ36*01
TTGGAACGTGAAAGAG-1-gPlexD3	COMBAT	S00005	10959	10762	T Reg Activated Cycling	CASSYPEANSPLHF	TRBV6-6*01	TRBJ1-6*01	CASSYNQGGKLIF	TRAV24*01	TRAJ23*01
TTTACTGCAGGGTACA-1-gPlexD3	COMBAT	S00109	10960	10763	T Reg Activated Cycling	CASSEFGAANYGYTF	TRBV6-1*01	TRBJ1-2*01	CAARGNNARLMF	TRAV29/DV5*01	TRAJ31*01
TTTGTCAAGATAGGAG-1-gPlexD3	COMBAT	S00005	10961	10764	T CD4 Activated Helper 1 Cycling	CASSPQQDEQQYF	TRBV18*01	TRBJ2-7*01	CIVRVTDKLIF	TRAV26-1*01	TRAJ34*01
AAAGTAGAGACCACGA-1-gPlexD4	COMBAT	S00005	10962	10765	T CD8 Activated CTL Cycling	CASSLASEPYNEQFF	TRBV7-2*01	TRBJ2-1*01	CALSDSNAGKSTF	TRAV9-2*01	TRAJ27*01
AACACGTCAAGAGTCG-1-gPlexD4	COMBAT	S00109	10963	10766	T CD4 Activated CTL	CASNLLAGDKNIQYF	TRBV5-6*01	TRBJ2-4*01	CALITSGTYKYIF	TRAV9-2*01	TRAJ40*01
AACTTTCAGACACTAA-1-gPlexD4	COMBAT	S00068	10964	10767	T Reg Activated Cycling	CASRAGAVKQFF	TRBV6-2*01	TRBJ2-1*01	CAENIRGSNYKLTF	TRAV13-2*01	TRAJ53*01
AATCGGTGTTCCACGG-1-gPlexD4	COMBAT	S00068	10965	10768	T CD8 Activated CTL Cycling	CAVAGTASHEQYF	TRBV28*01	TRBJ2-7*01	CALGPDNFNKFYF	TRAV9-2*01	TRAJ21*01
ACATCAGTCACTCTTA-1-gPlexD4	COMBAT	G05078	10966	10769	T CD8 Activated CTL Cycling	CSVEDAQGDRGWDEQYF	TRBV29-1*01	TRBJ2-7*01	CAVSEPNSGGSNYKLTF	TRAV8-4*01	TRAJ53*01
ACGGAGACACGAGGTA-1-gPlexD4	COMBAT	S00048	10967	10770	T CD8 Activated CTL Cycling	CASSFGGYYEQYF	TRBV7-8*01	TRBJ2-7*01	CALSATGNQFYF	TRAV9-2*01	TRAJ49*01
ACGGGTCAGGTGTTAA-1-gPlexD4	COMBAT	G05078	10968	10771	T CD8 Activated CTL Cycling	CASRPPTGSQISYEQYF	TRBV28*01	TRBJ2-7*01	CAYRSDNNARLMF	TRAV38-2/DV8*01	TRAJ31*01
ACTGAACTCATGTCCC-1-gPlexD4	COMBAT	G05078	10969	10772	T Reg Activated Cycling	CASSLKPTGSEQFF	TRBV7-3*01	TRBJ2-1*01	CATDSRDTGNQFYF	TRAV17*01	TRAJ49*01
AGATCTGGTGAACCTT-1-gPlexD4	COMBAT	S00006	10970	10773	T CD8 Activated CTL Cycling	CASSSAQAGPYTF	TRBV16*01	TRBJ1-2*01	CAVSDRGSGYSTLTF	TRAV8-6*01	TRAJ11*01
AGCTCTCTCAGATAAG-1-gPlexD4	COMBAT	S00041	10971	10774	T CD4 Activated CTL	CASSPAGGPYEQYF	TRBV11-1*01	TRBJ2-7*01	CAVSPSGSARQLTF	TRAV39*01	TRAJ22*01
AGTCTTTAGCCGATTT-1-gPlexD4	COMBAT	S00048	10972	10775	T CD8 Activated CTL Cycling	CAISDRSGGATDTQYF	TRBV10-3*01	TRBJ2-3*01	CLVGDNRDDKIIF	TRAV4*01	TRAJ30*01
ATAGACCAGTGGAGTC-1-gPlexD4	COMBAT	S00068	10973	10776	T CD8 Activated CTL Cycling	CASSFPYQGSSYNEQFF	TRBV28*01	TRBJ2-1*01	CALTDSWGKLQF	TRAV9-2*01	TRAJ24*01
ATCATCTTCCAGAAGG-1-gPlexD4	COMBAT	S00068	10974	71	T CD4 Activated CTL	CASSPLAGAYNEQFF	TRBV4-3*01	TRBJ2-1*01	CVAGGYGQNFVF	TRAV12-1*01	TRAJ26*01
ATCATGGGTGGCCCTA-1-gPlexD4	COMBAT	S00068	10975	10777	T CD4 Activated Helper 1 Cycling	CASSVAGTNEQFF	TRBV19*01	TRBJ2-1*01	CAMRGRVAAGNKLTF	TRAV14/DV4*01	TRAJ17*01
CAACCTCAGCGGCTTC-1-gPlexD4	COMBAT	S00109	10976	10778	T CD4 Activated Helper 1 Cycling	CASSTGLTRNEQFF	TRBV6-2*01	TRBJ2-1*01	CAVREGSARQLTF	TRAV3*01	TRAJ22*01
CAACCTCCACACTGCG-1-gPlexD4	COMBAT	S00041	10977	10779	T CD8 Activated CTL Cycling	CASSDGVGEKLFF	TRBV27*01	TRBJ1-4*01	CATDGDYKLSF	TRAV17*01	TRAJ20*01
CAAGATCTCCGTACAA-1-gPlexD4	COMBAT	S00045	10978	10780	T Reg Activated Cycling	CASSFGRGSYNEQFF	TRBV12-4*01	TRBJ2-1*01	CAASSIINDYKLSF	TRAV23/DV6*01	TRAJ20*01
CACATTTAGCTAGCCC-1-gPlexD4	COMBAT	S00045	10979	10781	T CD4 Activated Helper 1 Cycling	CASSLAGGGGYTF	TRBV5-1*01	TRBJ1-2*01	CAGSERAGTASKLTF	TRAV8-3*01	TRAJ44*01
CAGCGACGTCTCATCC-1-gPlexD4	COMBAT	S00041	10980	10782	T CD8 Activated CTL Cycling	CASSLTGTGAYNEQFF	TRBV7-3*01	TRBJ2-1*01	CAYTPSDKLTF	TRAV38-2/DV8*01	TRAJ17*01
CAGGTGCCACTGTCGG-1-gPlexD4	COMBAT	S00041	10981	10783	T CD4 Activated Helper 1 Cycling	CSARRFIEGRETQYF	TRBV20-1*01	TRBJ2-5*01	CATDPLAGGYNKLIF	TRAV17*01	TRAJ4*01
CAGGTGCTCTAACTGG-1-gPlexD4	COMBAT	S00109	10982	10784	T CD8 Activated CTL Cycling	CASSGPDRGLTDTQYF	TRBV6-1*01	TRBJ2-3*01	CALSLYNFNKFYF	TRAV9-2*01	TRAJ21*01
CATGGCGGTATATCCG-1-gPlexD4	COMBAT	S00068	10983	10785	T CD8 Activated CTL Cycling	CASSEDLAEGVNEQFF	TRBV25-1*01	TRBJ2-1*01	CALTTRDDKIIF	TRAV9-2*01	TRAJ30*01
CATTATCCAGAGCCAA-1-gPlexD4	COMBAT	S00048	10984	10786	T CD4 Activated Helper 1 Cycling	CASSQQGTANRVGSGANVLTF	TRBV4-1*01	TRBJ2-6*01	CIVRVGRGGSQGNLIF	TRAV26-1*01	TRAJ42*01
CATTATCTCGGATGTT-1-gPlexD4	COMBAT	G05078	10985	10787	T CD8 Activated CTL	CASSQETGLMNQPQHF	TRBV4-2*01	TRBJ1-5*01	CAMRNSGGSNYKLTF	TRAV14/DV4*01	TRAJ53*01
CATTCGCGTCAACTGT-1-gPlexD4	COMBAT	S00068	10986	10788	T CD8 Activated CTL Cycling	CASSFSHPSYNEQFF	TRBV27*01	TRBJ2-1*01	CAALPSFNNNDMRF	TRAV25*01	TRAJ43*01
CCTACCAAGTGTACTC-1-gPlexD4	COMBAT	S00045	10987	10789	T Reg Activated Cycling	CASRPGTSGGVKKYEQYF	TRBV5-6*01	TRBJ2-7*01	CAVSVSNQAGTALIF	TRAV8-6*01	TRAJ15*01
CCTTCCCCAAGTTGTC-1-gPlexD4	COMBAT	G05078	10988	10790	T CD8 Activated CTL	CASSPTSGGLNTGELFF	TRBV12-4*01	TRBJ2-2*01	CAGIDNYGQNFVF	TRAV35*01	TRAJ26*01
CGACCTTGTTCCCTTG-1-gPlexD4	COMBAT	S00006	10989	10791	T Reg Activated Cycling	CASSPQAGGGADNSPLHF	TRBV4-3*01	TRBJ1-6*01	CAFMKQGFGNEKLTF	TRAV38-1*01	TRAJ48*01
CGACTTCGTCAGATAA-1-gPlexD4	COMBAT	S00109	10990	10792	T CD4 Activated CTL	CASSIAKRYTDTQYF	TRBV19*01	TRBJ2-3*01	CAVGGTNTGANSKLTF	TRAV36/DV7*01	TRAJ56*01
CGCCAAGCACCAGTTA-1-gPlexD4	COMBAT	S00068	10991	10793	T CD4 Activated Helper 1 Cycling	CASSQTRETQYF	TRBV3-1*01	TRBJ2-5*01	CAVSNDYKLSF	TRAV12-2*01	TRAJ20*01
CGCCAAGTCCTGCAGG-1-gPlexD4	COMBAT	S00041	10992	10794	T CD4 Activated Helper 1 Cycling	CSARGPRVSTDTQYF	TRBV20-1*01	TRBJ2-3*01	CALSGIQGAQKLVF	TRAV9-2*01	TRAJ54*01
CGCTATCAGGATGCGT-1-gPlexD4	COMBAT	S00006	10993	10795	T CD8 Activated CTL Cycling	CAISARATDSYNEQFF	TRBV10-3*01	TRBJ2-1*01	CAVSDGDRGSTLGRLYF	TRAV8-4*01	TRAJ18*01
CGTTCTGAGGACAGAA-1-gPlexD4	COMBAT	S00109	10994	10796	T CD4 Activated Helper 1 Cycling	CASSPDRGLIDTQYF	TRBV7-3*01	TRBJ2-3*01	CAGPAGGGYNKLIF	TRAV3*01	TRAJ4*01
CGTTCTGCATCTATGG-1-gPlexD4	COMBAT	N00033	10995	10797	T CD8 Activated CTL Cycling	CSARGGNYGYTF	TRBV20-1*01	TRBJ1-2*01	CILTRYTDNNDMRF	TRAV26-2*01	TRAJ43*01
CTACATTTCGTAGGAG-1-gPlexD4	COMBAT	S00005	10996	10798	T CD4 Activated CTL	CASSPRSGGTQYF	TRBV7-2*01	TRBJ2-5*01	CVVNKEGQAGTALIF	TRAV12-1*01	TRAJ15*01
CTCGGAGGTGGTACAG-1-gPlexD4	COMBAT	S00006	10997	10799	T CD8 Activated CTL Cycling	CASSWVGTEAFF	TRBV11-2*01	TRBJ1-1*01	CAGTPSGGGADGLTF	TRAV27*01	TRAJ45*01
CTCGGGAGTTACGGAG-1-gPlexD4	COMBAT	S00041	10998	10800	T CD4 Activated Helper 1 Cycling	CASSLGEGWKTQYF	TRBV7-9*01	TRBJ2-5*01	CAMRDHWGSEKLVF	TRAV14/DV4*01	TRAJ57*01
CTCTGGTTCCTCGCAT-1-gPlexD4	COMBAT	S00041	10999	10801	T CD4 Activated Helper 1 Cycling	CAISPLATTNTGELFF	TRBV10-3*01	TRBJ2-2*01	CAAYNAGNMLTF	TRAV8-1*01	TRAJ39*01
CTGTGCTAGGCCCGTT-1-gPlexD4	COMBAT	G05078	11000	10802	T Reg Activated Cycling	CASSQGPGASKQYF	TRBV7-9*01	TRBJ2-7*01	CILRDVSGAQKLVF	TRAV26-2*01	TRAJ54*01
CTTAACTTCTCACATT-1-gPlexD4	COMBAT	H00049	11001	10803	T CD4 Activated Helper 1 Cycling	CASSPAGGRETQYF	TRBV5-4*01	TRBJ2-5*01	CAFLPNTGKLIF	TRAV38-1*01	TRAJ37*01
CTTAGGACACAACGTT-1-gPlexD4	COMBAT	U00701	11002	10804	T CD8 Activated CTL Cycling	CASSPTSGGNNEQFF	TRBV5-1*01	TRBJ2-1*01	CAVRENNARLMF	TRAV1-2*01	TRAJ31*01
CTTAGGATCTCGTTTA-1-gPlexD4	COMBAT	S00109	11003	10805	T CD4 Activated Helper 1 Cycling	CASRPAVGPGELFF	TRBV19*01	TRBJ2-2*01	CAHRGSGKLTF	TRAV13-2*01	TRAJ52*01
GACACGCCATGTCCTC-1-gPlexD4	COMBAT	S00048	11004	10806	T Reg Activated Cycling	CASSEIAPGYEQYF	TRBV6-1*01	TRBJ2-7*01	CAAAGGNEKLTF	TRAV29/DV5*01	TRAJ48*01
GACTACAGTGTGAATA-1-gPlexD4	COMBAT	S00006	11005	10807	T Reg Activated Cycling	CATSQAGELFF	TRBV24-1*01	TRBJ2-2*01	CAETTSGTYKYIF	TRAV5*01	TRAJ40*01
GAGGTGACACGAGAGT-1-gPlexD4	COMBAT	G05078	11006	10808	T CD8 Activated CTL	CASSPGWKREQYF	TRBV27*01	TRBJ2-7*01	CAGVNNAGNMLTF	TRAV25*01	TRAJ39*01
GATCGCGCATTGGTAC-1-gPlexD4	COMBAT	S00068	11007	10809	T CD8 Activated CTL Cycling	CASSFTSGEVYEQYF	TRBV12-3*01	TRBJ2-7*01	CATGGNYQLIW	TRAV17*01	TRAJ33*01
GATCGTAGTTAAAGTG-1-gPlexD4	COMBAT	G05078	11008	10810	T CD4 Activated Helper 1 Cycling	CASSRQGAYTGELFF	TRBV12-3*01	TRBJ2-2*01	CATDVGGNNRLAF	TRAV17*01	TRAJ7*01
GATGAGGAGTGGGCTA-1-gPlexD4	COMBAT	S00109	11009	10811	T CD4 Activated Helper 1 Cycling	CASSARPGGLTF	TRBV7-2*01	TRBJ2-7*01	CIVRVVQFGNQFYF	TRAV26-1*01	TRAJ49*01
GCACATAAGATGGGTC-1-gPlexD4	COMBAT	S00041	11010	10812	T CD4 Activated CTL	CASRETGGYEQYF	TRBV11-2*01	TRBJ2-7*01	CLLGDPNYGQNFVF	TRAV40*01	TRAJ26*01
GCGGGTTGTATAATGG-1-gPlexD4	COMBAT	S00006	11011	10813	T CD4 Activated Helper 1 Cycling	CAWSVGPDTEAFF	TRBV30*01	TRBJ1-1*01	CAENEGYGNKLVF	TRAV13-2*01	TRAJ47*01
GCTGCAGTCCACGACG-1-gPlexD4	COMBAT	G05078	11012	10814	T CD8 Activated CTL Cycling	CASSFRDTSNQPQHF	TRBV28*01	TRBJ1-5*01	CIVRVATGFQKLVF	TRAV26-1*01	TRAJ8*01
GCTTCCAGTACATGTC-1-gPlexD4	COMBAT	S00068	11013	10815	T CD8 Activated CTL Cycling	CATSRPRTGVTEAFF	TRBV15*01	TRBJ1-1*01	CAHGTSYGKLTF	TRAV9-2*01	TRAJ52*01
GGAACTTAGGGCTCTC-1-gPlexD4	COMBAT	N00029	11014	10816	T CD8 Activated CTL	CASSQDISAVYGYTF	TRBV4-3*01	TRBJ1-2*01	CAVRGYSGNTPLVF	TRAV21*01	TRAJ29*01
GGAATAATCTGCTTGC-1-gPlexD4	COMBAT	S00006	11015	10817	T CD8 Activated CTL Cycling	CASSALMNTEAFF	TRBV5-6*01	TRBJ1-1*01	CAFMNLYNFNKFYF	TRAV38-1*01	TRAJ21*01
GGCGACTAGCCCGAAA-1-gPlexD4	COMBAT	S00068	11016	10818	T CD8 Activated CTL	CASSLEGMRDQPQHF	TRBV12-4*01	TRBJ1-5*01	CVVNKYNNNDMRF	TRAV12-1*01	TRAJ43*01
GTCATTTTCTGATACG-1-gPlexD4	COMBAT	S00005	11017	10819	T CD4 Activated Helper 1 Cycling	CASSESAGWGEKLFF	TRBV10-2*01	TRBJ1-4*01	CAVRPNSGGSNYKLTF	TRAV21*01	TRAJ53*01
GTCTCGTTCAGCTCTC-1-gPlexD4	COMBAT	S00068	11018	10820	T CD4 Activated Helper 1 Cycling	CSVPARQVNYGYTF	TRBV29-1*01	TRBJ1-2*01	CILRDVSGGGSNYKLTF	TRAV26-2*01	TRAJ53*01
GTGCGGTTCTTAACCT-1-gPlexD4	COMBAT	G05078	11019	10821	T CD8 Activated CTL Cycling	CASSLRTGGKNTGELFF	TRBV7-8*01	TRBJ2-2*01	CAGSGTYKYIF	TRAV23/DV6*01	TRAJ40*01
GTGGGTCTCAGCTCTC-1-gPlexD4	COMBAT	S00109	11020	10822	T CD8 Activated CTL Cycling	CASSLSSVGPGELFF	TRBV28*01	TRBJ2-2*01	CAYDNNDMRF	TRAV38-2/DV8*01	TRAJ43*01
GTGTGCGAGGGTTCCC-1-gPlexD4	COMBAT	S00005	11021	10823	T Reg Activated Cycling	CSAMEGGVSNQPQHF	TRBV20-1*01	TRBJ1-5*01	CAEIFDSSYKLIF	TRAV13-2*01	TRAJ12*01
GTTACAGTCAACCATG-1-gPlexD4	COMBAT	S00109	11022	10824	T CD4 Activated Helper 1 Cycling	CSASKLAGSSYNEQFF	TRBV20-1*01	TRBJ2-1*01	CALRGQGGTSYGKLTF	TRAV9-2*01	TRAJ52*01
GTTCATTCAGTCTTCC-1-gPlexD4	COMBAT	S00045	11023	10825	T Reg Activated Cycling	CASSPELEAFF	TRBV7-9*01	TRBJ1-1*01	CAVSPTSNTGKLIF	TRAV8-6*01	TRAJ37*01
GTTCATTCATCAGTAC-1-gPlexD4	COMBAT	S00068	11024	10826	T CD4 Activated Helper 1 Cycling	CASSVGGAVGYGYTF	TRBV9*01	TRBJ1-2*01	CAETLDSSYKLIF	TRAV13-2*01	TRAJ12*01
TAAGAGACATACTACG-1-gPlexD4	COMBAT	G05078	11025	10827	T CD4 Activated CTL	CASTWDRDTQETQYF	TRBV7-9*01	TRBJ2-5*01	CAMREGIERDDKIIF	TRAV14/DV4*01	TRAJ30*01
TAAGAGAGTAGCGTCC-1-gPlexD4	COMBAT	S00006	11026	10828	T CD4 Activated Helper 1 Cycling	CASRPGTGVFNQPQHF	TRBV19*01	TRBJ1-5*01	CAGDLQGGKLIF	TRAV35*01	TRAJ23*01
TACCTTAGTCGTGGCT-1-gPlexD4	COMBAT	S00048	11027	10829	T CD8 Activated CTL Cycling	CASSRLPTEAFF	TRBV2*01	TRBJ1-1*01	CALSDRNQGGKLIF	TRAV9-2*01	TRAJ23*01
TACGGGCGTAGCGTAG-1-gPlexD4	COMBAT	G05078	11028	10830	T CD8 Activated CTL	CASSFGPEQFF	TRBV5-4*01	TRBJ2-1*01	CAVSDNYQLIW	TRAV8-6*01	TRAJ33*01
TACTCGCAGCATGGCA-1-gPlexD4	COMBAT	S00068	11029	10831	T CD4 Activated Helper 1 Cycling	CATTKAGDVADTQYF	TRBV24-1*01	TRBJ2-3*01	CAAIGFGNVLHC	TRAV12-3*01	TRAJ35*01
TAGTGGTCAATGACCT-1-gPlexD4	COMBAT	S00068	11030	10832	T Reg Activated Cycling	CASARQGVNTEAFF	TRBV5-1*01	TRBJ1-1*01	CALIHTGFQKLVF	TRAV19*01	TRAJ8*01
TAGTTGGTCGGCGCTA-1-gPlexD4	COMBAT	S00045	11031	10833	T CD4 Activated CTL	CASSYRTGGPGLYF	TRBV6-2*01	TRBJ2-7*01	CAVGDNDMRF	TRAV8-3*01	TRAJ43*01
TATTACCGTATGAAAC-1-gPlexD4	COMBAT	S00068	11032	10834	T CD8 Activated CTL Cycling	CATAPGQPYEQYF	TRBV6-2*01	TRBJ2-7*01	CAVSTYGFNKFYF	TRAV8-6*01	TRAJ21*01
TCAACGAAGGTGTTAA-1-gPlexD4	COMBAT	S00109	11033	10835	T CD8 Activated CTL Cycling	CASSLGTSGSNEQFF	TRBV5-1*01	TRBJ2-1*01	CAEDYIETNKLIF	TRAV5*01	TRAJ32*01
TCAACGACAACTGCTA-1-gPlexD4	COMBAT	S00005	11034	10836	T Reg Activated Cycling	CASSLEGKVYTEAFF	TRBV5-1*01	TRBJ1-1*01	CAGQLEGSNYQLIW	TRAV35*01	TRAJ33*01
TCAGGATAGCATGGCA-1-gPlexD4	COMBAT	S00005	11035	10837	T Reg Activated Cycling	CSAIEQVPGGANVLTF	TRBV20-1*01	TRBJ2-6*01	CAGGSGGYNKLIF	TRAV5*01	TRAJ4*01
TCGGGACGTAACGCGA-1-gPlexD4	COMBAT	S00068	11036	55	T CD4 Activated Helper 1 Cycling	CASSSAYEQYF	TRBV5-6*01	TRBJ2-7*01	CALRYTGTASKLTF	TRAV27*01	TRAJ44*01
TCTTTCCCAGCCAATT-1-gPlexD4	COMBAT	S00068	11037	10838	T Reg Activated Cycling	CATRGGAPLAGELFF	TRBV24-1*01	TRBJ2-2*01	CAVSATGNQFYF	TRAV8-6*01	TRAJ49*01
TGACGGCAGGTCGGAT-1-gPlexD4	COMBAT	S00005	11038	10839	T CD4 Activated Helper 1 Cycling	CSARGGTAPTDTQYF	TRBV20-1*01	TRBJ2-3*01	CALDDGATNKLIF	TRAV6*01	TRAJ32*01
TGCCAAAAGGTGATAT-1-gPlexD4	COMBAT	S00109	11039	10840	T CD8 Activated CTL Cycling	CSAREIGGIEETQYF	TRBV20-1*01	TRBJ2-5*01	CAYRSARTGANSKLTF	TRAV38-2/DV8*01	TRAJ56*01
TGCTACCTCCTCCTAG-1-gPlexD4	COMBAT	S00005	11040	10841	T CD4 Activated Helper 1 Cycling	CASSQGGTYNYGYTF	TRBV3-1*01	TRBJ1-2*01	CALSDKGGSYIPTF	TRAV9-2*01	TRAJ6*01
TGCTGCTCACCTCGGA-1-gPlexD4	COMBAT	G05078	11041	10842	T CD8 Activated CTL Cycling	CASSRGQGLYEQYF	TRBV5-1*01	TRBJ2-7*01	CAALGGGSYIPTF	TRAV13-1*01	TRAJ6*01
TGGCCAGGTGAAGGCT-1-gPlexD4	COMBAT	S00045	11042	10843	T CD4 Activated CTL	CASRYAQGITEAFF	TRBV12-3*01	TRBJ1-1*01	CAVRGDYKLSF	TRAV1-2*01	TRAJ20*01
TGGGAAGTCCAGTATG-1-gPlexD4	COMBAT	S00109	11043	10844	T CD8 Activated CTL Cycling	CASSLVVAGTSGPGGTGELFF	TRBV7-6*01	TRBJ2-2*01	CAVRPTSGSRLTF	TRAV21*01	TRAJ58*01
TGGGCGTTCATTCACT-1-gPlexD4	COMBAT	S00006	11044	10845	T Reg Activated Cycling	CASSVDRVRNTEAFF	TRBV28*01	TRBJ1-1*01	CAETPYNTDKLIF	TRAV5*01	TRAJ34*01
TGGTTAGAGACCCACC-1-gPlexD4	COMBAT	S00041	11045	10846	T CD4 Activated CTL	CASSKETLYGYTF	TRBV19*01	TRBJ1-2*01	CAASITTGGSYIPTF	TRAV13-1*01	TRAJ6*01
TGTGTTTCAAGGCTCC-1-gPlexD4	COMBAT	S00007	11046	10847	T CD4 Activated CTL	CASSIPTGTVNEKLFF	TRBV19*01	TRBJ1-4*01	CIVRVRRNYGQNFVF	TRAV26-1*01	TRAJ26*01
TTAGGACCATACCATG-1-gPlexD4	COMBAT	S00041	11047	10848	T Reg Activated Cycling	CSARAGHEQYF	TRBV20-1*01	TRBJ2-7*01	CAGEEVGAQKLVF	TRAV25*01	TRAJ54*01
TTCTCCTAGATTACCC-1-gPlexD4	COMBAT	S00048	11048	10849	T CD4 Activated Helper 1 Cycling	CASSQRDRAGNEQFF	TRBV12-3*01	TRBJ2-1*01	CAASTGGSSASKIIF	TRAV13-1*01	TRAJ3*01
TTCTTAGGTTGAGGTG-1-gPlexD4	COMBAT	S00006	11049	10850	T CD8 Activated CTL Cycling	CSVAEGNQPQHF	TRBV29-1*01	TRBJ1-5*01	CAEGPNAGNNRKLIW	TRAV5*01	TRAJ38*01
TTGGAACCATGCGCAC-1-gPlexD4	COMBAT	S00068	11050	10851	T CD4 Activated Helper 1 Cycling	CASSPLTGGPRNEQFF	TRBV14*01	TRBJ2-1*01	CAASDLAGTASKLTF	TRAV29/DV5*01	TRAJ44*01
AACTCAGGTTGCGTTA-1-gPlexD5	COMBAT	S00068	11051	10852	T CD8 Activated CTL Cycling	CASSSTGSGDQPQHF	TRBV7-9*01	TRBJ1-5*01	CAALETSYDKVIF	TRAV13-1*01	TRAJ50*01
AAGGAGCCAATCACAC-1-gPlexD5	COMBAT	S00068	11052	10853	T Reg Activated Cycling	CASGKVFTDTQYF	TRBV7-2*01	TRBJ2-3*01	CALRKMDSSYKLIF	TRAV16*01	TRAJ12*01
ACACCGGGTTTCGCTC-1-gPlexD5	COMBAT	G05078	11053	10854	T Reg Activated Cycling	CSTRQDPNTGELFF	TRBV29-1*01	TRBJ2-2*01	CALDLGGGKLIF	TRAV6*01	TRAJ23*01
ACATCAGAGCTAGGCA-1-gPlexD5	COMBAT	S00045	11054	10855	T CD4 Activated CTL	CASSFGRLGEQFF	TRBV12-4*01	TRBJ2-1*01	CAGDRGNQFYF	TRAV27*01	TRAJ49*01
ACGATACAGAAGGGTA-1-gPlexD5	COMBAT	G05078	11055	10856	T Reg Activated Cycling	CASSYSQLPRGLQPQHF	TRBV6-2*01	TRBJ1-5*01	CAAVIQGAQKLVF	TRAV29/DV5*01	TRAJ54*01
ACGATGTGTAGGGACT-1-gPlexD5	COMBAT	S00005	11056	10857	T Reg Activated Cycling	CASSQDRGGGGQFF	TRBV3-1*01	TRBJ2-1*01	CAVEDDTGGFKTIF	TRAV2*01	TRAJ9*01
ACGGGTCCATGCAACT-1-gPlexD5	COMBAT	S00007	11057	10858	T CD4 Activated CTL	CATNLAGIYNEQFF	TRBV15*01	TRBJ2-1*01	CALGGTGTASKLTF	TRAV13-1*01	TRAJ44*01
ACTTACTGTCACTGGC-1-gPlexD5	COMBAT	S00045	11058	10859	T CD8 Activated CTL	CASSFKPYLTEDNEQFF	TRBV27*01	TRBJ2-1*01	CAAIILTGGGNKLTF	TRAV29/DV5*01	TRAJ10*01
ACTTTCAAGATGGCGT-1-gPlexD5	COMBAT	S00068	11059	10860	T CD8 Activated CTL Cycling	CASSEGASSGSLSYEQYF	TRBV3-1*01	TRBJ2-7*01	CAESPGGYNKLIF	TRAV5*01	TRAJ4*01
AGCATACTCCGCGCAA-1-gPlexD5	COMBAT	G05078	11060	10861	T CD8 Activated CTL	CASSYSPPRTGGGEKLFF	TRBV6-5*01	TRBJ1-4*01	CAAVFTSGTYKYIF	TRAV22*01	TRAJ40*01
AGGCCGTAGTCGATAA-1-gPlexD5	COMBAT	S00068	11061	10862	T CD4 Activated CTL	CASSQDRNTIYF	TRBV5-4*01	TRBJ1-3*01	CAVSGVSGGYQKVTF	TRAV8-6*01	TRAJ13*01
AGGTCATAGTGTTGAA-1-gPlexD5	COMBAT	S00068	11062	10863	T Reg Activated Cycling	CSARMHQRGTDTQYF	TRBV20-1*01	TRBJ2-3*01	CAETSGYGGATNKLIF	TRAV5*01	TRAJ32*01
AGGTCCGTCATGGTCA-1-gPlexD5	COMBAT	S00006	11063	10864	T CD8 Activated CTL Cycling	CASGLGGLAEAFF	TRBV12-5*01	TRBJ1-1*01	CVVITGRRALTF	TRAV12-1*01	TRAJ5*01
ATAAGAGTCTATCCTA-1-gPlexD5	COMBAT	N00021	11064	10865	T CD4 Activated CTL	CSAPPTVHQETQYF	TRBV20-1*01	TRBJ2-5*01	CIVRVPFTGGGNKLTF	TRAV26-1*01	TRAJ10*01
CAACTAGAGGCCGAAT-1-gPlexD5	COMBAT	S00041	11065	10866	T CD8 Activated CTL Cycling	CASSPQGSYEQYF	TRBV5-6*01	TRBJ2-7*01	CAVRADSWGKLQF	TRAV12-2*01	TRAJ24*01
CAAGTTGGTGATGATA-1-gPlexD5	COMBAT	N00021	11066	10867	T CD8 Activated CTL Cycling	CSARADEGGGYEQYF	TRBV20-1*01	TRBJ2-7*01	CAVSIQGAQKLVF	TRAV21*01	TRAJ54*01
CACACAACACGAAATA-1-gPlexD5	COMBAT	G05078	11067	10868	T CD8 Activated CTL	CASSFRGNQPQHF	TRBV28*01	TRBJ1-5*01	CAMHGGDDKIIF	TRAV17*01	TRAJ30*01
CACACTCCAATCAGAA-1-gPlexD5	COMBAT	G05078	11068	10869	T CD4 Activated CTL	CASSVAQPSGDTISGANVLTF	TRBV9*01	TRBJ2-6*01	CAVRRNTPLVF	TRAV20*01	TRAJ29*01
CACAGGCAGGAGTTGC-1-gPlexD5	COMBAT	N00021	11069	10870	T CD8 Activated CTL	CASSQVGQLNTGELFF	TRBV3-1*01	TRBJ2-2*01	CAMNFDTGKLIF	TRAV14/DV4*01	TRAJ37*01
CAGCTGGAGTGAACAT-1-gPlexD5	COMBAT	S00068	11070	176	T CD8 Activated CTL Cycling	CASSSRRDRVFGEQFF	TRBV5-1*01	TRBJ2-1*01	CAVILDSNYQLIW	TRAV8-1*01	TRAJ33*01
CAGTCCTTCACTATTC-1-gPlexD5	COMBAT	S00068	11071	10871	T CD4 Activated Helper 1 Cycling	CASSLARNEKLFF	TRBV7-2*01	TRBJ1-4*01	CALDTDNNARLMF	TRAV6*01	TRAJ31*01
CCACTACTCGCGTTTC-1-gPlexD5	COMBAT	S00048	11072	10872	T CD4 Activated Helper 1 Cycling	CASSPTGARVEQYF	TRBV10-1*01	TRBJ2-7*01	CAASAGNQFYF	TRAV29/DV5*01	TRAJ49*01
CCCTCCTTCTGGAGCC-1-gPlexD5	COMBAT	S00007	11073	10873	T CD8 Activated CTL Cycling	CASSYSGTGTGELFF	TRBV6-5*01	TRBJ2-2*01	CVVSAWANNNDMRF	TRAV10*01	TRAJ43*01
CCTTCGACACATTCGA-1-gPlexD5	COMBAT	S00007	11074	10874	T CD4 Activated Helper 1 Cycling	CSARDPGLAGGTDTQYF	TRBV20-1*01	TRBJ2-3*01	CALSDQAGTALIF	TRAV9-2*01	TRAJ15*01
CGACCTTAGCTGGAAC-1-gPlexD5	COMBAT	S00041	11075	10875	T CD8 Activated CTL Cycling	CASSQGRGAFF	TRBV4-1*01	TRBJ1-1*01	CAVSLGGSQGNLIF	TRAV8-6*01	TRAJ42*01
CGACCTTTCTTGTATC-1-gPlexD5	COMBAT	G05078	11076	10876	T CD4 Activated Helper 1 Cycling	CASSVGTQGAHTQYF	TRBV25-1*01	TRBJ2-3*01	CAASRGTGGFKTIF	TRAV13-1*01	TRAJ9*01
CGACTTCTCCGTCAAA-1-gPlexD5	COMBAT	S00109	11077	10877	T CD4 Activated Helper 1 Cycling	CASSTPLAGGSYEQYF	TRBV5-1*01	TRBJ2-7*01	CATVHGEAGGADGLTF	TRAV17*01	TRAJ45*01
CGCTTCAAGCTCAACT-1-gPlexD5	COMBAT	G05078	11078	10878	T Reg Activated Cycling	CASSFSPDSPTIVREKLFF	TRBV6-1*01	TRBJ1-4*01	CALGGGATNKLIF	TRAV6*01	TRAJ32*01
CGTAGGCAGTTTAGGA-1-gPlexD5	COMBAT	S00005	11079	10879	T CD4 Activated CTL	CASRVGQSYNSPLHF	TRBV12-4*01	TRBJ1-6*01	CALSEETSGSRLTF	TRAV19*01	TRAJ58*01
CGTAGGCTCCCTAACC-1-gPlexD5	COMBAT	N00021	11080	10880	T Reg Activated Cycling	CASSYDTGKDGYTF	TRBV6-6*01	TRBJ1-2*01	CIVRVTAGNKLTF	TRAV26-1*01	TRAJ17*01
CGTCTACCACGACGAA-1-gPlexD5	COMBAT	S00045	11081	10881	T Reg Activated Cycling	CATSQTGGGEKLFF	TRBV24-1*01	TRBJ1-4*01	CALNAGGTSYGKLTF	TRAV9-2*01	TRAJ52*01
CTAACTTGTCGAGATG-1-gPlexD5	COMBAT	S00005	11082	10882	T CD4 Activated CTL	CASSFLREEKLFF	TRBV27*01	TRBJ1-4*01	CAATKNAGKSTF	TRAV13-1*01	TRAJ27*01
CTACACCAGACTACAA-1-gPlexD5	COMBAT	S00068	11083	27	T CD8 Activated CTL Cycling	CASSATDSTDTQYF	TRBV27*01	TRBJ2-3*01	CAVRDRSYNTDKLIF	TRAV3*01	TRAJ34*01
CTCAGAAAGCGCTCCA-1-gPlexD5	COMBAT	G05078	11084	10883	T CD8 Activated CTL Cycling	CASRSLGTGDNQPQHF	TRBV7-8*01	TRBJ1-5*01	CAVRPGGFKTIF	TRAV3*01	TRAJ9*01
CTCCTAGGTGTTCTTT-1-gPlexD5	COMBAT	G05078	11085	10884	T Reg Activated Cycling	CASSPYTGQRSSYEQYF	TRBV18*01	TRBJ2-7*01	CATRSGTASKLTF	TRAV17*01	TRAJ44*01
CTCGAAAAGAGACTTA-1-gPlexD5	COMBAT	S00006	11086	10885	T CD8 Activated CTL Cycling	CASSIHSSYNSPLHF	TRBV7-2*01	TRBJ1-6*01	CAVNIGQAGTALIF	TRAV12-2*01	TRAJ15*01
CTCGAAACAACAACCT-1-gPlexD5	COMBAT	S00048	11087	10886	T CD8 Activated CTL	CASRVGGSYEQYF	TRBV5-1*01	TRBJ2-7*01	CAVRQDDMRF	TRAV21*01	TRAJ43*01
CTCGAAACATAGAAAC-1-gPlexD5	COMBAT	S00007	11088	10887	T Reg Activated Cycling	CAISGKRTSGRAESSYNEQFF	TRBV10-3*01	TRBJ2-1*01	CAVELPTGGGNKLTF	TRAV2*01	TRAJ10*01
CTGAAACCAGTCCTTC-1-gPlexD5	COMBAT	S00007	11089	10888	T CD4 Activated CTL	CASSLAPIQGIYGYTF	TRBV12-4*01	TRBJ1-2*01	CATDAPWNNDMRF	TRAV17*01	TRAJ43*01
CTGTGCTCATAGAAAC-1-gPlexD5	COMBAT	S00007	11090	10889	T CD8 Activated CTL Cycling	CASSAQGNKYNEQFF	TRBV9*01	TRBJ2-1*01	CALSEGETSGSRLTF	TRAV19*01	TRAJ58*01
CTGTGCTTCGCTTGTC-1-gPlexD5	COMBAT	H00049	11091	10890	T CD4 Activated Helper 1 Cycling	CASARGQGETDTQYF	TRBV5-1*01	TRBJ2-3*01	CVVNWGGYNKLIF	TRAV12-1*01	TRAJ4*01
GAAACTCCAGACGCCT-1-gPlexD5	COMBAT	S00041	11092	10891	T CD4 Activated CTL	CASKGAGGIITEAFF	TRBV19*01	TRBJ1-1*01	CAASRTGFQKLVF	TRAV13-1*01	TRAJ8*01
GAATAAGAGAAGGACA-1-gPlexD5	COMBAT	S00109	11093	10892	T Reg Activated Cycling	CASNPTSGRDYNEQFF	TRBV27*01	TRBJ2-1*01	CLVGDIMDSNYQLIW	TRAV4*01	TRAJ33*01
GACACGCTCGTAGGAG-1-gPlexD5	COMBAT	S00109	11094	4	T CD4 Activated Helper 1 Cycling	CASSLSGGSTDTQYF	TRBV7-3*01	TRBJ2-3*01	CAVHNAGNMLTF	TRAV2*01	TRAJ39*01
GACCTGGGTTCGCTAA-1-gPlexD5	COMBAT	S00041	11095	10893	T CD4 Activated Helper 1 Cycling	CASSPGGGDSPSTDTQYF	TRBV12-4*01	TRBJ2-3*01	CAASAARGSWGKLQF	TRAV29/DV5*01	TRAJ24*01
GACGGCTTCTGAGTGT-1-gPlexD5	COMBAT	S00045	11096	10894	T CD4 Activated CTL	CASSRDGAVGQPQHF	TRBV7-9*01	TRBJ1-5*01	CALSGRSGNQFYF	TRAV16*01	TRAJ49*01
GATCGTAGTCATTAGC-1-gPlexD5	COMBAT	G05078	11097	10895	T Reg Activated Cycling	CAVQRSGTSRRGAGELFF	TRBV10-3*01	TRBJ2-2*01	CALGYNNNDMRF	TRAV6*01	TRAJ43*01
GATCGTAGTGACTCAT-1-gPlexD5	COMBAT	S00048	11098	177	T CD4 Activated Helper 1 Cycling	CASSYPGTGVNEQFF	TRBV6-5*01	TRBJ2-1*01	CAESNQGGKLIF	TRAV5*01	TRAJ23*01
GATCTAGCAAGTCTGT-1-gPlexD5	COMBAT	S00005	11099	10896	T CD4 Activated Helper 1 Cycling	CASSPLRQPQHF	TRBV28*01	TRBJ1-5*01	CALSASGGGAQKLVF	TRAV9-2*01	TRAJ54*01
GATGAAACAAACCTAC-1-gPlexD5	COMBAT	S00068	11100	10897	T Reg Activated Cycling	CASSVRREAFF	TRBV7-2*01	TRBJ1-1*01	CAASTYSGGSNYKLTF	TRAV23/DV6*01	TRAJ53*01
GATGAAAGTACGCACC-1-gPlexD5	COMBAT	S00068	11101	10898	T CD8 Activated CTL Cycling	CASIGEEGPHTGELFF	TRBV16*01	TRBJ2-2*01	CAASAGGAQKLVF	TRAV29/DV5*01	TRAJ54*01
GCACATACAACTGCGC-1-gPlexD5	COMBAT	S00045	11102	10899	T CD8 Activated CTL Cycling	CATSMIPSSGNTIYF	TRBV15*01	TRBJ1-3*01	CALTSGTYKYIF	TRAV38-1*01	TRAJ40*01
GCTCCTAAGGCCCTCA-1-gPlexD5	COMBAT	S00005	11103	10900	T CD8 Activated CTL Cycling	CATRGGRIGPQHF	TRBV12-4*01	TRBJ1-5*01	CAASAGSNDYKLSF	TRAV29/DV5*01	TRAJ20*01
GGCGTGTAGCTGCCCA-1-gPlexD5	COMBAT	S00068	11104	10901	T CD8 Activated CTL Cycling	CASNPRGPQETQYF	TRBV27*01	TRBJ2-5*01	CAARGGSYIPTF	TRAV13-1*01	TRAJ6*01
GGGTTGCCAATGACCT-1-gPlexD5	COMBAT	S00048	11105	10902	T CD8 Activated CTL Cycling	CASSLGGANYGYTF	TRBV12-3*01	TRBJ1-2*01	CAVRGGLMDSSYKLIF	TRAV1-2*01	TRAJ12*01
GGGTTGCTCCAAGTAC-1-gPlexD5	COMBAT	S00041	11106	10903	T CD8 Activated CTL Cycling	CASRDPNRGGNQPQHF	TRBV6-2*01	TRBJ1-5*01	CAVSHPGGGNKLTF	TRAV8-4*01	TRAJ10*01
GTACGTACATGCAATC-1-gPlexD5	COMBAT	S00109	11107	10904	T CD8 Activated CTL Cycling	CATREGAANTGELFF	TRBV15*01	TRBJ2-2*01	CAVIHSGAGSYQLTF	TRAV8-4*01	TRAJ28*01
GTCGTAAAGCCAGAAC-1-gPlexD5	COMBAT	S00109	11108	10905	T CD4 Activated Helper 1 Cycling	CASSQDLAYEQYF	TRBV3-1*01	TRBJ2-7*01	CAANSGNTPLVF	TRAV12-3*01	TRAJ29*01
GTCTTCGGTTGGGACA-1-gPlexD5	COMBAT	S00005	11109	10906	T CD4 Activated Helper 1 Cycling	CASSQDLGLAGGTGELFF	TRBV14*01	TRBJ2-2*01	CAVGAVWAGNMLTF	TRAV8-3*01	TRAJ39*01
GTTAAGCAGGGATACC-1-gPlexD5	COMBAT	G05078	11110	10907	T CD8 Activated CTL	CASSLDQAAGQQYF	TRBV7-9*01	TRBJ2-7*01	CAGQVLKGGGADGLTF	TRAV8-1*01	TRAJ45*01
GTTACAGTCTCCAACC-1-gPlexD5	COMBAT	S00005	11111	10908	T CD4 Activated Helper 1 Cycling	CASSLRGGTGYTF	TRBV6-5*01	TRBJ1-2*01	CAGQNYGGSQGNLIF	TRAV35*01	TRAJ42*01
GTTCATTGTCTCATCC-1-gPlexD5	COMBAT	G05078	11112	10909	T CD8 Activated CTL	CASSITSKDEQYF	TRBV19*01	TRBJ2-7*01	CAVRKDSNYQLIW	TRAV8-1*01	TRAJ33*01
TACCTTAAGCTGTCTA-1-gPlexD5	COMBAT	G05078	11113	10910	T CD8 Activated CTL	CSVGTGLAGEWDEQFF	TRBV29-1*01	TRBJ2-1*01	CLVGAGRF	TRAV4*01	TRAJ43*01
TAGCCGGTCCAAAGTC-1-gPlexD5	COMBAT	N00021	11114	10911	T CD4 Activated CTL	CASSFSLGTMGEAFF	TRBV12-4*01	TRBJ1-1*01	CALLNAGNMLTF	TRAV9-2*01	TRAJ39*01
TAGTTGGAGCAGATCG-1-gPlexD5	COMBAT	S00045	11115	10912	T CD8 Activated CTL Cycling	CASSYGGGPTEAFF	TRBV6-5*01	TRBJ1-1*01	CGTDYRRDNYGQNFVF	TRAV30*01	TRAJ26*01
TCAACGATCTTGTTTG-1-gPlexD5	COMBAT	N00021	11116	10913	T Reg Activated Cycling	CASSWGQSAGNTIYF	TRBV5-5*01	TRBJ1-3*01	CAATYSGGGADGLTF	TRAV23/DV6*01	TRAJ45*01
TCAGGTACAGGTTTCA-1-gPlexD5	COMBAT	S00109	11117	10914	T CD8 Activated CTL Cycling	CASSQVPGTGGWHGELFF	TRBV4-3*01	TRBJ2-2*01	CAYRRASGTASKLTF	TRAV38-2/DV8*01	TRAJ44*01
TCCCGATGTAGCGTAG-1-gPlexD5	COMBAT	S00006	11118	10915	T CD4 Activated CTL	CASGTGRNTEAFF	TRBV5-1*01	TRBJ1-1*01	CAASGGYGNKLVF	TRAV29/DV5*01	TRAJ47*01
TCGAGGCCATGAACCT-1-gPlexD5	COMBAT	S00109	11119	10916	T CD8 Activated CTL Cycling	CASKLSRAYNQPQHF	TRBV28*01	TRBJ1-5*01	CAESHTGGFKTIF	TRAV13-2*01	TRAJ9*01
TCTATTGCAAGCCATT-1-gPlexD5	COMBAT	S00045	11120	10917	T CD8 Activated CTL Cycling	CASSGLRAEVQETQYF	TRBV5-6*01	TRBJ2-5*01	CAVDPFGNEKLTF	TRAV39*01	TRAJ48*01
TCTTTCCTCCGTCAAA-1-gPlexD5	COMBAT	S00109	11121	10918	T CD4 Activated CTL	CASSSPTYEQYF	TRBV28*01	TRBJ2-7*01	CAVGAREYGNKLVF	TRAV8-3*01	TRAJ47*01
TGACGGCGTCCGAGTC-1-gPlexD5	COMBAT	H00049	11122	10919	T CD8 Activated CTL Cycling	CASDISQVSGTEAFF	TRBV6-5*01	TRBJ1-1*01	CAVADTGGFKTIF	TRAV8-3*01	TRAJ9*01
TGACTAGTCTGAGGGA-1-gPlexD5	COMBAT	S00109	11123	10920	T Reg Activated Cycling	CASSPGLGFNEQFF	TRBV3-1*01	TRBJ2-1*01	CAVNTGFQKLVF	TRAV8-6*01	TRAJ8*01
TGACTTTTCAGGCGAA-1-gPlexD5	COMBAT	S00068	11124	10921	T CD8 Activated CTL Cycling	CASRAGQGAGYEQYF	TRBV28*01	TRBJ2-7*01	CAVNTEDNARLMF	TRAV8-6*01	TRAJ31*01
TGCTACCTCCCTAACC-1-gPlexD5	COMBAT	S00109	11125	10922	T CD8 Activated CTL Cycling	CASSRGTPLGVYGYTF	TRBV7-9*01	TRBJ1-2*01	CAASARYFGNEKLTF	TRAV29/DV5*01	TRAJ48*01
TGGACGCAGTGTCCAT-1-gPlexD5	COMBAT	S00006	11126	10923	T CD4 Activated CTL	CASSQGFGDYGYTF	TRBV3-1*01	TRBJ1-2*01	CAASGNTGKLIF	TRAV13-1*01	TRAJ37*01
TGGCGCACAAGACGTG-1-gPlexD5	COMBAT	S00005	11127	10924	T CD4 Activated Helper 1 Cycling	CASSSNTAGTDTQYF	TRBV11-2*01	TRBJ2-3*01	CALNAGGTSYGKLTF	TRAV9-2*01	TRAJ52*01
TGTCCCAGTCAGCTAT-1-gPlexD5	COMBAT	S00041	11128	10925	T CD8 Activated CTL Cycling	CASRGDRTDQPQHF	TRBV6-5*01	TRBJ1-5*01	CILRGISSPDNFNKFYF	TRAV26-2*01	TRAJ21*01
TTAGTTCTCCACGACG-1-gPlexD5	COMBAT	G05078	11129	10926	T CD8 Activated CTL	CASSFGDTGELFF	TRBV27*01	TRBJ2-2*01	CAVGGNTPLVF	TRAV13-1*01	TRAJ29*01
TTCCCAGAGAATCTCC-1-gPlexD5	COMBAT	S00045	11130	10927	T CD8 Activated CTL Cycling	CASTSLPGQGASYEQYF	TRBV2*01	TRBJ2-7*01	CAFYFNKFYF	TRAV27*01	TRAJ21*01
AACCGCGCAATAAGCA-1-gPlexD6	COMBAT	S00007	11131	10928	T CD4 Activated CTL	CASSIPGQGLVRNEQFF	TRBV12-3*01	TRBJ2-1*01	CAYAPRAGNMLTF	TRAV38-2/DV8*01	TRAJ39*01
AACTCAGTCATCGGAT-1-gPlexD6	COMBAT	S00041	11132	10929	T Reg Activated Cycling	CSAYRPGLGDEQFF	TRBV20-1*01	TRBJ2-1*01	CILRRSNTGKLIF	TRAV26-2*01	TRAJ37*01
AACTCTTGTCCGTTAA-1-gPlexD6	COMBAT	H00049	11133	10930	T CD8 Activated CTL Cycling	CASRVGLGGRSYEQYF	TRBV5-6*01	TRBJ2-7*01	CAESSGYQKVTF	TRAV5*01	TRAJ13*01
AAGGCAGCACGAAACG-1-gPlexD6	COMBAT	S00005	11134	10931	T CD4 Activated Helper 1 Cycling	CSARDGGVYSNQPQHF	TRBV20-1*01	TRBJ1-5*01	CALPGAGSYQLTF	TRAV6*01	TRAJ28*01
AAGTCTGAGCAGGTCA-1-gPlexD6	COMBAT	S00041	11135	10932	T Reg Activated Cycling	CASSSTGGSSAQHF	TRBV7-2*01	TRBJ1-5*01	CAVRDIRDAGNMLTF	TRAV3*01	TRAJ39*01
ACACCAACAAAGGCGT-1-gPlexD6	COMBAT	G05078	11136	10933	T CD4 Activated CTL	CASSGEKRSPGNTIYF	TRBV13*01	TRBJ1-3*01	CAMTTDSWGKLQF	TRAV12-3*01	TRAJ24*01
ACGCAGCGTTCTGTTT-1-gPlexD6	COMBAT	U00701	11137	10934	T CD8 Activated CTL	CASSSGGANTGELFF	TRBV9*01	TRBJ2-2*01	CAVRDRSDGQKLLF	TRAV1-2*01	TRAJ16*01
ACGCCAGCATCGGAAG-1-gPlexD6	COMBAT	S00005	11138	10935	T CD8 Activated CTL Cycling	CASSLGGVREQYF	TRBV27*01	TRBJ2-7*01	CAVRRSKGAQKLVF	TRAV21*01	TRAJ54*01
ACGGCCAGTATAGGGC-1-gPlexD6	COMBAT	S00068	11139	10936	T Reg Activated Cycling	CASSLNVYEQYF	TRBV7-2*01	TRBJ2-7*01	CAFMKHPIGNQFYF	TRAV38-1*01	TRAJ49*01
ACGGGCTAGAAGGGTA-1-gPlexD6	COMBAT	G05078	11140	10937	T CD8 Activated CTL	CASSYAGQGFNQPQHF	TRBV5-4*01	TRBJ1-5*01	CAVRPPDYGQNFVF	TRAV3*01	TRAJ26*01
ACTGCTCAGTCGAGTG-1-gPlexD6	COMBAT	H00049	11141	10938	T CD8 Activated CTL Cycling	CASSLVTGGTNEKLFF	TRBV5-1*01	TRBJ1-4*01	CAVRDRDDKIIF	TRAV1-1*01	TRAJ30*01
AGATTGCCACCTTGTC-1-gPlexD6	COMBAT	S00005	11142	10939	T CD4 Activated Helper 1 Cycling	CASSRGQGETQYF	TRBV7-9*01	TRBJ2-5*01	CAEGDSSASKIIF	TRAV13-2*01	TRAJ3*01
AGCAGCCAGACGACGT-1-gPlexD6	COMBAT	S00045	11143	15	T CD4 Activated CTL	CASSDWTREAFF	TRBV6-1*01	TRBJ1-1*01	CAVITGNQFYF	TRAV41*01	TRAJ49*01
AGCAGCCTCTGACCTC-1-gPlexD6	COMBAT	S00006	11144	10940	T CD8 Activated CTL Cycling	CASEGYGYTF	TRBV19*01	TRBJ1-2*01	CAATSPGTASKLTF	TRAV23/DV6*01	TRAJ44*01
AGCCTAATCACAGGCC-1-gPlexD6	COMBAT	S00045	11145	10941	T CD8 Activated CTL Cycling	CASSLEGQGSDTQYF	TRBV3-1*01	TRBJ2-3*01	CIVRASGGSYIPTF	TRAV26-1*01	TRAJ6*01
AGGGATGAGATGTGTA-1-gPlexD6	COMBAT	S00005	11146	10942	T CD8 Activated CTL Cycling	CASSPLGGEVYEQYF	TRBV18*01	TRBJ2-7*01	CAMRVKGGSEKLVF	TRAV14/DV4*01	TRAJ57*01
AGTAGTCGTAGGCTGA-1-gPlexD6	COMBAT	S00109	11147	10943	T CD8 Activated CTL Cycling	CASSLLTSGGTYEQYF	TRBV27*01	TRBJ2-7*01	CAENGNNDMRF	TRAV13-2*01	TRAJ43*01
AGTTGGTCACTAAGTC-1-gPlexD6	COMBAT	S00048	11148	10944	T CD4 Activated CTL	CASSLVGGALEKLFF	TRBV11-2*01	TRBJ1-4*01	CALLSGANNLFF	TRAV9-2*01	TRAJ36*01
ATCATCTAGCCCGAAA-1-gPlexD6	COMBAT	G05078	11149	10945	T CD8 Activated CTL Cycling	CASSVEQGLGETQYF	TRBV9*01	TRBJ2-5*01	CAVHSNDYKLSF	TRAV20*01	TRAJ20*01
ATCATGGGTTACGTCA-1-gPlexD6	COMBAT	S00006	11150	10946	T CD4 Activated CTL	CASSLDNPSYEQYF	TRBV11-2*01	TRBJ2-7*01	CAMREGRESTLTF	TRAV14/DV4*01	TRAJ11*01
ATCATGGTCCTTGACC-1-gPlexD6	COMBAT	S00109	11151	10947	T Reg Activated Cycling	CASSDNIRLGF	TRBV2*01	TRBJ1-2*01	CAVGPNNAGNMLTF	TRAV8-3*01	TRAJ39*01
ATCGAGTCACCGTTGG-1-gPlexD6	COMBAT	S00068	11152	10948	T CD4 Activated Helper 1 Cycling	CASSLSVWNTEAFF	TRBV7-9*01	TRBJ1-1*01	CAFGNTGNQFYF	TRAV38-1*01	TRAJ49*01
ATGTGTGCACGAAGCA-1-gPlexD6	COMBAT	G05078	11153	56	T CD8 Activated CTL	CASSPLAGGGNEQFF	TRBV27*01	TRBJ2-1*01	CAVQSNAGKSTF	TRAV20*01	TRAJ27*01
ATTGGACAGGGTCGAT-1-gPlexD6	COMBAT	S00109	11154	10949	T CD8 Activated CTL Cycling	CASSPLDRPNYGYTF	TRBV19*01	TRBJ1-2*01	CALEYGANNLFF	TRAV6*01	TRAJ36*01
ATTTCTGGTCCGCTGA-1-gPlexD6	COMBAT	S00048	11155	10950	T CD4 Activated Helper 1 Cycling	CSARVGTGGNQPQHF	TRBV20-1*01	TRBJ1-5*01	CALSDIQGGSEKLVF	TRAV9-2*01	TRAJ57*01
CACACAACAGCATACT-1-gPlexD6	COMBAT	G05078	11156	10951	T CD4 Activated Helper 1 Cycling	CASGLPHDRANQPQHF	TRBV12-5*01	TRBJ1-5*01	CAMSYATTGTASKLTF	TRAV14/DV4*01	TRAJ44*01
CACACCTGTGGTCTCG-1-gPlexD6	COMBAT	S00068	11157	10952	T CD8 Activated CTL	CASSLTWGAEQFF	TRBV9*01	TRBJ2-1*01	CAVERYNNAGNMLTF	TRAV36/DV7*01	TRAJ39*01
CACACCTTCTTGTCAT-1-gPlexD6	COMBAT	S00045	11158	10953	T CD8 Activated CTL Cycling	CASSQVGENYYNSPLHF	TRBV4-2*01	TRBJ1-6*01	CAARPAGAAGNKLTF	TRAV29/DV5*01	TRAJ17*01
CACAGGCGTCGGCACT-1-gPlexD6	COMBAT	H00049	11159	10954	T CD4 Activated Helper 1 Cycling	CASSRPGTSGYNEQFF	TRBV3-1*01	TRBJ2-1*01	CAVSDSWGKLQF	TRAV8-4*01	TRAJ24*01
CACATAGAGTGAACAT-1-gPlexD6	COMBAT	S00006	11160	10955	T CD8 Activated CTL Cycling	CASSLGGPYSYEQYF	TRBV5-6*01	TRBJ2-7*01	CALSEANDMRF	TRAV19*01	TRAJ43*01
CACATTTGTAGGAGTC-1-gPlexD6	COMBAT	G05078	11161	10956	T CD4 Activated Helper 1 Cycling	CAISESGESSSYEQYF	TRBV10-3*01	TRBJ2-7*01	CGTWDRGSNYKLTF	TRAV30*01	TRAJ53*01
CACCTTGGTACCCAAT-1-gPlexD6	COMBAT	H00049	11162	10957	T CD4 Activated CTL	CASSLGLAVSGYGYTF	TRBV11-2*01	TRBJ1-2*01	CGVGRVQGAQKLVF	TRAV34*01	TRAJ54*01
CACCTTGTCCCTGACT-1-gPlexD6	COMBAT	S00005	11163	10958	T CD4 Activated CTL	CSVAHGVNQPQHF	TRBV29-1*01	TRBJ1-5*01	CAVDLIQGAQKLVF	TRAV39*01	TRAJ54*01
CAGATCAGTGTTGGGA-1-gPlexD6	COMBAT	S00007	11164	10959	T Reg Activated Cycling	CASRGPTNTGELFF	TRBV28*01	TRBJ2-2*01	CALLNTGGFKTIF	TRAV9-2*01	TRAJ9*01
CAGCATAGTTGGGACA-1-gPlexD6	COMBAT	S00007	11165	10960	T Reg Activated Cycling	CASSAGRPSYEQYF	TRBV2*01	TRBJ2-7*01	CATGSGGYQKVTF	TRAV17*01	TRAJ13*01
CAGCTGGAGTTTCCTT-1-gPlexD6	COMBAT	G05078	11166	10961	T CD4 Activated CTL	CATSVVETYNEQFF	TRBV15*01	TRBJ2-1*01	CLVGDRTSGTYKYIF	TRAV4*01	TRAJ40*01
CAGCTGGGTGCCTGGT-1-gPlexD6	COMBAT	S00068	11167	10962	T CD8 Activated CTL Cycling	CASGDRGPMDEQYF	TRBV27*01	TRBJ2-7*01	CAAPGGAGTALIF	TRAV13-1*01	TRAJ15*01
CAGGTGCAGTCATCCA-1-gPlexD6	COMBAT	G05078	11168	10963	T Reg Activated Cycling	CASSYSQPALNEQFF	TRBV6-5*01	TRBJ2-1*01	CGAVVNDYKLSF	TRAV34*01	TRAJ20*01
CATATTCTCTGTACGA-1-gPlexD6	COMBAT	S00041	11169	10964	T CD4 Activated CTL	CASSQTGTGANVLTF	TRBV18*01	TRBJ2-6*01	CASTDSGAGSYQLTF	TRAV24*01	TRAJ28*01
CATCAAGAGTGGACGT-1-gPlexD6	COMBAT	G05078	11170	10965	T CD8 Activated CTL	CASSFRDRGQDEQYF	TRBV27*01	TRBJ2-7*01	CAAVDSSASKIIF	TRAV13-1*01	TRAJ3*01
CATCGGGCACCACGTG-1-gPlexD6	COMBAT	S00041	11171	178	T CD8 Activated CTL Cycling	CAAKGGNQPQHF	TRBV19*01	TRBJ1-5*01	CAVRERDYKLSF	TRAV1-2*01	TRAJ20*01
CATGCCTGTAAAGTCA-1-gPlexD6	COMBAT	S00068	11172	10966	T CD4 Activated CTL	CASSPRGRGFRSTEAFF	TRBV28*01	TRBJ1-1*01	CAASINSPGTASKLTF	TRAV13-1*01	TRAJ44*01
CATGGCGAGCTGTTCA-1-gPlexD6	COMBAT	S00048	11173	10967	T CD4 Activated Helper 1 Cycling	CSARETRGWGNEQFF	TRBV20-1*01	TRBJ2-1*01	CALTGANNLFF	TRAV6*01	TRAJ36*01
CATTCGCGTTGTCTTT-1-gPlexD6	COMBAT	G05078	11174	10968	T CD4 Activated Helper 1 Cycling	CASSRPGAYEQYF	TRBV19*01	TRBJ2-7*01	CGADRGSGNTGKLIF	TRAV34*01	TRAJ37*01
CCAATCCCACCACGTG-1-gPlexD6	COMBAT	S00048	11175	1	T CD8 Activated CTL	CASSPRSGWEKLFF	TRBV27*01	TRBJ1-4*01	CAPGGSQGNLIF	TRAV9-2*01	TRAJ42*01
CCGGGATAGAAGGCCT-1-gPlexD6	COMBAT	U00701	11176	10969	T CD4 Activated CTL	CASQTGTGSNEQFF	TRBV4-3*01	TRBJ2-1*01	CATDEYSNYQLIW	TRAV17*01	TRAJ33*01
CCGGGATCACTTACGA-1-gPlexD6	COMBAT	S00005	11177	10970	T Reg Activated Cycling	CASSIAGEAQPQHF	TRBV19*01	TRBJ1-5*01	CAVHPSGAQKLVF	TRAV20*01	TRAJ54*01
CCGTACTTCTACTTAC-1-gPlexD6	COMBAT	G05078	11178	10971	T CD8 Activated CTL	CASSLFAGVSGELFF	TRBV27*01	TRBJ2-2*01	CAVQANAGKSTF	TRAV20*01	TRAJ27*01
CGAGCCAGTGTCGCTG-1-gPlexD6	COMBAT	S00007	11179	10972	T CD4 Activated CTL	CASQVGVGGDPSGYTF	TRBV6-6*01	TRBJ1-2*01	CAVSANQAGTALIF	TRAV21*01	TRAJ15*01
CGCCAAGAGAGCTGCA-1-gPlexD6	COMBAT	S00006	11180	10973	T CD8 Activated CTL Cycling	CASSLGPSGTGLNEQFF	TRBV7-6*01	TRBJ2-1*01	CVVTEEGGSYIPTF	TRAV12-1*01	TRAJ6*01
CGCCAAGGTTAGTGGG-1-gPlexD6	COMBAT	N00021	11181	10974	T CD4 Activated Helper 1 Cycling	CAWSYDLQLPNSPLHF	TRBV30*01	TRBJ1-6*01	CAVRDAAGNMLTF	TRAV3*01	TRAJ39*01
CGCGGTATCAGTGTTG-1-gPlexD6	COMBAT	S00109	11182	21	T Reg Activated Cycling	CASSLLSTANTGELFF	TRBV28*01	TRBJ2-2*01	CALGGSNYKLTF	TRAV16*01	TRAJ53*01
CGGACGTAGGCCGAAT-1-gPlexD6	COMBAT	S00005	11183	10975	T Reg Activated Cycling	CASRREDTQYF	TRBV19*01	TRBJ2-3*01	CAVKRNQGGKLIF	TRAV12-2*01	TRAJ23*01
CGGAGCTGTAATCGTC-1-gPlexD6	COMBAT	G05078	11184	10976	T CD4 Activated Helper 1 Cycling	CASSIERTAGNNEQFF	TRBV19*01	TRBJ2-1*01	CAVIAGSNYQLIW	TRAV1-1*01	TRAJ33*01
CGTCACTTCGCAGGCT-1-gPlexD6	COMBAT	S00068	11185	61	T CD8 Activated CTL Cycling	CSVEVADPYEQYF	TRBV29-1*01	TRBJ2-7*01	CILSSGTYKYIF	TRAV26-2*01	TRAJ40*01
CGTCCATCATACTCTT-1-gPlexD6	COMBAT	S00041	11186	10977	T CD4 Activated CTL	CAWSSGTVNTGNTIYF	TRBV30*01	TRBJ1-3*01	CAMRDPLTGGGNKLTF	TRAV14/DV4*01	TRAJ10*01
CGTGTAACATCTCGCT-1-gPlexD6	COMBAT	N00033	11187	10978	T CD4 Activated CTL	CSARDPRAGGGYTF	TRBV20-1*01	TRBJ1-2*01	CALAGSGNTGKLIF	TRAV16*01	TRAJ37*01
CGTGTCTGTGTTCTTT-1-gPlexD6	COMBAT	S00048	11188	10979	T CD8 Activated CTL Cycling	CASSPSWAGETQYF	TRBV27*01	TRBJ2-5*01	CALSTGNQFYF	TRAV9-2*01	TRAJ49*01
CGTTCTGAGGTGATAT-1-gPlexD6	COMBAT	S00068	11189	10980	T CD4 Activated Helper 1 Cycling	CASSSSGRLTDTQYF	TRBV6-2*01	TRBJ2-3*01	CAYRDNFGNEKLTF	TRAV38-2/DV8*01	TRAJ48*01
CTAATGGCATGACGGA-1-gPlexD6	COMBAT	S00068	11190	10981	T CD8 Activated CTL Cycling	CASSPQRSSYNEQFF	TRBV4-3*01	TRBJ2-1*01	CGTVDSGSARQLTF	TRAV30*01	TRAJ22*01
CTCGGGAGTTGAGTTC-1-gPlexD6	COMBAT	S00007	11191	10982	T CD4 Activated Helper 1 Cycling	CSALRGANEQFF	TRBV20-1*01	TRBJ2-1*01	CAASTSRNNRLAF	TRAV23/DV6*01	TRAJ7*01
CTCGTACGTCGAAAGC-1-gPlexD6	COMBAT	S00109	11192	10983	T CD8 Activated CTL Cycling	CARYTGTHYEQYF	TRBV2*01	TRBJ2-7*01	CVVNLNYGGSQGNLIF	TRAV12-1*01	TRAJ42*01
CTGAAGTCATAGGATA-1-gPlexD6	COMBAT	S00041	11193	10984	T CD4 Activated Helper 1 Cycling	CALSPGDKETQYF	TRBV30*01	TRBJ2-5*01	CAVESPPGRRALTF	TRAV2*01	TRAJ5*01
CTGATAGGTTACTGAC-1-gPlexD6	COMBAT	G05078	11194	10985	T CD8 Activated CTL	CASLRGQGVDYGYTF	TRBV6-1*01	TRBJ1-2*01	CALSARGSSARQLTF	TRAV9-2*01	TRAJ22*01
CTTAGGAGTGAGGCTA-1-gPlexD6	COMBAT	S00005	11195	10986	T Reg Activated Cycling	CASSLQDGGYTF	TRBV19*01	TRBJ1-2*01	CAASRRSGGYQKVTF	TRAV13-1*01	TRAJ13*01
GAAACTCTCCACGCAG-1-gPlexD6	COMBAT	S00041	11196	10987	T Reg Activated Cycling	CASSILGHFGAFF	TRBV19*01	TRBJ1-1*01	CALSDRDNTDKLIF	TRAV9-2*01	TRAJ34*01
GACTAACGTTCCCGAG-1-gPlexD6	COMBAT	U00701	11197	10988	T CD4 Activated Helper 1 Cycling	CASSFGVYQPQHF	TRBV12-4*01	TRBJ1-5*01	CAYRTTMARGGSQGNLIF	TRAV38-2/DV8*01	TRAJ42*01
GAGCAGAAGTCGAGTG-1-gPlexD6	COMBAT	S00007	11198	10989	T Reg Activated Cycling	CASSIQGRDEQFF	TRBV7-2*01	TRBJ2-1*01	CAMSVFSGGYNKLIF	TRAV12-3*01	TRAJ4*01
GATCAGTAGTCGCCGT-1-gPlexD6	COMBAT	S00068	11199	10990	T CD8 Activated CTL Cycling	CASSERDVQTEAFF	TRBV27*01	TRBJ1-1*01	CAEIIQGAQKLVF	TRAV21*01	TRAJ54*01
GATGAGGGTGATGATA-1-gPlexD6	COMBAT	H00049	11200	10991	T CD4 Activated Helper 1 Cycling	CASSLVAGLSYEQYF	TRBV7-2*01	TRBJ2-7*01	CALSTDTGANSKLTF	TRAV16*01	TRAJ56*01
GCACATATCACTCCTG-1-gPlexD6	COMBAT	S00068	11201	10992	T CD4 Activated Helper 1 Cycling	CASSSIMQGAPTGELFF	TRBV27*01	TRBJ2-2*01	CALQSGGSYIPTF	TRAV9-2*01	TRAJ6*01
GCGCGATGTGCTTCTC-1-gPlexD6	COMBAT	S00005	11202	10993	T Reg Activated Cycling	CSAYTGVNQPQHF	TRBV20-1*01	TRBJ1-5*01	CALGDGNNRLAF	TRAV6*01	TRAJ7*01
GCTGCAGTCAATACCG-1-gPlexD6	COMBAT	H00049	11203	10994	T Reg Activated Cycling	CASSAGAPNTGELFF	TRBV12-4*01	TRBJ2-2*01	CVTSGGSYIPTF	TRAV8-2*01	TRAJ6*01
GCTGCTTTCAGAGACG-1-gPlexD6	COMBAT	S00007	11204	10995	T Reg Activated Cycling	CASSLRGSGRGTGELFF	TRBV12-3*01	TRBJ2-2*01	CAGGKSTF	TRAV27*01	TRAJ27*01
GCTTCCAGTGTGCGTC-1-gPlexD6	COMBAT	S00109	11205	10996	T CD4 Activated CTL	CSASRPGGKGNQPQHF	TRBV20-1*01	TRBJ1-5*01	CAVTGNQFYF	TRAV21*01	TRAJ49*01
GGCCGATCACGAGGTA-1-gPlexD6	COMBAT	N00029	11206	10997	T Reg Activated Cycling	CASSEKGGGETQYF	TRBV28*01	TRBJ2-5*01	CAVGVYNFNKFYF	TRAV3*01	TRAJ21*01
GGTATTGGTATCTGCA-1-gPlexD6	COMBAT	S00048	11207	10998	T CD8 Activated CTL Cycling	CASSSRGPLNEQFF	TRBV27*01	TRBJ2-1*01	CALSATGNQFYF	TRAV9-2*01	TRAJ49*01
GGTGCGTAGTGCAAGC-1-gPlexD6	COMBAT	S00048	11208	10999	T Reg Activated Cycling	CASSQSQGVNTEAFF	TRBV16*01	TRBJ1-1*01	CAPREYGNKLVF	TRAV17*01	TRAJ47*01
GTACTCCTCGCAAGCC-1-gPlexD6	COMBAT	G05078	11209	11000	T CD4 Activated Helper 1 Cycling	CASTGDGFYEQYF	TRBV3-1*01	TRBJ2-7*01	CALRSYQGGSEKLVF	TRAV9-2*01	TRAJ57*01
GTCATTTCACAGATTC-1-gPlexD6	COMBAT	S00048	11210	11001	T CD4 Activated Helper 1 Cycling	CSARSGGGYTDTQYF	TRBV20-1*01	TRBJ2-3*01	CAYRSRGSARQLTF	TRAV38-2/DV8*01	TRAJ22*01
GTCGGGTGTGCATCTA-1-gPlexD6	COMBAT	N00033	11211	11002	T Reg Activated Cycling	CSAPPGFNYGYTF	TRBV20-1*01	TRBJ1-2*01	CAGPGMDSSYKLIF	TRAV25*01	TRAJ12*01
GTGTGCGCAGGATCGA-1-gPlexD6	COMBAT	S00041	11212	11003	T CD4 Activated Helper 1 Cycling	CASSDIGWGIGEKLFF	TRBV6-1*01	TRBJ1-4*01	CAVQADNQGGKLIF	TRAV20*01	TRAJ23*01
GTGTTAGTCTCTAGGA-1-gPlexD6	COMBAT	N00033	11213	11004	T Reg Activated Cycling	CSARDVTSGGPLSTDTQYF	TRBV20-1*01	TRBJ2-3*01	CAMKVTGGGNKLTF	TRAV12-3*01	TRAJ10*01
GTTCTCGAGAGCTGGT-1-gPlexD6	COMBAT	S00109	11214	11005	T Reg Activated Cycling	CASTLSIQGDKLFF	TRBV3-1*01	TRBJ1-4*01	CAMSAYGATNKLIF	TRAV12-3*01	TRAJ32*01
GTTCTCGCACGTGAGA-1-gPlexD6	COMBAT	S00048	11215	11006	T CD4 Activated Helper 1 Cycling	CASSQESGTEEKLFF	TRBV4-1*01	TRBJ1-4*01	CIVRVAIDDKIIF	TRAV26-1*01	TRAJ30*01
GTTCTCGTCTTACCTA-1-gPlexD6	COMBAT	G05078	11216	11007	T CD4 Activated Helper 1 Cycling	CASSLYRPGGGETQYF	TRBV11-2*01	TRBJ2-5*01	CALDQAGTALIF	TRAV6*01	TRAJ15*01
TACCTTATCTCCAACC-1-gPlexD6	COMBAT	S00006	11217	11008	T CD8 Activated CTL	CASSQVGIIHTGELFF	TRBV3-1*01	TRBJ2-2*01	CAVTNNAGNMLTF	TRAV39*01	TRAJ39*01
TACTTACCACCTCGTT-1-gPlexD6	COMBAT	S00005	11218	11009	T CD4 Activated CTL	CASSYPGQNSGETQYF	TRBV6-6*01	TRBJ2-5*01	CAVLFSGGYNKLIF	TRAV2*01	TRAJ4*01
TAGTTGGTCCATTCTA-1-gPlexD6	COMBAT	G05078	11219	11010	T Reg Activated Cycling	CSARVGGAGSPLHF	TRBV20-1*01	TRBJ1-6*01	CAVPWGGGSEKLVF	TRAV12-2*01	TRAJ57*01
TATCAGGGTATGGTTC-1-gPlexD6	COMBAT	S00068	11220	11011	T CD4 Activated Helper 1 Cycling	CASSFSGTSSHEQFF	TRBV5-1*01	TRBJ2-1*01	CAVKQDDYKLSF	TRAV21*01	TRAJ20*01
TATCTCAGTATCACCA-1-gPlexD6	COMBAT	H00049	11221	11012	T CD4 Activated CTL	CATRKGDSAGGREQFF	TRBV15*01	TRBJ2-1*01	CAVGGEAAGNKLTF	TRAV8-1*01	TRAJ17*01
TCAGCTCCATCAGTCA-1-gPlexD6	COMBAT	U00701	11222	11013	T CD8 Activated CTL	CASSPGGMEQYF	TRBV9*01	TRBJ2-7*01	CAVGQGAQKLVF	TRAV41*01	TRAJ54*01
TCCACACAGAGGTAGA-1-gPlexD6	COMBAT	S00109	11223	11014	T CD8 Activated CTL Cycling	CASSLFPRGAEQYF	TRBV7-2*01	TRBJ2-7*01	CAYPPYSGNTPLVF	TRAV38-2/DV8*01	TRAJ29*01
TCTATTGCAGTATAAG-1-gPlexD6	COMBAT	G05078	11224	11015	T CD4 Activated Helper 1 Cycling	CASSPYFGEQYF	TRBV27*01	TRBJ2-7*01	CAVKGGSNYKLTF	TRAV12-2*01	TRAJ53*01
TCTTCGGGTAGCTAAA-1-gPlexD6	COMBAT	S00041	11225	11016	T CD4 Activated CTL	CASSPRDRFEAFF	TRBV6-5*01	TRBJ1-1*01	CALRGSARQLTF	TRAV9-2*01	TRAJ22*01
TCTTTCCCATCACAAC-1-gPlexD6	COMBAT	N00029	11226	11017	T CD8 Activated CTL	CASSPVQGTGIPQPQHF	TRBV18*01	TRBJ1-5*01	CTIPRNFNKFYF	TRAV26-1*01	TRAJ21*01
TGACTTTAGGGTCGAT-1-gPlexD6	COMBAT	H00049	11227	11018	T CD4 Activated Helper 1 Cycling	CASSLGRGANVLTF	TRBV7-2*01	TRBJ2-6*01	CAASGGGAQKLVF	TRAV29/DV5*01	TRAJ54*01
TGCCAAAAGATGTGGC-1-gPlexD6	COMBAT	S00068	11228	11019	T CD4 Activated Helper 1 Cycling	CASSMTRQGGNTIYF	TRBV7-9*01	TRBJ1-3*01	CAFMKYNNNDMRF	TRAV38-1*01	TRAJ43*01
TGCCCATCAAGCCGCT-1-gPlexD6	COMBAT	S00005	11229	11020	T CD4 Activated CTL	CASSPGRGGLSNEQFF	TRBV3-1*01	TRBJ2-1*01	CAVDNTDKLIF	TRAV21*01	TRAJ34*01
TGCGCAGAGGACTGGT-1-gPlexD6	COMBAT	S00048	11230	11021	T CD4 Activated Helper 1 Cycling	CASSPMQGTNTEAFF	TRBV5-1*01	TRBJ1-1*01	CATVRNTGNQFYF	TRAV17*01	TRAJ49*01
TGCGTGGGTTCCCTTG-1-gPlexD6	COMBAT	G05078	11231	11022	T Reg Activated Cycling	CASSIGAAGRNEQFF	TRBV19*01	TRBJ2-1*01	CAVEERTGANNLFF	TRAV2*01	TRAJ36*01
TGGGCGTCAAGGCTCC-1-gPlexD6	COMBAT	S00068	11232	11023	T CD4 Activated Helper 1 Cycling	CASRTSGYNEQFF	TRBV7-2*01	TRBJ2-1*01	CAVKGASGSARQLTF	TRAV12-2*01	TRAJ22*01
TGGTTCCTCAGCGATT-1-gPlexD6	COMBAT	S00045	11233	11024	T CD4 Activated Helper 1 Cycling	CASSSTLHQETQYF	TRBV7-2*01	TRBJ2-5*01	CALSGQGAQKLVF	TRAV16*01	TRAJ54*01
TGTGTTTGTCACAAGG-1-gPlexD6	COMBAT	S00068	11234	11025	T CD4 Activated Helper 1 Cycling	CASSPWDRDGYTF	TRBV7-9*01	TRBJ1-2*01	CAFMHDYKLSF	TRAV38-1*01	TRAJ20*01
TTAGGACAGGATGTAT-1-gPlexD6	COMBAT	N00033	11235	11026	T CD8 Activated CTL	CASSTGFQPQHF	TRBV27*01	TRBJ1-5*01	CAVNFQYSGAGSYQLTF	TRAV12-2*01	TRAJ28*01
TTGACTTAGGCACATG-1-gPlexD6	COMBAT	G05078	11236	11027	T CD8 Activated CTL	CASSIDNSLATIYF	TRBV19*01	TRBJ1-3*01	CALNSGGSNYKLTF	TRAV13-1*01	TRAJ53*01
TTTCCTCTCATATCGG-1-gPlexD6	COMBAT	S00109	11237	11028	T CD4 Activated CTL	CASSSGWGDYTEAFF	TRBV19*01	TRBJ1-1*01	CAASARGATNKLIF	TRAV29/DV5*01	TRAJ32*01
AACACGTGTTATTCTC-1-gPlexD7	COMBAT	S00048	11238	11029	T CD8 Activated CTL Cycling	CASSSSGGLSEQYF	TRBV12-3*01	TRBJ2-7*01	CAGQLGSGGADGLTF	TRAV35*01	TRAJ45*01
AACACGTTCAGAAATG-1-gPlexD7	COMBAT	S00006	11239	11030	T CD8 Activated CTL Cycling	CASSSPAGVGDTGELFF	TRBV19*01	TRBJ2-2*01	CAVRALYSGAGSYQLTF	TRAV3*01	TRAJ28*01
AACTCCCCATCCTTGC-1-gPlexD7	COMBAT	S00109	11240	11031	T CD4 Activated Helper 1 Cycling	CASSRSPMSLDNSPLHF	TRBV4-3*01	TRBJ1-6*01	CAGEGPIQGAQKLVF	TRAV27*01	TRAJ54*01
AATCGGTCACGTCTCT-1-gPlexD7	COMBAT	G05078	11241	11032	T CD8 Activated CTL	CSATRQGRAYEQYF	TRBV20-1*01	TRBJ2-7*01	CAPWPNTDKLIF	TRAV36/DV7*01	TRAJ34*01
ACAGCCGAGCGTTGCC-1-gPlexD7	COMBAT	H00049	11242	11033	T CD4 Activated Helper 1 Cycling	CASGGMTSGANVLTF	TRBV6-1*01	TRBJ2-6*01	CAMRGAGTASKLTF	TRAV12-3*01	TRAJ44*01
ACAGCTAGTACATCCA-1-gPlexD7	COMBAT	S00045	11243	11034	T CD8 Activated CTL Cycling	CSARVEGSGQPQHF	TRBV20-1*01	TRBJ1-5*01	CALSEAGTASKLTF	TRAV16*01	TRAJ44*01
ACATACGTCGAATGCT-1-gPlexD7	COMBAT	S00109	11244	11035	T CD8 Activated CTL Cycling	CAWSRGLRQPQHF	TRBV30*01	TRBJ1-5*01	CAASADNTDKLIF	TRAV29/DV5*01	TRAJ34*01
ACGATGTAGCACCGTC-1-gPlexD7	COMBAT	S00068	11245	11036	T CD4 Activated Helper 1 Cycling	CASSSRAAKGTYGYTF	TRBV28*01	TRBJ1-2*01	CAVEGNTGFQKLVF	TRAV8-3*01	TRAJ8*01
ACGCAGCGTAAGTAGT-1-gPlexD7	COMBAT	S00109	11246	11037	T CD4 Activated Helper 1 Cycling	CATSRDHSGGDIQYF	TRBV15*01	TRBJ2-4*01	CAGASGNTPLVF	TRAV12-3*01	TRAJ29*01
ACGCCGAGTCTCATCC-1-gPlexD7	COMBAT	S00068	11247	1	T CD8 Activated CTL Cycling	CASAPRSGNEKLFF	TRBV27*01	TRBJ1-4*01	CALSGSQGNLIF	TRAV9-2*01	TRAJ42*01
ACGGCCAGTTATGCGT-1-gPlexD7	COMBAT	S00041	11248	11038	T CD4 Activated CTL	CASSSNSMGYTF	TRBV19*01	TRBJ1-2*01	CALSDGNYGQNFVF	TRAV9-2*01	TRAJ26*01
ACTGAACGTACTCTCC-1-gPlexD7	COMBAT	S00068	11249	11039	T CD8 Activated CTL Cycling	CASSLSGQDDYEQYF	TRBV13*01	TRBJ2-7*01	CAASPGWGGSNYKLTF	TRAV29/DV5*01	TRAJ53*01
AGAATAGAGACAGGCT-1-gPlexD7	COMBAT	S00109	11250	11040	T CD8 Activated CTL Cycling	CASSLVGGQDTQYF	TRBV7-8*01	TRBJ2-3*01	CAVRDQNQAGTALIF	TRAV1-2*01	TRAJ15*01
AGAATAGAGAGTCTGG-1-gPlexD7	COMBAT	S00006	11251	11041	T CD8 Activated CTL	CASSYQGANYGYTF	TRBV6-6*01	TRBJ1-2*01	CAVGSNFGNEKLTF	TRAV8-3*01	TRAJ48*01
AGCAGCCTCATCTGCC-1-gPlexD7	COMBAT	G05078	11252	11042	T CD8 Activated CTL	CASSYRPPGQKANYGYTF	TRBV6-5*01	TRBJ1-2*01	CAASMTIDSNYQLIW	TRAV23/DV6*01	TRAJ33*01
AGGCCACTCATCTGTT-1-gPlexD7	COMBAT	H00049	11253	11043	T CD8 Activated CTL Cycling	CASSIWDLTGDGYTF	TRBV19*01	TRBJ1-2*01	CAATNTGNQFYF	TRAV35*01	TRAJ49*01
AGTCTTTCACTTAACG-1-gPlexD7	COMBAT	S00006	11254	11044	T CD4 Activated CTL	CASSYLDRTGELFF	TRBV6-2*01	TRBJ2-2*01	CALNNYGQNFVF	TRAV6*01	TRAJ26*01
AGTGTCAGTAAGGGCT-1-gPlexD7	COMBAT	S00068	11255	11045	T CD4 Activated Helper 1 Cycling	CSARDRYSGRDGYTF	TRBV20-1*01	TRBJ1-2*01	CAVDRGSTLGRLYF	TRAV2*01	TRAJ18*01
ATCATGGAGCAGATCG-1-gPlexD7	COMBAT	S00109	11256	11046	T Reg Activated Cycling	CASNGGMNTEAFF	TRBV30*01	TRBJ1-1*01	CAGIQGAQKLVF	TRAV25*01	TRAJ54*01
ATGCGATAGATCGATA-1-gPlexD7	COMBAT	S00068	11257	11047	T CD4 Activated Helper 1 Cycling	CASSRRDYGYTF	TRBV7-8*01	TRBJ1-2*01	CAFMKYTVNAGNMLTF	TRAV38-1*01	TRAJ39*01
CAACCTCCAAGTTCTG-1-gPlexD7	COMBAT	S00045	11258	11048	T Reg Activated Cycling	CASSFSPSGYEQYF	TRBV5-5*01	TRBJ2-7*01	CAATQANQAGTALIF	TRAV23/DV6*01	TRAJ15*01
CAAGAAAAGCTTCGCG-1-gPlexD7	COMBAT	S00048	11259	11049	T CD4 Activated Helper 1 Cycling	CASSQEFGGEQPQHF	TRBV4-1*01	TRBJ1-5*01	CIVRVVITDKLIF	TRAV26-1*01	TRAJ34*01
CAAGTTGAGATACACA-1-gPlexD7	COMBAT	S00045	11260	11050	T CD4 Activated Helper 1 Cycling	CASSSRGQNEQFF	TRBV3-1*01	TRBJ2-1*01	CAASAHGSSNTGKLIF	TRAV29/DV5*01	TRAJ37*01
CACCAGGGTCGAACAG-1-gPlexD7	COMBAT	S00005	11261	11051	T CD4 Activated Helper 1 Cycling	CASRRAASYNEQFF	TRBV5-1*01	TRBJ2-1*01	CILRDVGNQGGKLIF	TRAV26-2*01	TRAJ23*01
CACTCCAGTACATGTC-1-gPlexD7	COMBAT	S00045	11262	11052	T Reg Activated Cycling	CASSLGTLGQGEKLFF	TRBV7-9*01	TRBJ1-4*01	CAYKESGGGADGLTF	TRAV38-2/DV8*01	TRAJ45*01
CAGTAACAGAGTCTGG-1-gPlexD7	COMBAT	S00045	11263	11053	T CD8 Activated CTL Cycling	CASSFKLAGPQETQYF	TRBV7-2*01	TRBJ2-5*01	CATTSILTGGGNKLTF	TRAV8-6*01	TRAJ10*01
CAGTAACAGTATGACA-1-gPlexD7	COMBAT	G05078	11264	11054	T CD8 Activated CTL Cycling	CASSYMTVSYEQYF	TRBV11-2*01	TRBJ2-7*01	CAGQPRVMDSNYQLIW	TRAV35*01	TRAJ33*01
CAGTCCTAGATGAGAG-1-gPlexD7	COMBAT	S00007	11265	11055	T CD4 Activated Helper 1 Cycling	CASKTLLPYNEQFF	TRBV6-5*01	TRBJ2-1*01	CALGPKFYF	TRAV9-2*01	TRAJ21*01
CATCGGGAGACCGGAT-1-gPlexD7	COMBAT	S00109	11266	11056	T CD4 Activated Helper 1 Cycling	CASSLEPDEKLFF	TRBV7-2*01	TRBJ1-4*01	CAVRALNDYKLSF	TRAV3*01	TRAJ20*01
CCACCTAAGCGGCTTC-1-gPlexD7	COMBAT	S00068	11267	11057	T CD4 Activated Helper 1 Cycling	CASSVTWGLAPYEQYF	TRBV5-1*01	TRBJ2-7*01	CAVQAKNAGNMLTF	TRAV20*01	TRAJ39*01
CCCAATCAGCTAGTGG-1-gPlexD7	COMBAT	S00041	11268	11058	T CD8 Activated CTL Cycling	CASSEMRRGFEGYTF	TRBV9*01	TRBJ1-2*01	CAPDQTGANNLFF	TRAV1-1*01	TRAJ36*01
CCTTTCTCATTCGACA-1-gPlexD7	COMBAT	S00041	11269	11059	T CD4 Activated Helper 1 Cycling	CASSQDRTPGNTIYF	TRBV4-3*01	TRBJ1-3*01	CAIPLEGQNFVF	TRAV12-3*01	TRAJ26*01
CGAATGTTCCAAAGTC-1-gPlexD7	COMBAT	S00068	11270	11060	T CD4 Activated Helper 1 Cycling	CAWRPTQRDAGNF	TRBV30*01	TRBJ2-3*01	CAVSDLGARLMF	TRAV8-4*01	TRAJ31*01
CGAGAAGAGCACACAG-1-gPlexD7	COMBAT	S00006	11271	11061	T CD4 Activated CTL	CASSLYGQGAPGNQPQHF	TRBV28*01	TRBJ1-5*01	CGQNYGGATNKLIF	TRAV9-2*01	TRAJ32*01
CGATTGATCGCTTAGA-1-gPlexD7	COMBAT	G05078	11272	11062	T Reg Activated Cycling	CASSEGWDTGELFF	TRBV7-3*01	TRBJ2-2*01	CAESTGSSASKIIF	TRAV5*01	TRAJ3*01
CGGACACCACATGGGA-1-gPlexD7	COMBAT	N00033	11273	11063	T CD4 Activated Helper 1 Cycling	CASARVPEGTIYF	TRBV7-8*01	TRBJ1-3*01	CAVRDRAAGNKLTF	TRAV1-1*01	TRAJ17*01
CGGAGTCGTACTCAAC-1-gPlexD7	COMBAT	S00045	11274	11064	T CD4 Activated Helper 1 Cycling	CASNDGGNSPLHF	TRBV5-1*01	TRBJ1-6*01	CAVITGTASKLTF	TRAV22*01	TRAJ44*01
CGTAGGCCACGTAAGG-1-gPlexD7	COMBAT	G05078	11275	11065	T CD8 Activated CTL	CASSLGLAAYEQYF	TRBV5-4*01	TRBJ2-7*01	CATDEGTGLVMRF	TRAV17*01	TRAJ43*01
CGTCTACTCAAGCCTA-1-gPlexD7	COMBAT	G05078	11276	11066	T Reg Activated Cycling	CASSQRGKGIQETQYF	TRBV9*01	TRBJ2-5*01	CASIVDSNYQLIW	TRAV24*01	TRAJ33*01
CTAATGGCAATCGGTT-1-gPlexD7	COMBAT	S00068	11277	11067	T CD4 Activated Helper 1 Cycling	CSATSSGGYSETQYF	TRBV20-1*01	TRBJ2-5*01	CAYRSRGSARQLTF	TRAV38-2/DV8*01	TRAJ22*01
CTACACCGTGCAACGA-1-gPlexD7	COMBAT	G05078	11278	11068	T CD4 Activated Helper 1 Cycling	CASSLDQAAGQQYF	TRBV7-9*01	TRBJ2-7*01	CAVQANNNDMRF	TRAV20*01	TRAJ43*01
CTACGTCGTGAGGCTA-1-gPlexD7	COMBAT	S00068	11279	11069	T Reg Activated Cycling	CASSLWGLAETQYF	TRBV27*01	TRBJ2-5*01	CAFTNPAGGTSYGKLTF	TRAV38-1*01	TRAJ52*01
CTCCTAGGTTACGGAG-1-gPlexD7	COMBAT	S00045	11280	11070	T CD8 Activated CTL Cycling	CASSQGWGGTGTDEQFF	TRBV4-3*01	TRBJ2-1*01	CAASELGYGGATNKLIF	TRAV29/DV5*01	TRAJ32*01
CTCCTAGTCCGAGCCA-1-gPlexD7	COMBAT	S00041	11281	11071	T CD8 Activated CTL Cycling	CSARPDRGPYEQYF	TRBV20-1*01	TRBJ2-7*01	CAFWRPGNNDMRF	TRAV24*01	TRAJ43*01
CTGATAGAGGCTCTTA-1-gPlexD7	COMBAT	S00068	11282	11072	T CD4 Activated CTL	CASGTPLAGQETQYF	TRBV12-3*01	TRBJ2-5*01	CAARKYNFNKFYF	TRAV13-1*01	TRAJ21*01
CTGATAGTCCCAAGTA-1-gPlexD7	COMBAT	S00068	11283	11073	T Reg Activated Cycling	CASSPRGGTGYTF	TRBV27*01	TRBJ1-2*01	CAAMNYGGSQGNLIF	TRAV35*01	TRAJ42*01
CTGCGGACAGCTATTG-1-gPlexD7	COMBAT	S00041	11284	11074	T CD8 Activated CTL Cycling	CASSVPGQGNNEQFF	TRBV9*01	TRBJ2-1*01	CAVPSEWGADGLTF	TRAV41*01	TRAJ45*01
CTGCGGATCCTTAATC-1-gPlexD7	COMBAT	G05078	11285	176	T CD8 Activated CTL	CASSSRRDRVFVEQFF	TRBV5-1*01	TRBJ2-1*01	CAVNVDSNYQLIW	TRAV8-1*01	TRAJ33*01
GAACATCCAAGTCTAC-1-gPlexD7	COMBAT	S00005	11286	11075	T CD8 Activated CTL Cycling	CASSPAYSLNTEAFF	TRBV11-1*01	TRBJ1-1*01	CAASARGAGSYQLTF	TRAV29/DV5*01	TRAJ28*01
GACACGCTCCACGAAT-1-gPlexD7	COMBAT	H00049	11287	11076	T CD4 Activated Helper 1 Cycling	CASSPDQQDSPLHF	TRBV2*01	TRBJ1-6*01	CAVSPPGGSYIPTF	TRAV12-2*01	TRAJ6*01
GACGTGCGTGCGGTAA-1-gPlexD7	COMBAT	S00041	11288	11077	T CD4 Activated Helper 1 Cycling	CASRAGRNIQYF	TRBV5-1*01	TRBJ2-4*01	CAGIQGAQKLVF	TRAV25*01	TRAJ54*01
GACGTTAAGCTGTCTA-1-gPlexD7	COMBAT	S00068	11289	11078	T CD8 Activated CTL Cycling	CASSLGGRGDGSPLHF	TRBV19*01	TRBJ1-6*01	CAVGLVF	TRAV8-3*01	TRAJ57*01
GATCGATGTCAACTGT-1-gPlexD7	COMBAT	S00109	11290	11079	T CD8 Activated CTL Cycling	CASSKGAGETQYF	TRBV12-3*01	TRBJ2-5*01	CAARGNDYKLSF	TRAV2*01	TRAJ20*01
GCACTCTCAGTCTTCC-1-gPlexD7	COMBAT	G05078	11291	11080	T CD8 Activated CTL	CASSELGWQFF	TRBV2*01	TRBJ2-1*01	CAVRDGYGGATNKLIF	TRAV3*01	TRAJ32*01
GCATGATTCCGTTGCT-1-gPlexD7	COMBAT	S00006	11292	11081	T Reg Activated Cycling	CSAPRTGGEETQYF	TRBV20-1*01	TRBJ2-5*01	CALSGGQAGTALIF	TRAV9-2*01	TRAJ15*01
GCCTCTAAGAAGGTTT-1-gPlexD7	COMBAT	S00041	11293	11082	T Reg Activated Cycling	CASSLTSWNYGYTF	TRBV6-5*01	TRBJ1-2*01	CAGAGGGSNYKLTF	TRAV27*01	TRAJ53*01
GCCTCTACACATGGGA-1-gPlexD7	COMBAT	S00068	11294	11083	T CD8 Activated CTL Cycling	CASSLYPGPGDTQYF	TRBV27*01	TRBJ2-3*01	CAESITGFNKFYF	TRAV5*01	TRAJ21*01
GCGACCACATATGGTC-1-gPlexD7	COMBAT	G05078	11295	11084	T CD4 Activated Helper 1 Cycling	CATSAGGLGYTF	TRBV24-1*01	TRBJ1-2*01	CATDIRGSGAGSYQLTF	TRAV17*01	TRAJ28*01
GCTCTGTCAGTAACGG-1-gPlexD7	COMBAT	S00048	11296	11085	T CD4 Activated Helper 1 Cycling	CASSVRRGNTGELFF	TRBV6-1*01	TRBJ2-2*01	CAGQLYGGSQGNLIF	TRAV35*01	TRAJ42*01
GCTGCTTCACCAGTTA-1-gPlexD7	COMBAT	G05078	11297	11086	T CD8 Activated CTL	CASSFWRTETQYF	TRBV11-2*01	TRBJ2-5*01	CIGYGGSQGNLIF	TRAV26-1*01	TRAJ42*01
GCTGGGTTCTGGCGTG-1-gPlexD7	COMBAT	S00068	11298	11087	T CD8 Activated CTL Cycling	CAIGSAGNTEAFF	TRBV11-2*01	TRBJ1-1*01	CARGTYKYIF	TRAV9-2*01	TRAJ40*01
GGCTCGAAGATGGCGT-1-gPlexD7	COMBAT	G05078	11299	11088	T CD8 Activated CTL	CASSWDKSYEQYF	TRBV5-1*01	TRBJ2-7*01	CGTESGGSNYKLTF	TRAV30*01	TRAJ53*01
GGTGAAGCAAGCGATG-1-gPlexD7	COMBAT	S00041	11300	11089	T CD4 Activated Helper 1 Cycling	CASSALTSGGETQYF	TRBV5-1*01	TRBJ2-5*01	CAVENSGTYKYIF	TRAV39*01	TRAJ40*01
GTACTCCAGACAATAC-1-gPlexD7	COMBAT	G05078	11301	11090	T CD8 Activated CTL	CASSISHGGVTEAFF	TRBV19*01	TRBJ1-1*01	CILTNNNAGNMLTF	TRAV26-2*01	TRAJ39*01
GTACTCCAGCGGCTTC-1-gPlexD7	COMBAT	G05078	11302	11091	T CD8 Activated CTL Cycling	CASSIGPAPYEQYF	TRBV19*01	TRBJ2-7*01	CAMREALRGYSTLTF	TRAV14/DV4*01	TRAJ11*01
GTAGGCCTCACATACG-1-gPlexD7	COMBAT	S00109	11303	21	T CD4 Activated Helper 1 Cycling	CASSLLGSSNTGELFF	TRBV28*01	TRBJ2-2*01	CALGGSNYKLTF	TRAV16*01	TRAJ53*01
GTCACGGGTAGATTAG-1-gPlexD7	COMBAT	S00109	11304	11092	T CD8 Activated CTL	CAWSVGDITEAFF	TRBV30*01	TRBJ1-1*01	CVVNGGEYGNKLVF	TRAV12-1*01	TRAJ47*01
GTCACGGTCAGGCCCA-1-gPlexD7	COMBAT	S00006	11305	11093	T CD4 Activated CTL	CATSRGPGELFF	TRBV6-2*01	TRBJ2-2*01	CADRTGRRALTF	TRAV25*01	TRAJ5*01
GTGCAGCCAATGTAAG-1-gPlexD7	COMBAT	S00109	11306	11094	T CD4 Activated CTL	CATSSLAGLTDTQYF	TRBV15*01	TRBJ2-3*01	CAENVETSGSRLTF	TRAV13-2*01	TRAJ58*01
GTGCATACATTGAGCT-1-gPlexD7	COMBAT	S00041	11307	11095	T CD4 Activated Helper 1 Cycling	CASSRGQGRTDTQYF	TRBV7-3*01	TRBJ2-3*01	CLVGDAGGYNKLIF	TRAV4*01	TRAJ4*01
GTTAAGCTCGTCACGG-1-gPlexD7	COMBAT	S00048	11308	11096	T CD4 Activated Helper 1 Cycling	CASSLGVAGGGQPQHF	TRBV5-1*01	TRBJ1-5*01	CAAGGGGNKLTF	TRAV23/DV6*01	TRAJ10*01
GTTCATTTCTCCGGTT-1-gPlexD7	COMBAT	S00109	11309	11097	T CD8 Activated CTL Cycling	CASSPLVPDMNTEAFF	TRBV6-6*01	TRBJ1-1*01	CAARFTGTASKLTF	TRAV23/DV6*01	TRAJ44*01
GTTCTCGGTAACGCGA-1-gPlexD7	COMBAT	S00006	11310	11098	T CD4 Activated CTL	CASSIEGWGNEKLFF	TRBV19*01	TRBJ1-4*01	CAMRVLTTGNQFYF	TRAV14/DV4*01	TRAJ49*01
TACCTATGTCCGTGAC-1-gPlexD7	COMBAT	S00109	11311	11099	T CD8 Activated CTL Cycling	CASRGTSGVYEQYF	TRBV2*01	TRBJ2-7*01	CAVEDSSYKLIF	TRAV1-2*01	TRAJ12*01
TACGGTACAATGTTGC-1-gPlexD7	COMBAT	S00109	11312	11100	T CD8 Activated CTL	CSVASSSYNEQFF	TRBV29-1*01	TRBJ2-1*01	CAASNPLGGLMF	TRAV13-1*01	TRAJ31*01
TACGGTATCCTACAGA-1-gPlexD7	COMBAT	S00109	11313	11101	T CD4 Activated Helper 1 Cycling	CSARDPGKSSYEQYF	TRBV20-1*01	TRBJ2-7*01	CAAGTGGGNKLTF	TRAV13-2*01	TRAJ10*01
TACTTACTCCTCGCAT-1-gPlexD7	COMBAT	G05078	11314	11102	T CD4 Activated Helper 1 Cycling	CSASWGGSSYEQYF	TRBV20-1*01	TRBJ2-7*01	CAVGNNNARLMF	TRAV8-1*01	TRAJ31*01
TACTTGTCATGCCTTC-1-gPlexD7	COMBAT	S00005	11315	11103	T Reg Activated Cycling	CAASQAGGLYEQYF	TRBV10-3*01	TRBJ2-7*01	CATGDSGYALNF	TRAV17*01	TRAJ41*01
TAGTGGTTCCGTACAA-1-gPlexD7	COMBAT	S00068	11316	11104	T CD4 Activated Helper 1 Cycling	CASSPGLGSYEQYF	TRBV6-4*01	TRBJ2-7*01	CAVSTMNTGFQKLVF	TRAV3*01	TRAJ8*01
TATTACCCACATGGGA-1-gPlexD7	COMBAT	S00005	11317	11105	T CD4 Activated Helper 1 Cycling	CASSQDRGTGAYNEQFF	TRBV3-1*01	TRBJ2-1*01	CALGKPGGSYIPTF	TRAV6*01	TRAJ6*01
TATTACCCATGGGACA-1-gPlexD7	COMBAT	G05078	11318	11106	T CD8 Activated CTL	CASSVEGRISYNEQFF	TRBV11-2*01	TRBJ2-1*01	CALFNAGGTSYGKLTF	TRAV14/DV4*01	TRAJ52*01
TCAACGAGTCACCTAA-1-gPlexD7	COMBAT	S00005	11319	11107	T Reg Activated Cycling	CASSRGPQETQYF	TRBV5-8*01	TRBJ2-5*01	CVVSPPYNTDKLIF	TRAV8-2*01	TRAJ34*01
TCACAAGGTCATACTG-1-gPlexD7	COMBAT	S00007	11320	11108	T Reg Activated Cycling	CASSPGQGAYGYTF	TRBV6-5*01	TRBJ1-2*01	CAVGSWNNRLAF	TRAV8-3*01	TRAJ7*01
TCACGAAAGACTAGAT-1-gPlexD7	COMBAT	G05078	11321	11109	T Reg Activated Cycling	CASSETSGVYNEQFF	TRBV9*01	TRBJ2-1*01	CVVNMGNNARLMF	TRAV12-1*01	TRAJ31*01
TCACGAACATATGAGA-1-gPlexD7	COMBAT	S00007	11322	11110	T CD8 Activated CTL Cycling	CASSASENNYGYTF	TRBV7-9*01	TRBJ1-2*01	CAYRSYNDMRF	TRAV38-2/DV8*01	TRAJ43*01
TCAGATGCAGGCGATA-1-gPlexD7	COMBAT	S00109	11323	11111	T Reg Activated Cycling	CASSYTGRLGEKLFF	TRBV6-6*01	TRBJ1-4*01	CAYRTNFGNEKLTF	TRAV38-2/DV8*01	TRAJ48*01
TCAGGTACAAAGAATC-1-gPlexD7	COMBAT	S00041	11324	11112	T CD4 Activated Helper 1 Cycling	CASSLMATGTGFLYEQYF	TRBV27*01	TRBJ2-7*01	CALSIAGGGNKLTF	TRAV9-2*01	TRAJ10*01
TCTGAGAAGACCACGA-1-gPlexD7	COMBAT	S00005	11325	11113	T CD4 Activated Helper 1 Cycling	CAISEAGGLGEQFF	TRBV10-3*01	TRBJ2-1*01	CAVDGGPTINNDMRF	TRAV36/DV7*01	TRAJ43*01
TCTTTCCGTTACGGAG-1-gPlexD7	COMBAT	S00068	11326	11114	T Reg Activated Cycling	CSARRSEGAFQPQHF	TRBV20-1*01	TRBJ1-5*01	CVVNPRGSTLGRLYF	TRAV12-1*01	TRAJ18*01
TGACGGCAGTATCGAA-1-gPlexD7	COMBAT	S00045	11327	11115	T Reg Activated Cycling	CAIKEAYRSYEQYF	TRBV10-3*01	TRBJ2-7*01	CVVSQTGNQFYF	TRAV8-2*01	TRAJ49*01
TGACTTTTCAGAGGTG-1-gPlexD7	COMBAT	N00029	11328	11116	T CD8 Activated CTL Cycling	CASSGIAGGPTNGQFF	TRBV9*01	TRBJ2-1*01	CAVLPGGKLIF	TRAV12-2*01	TRAJ23*01
TGAGAGGTCGCAAGCC-1-gPlexD7	COMBAT	S00068	11329	11117	T CD4 Activated Helper 1 Cycling	CASSLVAVRANTGELFF	TRBV5-1*01	TRBJ2-2*01	CAVGAPSGNTPLVF	TRAV8-1*01	TRAJ29*01
TGCCCATTCACTCTTA-1-gPlexD7	COMBAT	S00109	11330	11118	T CD8 Activated CTL	CAWSVRDEIGTEAFF	TRBV30*01	TRBJ1-1*01	CLVGVLRMDSSYKLIF	TRAV4*01	TRAJ12*01
TGCCCTATCCCTCTTT-1-gPlexD7	COMBAT	S00109	11331	11119	T CD4 Activated Helper 1 Cycling	CASSMGQGRTDTQYF	TRBV19*01	TRBJ2-3*01	CALRGKDNDMRF	TRAV9-2*01	TRAJ43*01
TGGCTGGAGGCTAGCA-1-gPlexD7	COMBAT	S00109	11332	11120	T CD4 Activated Helper 1 Cycling	CASSFWLDRGISPLHF	TRBV7-2*01	TRBJ1-6*01	CATDNTGNQFYF	TRAV17*01	TRAJ49*01
TGTATTCAGGGATCTG-1-gPlexD7	COMBAT	S00045	11333	11121	T CD4 Activated Helper 1 Cycling	CASSYSGLAGVYNEQFF	TRBV6-6*01	TRBJ2-1*01	CALSPSQGGSEKLVF	TRAV9-2*01	TRAJ57*01
TGTGTTTAGCTAGGCA-1-gPlexD7	COMBAT	N00029	11334	11122	T CD8 Activated CTL Cycling	CASGGWTSEAFF	TRBV6-5*01	TRBJ1-1*01	CALSEGMNSGYSTLTF	TRAV19*01	TRAJ11*01
TGTGTTTCAGTGACAG-1-gPlexD7	COMBAT	S00007	11335	11123	T CD4 Activated Helper 1 Cycling	CASSLTRDRGTGELFF	TRBV7-9*01	TRBJ2-2*01	CAASYFGGYNKLIF	TRAV23/DV6*01	TRAJ4*01
TTAACTCTCATGCATG-1-gPlexD7	COMBAT	S00041	11336	11124	T CD4 Activated CTL	CSALVPATDTQYF	TRBV20-1*01	TRBJ2-3*01	CALSDPIMGNQFYF	TRAV9-2*01	TRAJ49*01
TTAGGCAGTCTAGTCA-1-gPlexD7	COMBAT	S00048	11337	11125	T Reg Activated Cycling	CASREGHPEAFF	TRBV6-1*01	TRBJ1-1*01	CAVGSNTDKLIF	TRAV2*01	TRAJ34*01
TTCTACACAGTAGAGC-1-gPlexD7	COMBAT	S00041	11338	11126	T Reg Activated Cycling	CASSAGQYNEKLFF	TRBV9*01	TRBJ1-4*01	CAATDSGYALNF	TRAV13-1*01	TRAJ41*01
TTGCGTCAGAGACTTA-1-gPlexD7	COMBAT	G05078	11339	11127	T CD8 Activated CTL	CATSDLGQTLFF	TRBV24-1*01	TRBJ2-1*01	CALYVRGGANNLFF	TRAV19*01	TRAJ36*01
TTTGGTTAGTAACCCT-1-gPlexD7	COMBAT	G05078	11340	11128	T CD8 Activated CTL	CASSESSGEQFF	TRBV25-1*01	TRBJ2-1*01	CVVSDRGSTLGRLYF	TRAV10*01	TRAJ18*01
AAACGGGGTTCCAACA-1-gPlexE1	COMBAT	N00047	11341	11129	T CD8 Activated CTL	CASSLVGSSNEQFF	TRBV11-2*01	TRBJ2-1*01	CAVRTSGSRLTF	TRAV22*01	TRAJ58*01
AAAGCAAAGGAGTTTA-1-gPlexE1	COMBAT	S00097	11342	11130	T CD8 Activated CTL	CASSGPVAGASTDTQYF	TRBV27*01	TRBJ2-3*01	CALNKGVNNNDMRF	TRAV19*01	TRAJ43*01
AAATGCCCATATGGTC-1-gPlexE1	COMBAT	S00097	11343	11131	T CD8 Activated CTL Cycling	CASRLLGNTEAFF	TRBV27*01	TRBJ1-1*01	CALSYNTDKLIF	TRAV9-2*01	TRAJ34*01
AAATGCCTCATCGATG-1-gPlexE1	COMBAT	S00003	11344	11132	T CD4 Activated Helper 1 Cycling	CASSADSRAYGYTF	TRBV6-6*01	TRBJ1-2*01	CAGPSNSGYALNF	TRAV35*01	TRAJ41*01
AACCGCGTCTAGCACA-1-gPlexE1	COMBAT	S00033	11345	11133	T Reg Activated Cycling	CASSPVRGGAADTQYF	TRBV18*01	TRBJ2-3*01	CAANTGNQFYF	TRAV21*01	TRAJ49*01
AACTCCCAGGTGCAAC-1-gPlexE1	COMBAT	S00097	11346	11134	T Reg Activated Cycling	CASSFGLEGPGGGYGYTF	TRBV5-4*01	TRBJ1-2*01	CAVKGTGGFKTIF	TRAV8-1*01	TRAJ9*01
AACTCCCCAGCTGTAT-1-gPlexE1	COMBAT	S00097	11347	179	T CD8 Activated CTL Cycling	CASSYRDSTDTQYF	TRBV27*01	TRBJ2-3*01	CALSEGSDGQKLLF	TRAV19*01	TRAJ16*01
AACTTTCGTAGCCTCG-1-gPlexE1	COMBAT	S00097	11348	11135	T CD8 Activated CTL	CASSWTGSRWNTEAFF	TRBV27*01	TRBJ1-1*01	CAASEGSNYQLIW	TRAV29/DV5*01	TRAJ33*01
ACCAGTAGTGGCAAAC-1-gPlexE1	COMBAT	S00097	11349	11136	T CD4 Activated Helper 1 Cycling	CASSTGGIYGYTF	TRBV6-5*01	TRBJ1-2*01	CAARGKDSNYQLIW	TRAV13-1*01	TRAJ33*01
ACCGTAAGTGAGTATA-1-gPlexE1	COMBAT	S00064	11350	11137	T Reg Activated Cycling	CASSGGFTEAFF	TRBV6-2*01	TRBJ1-1*01	CAVQASGGSYIPTF	TRAV20*01	TRAJ6*01
ACGATGTAGAGTACAT-1-gPlexE1	COMBAT	S00008	11351	11138	T CD4 Activated CTL	CASSSTVTDTQYF	TRBV5-1*01	TRBJ2-3*01	CAALRVGTYKYIF	TRAV23/DV6*01	TRAJ40*01
ACGCCGATCCAAACAC-1-gPlexE1	COMBAT	S00064	11352	11139	T CD8 Activated CTL Cycling	CASSPGLAGVETGELFF	TRBV7-9*01	TRBJ2-2*01	CAPHESYQKVTF	TRAV3*01	TRAJ13*01
ACTGCTCCACCCATTC-1-gPlexE1	COMBAT	N00047	11353	11140	T CD8 Activated CTL Cycling	CASSLPDRGYEQYF	TRBV2*01	TRBJ2-7*01	CAMREGHYGQNFVF	TRAV14/DV4*01	TRAJ26*01
AGACGTTCATCCGTGG-1-gPlexE1	COMBAT	S00008	11354	11141	T Reg Activated Cycling	CSAQAGVSYNEQFF	TRBV20-1*01	TRBJ2-1*01	CAPRCKAAGNKLTF	TRAV8-3*01	TRAJ17*01
AGGTCATTCTTTAGGG-1-gPlexE1	COMBAT	N00039	11355	11142	T CD4 Activated CTL	CASSYSSGTDTQYF	TRBV6-4*01	TRBJ2-3*01	CAVEDGDSNYQLIW	TRAV2*01	TRAJ33*01
AGTGGGACATCGACGC-1-gPlexE1	COMBAT	S00097	11356	11143	T CD8 Activated CTL Cycling	CASWGAGPYEQYF	TRBV6-5*01	TRBJ2-7*01	CAFPFPRTSGTYKYIF	TRAV38-1*01	TRAJ40*01
AGTGGGAGTTAGATGA-1-gPlexE1	COMBAT	S00097	11357	11144	T Reg Activated Cycling	CASRQGTGELFF	TRBV6-1*01	TRBJ2-2*01	CAENMIGTTNFVF	TRAV13-2*01	TRAJ26*01
AGTTGGTGTCATCGGC-1-gPlexE1	COMBAT	S00097	11358	11145	T CD4 Activated Helper 1 Cycling	CASSLRLAGGPDLFF	TRBV3-1*01	TRBJ2-1*01	CIVRVAAGGYQKVTF	TRAV26-1*01	TRAJ13*01
ATAAGAGCAATCGGTT-1-gPlexE1	COMBAT	S00064	11359	11146	T CD8 Activated CTL Cycling	CASSYSTPNTEAFF	TRBV6-5*01	TRBJ1-1*01	CATDKGSKLTF	TRAV17*01	TRAJ56*01
ATCATGGAGATGTGTA-1-gPlexE1	COMBAT	S00003	11360	11147	T CD8 Activated CTL Cycling	CASGTGQEWNEQFF	TRBV12-5*01	TRBJ2-1*01	CAASAGTGNQFYF	TRAV29/DV5*01	TRAJ49*01
CACAGGCAGCTGCGAA-1-gPlexE1	COMBAT	S00008	11361	11148	T Reg Activated Cycling	CASSYWGETQYF	TRBV6-2*01	TRBJ2-5*01	CAASKEVGGTSYGKLTF	TRAV23/DV6*01	TRAJ52*01
CACCTTGGTCCGTTAA-1-gPlexE1	COMBAT	S00064	11362	11149	T CD8 Activated CTL Cycling	CASSDPLGNQPQHF	TRBV2*01	TRBJ1-5*01	CAASGQTTTF	TRAV13-1*01	TRAJ11*01
CACTCCAAGAGGTTGC-1-gPlexE1	COMBAT	S00095	11363	11150	T CD4 Activated CTL	CASSSLAGGPPNEQFF	TRBV27*01	TRBJ2-1*01	CALYSGGYQKVTF	TRAV9-2*01	TRAJ13*01
CAGCCGAGTTAGGGTG-1-gPlexE1	COMBAT	S00097	11364	62	T CD8 Activated CTL Cycling	CASSLPWDNEQFF	TRBV5-6*01	TRBJ2-1*01	CAASAGNSGNTPLVF	TRAV29/DV5*01	TRAJ29*01
CAGCTAATCCTGCCAT-1-gPlexE1	COMBAT	G05171	11365	11151	T CD8 Activated CTL	CASSPGLTNTGELFF	TRBV4-1*01	TRBJ2-2*01	CAVRDMYTGANNLFF	TRAV3*01	TRAJ36*01
CATATGGAGAGACTAT-1-gPlexE1	COMBAT	S00097	11366	11152	T CD8 Activated CTL Cycling	CASSFPRTGTSSYNEQFF	TRBV28*01	TRBJ2-1*01	CAGVNKFYF	TRAV27*01	TRAJ21*01
CATCCACAGTGGTAGC-1-gPlexE1	COMBAT	S00095	11367	11153	T CD4 Activated Helper 1 Cycling	CATSRDGRGSSTDTQYF	TRBV15*01	TRBJ2-3*01	CAAFLEGGGSQGNLIF	TRAV23/DV6*01	TRAJ42*01
CATCGAAGTATAGTAG-1-gPlexE1	COMBAT	S00064	11368	11154	T CD4 Activated CTL	CASSTTGQVLSFF	TRBV19*01	TRBJ1-1*01	CAVEDYGGSQGNLIF	TRAV36/DV7*01	TRAJ42*01
CATCGGGAGAGCCTAG-1-gPlexE1	COMBAT	S00042	11369	11155	T CD4 Activated Helper 1 Cycling	CASSRQGYGANVLTF	TRBV4-3*01	TRBJ2-6*01	CAAIW	TRAV23/DV6*01	TRAJ33*01
CATCGGGTCAGAGCTT-1-gPlexE1	COMBAT	S00064	11370	11156	T CD4 Activated CTL	CASSPSRNANTGELFF	TRBV6-4*01	TRBJ2-2*01	CAGMNYGGSQGNLIF	TRAV35*01	TRAJ42*01
CATTATCCAATGGAAT-1-gPlexE1	COMBAT	G05171	11371	11157	T CD8 Activated CTL Cycling	CASSPLTGGRGDKETQYF	TRBV27*01	TRBJ2-5*01	CALSSSTSGTYKYIF	TRAV9-2*01	TRAJ40*01
CATTCGCAGACTGTAA-1-gPlexE1	COMBAT	H00058	11372	11158	T CD8 Activated CTL	CASQYRGNQPQHF	TRBV28*01	TRBJ1-5*01	CAASDQAGTALIF	TRAV29/DV5*01	TRAJ15*01
CCCATACGTTCGAATC-1-gPlexE1	COMBAT	N00047	11373	11159	T CD4 Activated Helper 1 Cycling	CASRPTGGLLTDTQYF	TRBV6-5*01	TRBJ2-3*01	CAAITFNAGGTSYGKLTF	TRAV29/DV5*01	TRAJ52*01
CCGGGATCACGTAAGG-1-gPlexE1	COMBAT	S00033	11374	11160	T CD4 Activated CTL	CASSPPGSYNSPLHF	TRBV9*01	TRBJ1-6*01	CALRGSNYKLTF	TRAV16*01	TRAJ53*01
CCTATTAAGTGTGGCA-1-gPlexE1	COMBAT	H00058	11375	11161	T CD8 Activated CTL Cycling	CASSINPGAGELFF	TRBV27*01	TRBJ2-2*01	CAASAGDNDMRF	TRAV29/DV5*01	TRAJ43*01
CCTTCCCGTTCAGACT-1-gPlexE1	COMBAT	S00097	11376	11162	T CD4 Activated Helper 1 Cycling	CASSPRLAGGGEQFF	TRBV18*01	TRBJ2-1*01	CAADNNNDMRF	TRAV41*01	TRAJ43*01
CGAATGTGTTATGTGC-1-gPlexE1	COMBAT	S00097	11377	11163	T CD8 Activated CTL	CASSPRGPNEKLFF	TRBV27*01	TRBJ1-4*01	CAGLAMDSNYQLIW	TRAV35*01	TRAJ33*01
CGATCGGTCATGTAGC-1-gPlexE1	COMBAT	N00047	11378	11164	T Reg Activated Cycling	CASSKTGTTSPLHF	TRBV6-6*01	TRBJ1-6*01	CAAQETSGSRLTF	TRAV39*01	TRAJ58*01
CGGACTGGTGGCGAAT-1-gPlexE1	COMBAT	S00097	11379	11165	T CD4 Activated CTL	CASSLAGGAGYGYTF	TRBV5-1*01	TRBJ1-2*01	CAPGNEKLTF	TRAV12-3*01	TRAJ48*01
CGGAGTCGTGACGGTA-1-gPlexE1	COMBAT	S00064	11380	11166	T CD4 Activated Helper 1 Cycling	CSARLAVSTDTQYF	TRBV20-1*01	TRBJ2-3*01	CAASKHNFNKFYF	TRAV13-1*01	TRAJ21*01
CGGCTAGAGTCTTGCA-1-gPlexE1	COMBAT	S00097	11381	11167	T CD8 Activated CTL	CAWSVVRLSETGELFF	TRBV30*01	TRBJ2-2*01	CADTLGGYQKVTF	TRAV5*01	TRAJ13*01
CGGCTAGCACTAAGTC-1-gPlexE1	COMBAT	G05171	11382	11168	T CD4 Activated Helper 1 Cycling	CASNPAGHVYEKLFF	TRBV5-5*01	TRBJ1-4*01	CAFEIQGAQKLVF	TRAV38-1*01	TRAJ54*01
CGTCACTTCGCAGGCT-1-gPlexE1	COMBAT	N00047	11383	11169	T CD8 Activated CTL Cycling	CASSSTDPTYEQYF	TRBV11-1*01	TRBJ2-7*01	CVNSGGGYQKVTF	TRAV3*01	TRAJ13*01
CGTGAGCCACCGGAAA-1-gPlexE1	COMBAT	S00003	11384	11170	T CD4 Activated Helper 1 Cycling	CASSLEQENSPLHF	TRBV5-1*01	TRBJ1-6*01	CAEKAAGNKLTF	TRAV13-2*01	TRAJ17*01
CGTGTCTAGGGATACC-1-gPlexE1	COMBAT	S00097	11385	11171	T CD8 Activated CTL	CASSFGGLADTQYF	TRBV27*01	TRBJ2-3*01	CAQGGGNGNQFYF	TRAV9-2*01	TRAJ49*01
CGTTAGATCGTTTAGG-1-gPlexE1	COMBAT	S00037	11386	11172	T CD4 Activated CTL	CASKNRGGTPLHF	TRBV6-2*01	TRBJ1-6*01	CAVSVNTGKLIF	TRAV8-6*01	TRAJ37*01
CTACACCCAATAAGCA-1-gPlexE1	COMBAT	N00040	11387	11173	T CD4 Activated CTL	CASSESRTHNEQFF	TRBV5-1*01	TRBJ2-1*01	CAMSAYNTDKLIF	TRAV12-3*01	TRAJ34*01
CTACGTCTCTGTTGAG-1-gPlexE1	COMBAT	G05171	11388	11174	T CD8 Activated CTL	CASSPLTGPAENKNIQYF	TRBV27*01	TRBJ2-4*01	CAVRGGNNARLMF	TRAV1-2*01	TRAJ31*01
CTCAGAAAGTTGTAGA-1-gPlexE1	COMBAT	G05171	11389	11175	T CD4 Activated CTL	CASSLPGLDTGELFF	TRBV18*01	TRBJ2-2*01	CAMSTWGFGNEKLTF	TRAV12-3*01	TRAJ48*01
CTCGGGAGTGCTGTAT-1-gPlexE1	COMBAT	S00003	11390	11176	T CD8 Activated CTL Cycling	CASSIPLAGGSYEQFF	TRBV5-4*01	TRBJ2-1*01	CLVGARYGGSQGNLIF	TRAV4*01	TRAJ42*01
CTCTACGGTTTAGCTG-1-gPlexE1	COMBAT	S00033	11391	11177	T CD8 Activated CTL Cycling	CASSPPLADTQYF	TRBV18*01	TRBJ2-3*01	CAPRGDYKLSF	TRAV24*01	TRAJ20*01
CTCTGGTAGGAATCGC-1-gPlexE1	COMBAT	S00097	11392	11178	T CD4 Activated Helper 1 Cycling	CASSIGGDRAFTEAFF	TRBV18*01	TRBJ1-1*01	CAGANTGTASKLTF	TRAV27*01	TRAJ44*01
CTGATCCAGGAGTCTG-1-gPlexE1	COMBAT	N00047	11393	11179	T CD4 Activated Helper 1 Cycling	CAWSPGQLNTEAFF	TRBV30*01	TRBJ1-1*01	CAVRDITSGTYKYIF	TRAV3*01	TRAJ40*01
CTTAGGAGTAAACGCG-1-gPlexE1	COMBAT	S00064	11394	11180	T CD4 Activated CTL	CASSPRQGGPLHF	TRBV19*01	TRBJ1-6*01	CAASVPGNTGKLIF	TRAV29/DV5*01	TRAJ37*01
CTTTGCGTCAGGTTCA-1-gPlexE1	COMBAT	S00097	11395	11181	T CD4 Activated Helper 1 Cycling	CSVGQAVGTYEQYF	TRBV29-1*01	TRBJ2-7*01	CAVRDTGGFKTIF	TRAV8-4*01	TRAJ9*01
GAAGCAGAGGCCATAG-1-gPlexE1	COMBAT	S00097	11396	11182	T CD4 Activated CTL	CASSPTLKGALYGYTF	TRBV5-4*01	TRBJ1-2*01	CAVSKGSDGQKLLF	TRAV8-6*01	TRAJ16*01
GACAGAGAGCATCATC-1-gPlexE1	COMBAT	N00047	11397	11183	T CD8 Activated CTL Cycling	CASSLFGTGGRTEAFF	TRBV5-6*01	TRBJ1-1*01	CATDAMNRDDKIIF	TRAV17*01	TRAJ30*01
GACCAATTCTGTCCGT-1-gPlexE1	COMBAT	N00039	11398	11184	T CD4 Activated CTL	CASSSGQGAKEQFF	TRBV11-3*01	TRBJ2-1*01	CAMSDVGAGKSTF	TRAV12-3*01	TRAJ27*01
GACGCGTGTTCATGGT-1-gPlexE1	COMBAT	S00003	11399	11185	T CD4 Activated Helper 1 Cycling	CASSGHVDNEQFF	TRBV9*01	TRBJ2-1*01	CAMSAYNTDKLIF	TRAV12-3*01	TRAJ34*01
GACGTGCTCTGGTTCC-1-gPlexE1	COMBAT	S00033	11400	11186	T CD4 Activated Helper 1 Cycling	CASSFDRGRNEKLFF	TRBV7-2*01	TRBJ1-4*01	CAFMKHVGGATNKLIF	TRAV38-1*01	TRAJ32*01
GATGAAAAGAGATGAG-1-gPlexE1	COMBAT	S00008	11401	11187	T CD4 Activated Helper 1 Cycling	CASSQGFHPRFQAFF	TRBV4-1*01	TRBJ1-1*01	CAYRSAEIGFGNVLHC	TRAV38-2/DV8*01	TRAJ35*01
GCAGTTACAGGGATTG-1-gPlexE1	COMBAT	S00037	11402	11188	T CD4 Activated CTL	CSASTLGLAYEQYF	TRBV20-1*01	TRBJ2-7*01	CAGAFGNVLHC	TRAV27*01	TRAJ35*01
GCGACCAGTGTTTGGT-1-gPlexE1	COMBAT	S00064	11403	11189	T CD4 Activated CTL	CASSRDSQKNIQYF	TRBV7-9*01	TRBJ2-4*01	CALRDNFNKFYF	TRAV19*01	TRAJ21*01
GCGAGAACAGCGTAAG-1-gPlexE1	COMBAT	S00097	11404	11190	T CD4 Activated Helper 1 Cycling	CASSLPSGGGGNEQFF	TRBV5-1*01	TRBJ2-1*01	CALSDRGGATNKLIF	TRAV9-2*01	TRAJ32*01
GCGCAACTCGCGTAGC-1-gPlexE1	COMBAT	S00003	11405	11191	T CD4 Activated Helper 1 Cycling	CASISRAGYGYTF	TRBV19*01	TRBJ1-2*01	CAASPNSFGNEKLTF	TRAV29/DV5*01	TRAJ48*01
GGACATTCAAGAGGCT-1-gPlexE1	COMBAT	N00039	11406	11192	T CD4 Activated CTL	CASSFGGFNNEQFF	TRBV7-2*01	TRBJ2-1*01	CAVSPPSGSARQLTF	TRAV8-4*01	TRAJ22*01
GGAGCAATCCGTTGTC-1-gPlexE1	COMBAT	S00008	11407	11193	T CD8 Activated CTL	CASSLGALPREQYF	TRBV25-1*01	TRBJ2-7*01	CAGPKDRGSTLGRLYF	TRAV25*01	TRAJ18*01
GGATTACCATGATCCA-1-gPlexE1	COMBAT	N00047	11408	11194	T Reg Activated Cycling	CASSDRGGGRDTQYF	TRBV6-4*01	TRBJ2-3*01	CAVRDLYSGNTPLVF	TRAV3*01	TRAJ29*01
GGCGACTTCCAAACTG-1-gPlexE1	COMBAT	N00039	11409	11195	T CD4 Activated CTL	CASSLWGYQETQYF	TRBV5-4*01	TRBJ2-5*01	CIVRVVFGSSNTGKLIF	TRAV26-1*01	TRAJ37*01
GGGTCTGGTAACGACG-1-gPlexE1	COMBAT	S00033	11410	11196	T CD4 Activated CTL	CACPQAGTGTEAFF	TRBV30*01	TRBJ1-1*01	CAVLCSNDYKLSF	TRAV12-2*01	TRAJ20*01
GTACGTATCGCACTCT-1-gPlexE1	COMBAT	S00033	11411	11197	T CD8 Activated CTL Cycling	CASSFSTANYGYTF	TRBV27*01	TRBJ1-2*01	CAVSSNDYKLSF	TRAV3*01	TRAJ20*01
GTAGGCCTCCTTTCTC-1-gPlexE1	COMBAT	S00095	11412	11198	T CD8 Activated CTL	CASSPNYSNQPQHF	TRBV12-3*01	TRBJ1-5*01	CAVTMTGTASKLTF	TRAV21*01	TRAJ44*01
GTCACAAGTGTGACCC-1-gPlexE1	COMBAT	G05171	11413	11199	T Reg Activated Cycling	CAWSVGGSSYNEQFF	TRBV30*01	TRBJ2-1*01	CVVSPLNTGGFKTIF	TRAV8-2*01	TRAJ9*01
GTCGGGTGTGAAATCA-1-gPlexE1	COMBAT	S00097	11414	221	T Reg Activated Cycling	CAISEGGGPTGELFF	TRBV10-3*01	TRBJ2-2*01	CALSAGNTPLVF	TRAV9-2*01	TRAJ29*01
GTCTCGTCAGCTGTGC-1-gPlexE1	COMBAT	S00097	11415	11200	T CD4 Activated Helper 1 Cycling	CASRLTRNQPQHF	TRBV12-4*01	TRBJ1-5*01	CAASKEAGTALIF	TRAV13-1*01	TRAJ15*01
GTCTTCGCATATGAGA-1-gPlexE1	COMBAT	S00033	11416	11201	T CD4 Activated CTL	CASSQRGSGNTIYF	TRBV14*01	TRBJ1-3*01	CAVRVTNAGNNRKLIW	TRAV21*01	TRAJ38*01
GTGGGTCGTTAAGGGC-1-gPlexE1	COMBAT	S00008	11417	11202	T CD4 Activated CTL	CASSFQGSYEQYF	TRBV5-1*01	TRBJ2-7*01	CAMSAGGSQGNLIF	TRAV12-3*01	TRAJ42*01
GTGTGCGTCAAACCAC-1-gPlexE1	COMBAT	S00064	11418	11203	T CD4 Activated CTL	CASSPPGQGGADTQYF	TRBV28*01	TRBJ2-3*01	CAASQRNYGGATNKLIF	TRAV29/DV5*01	TRAJ32*01
GTTACAGAGTATGACA-1-gPlexE1	COMBAT	S00037	11419	11204	T CD4 Activated CTL	CASSRGLAGVYEQYF	TRBV27*01	TRBJ2-7*01	CVVPGGSYIPTF	TRAV12-1*01	TRAJ6*01
GTTTCTATCCGCGCAA-1-gPlexE1	COMBAT	G05171	11420	11205	T CD8 Activated CTL Cycling	CASRSTSRGYTF	TRBV9*01	TRBJ1-2*01	CAAQTGANNLFF	TRAV35*01	TRAJ36*01
TAAGAGACATTACGAC-1-gPlexE1	COMBAT	S00097	11421	5	T CD8 Activated CTL	CASADRGPNQPQHF	TRBV27*01	TRBJ1-5*01	CALLGTGNQFYF	TRAV9-2*01	TRAJ49*01
TAAGCGTGTTCAGGCC-1-gPlexE1	COMBAT	H00058	11422	11206	T Reg Activated Cycling	CASSGRGSAFF	TRBV12-4*01	TRBJ1-1*01	CAAPFSGGGADGLTF	TRAV13-1*01	TRAJ45*01
TACACGACACAACGCC-1-gPlexE1	COMBAT	H00058	11423	11207	T CD8 Activated CTL	CASSARDREYEQYF	TRBV19*01	TRBJ2-7*01	CAEQYKLIF	TRAV5*01	TRAJ34*01
TACTTACGTTTAGCTG-1-gPlexE1	COMBAT	H00058	11424	11208	T CD4 Activated Helper 1 Cycling	CASLGTSGSQETQYF	TRBV7-2*01	TRBJ2-5*01	CALGSSSNTGKLIF	TRAV6*01	TRAJ37*01
TACTTACTCAACCAAC-1-gPlexE1	COMBAT	S00097	11425	11209	T CD4 Activated Helper 1 Cycling	CSARDRQASGVAKNIQYF	TRBV20-1*01	TRBJ2-4*01	CATDGSNTGKLIF	TRAV17*01	TRAJ37*01
TAGAGCTCATAACCTG-1-gPlexE1	COMBAT	G05171	11426	11210	T CD8 Activated CTL Cycling	CASSEGTVDWTEAFF	TRBV10-1*01	TRBJ1-1*01	CVVSPGGYNKLIF	TRAV10*01	TRAJ4*01
TATTACCAGGCAAAGA-1-gPlexE1	COMBAT	S00008	11427	11211	T CD4 Activated CTL	CASTNVGSGGTQYF	TRBV6-2*01	TRBJ2-5*01	CAYRSALAGGTSYGKLTF	TRAV38-2/DV8*01	TRAJ52*01
TATTACCTCACTTATC-1-gPlexE1	COMBAT	S00097	11428	11212	T CD4 Activated Helper 1 Cycling	CATQGASYNSPLHF	TRBV2*01	TRBJ1-6*01	CVVRGSSASKIIF	TRAV12-1*01	TRAJ3*01
TCAGATGCACACTGCG-1-gPlexE1	COMBAT	G05171	11429	11213	T CD4 Activated Helper 1 Cycling	CSARREGIGTYGYTF	TRBV20-1*01	TRBJ1-2*01	CAMSATSGNQFYF	TRAV12-3*01	TRAJ49*01
TCAGGATAGCTGCGAA-1-gPlexE1	COMBAT	S00064	11430	11214	T CD8 Activated CTL Cycling	CASSLGGLAGDEQFF	TRBV7-8*01	TRBJ2-1*01	CAGRTLNRDDKIIF	TRAV21*01	TRAJ30*01
TCAGGTAAGCTAGCCC-1-gPlexE1	COMBAT	S00003	11431	11215	T CD4 Activated Helper 1 Cycling	CSAIGEASEQFF	TRBV20-1*01	TRBJ2-1*01	CAAPPGAGNQFYF	TRAV23/DV6*01	TRAJ49*01
TCATTTGTCACCCTCA-1-gPlexE1	COMBAT	G05171	11432	11216	T CD8 Activated CTL	CASSESSGDKGRDEQYF	TRBV10-1*01	TRBJ2-7*01	CAMSAPPLLGGYQKVTF	TRAV14/DV4*01	TRAJ13*01
TCCACACCACGAGGTA-1-gPlexE1	COMBAT	N00039	11433	11217	T CD4 Activated Helper 1 Cycling	CASSRAGTANTGELFF	TRBV19*01	TRBJ2-2*01	CAVSAGPFGGYNKLIF	TRAV8-6*01	TRAJ4*01
TCGCGAGCACGGTTTA-1-gPlexE1	COMBAT	S00097	11434	11218	T Reg Activated Cycling	CASSRDRRGATNEKLFF	TRBV6-5*01	TRBJ1-4*01	CAVDLYGNNRLAF	TRAV12-2*01	TRAJ7*01
TCGGGACGTAGCGCAA-1-gPlexE1	COMBAT	H00058	11435	11219	T CD4 Activated Helper 1 Cycling	CASSPRQGSYNEQFF	TRBV11-1*01	TRBJ2-1*01	CAASSGGTSYGKLTF	TRAV13-1*01	TRAJ52*01
TCTCATAGTTTAGCTG-1-gPlexE1	COMBAT	S00097	11436	11220	T CD8 Activated CTL Cycling	CASSLDDHTGELFF	TRBV5-1*01	TRBJ2-2*01	CALVPVSSGGSYIPTF	TRAV6*01	TRAJ6*01
TGACAACAGTGCTGCC-1-gPlexE1	COMBAT	S00003	11437	11221	T CD8 Activated CTL	CASTRTSGDYNEQFF	TRBV19*01	TRBJ2-1*01	CVVRPSRENYGQNFVF	TRAV10*01	TRAJ26*01
TGACTTTCAGCTGCTG-1-gPlexE1	COMBAT	S00042	11438	11222	T Reg Activated Cycling	CAREEIYGYTF	TRBV30*01	TRBJ1-2*01	CAEWPDSWGKLQF	TRAV5*01	TRAJ24*01
TGCACCTGTCTCTCGT-1-gPlexE1	COMBAT	S00008	11439	11223	T CD4 Activated Helper 1 Cycling	CASSSFQDRGLSRSPLHF	TRBV18*01	TRBJ1-6*01	CAGSDSGNTPLVF	TRAV35*01	TRAJ29*01
TGCCAAAAGGGTATCG-1-gPlexE1	COMBAT	S00064	11440	11224	T CD4 Activated CTL	CASGPLRGNYGYTF	TRBV12-5*01	TRBJ1-2*01	CAMEGSNYKLTF	TRAV14/DV4*01	TRAJ53*01
TGCGGGTAGGCTCAGA-1-gPlexE1	COMBAT	N00039	11441	11225	T CD4 Activated Helper 1 Cycling	CASSSGQEETQYF	TRBV12-3*01	TRBJ2-5*01	CAASRGSWGKLQF	TRAV13-1*01	TRAJ24*01
TGGCCAGTCCAGATCA-1-gPlexE1	COMBAT	S00003	11442	11226	T CD8 Activated CTL Cycling	CSAPEGGAPGNTIYF	TRBV20-1*01	TRBJ1-3*01	CAVSGNQFYF	TRAV21*01	TRAJ49*01
TGGCGCAGTCTGCAAT-1-gPlexE1	COMBAT	S00008	11443	11227	T CD8 Activated CTL Cycling	CASSRQGANNEQFF	TRBV7-7*01	TRBJ2-1*01	CAASDGNQFYF	TRAV29/DV5*01	TRAJ49*01
TGGCTGGCATGTAGTC-1-gPlexE1	COMBAT	S00064	11444	180	T CD8 Activated CTL Cycling	CASSYSYEQYF	TRBV6-2*01	TRBJ2-7*01	CAALPGGNNRLAF	TRAV13-1*01	TRAJ7*01
TGTGTTTAGCGATCCC-1-gPlexE1	COMBAT	S00008	11445	11228	T CD4 Activated Helper 1 Cycling	CSADATSGSTQETQYF	TRBV20-1*01	TRBJ2-5*01	CAASIQAGTALIF	TRAV13-1*01	TRAJ15*01
TTCTCAATCTTAGCCC-1-gPlexE1	COMBAT	G05171	11446	11229	T CD4 Activated Helper 1 Cycling	CASSLLPLAGGLGGDTQYF	TRBV12-3*01	TRBJ2-3*01	CVVTSANQAGTALIF	TRAV10*01	TRAJ15*01
TTCTCCTAGCGAGAAA-1-gPlexE1	COMBAT	H00058	11447	11230	T CD8 Activated CTL Cycling	CASSGTTGYEQYF	TRBV5-6*01	TRBJ2-7*01	CAYRGLYSGGGADGLTF	TRAV38-2/DV8*01	TRAJ45*01
TTCTTAGAGGATTCGG-1-gPlexE1	COMBAT	S00095	11448	11231	T CD8 Activated CTL	CASSLSDYGYTF	TRBV7-2*01	TRBJ1-2*01	CALDLNSGYALNF	TRAV38-1*01	TRAJ41*01
TTGGAACGTACAAGTA-1-gPlexE1	COMBAT	S00097	11449	11232	T CD8 Activated CTL	CASSLGGDSSYEQYF	TRBV27*01	TRBJ2-7*01	CAVPGWNNARLMF	TRAV20*01	TRAJ31*01
TTTGGTTAGATCCCAT-1-gPlexE1	COMBAT	S00037	11450	11233	T CD4 Activated CTL	CASSSLVGTYNSPLHF	TRBV6-5*01	TRBJ1-6*01	CAMRGGSNYQLIW	TRAV14/DV4*01	TRAJ33*01
AAACCTGTCGCCTGAG-1-gPlexE2	COMBAT	N00039	11451	11234	T Reg Activated Cycling	CASSIWEFANTGELFF	TRBV19*01	TRBJ2-2*01	CALTSGSRLTF	TRAV19*01	TRAJ58*01
AACCATGGTAATCGTC-1-gPlexE2	COMBAT	S00003	11452	11235	T Reg Activated Cycling	CASSLGDRGASPLHF	TRBV5-5*01	TRBJ1-6*01	CALSGGYNKLIF	TRAV1-2*01	TRAJ4*01
AACGTTGAGTATGACA-1-gPlexE2	COMBAT	S00097	11453	11236	T CD4 Activated Helper 1 Cycling	CASSSAPGGTEAFF	TRBV5-6*01	TRBJ1-1*01	CVVDYNFNKFYF	TRAV12-1*01	TRAJ21*01
AACGTTGCAAACTGCT-1-gPlexE2	COMBAT	G05171	11454	11237	T CD8 Activated CTL	CASSLARDYGYTF	TRBV7-9*01	TRBJ1-2*01	CAVKGSARQLTF	TRAV1-1*01	TRAJ22*01
AACTCTTCATGTCGAT-1-gPlexE2	COMBAT	S00042	11455	11238	T CD8 Activated CTL	CASSGGDSTSYGYTF	TRBV5-6*01	TRBJ1-2*01	CAMDDYKLSF	TRAV12-3*01	TRAJ20*01
AAGACCTGTATTCTCT-1-gPlexE2	COMBAT	S00095	11456	11239	T CD8 Activated CTL	CATSTDYGAGAGELFF	TRBV24-1*01	TRBJ2-2*01	CAETHSGNTPLVF	TRAV5*01	TRAJ29*01
AAGGAGCGTACTCTCC-1-gPlexE2	COMBAT	S00008	11457	11240	T CD4 Activated Helper 1 Cycling	CASSLRPTAGTGELFF	TRBV7-2*01	TRBJ2-2*01	CAGLRNNAGNMLTF	TRAV35*01	TRAJ39*01
ACACCGGCACTGCCAG-1-gPlexE2	COMBAT	S00003	11458	11241	T CD8 Activated CTL Cycling	CASSPQGRGGRDEQYF	TRBV7-9*01	TRBJ2-7*01	CALRPGGSEKLVF	TRAV19*01	TRAJ57*01
ACATGGTAGATGCCTT-1-gPlexE2	COMBAT	N00039	11459	11242	T CD8 Activated CTL Cycling	CASPQRRRTEAFF	TRBV6-6*01	TRBJ1-1*01	CAYRGGATNKLIF	TRAV38-2/DV8*01	TRAJ32*01
ACATGGTGTAAACCTC-1-gPlexE2	COMBAT	S00008	11460	11243	T CD8 Activated CTL Cycling	CASSYGSTDTQYF	TRBV6-2*01	TRBJ2-3*01	CADDSGNTPLVF	TRAV13-1*01	TRAJ29*01
ACGAGCCAGCCTTGAT-1-gPlexE2	COMBAT	N00047	11461	11244	T CD4 Activated CTL	CASRLRGDEKLFF	TRBV6-5*01	TRBJ1-4*01	CATAPSNDYKLSF	TRAV17*01	TRAJ20*01
ACGATACTCCGTCATC-1-gPlexE2	COMBAT	N00040	11462	11245	T CD4 Activated Helper 1 Cycling	CASSLRTSGLNEQFF	TRBV5-1*01	TRBJ2-1*01	CAVEEGNQGGKLIF	TRAV2*01	TRAJ23*01
ACGTCAACAAAGGTGC-1-gPlexE2	COMBAT	S00003	11463	11246	T CD8 Activated CTL Cycling	CSVREAANEKLFF	TRBV20-1*01	TRBJ1-4*01	CAVYTNAGKSTF	TRAV21*01	TRAJ27*01
ACTTACTAGTGTTAGA-1-gPlexE2	COMBAT	S00033	11464	11247	T CD4 Activated Helper 1 Cycling	CASSEGLGQVIFSGNTIYF	TRBV6-1*01	TRBJ1-3*01	CAVRGIQGAQKLVF	TRAV21*01	TRAJ54*01
AGACGTTAGAGGTTAT-1-gPlexE2	COMBAT	S00064	11465	11248	T CD8 Activated CTL Cycling	CASSSGSGKPQHF	TRBV12-4*01	TRBJ1-5*01	CAGGYGQNFVF	TRAV25*01	TRAJ26*01
AGCATACGTGTTGGGA-1-gPlexE2	COMBAT	S00033	11466	11249	T CD4 Activated CTL	CASTSNPGNTIYF	TRBV12-4*01	TRBJ1-3*01	CAAILGPTGRRALTF	TRAV12-2*01	TRAJ5*01
AGCTTGATCTCTAGGA-1-gPlexE2	COMBAT	S00064	11467	11250	T CD8 Activated CTL Cycling	CASSAQTFFSYNEQFF	TRBV9*01	TRBJ2-1*01	CAASDTQGGSEKLVF	TRAV29/DV5*01	TRAJ57*01
AGGCCACAGACATAAC-1-gPlexE2	COMBAT	H00058	11468	11251	T CD8 Activated CTL	CASSLFTDNEKLFF	TRBV11-2*01	TRBJ1-4*01	CALSETYKLSF	TRAV19*01	TRAJ20*01
AGGCCGTTCCTCAATT-1-gPlexE2	COMBAT	S00033	11469	11252	T CD8 Activated CTL	CASREGWNHEQYF	TRBV6-5*01	TRBJ2-7*01	CALSEAPGAGSYQLTF	TRAV19*01	TRAJ28*01
AGGGATGAGAGACGAA-1-gPlexE2	COMBAT	S00003	11470	11253	T CD8 Activated CTL	CASSLDRGAFETQYF	TRBV7-9*01	TRBJ2-5*01	CAAKGAGSYQLTF	TRAV29/DV5*01	TRAJ28*01
AGGGATGTCTGAGTGT-1-gPlexE2	COMBAT	S00097	11471	11254	T CD4 Activated Helper 1 Cycling	CASSDRVGFTDTQYF	TRBV6-1*01	TRBJ2-3*01	CALSGLHGSSNTGKLIF	TRAV9-2*01	TRAJ37*01
AGGTCCGTCGGCATCG-1-gPlexE2	COMBAT	G05171	11472	11255	T CD8 Activated CTL Cycling	CASGDQNTGELFF	TRBV12-3*01	TRBJ2-2*01	CVVNEDTDKLIF	TRAV12-1*01	TRAJ34*01
ATAAGAGAGGTGCTTT-1-gPlexE2	COMBAT	S00037	11473	11256	T CD4 Activated CTL	CASSRAGGDRNEQFF	TRBV12-3*01	TRBJ2-1*01	CVNTNAGKSTF	TRAV17*01	TRAJ27*01
ATCACGATCTTGACGA-1-gPlexE2	COMBAT	S00003	11474	11257	T CD8 Activated CTL	CASSLGTQYNYGYTF	TRBV27*01	TRBJ1-2*01	CAVSPLTGNQFYF	TRAV21*01	TRAJ49*01
ATCATCTAGTCTCCTC-1-gPlexE2	COMBAT	N00040	11475	11258	T CD4 Activated Helper 1 Cycling	CASSYASGTSLFTGELFF	TRBV6-5*01	TRBJ2-2*01	CAFPGKTSYDKVIF	TRAV12-2*01	TRAJ50*01
ATCATCTGTCCAGTTA-1-gPlexE2	COMBAT	G05171	11476	11259	T CD4 Activated CTL	CASSLGTPGETQYF	TRBV5-1*01	TRBJ2-5*01	CAESRRTGGFKTIF	TRAV5*01	TRAJ9*01
ATCTGCCCAATGAAAC-1-gPlexE2	COMBAT	S00003	11477	11260	T Reg Activated Cycling	CASSRRGGIADTQYF	TRBV6-5*01	TRBJ2-3*01	CAGQNNDMRF	TRAV25*01	TRAJ43*01
ATCTGCCGTACGAAAT-1-gPlexE2	COMBAT	S00003	11478	11261	T CD4 Activated Helper 1 Cycling	CASSESASRGWYEQYF	TRBV10-1*01	TRBJ2-7*01	CALSDPRGQVDSWGKLQF	TRAV19*01	TRAJ24*01
ATTGGTGTCGGTCTAA-1-gPlexE2	COMBAT	S00033	11479	11262	T CD4 Activated Helper 1 Cycling	CASSLGHLKTYGYTF	TRBV5-6*01	TRBJ1-2*01	CALYGSSNTGKLIF	TRAV16*01	TRAJ37*01
CAAGATCAGTTTAGGA-1-gPlexE2	COMBAT	S00042	11480	11263	T CD8 Activated CTL Cycling	CASSSRDQYTEAFF	TRBV27*01	TRBJ1-1*01	CAATTQGGKLIF	TRAV13-1*01	TRAJ23*01
CACATTTAGGGTTTCT-1-gPlexE2	COMBAT	S00064	11481	11264	T CD8 Activated CTL Cycling	CASTELAGVLVNEQFF	TRBV6-2*01	TRBJ2-1*01	CAVVNYGGSQGNLIF	TRAV41*01	TRAJ42*01
CAGCATAAGGATGTAT-1-gPlexE2	COMBAT	S00064	11482	11265	T CD8 Activated CTL Cycling	CASSITELLTDTQYF	TRBV19*01	TRBJ2-3*01	CAMRESGATNKLIF	TRAV14/DV4*01	TRAJ32*01
CAGCCGAAGTACGTAA-1-gPlexE2	COMBAT	S00033	11483	11266	T CD4 Activated Helper 1 Cycling	CASSLGQVGYTF	TRBV12-4*01	TRBJ1-2*01	CAVGTGANNLFF	TRAV1-1*01	TRAJ36*01
CAGCTGGCACATTTCT-1-gPlexE2	COMBAT	S00042	11484	11267	T Reg Activated Cycling	CSVGIQVNYGYTF	TRBV29-1*01	TRBJ1-2*01	CILRDVSGGGSNYKLTF	TRAV26-2*01	TRAJ53*01
CATATTCGTCTGCGGT-1-gPlexE2	COMBAT	S00097	11485	11268	T CD8 Activated CTL	CASSPRGMEDNEQFF	TRBV27*01	TRBJ2-1*01	CALTQGGSEKLVF	TRAV21*01	TRAJ57*01
CATCAGATCCGCAGTG-1-gPlexE2	COMBAT	S00064	11486	11269	T CD4 Activated Helper 1 Cycling	CASSQARGTGNTIYF	TRBV4-3*01	TRBJ1-3*01	CAAVINAGNNRKLIW	TRAV2*01	TRAJ38*01
CATCGGGCAGCTCGAC-1-gPlexE2	COMBAT	N00047	11487	11270	T CD8 Activated CTL Cycling	CASSPISHRSIYNSPLHF	TRBV6-6*01	TRBJ1-6*01	CAENQSSGGGADGLTF	TRAV13-2*01	TRAJ45*01
CATTATCCAGGACCCT-1-gPlexE2	COMBAT	S00064	11488	11271	T CD8 Activated CTL Cycling	CASALDQGNEKLFF	TRBV12-3*01	TRBJ1-4*01	CAVRADSNYQLIW	TRAV3*01	TRAJ33*01
CCACTACAGCCAGGAT-1-gPlexE2	COMBAT	H00058	11489	11272	T CD8 Activated CTL Cycling	CASSTPGSYSNQPQHF	TRBV6-1*01	TRBJ1-5*01	CAVSDDSGTYKYIF	TRAV8-6*01	TRAJ40*01
CCACTACTCCAAACTG-1-gPlexE2	COMBAT	S00008	11490	11273	T Reg Activated Cycling	CASSYPGQGEETQYF	TRBV6-6*01	TRBJ2-5*01	CLVGDLVGRRALTF	TRAV4*01	TRAJ5*01
CCATTCGAGCCAGAAC-1-gPlexE2	COMBAT	S00003	11491	11274	T CD4 Activated CTL	CASGLGDGTYEQYF	TRBV5-1*01	TRBJ2-7*01	CAAISGNQFYF	TRAV29/DV5*01	TRAJ49*01
CCATTCGAGCTAGTTC-1-gPlexE2	COMBAT	S00095	11492	11275	T CD4 Activated Helper 1 Cycling	CATSRDRNRVGRFF	TRBV15*01	TRBJ2-1*01	CAGVAAGNKLTF	TRAV27*01	TRAJ17*01
CCCTCCTGTAGCGATG-1-gPlexE2	COMBAT	S00095	11493	11276	T CD4 Activated CTL	CATSRGAGGSGNEQFF	TRBV15*01	TRBJ2-1*01	CALSSIRGNTPLVF	TRAV9-2*01	TRAJ29*01
CCGGGATAGCTACCGC-1-gPlexE2	COMBAT	S00008	11494	11277	T Reg Activated Cycling	CASSPGQGGSPLHF	TRBV19*01	TRBJ1-6*01	CIVRVATGTASKLTF	TRAV26-1*01	TRAJ44*01
CGACCTTTCAAGGTAA-1-gPlexE2	COMBAT	S00008	11495	11278	T Reg Activated Cycling	CASSAHGLVPHTQYF	TRBV9*01	TRBJ2-3*01	CIAPGYNNNDMRF	TRAV26-1*01	TRAJ43*01
CGGACGTAGCGAAGGG-1-gPlexE2	COMBAT	S00097	11496	11279	T Reg Activated Cycling	CAWSYGLGDSEQYF	TRBV30*01	TRBJ2-7*01	CAGRDSNYQLIW	TRAV25*01	TRAJ33*01
CGTGAGCCACGAGAGT-1-gPlexE2	COMBAT	N00040	11497	11280	T CD8 Activated CTL Cycling	CASSFLSGMGYEQFF	TRBV5-6*01	TRBJ2-1*01	CAVWAPGYALNF	TRAV21*01	TRAJ41*01
CGTTAGAGTTAAGATG-1-gPlexE2	COMBAT	S00042	11498	11281	T CD8 Activated CTL	CASRRYNEQFF	TRBV12-4*01	TRBJ2-1*01	CAVRAGNMLTF	TRAV22*01	TRAJ39*01
CGTTGGGGTCATATCG-1-gPlexE2	COMBAT	S00037	11499	11282	T CD8 Activated CTL	CASGPSTLAETQYF	TRBV12-5*01	TRBJ2-5*01	CAASVTGTASKLTF	TRAV29/DV5*01	TRAJ44*01
CTAACTTAGCGTGTCC-1-gPlexE2	COMBAT	S00064	11500	11283	T CD4 Activated Helper 1 Cycling	CASSPGGGYNSPLHF	TRBV18*01	TRBJ1-6*01	CAVSDRENTGFQKLVF	TRAV8-4*01	TRAJ8*01
CTAATGGTCGTAGGAG-1-gPlexE2	COMBAT	S00042	11501	11284	T Reg Activated Cycling	CSATGLRDTEAFF	TRBV20-1*01	TRBJ1-1*01	CAMSSHAGGTSYGKLTF	TRAV12-3*01	TRAJ52*01
CTCCTAGTCCGCAAGC-1-gPlexE2	COMBAT	S00003	11502	11285	T Reg Activated Cycling	CASRPVLMNTEAFF	TRBV6-5*01	TRBJ1-1*01	CALSDPVVGNQFYF	TRAV9-2*01	TRAJ49*01
CTCTAATGTATGGTTC-1-gPlexE2	COMBAT	N00040	11503	11286	T Reg Activated Cycling	CASSQDSGGNTEAFF	TRBV4-3*01	TRBJ1-1*01	CAAKGGYSTLTF	TRAV13-1*01	TRAJ11*01
CTCTACGCAATGACCT-1-gPlexE2	COMBAT	S00042	11504	11287	T Reg Activated Cycling	CASGDGVSYEQYV	TRBV12-5*01	TRBJ2-7*01	CASSMDSNYQLIW	TRAV9-2*01	TRAJ33*01
CTGAAACAGCTATGCT-1-gPlexE2	COMBAT	S00003	11505	11288	T CD8 Activated CTL	CASSYRGTEAFF	TRBV5-4*01	TRBJ1-1*01	CAENNNAGNMLTF	TRAV13-2*01	TRAJ39*01
CTGTGCTCACATCTTT-1-gPlexE2	COMBAT	S00097	11506	11289	T CD4 Activated Helper 1 Cycling	CASSARQASSDQPQHF	TRBV19*01	TRBJ1-5*01	CAGRYSGYSTLTF	TRAV27*01	TRAJ11*01
CTGTGCTTCTACTCAT-1-gPlexE2	COMBAT	S00097	11507	11290	T CD8 Activated CTL	CASSMVGGYGYTF	TRBV19*01	TRBJ1-2*01	CALMDTGRRALTF	TRAV19*01	TRAJ5*01
CTGTTTAGTCGCTTCT-1-gPlexE2	COMBAT	S00033	11508	11291	T CD8 Activated CTL	CASLQGYGGYTF	TRBV12-3*01	TRBJ1-2*01	CAMIRMDSSYKLIF	TRAV14/DV4*01	TRAJ12*01
CTTACCGTCGAATGCT-1-gPlexE2	COMBAT	N00040	11509	11292	T Reg Activated Cycling	CASSLGDEQYF	TRBV27*01	TRBJ2-7*01	CAVVEANARLMF	TRAV1-2*01	TRAJ31*01
CTTCTCTTCGCCTGAG-1-gPlexE2	COMBAT	G05171	11510	11293	T CD8 Activated CTL Cycling	CASSPLTPTGELFF	TRBV19*01	TRBJ2-2*01	CAFRDTNAGKSTF	TRAV24*01	TRAJ27*01
GAAACTCCAGGTCGTC-1-gPlexE2	COMBAT	G05171	11511	11294	T CD8 Activated CTL	CASSRQVESRVFVEQFF	TRBV6-6*01	TRBJ2-1*01	CVVHAGTYKYIF	TRAV8-2*01	TRAJ40*01
GACACGCCACCATGTA-1-gPlexE2	COMBAT	G05171	11512	11295	T CD8 Activated CTL Cycling	CATSSHLTGATDTQYF	TRBV15*01	TRBJ2-3*01	CAFGGATNKLIF	TRAV24*01	TRAJ32*01
GACCTGGGTTAAGTAG-1-gPlexE2	COMBAT	S00033	11513	11296	T CD4 Activated CTL	CSALTEDYGYTF	TRBV29-1*01	TRBJ1-2*01	CGTEKRVGGSEKLVF	TRAV30*01	TRAJ57*01
GACTGCGAGCTGTTCA-1-gPlexE2	COMBAT	S00097	11514	11297	T CD8 Activated CTL	CASSYGDRGHEQYV	TRBV6-2*01	TRBJ2-7*01	CALSYNFNKFYF	TRAV9-2*01	TRAJ21*01
GAGTCCGTCTGGGCCA-1-gPlexE2	COMBAT	S00003	11515	11298	T CD8 Activated CTL Cycling	CSARDLMDRVRNEQFF	TRBV20-1*01	TRBJ2-1*01	CAMREWKETSGSRLTF	TRAV14/DV4*01	TRAJ58*01
GATGAGGAGACAAAGG-1-gPlexE2	COMBAT	N00040	11516	11299	T CD4 Activated Helper 1 Cycling	CASGDPSGANVLTF	TRBV5-1*01	TRBJ2-6*01	CAPSLSDGQKLLF	TRAV20*01	TRAJ16*01
GATGCTAAGTGAAGTT-1-gPlexE2	COMBAT	S00064	11517	11300	T CD4 Activated CTL	CASSVGSNEQFF	TRBV5-1*01	TRBJ2-1*01	CAHGGNFNKFYF	TRAV13-2*01	TRAJ21*01
GCACATACAGACAAAT-1-gPlexE2	COMBAT	S00097	11518	11301	T CD8 Activated CTL Cycling	CASSQGWTSGGLGVDTQYF	TRBV4-2*01	TRBJ2-3*01	CAMREGDSNFGNEKLTF	TRAV14/DV4*01	TRAJ48*01
GCGACCACAATGACCT-1-gPlexE2	COMBAT	S00097	11519	11302	T Reg Activated Cycling	CASSQAGRLFF	TRBV3-1*01	TRBJ1-4*01	CAVGARYGNKLVF	TRAV8-3*01	TRAJ47*01
GCGAGAACACCAGGTC-1-gPlexE2	COMBAT	S00097	11520	11303	T CD4 Activated Helper 1 Cycling	CASSSTGGMRADF	TRBV12-4*01	TRBJ1-1*01	CALLMDSSYKLIF	TRAV19*01	TRAJ12*01
GCTCCTATCTGTCTAT-1-gPlexE2	COMBAT	S00003	11521	11304	T CD4 Activated Helper 1 Cycling	CASSRGSNQPQHF	TRBV5-8*01	TRBJ1-5*01	CAASTIGGSYIPTF	TRAV13-1*01	TRAJ6*01
GCTTCCATCAATACCG-1-gPlexE2	COMBAT	G05171	11522	17	T CD8 Activated CTL Cycling	CASSPQGLNTEAFF	TRBV19*01	TRBJ1-1*01	CAATLIKAAGNKLTF	TRAV21*01	TRAJ17*01
GGAGCAATCGATCCCT-1-gPlexE2	COMBAT	S00097	11523	11305	T Reg Activated Cycling	CASSPGSSTEAFF	TRBV18*01	TRBJ1-1*01	CAMRGRIQGAQKLVF	TRAV14/DV4*01	TRAJ54*01
GGCCGATAGGTGCTTT-1-gPlexE2	COMBAT	S00097	11524	11306	T CD4 Activated Helper 1 Cycling	CASSQGVANEKLFF	TRBV14*01	TRBJ1-4*01	CAILKTSYDKVIF	TRAV12-3*01	TRAJ50*01
GGCGACTGTCAGAGGT-1-gPlexE2	COMBAT	S00003	11525	11307	T CD8 Activated CTL	CASSLVRTGGKTEAFF	TRBV7-9*01	TRBJ1-1*01	CAVPPWAGTASKLTF	TRAV39*01	TRAJ44*01
GGCTGGTAGATATACG-1-gPlexE2	COMBAT	S00008	11526	11308	T Reg Activated Cycling	CASSSEGGYGYTF	TRBV7-9*01	TRBJ1-2*01	CAVSEASGTYKYIF	TRAV8-4*01	TRAJ40*01
GGGTCTGTCAACGAAA-1-gPlexE2	COMBAT	S00042	11527	11309	T CD4 Activated Helper 1 Cycling	CASSLQRDRATEAFF	TRBV5-1*01	TRBJ1-1*01	CAIMDSSYKLIF	TRAV9-2*01	TRAJ12*01
GGTATTGTCTTACCTA-1-gPlexE2	COMBAT	S00097	11528	11310	T CD4 Activated CTL	CASSFRGLTEAFF	TRBV5-1*01	TRBJ1-1*01	CVVNSNSGYALNF	TRAV12-1*01	TRAJ41*01
GTCAAGTAGACTTGAA-1-gPlexE2	COMBAT	N00047	11529	11311	T Reg Activated Cycling	CASSEAGPQETQYF	TRBV25-1*01	TRBJ2-5*01	CALGHSNNAGNMLTF	TRAV6*01	TRAJ39*01
GTCACGGAGAGGTAGA-1-gPlexE2	COMBAT	S00003	11530	11312	T Reg Activated Cycling	CASKDTGELFF	TRBV6-6*01	TRBJ2-2*01	CAAKRNSGYALNF	TRAV23/DV6*01	TRAJ41*01
GTCACGGAGTGCAAGC-1-gPlexE2	COMBAT	S00033	11531	11313	T Reg Activated Cycling	CASSQIQQGLGYGYTF	TRBV9*01	TRBJ1-2*01	CAMRPFSGGYNKLIF	TRAV14/DV4*01	TRAJ4*01
GTCGGGTCAAAGGTGC-1-gPlexE2	COMBAT	S00008	11532	11314	T CD4 Activated Helper 1 Cycling	CASSLFSGETQYF	TRBV7-9*01	TRBJ2-5*01	CAVFNAGGTSYGKLTF	TRAV41*01	TRAJ52*01
GTCTTCGTCGCTTAGA-1-gPlexE2	COMBAT	S00097	11533	57	T CD8 Activated CTL	CASSPRDGGDEQFF	TRBV27*01	TRBJ2-1*01	CALRGSQGNLIF	TRAV9-2*01	TRAJ42*01
GTTCATTCAAAGGCGT-1-gPlexE2	COMBAT	S00033	11534	11315	T CD4 Activated Helper 1 Cycling	CASSPQGAPRRQPQHF	TRBV12-3*01	TRBJ1-5*01	CAASAVDSWGKLQF	TRAV29/DV5*01	TRAJ24*01
TACACGAGTATCACCA-1-gPlexE2	COMBAT	N00047	11535	11316	T CD4 Activated CTL	CASSLLAMISPYADTQYF	TRBV11-3*01	TRBJ2-3*01	CAMREGPGNQFYF	TRAV14/DV4*01	TRAJ49*01
TACCTATGTAAGCACG-1-gPlexE2	COMBAT	S00042	11536	11317	T CD8 Activated CTL	CASSESDSGNTIYF	TRBV6-1*01	TRBJ1-3*01	CAVNNNARLMF	TRAV1-1*01	TRAJ31*01
TACGGATGTGGTACAG-1-gPlexE2	COMBAT	N00039	11537	11318	T CD4 Activated CTL	CASSYLDEKLFF	TRBV19*01	TRBJ1-4*01	CAVPASGGSYIPTF	TRAV2*01	TRAJ6*01
TACGGTATCGGTCCGA-1-gPlexE2	COMBAT	S00095	11538	11319	T CD8 Activated CTL	CASSVAGQGDGSPLHF	TRBV9*01	TRBJ1-6*01	CAGPGEYGNKLVF	TRAV25*01	TRAJ47*01
TAGACCAAGTCCCACG-1-gPlexE2	COMBAT	S00003	11539	11320	T CD8 Activated CTL Cycling	CASSLWQGTDTQYF	TRBV27*01	TRBJ2-3*01	CAVDASGGFKTIF	TRAV22*01	TRAJ9*01
TAGAGCTAGGCAAAGA-1-gPlexE2	COMBAT	S00003	11540	11321	T CD8 Activated CTL Cycling	CASSSHRDRAIEIYF	TRBV5-4*01	TRBJ1-3*01	CAFMKHDHQGGSEKLVF	TRAV38-1*01	TRAJ57*01
TATCAGGTCCTTGGTC-1-gPlexE2	COMBAT	S00003	11541	11322	T CD4 Activated Helper 1 Cycling	CASSLDHTGELFF	TRBV5-1*01	TRBJ2-2*01	CAAFTSGTYKYIF	TRAV13-1*01	TRAJ40*01
TATCTCATCCGCATAA-1-gPlexE2	COMBAT	S00033	11542	11323	T CD4 Activated CTL	CASSWDREYYGYTF	TRBV12-4*01	TRBJ1-2*01	CAGGEGSQGNLIF	TRAV25*01	TRAJ42*01
TATGCCCAGAGCTATA-1-gPlexE2	COMBAT	S00064	11543	11324	T CD8 Activated CTL Cycling	CASSKTDPLYGYTF	TRBV2*01	TRBJ1-2*01	CAGANYGGSQGNLIF	TRAV35*01	TRAJ42*01
TCAGCAAAGGCAAAGA-1-gPlexE2	COMBAT	S00095	11544	11325	T Reg Activated Cycling	CSAPGLAGIQETQYF	TRBV20-1*01	TRBJ2-5*01	CATVPYNARLMF	TRAV17*01	TRAJ31*01
TCTCTAAAGGCCCTTG-1-gPlexE2	COMBAT	S00097	11545	11326	T CD8 Activated CTL Cycling	CASSLADSYEQYF	TRBV5-8*01	TRBJ2-7*01	CAMSELLGHNARLMF	TRAV12-3*01	TRAJ31*01
TGACTAGTCTATGTGG-1-gPlexE2	COMBAT	S00097	11546	11327	T CD4 Activated Helper 1 Cycling	CASSLEGSSSSEQYF	TRBV7-6*01	TRBJ2-7*01	CAASASSGYSTLTF	TRAV13-1*01	TRAJ11*01
TGCACCTAGACAGGCT-1-gPlexE2	COMBAT	S00064	11547	11328	T CD8 Activated CTL Cycling	CASREWASGAYNEQFF	TRBV27*01	TRBJ2-1*01	CAVQAGGTSYGKLTF	TRAV20*01	TRAJ52*01
TGCGGGTAGACTTTCG-1-gPlexE2	COMBAT	S00064	11548	11329	T CD4 Activated Helper 1 Cycling	CASSLGQHGELFF	TRBV12-4*01	TRBJ2-2*01	CAASKVAASKLTF	TRAV13-1*01	TRAJ44*01
TGGACGCTCAACGGGA-1-gPlexE2	COMBAT	G05171	11549	11330	T CD4 Activated Helper 1 Cycling	CASSAKGHTNYGYTF	TRBV7-8*01	TRBJ1-2*01	CLVEREAAGNKLTF	TRAV4*01	TRAJ17*01
TGGCCAGGTTCGGGCT-1-gPlexE2	COMBAT	S00008	11550	11331	T Reg Activated Cycling	CSAPQRRGGTDTQYF	TRBV20-1*01	TRBJ2-3*01	CALSPPHKMFTGANSKLTF	TRAV19*01	TRAJ56*01
TGGGAAGAGTCGCCGT-1-gPlexE2	COMBAT	S00033	11551	11332	T CD4 Activated Helper 1 Cycling	CASSPIRGPYGYTF	TRBV3-1*01	TRBJ1-2*01	CAVNAENNAGNMLTF	TRAV8-1*01	TRAJ39*01
TGGGAAGCAGGCAGTA-1-gPlexE2	COMBAT	G05171	11552	11333	T CD8 Activated CTL Cycling	CASSSENGLAAYEQYF	TRBV11-2*01	TRBJ2-7*01	CAASADQAGTALIF	TRAV29/DV5*01	TRAJ15*01
TGGTTAGTCGTATCAG-1-gPlexE2	COMBAT	S00037	11553	11334	T CD4 Activated CTL	CASSFNGYTF	TRBV28*01	TRBJ1-2*01	CAGQYNQAGTALIF	TRAV35*01	TRAJ15*01
TTAGTTCCAGTTAACC-1-gPlexE2	COMBAT	G05171	11554	11335	T Reg Activated Cycling	CASSLDREYEQYF	TRBV5-1*01	TRBJ2-7*01	CVVNRNTDKLIF	TRAV12-1*01	TRAJ34*01
TTCCCAGGTCTAAAGA-1-gPlexE2	COMBAT	S00003	11555	11336	T Reg Activated Cycling	CASSLPLGELFF	TRBV18*01	TRBJ2-2*01	CIVRVAGSSNTGKLIF	TRAV26-1*01	TRAJ37*01
TTCGAAGGTCAGGACA-1-gPlexE2	COMBAT	S00064	11556	11337	T CD8 Activated CTL	CATSEYGGNQPQHF	TRBV24-1*01	TRBJ1-5*01	CAYSGAGSYQLTF	TRAV1-2*01	TRAJ28*01
TTCTTAGGTAAATACG-1-gPlexE2	COMBAT	S00097	11557	11338	T CD4 Activated CTL	CASSLSGFGTGELFF	TRBV5-1*01	TRBJ2-2*01	CATDSSNTGKLIF	TRAV17*01	TRAJ37*01
TTGAACGGTGCTAGCC-1-gPlexE2	COMBAT	S00008	11558	11339	T Reg Activated Cycling	CASRPGLWDQPQHF	TRBV28*01	TRBJ1-5*01	CATDRGASGGSYIPTF	TRAV17*01	TRAJ6*01
TTGCGTCTCTCACATT-1-gPlexE2	COMBAT	S00033	11559	11340	T CD4 Activated CTL	CASSMLAGMLNTEAFF	TRBV19*01	TRBJ1-1*01	CAAISAAGNKLTF	TRAV29/DV5*01	TRAJ17*01
TTTGTCACAGATCTGT-1-gPlexE2	COMBAT	G05171	11560	11341	T CD8 Activated CTL Cycling	CASSWTGGDYGYTF	TRBV27*01	TRBJ1-2*01	CALSDPQYGNKLVF	TRAV19*01	TRAJ47*01
AAAGCAAAGTGTTGAA-1-gPlexE3	COMBAT	S00003	11561	11342	T Reg Activated Cycling	CASRLTGGGELFF	TRBV6-5*01	TRBJ2-2*01	CAFTGGDMRF	TRAV38-1*01	TRAJ43*01
AAGCCGCAGGACAGAA-1-gPlexE3	COMBAT	N00047	11562	11343	T CD8 Activated CTL	CSARPPGLAGGTISTDTQYF	TRBV20-1*01	TRBJ2-3*01	CALSEPYSGGGADGLTF	TRAV19*01	TRAJ45*01
AATCCAGCAGTTTACG-1-gPlexE3	COMBAT	S00064	11563	11344	T CD4 Activated CTL	CASSFPRGLAYNEQFF	TRBV19*01	TRBJ2-1*01	CAVSGGSQGNLIF	TRAV36/DV7*01	TRAJ42*01
AATCCAGGTATTCTCT-1-gPlexE3	COMBAT	S00097	11564	11345	T CD8 Activated CTL Cycling	CASSSSHSYNEQFF	TRBV27*01	TRBJ2-1*01	CALSGYDMRF	TRAV9-2*01	TRAJ43*01
ACCAGTATCTCTGAGA-1-gPlexE3	COMBAT	S00064	11565	11346	T CD4 Activated Helper 1 Cycling	CASSPQPGNTEAFF	TRBV19*01	TRBJ1-1*01	CVVSPSSGFQKLVF	TRAV10*01	TRAJ8*01
ACGGCCAGTCCAAGTT-1-gPlexE3	COMBAT	H00058	11566	11347	T CD8 Activated CTL	CASSLARRERETQYF	TRBV28*01	TRBJ2-5*01	CAARSVTSGTYKYIF	TRAV29/DV5*01	TRAJ40*01
ACGGGCTCAGGACCCT-1-gPlexE3	COMBAT	S00008	11567	11348	T CD4 Activated CTL	CSVGGGTQETQYF	TRBV20-1*01	TRBJ2-5*01	CAVSEGLSNFGNEKLTF	TRAV8-4*01	TRAJ48*01
ACTATCTAGGCTCAGA-1-gPlexE3	COMBAT	G05171	11568	11349	T CD8 Activated CTL	CASSIGLTEAFF	TRBV19*01	TRBJ1-1*01	CAGAPGANNLFF	TRAV27*01	TRAJ36*01
ACTGATGCACATGACT-1-gPlexE3	COMBAT	S00095	11569	11350	T CD4 Activated Helper 1 Cycling	CASSPQGVGNTEAFF	TRBV5-1*01	TRBJ1-1*01	CALLNSGAGSYQLTF	TRAV17*01	TRAJ28*01
ACTGTCCGTTTAGCTG-1-gPlexE3	COMBAT	S00097	11570	11351	T CD4 Activated Helper 1 Cycling	CASSLDPVNTEAFF	TRBV7-2*01	TRBJ1-1*01	CAVSDFAGGADGLTF	TRAV8-4*01	TRAJ45*01
ACTTGTTTCCATGAGT-1-gPlexE3	COMBAT	N00040	11571	11352	T CD4 Activated CTL	CASSYSGLPGTSTGELFF	TRBV6-5*01	TRBJ2-2*01	CAVRVTGSARQLTF	TRAV1-2*01	TRAJ22*01
AGAGCGACACCTTGTC-1-gPlexE3	COMBAT	S00095	11572	11353	T CD8 Activated CTL Cycling	CASSQGQGMYGYTF	TRBV4-3*01	TRBJ1-2*01	CALGSNYQLIW	TRAV1-2*01	TRAJ33*01
AGCCTAAAGCAACGGT-1-gPlexE3	COMBAT	S00097	11573	11354	T CD8 Activated CTL	CASSEAGGGSRRTEAFF	TRBV2*01	TRBJ1-1*01	CMGWVQGAQKLVF	TRAV26-1*01	TRAJ54*01
AGCGTATCAGCTCCGA-1-gPlexE3	COMBAT	N00047	11574	11355	T CD4 Activated CTL	CASSAQGYAYEQYF	TRBV28*01	TRBJ2-7*01	CAMSELYGNNRLAF	TRAV12-3*01	TRAJ7*01
AGCTCTCTCCATTCTA-1-gPlexE3	COMBAT	S00003	11575	11356	T Reg Activated Cycling	CAISDYQGSPLHF	TRBV10-3*01	TRBJ1-6*01	CAFANNNARLMF	TRAV24*01	TRAJ31*01
AGGCCACCAATCTGCA-1-gPlexE3	COMBAT	S00095	11576	11357	T CD8 Activated CTL Cycling	CASSYSAATPYEQYF	TRBV6-5*01	TRBJ2-7*01	CAASSLGNVLHC	TRAV29/DV5*01	TRAJ35*01
AGGCCGTAGATGCGAC-1-gPlexE3	COMBAT	S00064	11577	11358	T CD4 Activated Helper 1 Cycling	CATSGGGDLGTQYF	TRBV11-2*01	TRBJ2-5*01	CAVATSGTYKYIF	TRAV12-2*01	TRAJ40*01
AGGGAGTAGTCCGGTC-1-gPlexE3	COMBAT	S00064	11578	11359	T CD8 Activated CTL Cycling	CASSLEVGSGGDTYEQYF	TRBV5-6*01	TRBJ2-7*01	CAMSALRGGADGLTF	TRAV12-3*01	TRAJ45*01
AGTCTTTCAATAGCGG-1-gPlexE3	COMBAT	H00058	11579	11360	T CD4 Activated CTL	CASSLRSSGRIVVVEETQYF	TRBV5-1*01	TRBJ2-5*01	CAVNAGGFKTIF	TRAV12-2*01	TRAJ9*01
ATAACGCCACAGACTT-1-gPlexE3	COMBAT	S00095	11580	11361	T Reg Activated Cycling	CSVTGMGNIQYF	TRBV29-1*01	TRBJ2-4*01	CAASPSGGYQKVTF	TRAV13-1*01	TRAJ13*01
ATCACGAAGGTAGCTG-1-gPlexE3	COMBAT	S00095	11581	11362	T Reg Activated Cycling	CASSQGAIGESGYTF	TRBV4-2*01	TRBJ1-2*01	CAVGGATNKLIF	TRAV8-3*01	TRAJ32*01
ATCACGAAGTTTGCGT-1-gPlexE3	COMBAT	S00097	11582	11363	T CD4 Activated CTL	CASSFLSYEQFF	TRBV6-2*01	TRBJ2-1*01	CAVDGTTDSWGKLQF	TRAV39*01	TRAJ24*01
ATCGAGTTCATCTGTT-1-gPlexE3	COMBAT	S00033	11583	11364	T CD4 Activated Helper 1 Cycling	CASVLTGGTEAFF	TRBV10-2*01	TRBJ1-1*01	CAGPPRGSTLGRLYF	TRAV25*01	TRAJ18*01
ATTGGACAGTCGTTTG-1-gPlexE3	COMBAT	N00040	11584	11365	T CD4 Activated Helper 1 Cycling	CASSPAASGELFF	TRBV7-9*01	TRBJ2-2*01	CAMSARGNEKLTF	TRAV12-3*01	TRAJ48*01
CACAAACTCTGTCTAT-1-gPlexE3	COMBAT	S00064	11585	11366	T CD4 Activated CTL	CASSSRDTLYGYTF	TRBV19*01	TRBJ1-2*01	CAGGGRDSSYKLIF	TRAV27*01	TRAJ12*01
CACACAAGTTCGGGCT-1-gPlexE3	COMBAT	S00003	11586	11367	T CD8 Activated CTL Cycling	CASTLGGASQPQHF	TRBV12-4*01	TRBJ1-5*01	CASLPGSGNTGKLIF	TRAV38-1*01	TRAJ37*01
CACATAGCACAAGCCC-1-gPlexE3	COMBAT	S00003	11587	11368	T CD8 Activated CTL Cycling	CASSVGGPSYEQYF	TRBV9*01	TRBJ2-7*01	CAPEKENNARLMF	TRAV12-2*01	TRAJ31*01
CAGCAGCAGGCATGTG-1-gPlexE3	COMBAT	S00097	11588	11369	T Reg Activated Cycling	CASSPEGQGSPLHF	TRBV18*01	TRBJ1-6*01	CAVNTDKLIF	TRAV8-1*01	TRAJ34*01
CAGCATACAGTACACT-1-gPlexE3	COMBAT	G05171	11589	11370	T CD8 Activated CTL Cycling	CASSHRDRGVEKLFF	TRBV12-4*01	TRBJ1-4*01	CAASVGYKLSF	TRAV29/DV5*01	TRAJ20*01
CAGTAACCAGTCCTTC-1-gPlexE3	COMBAT	S00033	11590	11371	T CD8 Activated CTL Cycling	CSAIKENYGYTF	TRBV29-1*01	TRBJ1-2*01	CAASARGNKLVF	TRAV29/DV5*01	TRAJ47*01
CAGTAACTCCAGATCA-1-gPlexE3	COMBAT	S00097	11591	33	T CD8 Activated CTL Cycling	CASSTGYSNQPQHF	TRBV28*01	TRBJ1-5*01	CAGAAGNKLTF	TRAV6*01	TRAJ17*01
CATATGGGTGTGCGTC-1-gPlexE3	COMBAT	G05171	11592	11372	T CD4 Activated Helper 1 Cycling	CATSRVGGVFTDTQYF	TRBV15*01	TRBJ2-3*01	CIRPGSQGNLIF	TRAV26-2*01	TRAJ42*01
CATCGAAGTCTGCGGT-1-gPlexE3	COMBAT	N00039	11593	11373	T CD4 Activated CTL	CASSEVGGLETQYF	TRBV6-1*01	TRBJ2-5*01	CAVDPGGGSYIPTF	TRAV2*01	TRAJ6*01
CATTATCCAGACGCCT-1-gPlexE3	COMBAT	S00064	11594	11374	T CD4 Activated CTL	CASSSRDTLYGYTF	TRBV19*01	TRBJ1-2*01	CAVGAEYGNKLVF	TRAV8-3*01	TRAJ47*01
CCAATCCAGATGCCTT-1-gPlexE3	COMBAT	S00097	11595	11375	T CD8 Activated CTL	CASSPQGGMEDTQYF	TRBV27*01	TRBJ2-3*01	CAIDRGAGSYQLTF	TRAV14/DV4*01	TRAJ28*01
CCAGCGATCAGCGATT-1-gPlexE3	COMBAT	G05171	11596	11376	T CD4 Activated Helper 1 Cycling	CASSEWGRGGTDTQYF	TRBV28*01	TRBJ2-3*01	CAASADGNEKLTF	TRAV29/DV5*01	TRAJ48*01
CCCATACGTTTACTCT-1-gPlexE3	COMBAT	S00033	11597	11377	T Reg Activated Cycling	CASSMTGSSNQPQHF	TRBV6-5*01	TRBJ1-5*01	CALSEAKMDSNYQLIW	TRAV19*01	TRAJ33*01
CCTAGCTAGAACTCGG-1-gPlexE3	COMBAT	S00095	11598	11378	T CD4 Activated Helper 1 Cycling	CASSQDPGGYNEQFF	TRBV4-1*01	TRBJ2-1*01	CALRSGNTPLVF	TRAV16*01	TRAJ29*01
CGAGAAGCAAGGCTCC-1-gPlexE3	COMBAT	G05171	11599	11379	T CD4 Activated Helper 1 Cycling	CSAVLRDSVYNEQFF	TRBV20-1*01	TRBJ2-1*01	CAGYGSSNTGKLIF	TRAV35*01	TRAJ37*01
CGAGCACGTAGCAAAT-1-gPlexE3	COMBAT	S00008	11600	11380	T CD4 Activated Helper 1 Cycling	CASSFLKASGANVLTF	TRBV7-2*01	TRBJ2-6*01	CAVTPSGAAGNKLTF	TRAV8-4*01	TRAJ17*01
CGGGTCATCAACACAC-1-gPlexE3	COMBAT	S00008	11601	11381	T CD4 Activated Helper 1 Cycling	CASSLLRDRHSNQPQHF	TRBV5-6*01	TRBJ1-5*01	CAAPYAGGTSYGKLTF	TRAV29/DV5*01	TRAJ52*01
CGTAGGCGTTATGCGT-1-gPlexE3	COMBAT	S00097	11602	11382	T CD4 Activated Helper 1 Cycling	CASTERNSPLHF	TRBV10-2*01	TRBJ1-6*01	CAASAKGTGNQFYF	TRAV29/DV5*01	TRAJ49*01
CGTAGGCTCCATGAAC-1-gPlexE3	COMBAT	N00040	11603	11383	T CD4 Activated CTL	CASSLYWTPEGSPLHF	TRBV27*01	TRBJ1-6*01	CAVRDKRLNSGNTPLVF	TRAV3*01	TRAJ29*01
CGTTGGGAGGTGCAAC-1-gPlexE3	COMBAT	S00064	11604	11384	T CD4 Activated CTL	CASRPRIGPNREKLFF	TRBV6-5*01	TRBJ1-4*01	CAASDRNNNARLMF	TRAV23/DV6*01	TRAJ31*01
CTAACTTAGGGTTTCT-1-gPlexE3	COMBAT	S00008	11605	11385	T CD4 Activated CTL	CASANRDTIYEQYF	TRBV25-1*01	TRBJ2-7*01	CVVNPAAGNKLTF	TRAV12-1*01	TRAJ17*01
CTAACTTGTAAACGCG-1-gPlexE3	COMBAT	S00003	11606	11386	T CD8 Activated CTL	CASSGSIGYTF	TRBV6-2*01	TRBJ1-2*01	CAGFNYGGSQGNLIF	TRAV35*01	TRAJ42*01
CTAAGACGTTCAGCGC-1-gPlexE3	COMBAT	G05171	11607	11387	T CD4 Activated Helper 1 Cycling	CASSWERTSGRGEQFF	TRBV11-2*01	TRBJ2-1*01	CAVSEIRGATNKLIF	TRAV8-6*01	TRAJ32*01
CTACACCTCTCCCTGA-1-gPlexE3	COMBAT	G05171	11608	11388	T CD4 Activated Helper 1 Cycling	CASSLVAGNYEQYF	TRBV7-2*01	TRBJ2-7*01	CAASAKAGANNLFF	TRAV29/DV5*01	TRAJ36*01
CTACGTCCAATGGAGC-1-gPlexE3	COMBAT	S00042	11609	11389	T CD8 Activated CTL Cycling	CASSGLTSTYNEQFF	TRBV25-1*01	TRBJ2-1*01	CAASPVGGYSTLTF	TRAV13-1*01	TRAJ11*01
CTCGAAATCTCCAGGG-1-gPlexE3	COMBAT	S00042	11610	11390	T CD4 Activated Helper 1 Cycling	CASRTDSNQPQHF	TRBV19*01	TRBJ1-5*01	CAFFSGSARQLTF	TRAV24*01	TRAJ22*01
GAACCTATCCAAGTAC-1-gPlexE3	COMBAT	N00039	11611	11391	T CD8 Activated CTL Cycling	CSVEDHTTGTYEQYF	TRBV29-1*01	TRBJ2-7*01	CVVSAGNNRKLIW	TRAV12-1*01	TRAJ38*01
GAATAAGTCTGGTATG-1-gPlexE3	COMBAT	S00008	11612	11392	T CD4 Activated Helper 1 Cycling	CAWGITSGTDTQYF	TRBV30*01	TRBJ2-3*01	CAVVNTGFQKLVF	TRAV8-6*01	TRAJ8*01
GAATGAAGTTAAGATG-1-gPlexE3	COMBAT	S00097	11613	11393	T CD8 Activated CTL	CASSHRTGITDTQYF	TRBV27*01	TRBJ2-3*01	CALSVTDVSARQLTF	TRAV19*01	TRAJ22*01
GACCAATAGGGATCTG-1-gPlexE3	COMBAT	S00097	11614	184	T Reg Activated Cycling	CASSVTVYNEQFF	TRBV9*01	TRBJ2-1*01	CILRRNYGGSQGNLIF	TRAV26-2*01	TRAJ42*01
GACCAATGTTCCACGG-1-gPlexE3	COMBAT	N00039	11615	11394	T CD4 Activated CTL	CASSSTGLGYGYTF	TRBV12-4*01	TRBJ1-2*01	CAGNTDKLIF	TRAV27*01	TRAJ34*01
GACGGCTAGCCCAGCT-1-gPlexE3	COMBAT	N00039	11616	11395	T CD8 Activated CTL Cycling	CASSRGPLGLGTDTQYF	TRBV5-1*01	TRBJ2-3*01	CAALNSGYSTLTF	TRAV21*01	TRAJ11*01
GACGTTAGTTGATTCG-1-gPlexE3	COMBAT	G05171	11617	11396	T CD8 Activated CTL	CASSSENGLAAYEQYF	TRBV11-2*01	TRBJ2-7*01	CAVGASYDYKLSF	TRAV8-3*01	TRAJ20*01
GATCGTAAGGACCACA-1-gPlexE3	COMBAT	G05171	11618	11397	T CD8 Activated CTL	CATSDPQLAGGRNEQFF	TRBV24-1*01	TRBJ2-1*01	CAVPNFGNEKLTF	TRAV8-4*01	TRAJ48*01
GATTCAGAGAACAATC-1-gPlexE3	COMBAT	S00008	11619	11398	T CD8 Activated CTL Cycling	CAISDPGQGAGELFF	TRBV10-3*01	TRBJ2-2*01	CAVRNTGNQFYF	TRAV41*01	TRAJ49*01
GCATACAGTAGGAGTC-1-gPlexE3	COMBAT	S00033	11620	11399	T CD4 Activated Helper 1 Cycling	CASSFDSNQPQHF	TRBV7-8*01	TRBJ1-5*01	CALSPIRSGGSEKLVF	TRAV9-2*01	TRAJ57*01
GCGAGAAAGTAGTGCG-1-gPlexE3	COMBAT	S00042	11621	11400	T CD8 Activated CTL Cycling	CASSEQGAARFHSYNEQFF	TRBV6-1*01	TRBJ2-1*01	CVVNNFSGGYNKLIF	TRAV12-1*01	TRAJ4*01
GCGAGAAGTGGTTTCA-1-gPlexE3	COMBAT	S00033	11622	11401	T CD4 Activated CTL	CASSLPGDSNQPQHF	TRBV5-6*01	TRBJ1-5*01	CALASNDYKLSF	TRAV6*01	TRAJ20*01
GCGCAACAGCTAGGCA-1-gPlexE3	COMBAT	N00047	11623	11402	T CD8 Activated CTL	CSAAREQGNYGYTF	TRBV20-1*01	TRBJ1-2*01	CAELLSGTYKYIF	TRAV5*01	TRAJ40*01
GCGGGTTGTTACCAGT-1-gPlexE3	COMBAT	S00033	11624	11403	T Reg Activated Cycling	CASTAQMNTEAFF	TRBV10-2*01	TRBJ1-1*01	CAAFFTGGGNKLTF	TRAV12-2*01	TRAJ10*01
GCTCCTACACGGCCAT-1-gPlexE3	COMBAT	S00064	11625	11404	T CD4 Activated CTL	CASSLVGTGDTEAFF	TRBV7-9*01	TRBJ1-1*01	CAENMSEQAGTALIF	TRAV13-2*01	TRAJ15*01
GGAAAGCCAAGGTTTC-1-gPlexE3	COMBAT	S00097	11626	11405	T CD8 Activated CTL	CSVDGGASTDTQYF	TRBV29-1*01	TRBJ2-3*01	CAVVSGFKTIF	TRAV8-6*01	TRAJ9*01
GGAAAGCCAATCCAAC-1-gPlexE3	COMBAT	S00042	11627	11406	T CD8 Activated CTL	CASSELRDLPTREQYF	TRBV18*01	TRBJ2-7*01	CAFSSVAQKLVF	TRAV38-1*01	TRAJ54*01
GGAAAGCTCGCGCCAA-1-gPlexE3	COMBAT	S00097	11628	11407	T CD4 Activated CTL	CASSQTGSGGYTF	TRBV4-3*01	TRBJ1-2*01	CAASYNAGNNRKLIW	TRAV23/DV6*01	TRAJ38*01
GGACAGAGTGATGTGG-1-gPlexE3	COMBAT	S00042	11629	181	T CD8 Activated CTL Cycling	CASSLSGPQETQYF	TRBV27*01	TRBJ2-5*01	CAGLAHGNQFYF	TRAV35*01	TRAJ49*01
GGCCGATGTTAGAACA-1-gPlexE3	COMBAT	G05171	11630	11408	T CD8 Activated CTL Cycling	CASSEIQRGDTDTQYF	TRBV10-1*01	TRBJ2-3*01	CAVGGESSGATNKLIF	TRAV1-2*01	TRAJ32*01
GGGACCTTCTTGCCGT-1-gPlexE3	COMBAT	S00064	11631	11409	T Reg Activated Cycling	CASSPWTVTDTQYF	TRBV6-2*01	TRBJ2-3*01	CALRGNTNAGKSTF	TRAV9-2*01	TRAJ27*01
GGGCACTAGCGATTCT-1-gPlexE3	COMBAT	S00097	11632	11410	T Reg Activated Cycling	CASSPEGQGVGQYF	TRBV18*01	TRBJ2-7*01	CAVCTDKLIF	TRAV8-1*01	TRAJ34*01
GGGCACTTCTACTTAC-1-gPlexE3	COMBAT	S00033	11633	11411	T CD8 Activated CTL Cycling	CASSPGSGYGAGGYTF	TRBV27*01	TRBJ1-2*01	CGTGGLTF	TRAV30*01	TRAJ45*01
GGTGAAGGTAAATGTG-1-gPlexE3	COMBAT	S00033	11634	11412	T CD8 Activated CTL Cycling	CASSQGDPRQAIYQPQHF	TRBV4-1*01	TRBJ1-5*01	CAMRETSYDKVIF	TRAV14/DV4*01	TRAJ50*01
GTCAAGTCACCGCTAG-1-gPlexE3	COMBAT	S00033	11635	11413	T CD4 Activated CTL	CASSETSGAALDTQYF	TRBV6-5*01	TRBJ2-3*01	CCTPALNF	TRAV27*01	TRAJ41*01
GTCAAGTGTGTGACCC-1-gPlexE3	COMBAT	S00064	11636	11414	T CD4 Activated CTL	CASSSRDQLYGYTF	TRBV19*01	TRBJ1-2*01	CALSGHNNAGNMLTF	TRAV19*01	TRAJ39*01
GTCACGGAGGCATTGG-1-gPlexE3	COMBAT	S00003	11637	11415	T CD8 Activated CTL Cycling	CASSQGAPGDTQYF	TRBV4-2*01	TRBJ2-3*01	CAVAYNFNKFYF	TRAV41*01	TRAJ21*01
GTCCTCATCTTTACGT-1-gPlexE3	COMBAT	S00008	11638	11416	T CD4 Activated Helper 1 Cycling	CASSGSAEGTEAFF	TRBV2*01	TRBJ1-1*01	CATDPTTDSWGKLQF	TRAV17*01	TRAJ24*01
GTGAAGGGTGACCAAG-1-gPlexE3	COMBAT	S00008	11639	11417	T CD4 Activated Helper 1 Cycling	CASMGVSYNEQFF	TRBV2*01	TRBJ2-1*01	CAATQGGSEKLVF	TRAV23/DV6*01	TRAJ57*01
GTGCGGTTCTTGAGAC-1-gPlexE3	COMBAT	S00097	11640	11418	T CD4 Activated CTL	CASSQDLFLSNEQFF	TRBV3-1*01	TRBJ2-1*01	CAMRDRAQKLVF	TRAV14/DV4*01	TRAJ54*01
GTGTGCGAGTACGCCC-1-gPlexE3	COMBAT	G05171	11641	11419	T CD8 Activated CTL Cycling	CASSQSQGVDYGYTF	TRBV4-1*01	TRBJ1-2*01	CAASGSNTGKLIF	TRAV29/DV5*01	TRAJ37*01
GTGTTAGCATAAGACA-1-gPlexE3	COMBAT	S00037	11642	11420	T CD4 Activated CTL	CASRTAIIEPQHF	TRBV6-1*01	TRBJ1-5*01	CAASDLLAGTYKYIF	TRAV29/DV5*01	TRAJ40*01
GTTCATTGTCGCGAAA-1-gPlexE3	COMBAT	G05171	11643	11421	T CD8 Activated CTL Cycling	CASSPSATSTDTQYF	TRBV6-2*01	TRBJ2-3*01	CLVVPTYNNNDMRF	TRAV4*01	TRAJ43*01
GTTCATTTCTGGAGCC-1-gPlexE3	COMBAT	S00008	11644	11422	T CD4 Activated Helper 1 Cycling	CASTPGYQETQYF	TRBV6-2*01	TRBJ2-5*01	CAVPPGADRGSTLGRLYF	TRAV20*01	TRAJ18*01
TACACGATCAGGTAAA-1-gPlexE3	COMBAT	S00097	11645	11423	T Reg Activated Cycling	CASSSALGQGPNTIYF	TRBV27*01	TRBJ1-3*01	CVVSLNTNAGKSTF	TRAV12-1*01	TRAJ27*01
TACTCATTCCAAACAC-1-gPlexE3	COMBAT	S00097	11646	11424	T Reg Activated Cycling	CATSNRGRTVAFF	TRBV15*01	TRBJ2-1*01	CAGLNYGGSQGNLIF	TRAV35*01	TRAJ42*01
TAGACCAGTCTAGCGC-1-gPlexE3	COMBAT	G05171	11647	11425	T CD4 Activated Helper 1 Cycling	CASSTRINYGYTF	TRBV9*01	TRBJ1-2*01	CALSDGNKLVF	TRAV16*01	TRAJ47*01
TCAGATGGTATTCGTG-1-gPlexE3	COMBAT	H00058	11648	11426	T CD4 Activated Helper 1 Cycling	CASRGQGGQPQHF	TRBV28*01	TRBJ1-5*01	CAHYNTNAGKSTF	TRAV36/DV7*01	TRAJ27*01
TCATTTGTCCACTGGG-1-gPlexE3	COMBAT	S00003	11649	11427	T CD8 Activated CTL Cycling	CASTPARMNTEAFF	TRBV6-5*01	TRBJ1-1*01	CAASRSNTNAGKSTF	TRAV29/DV5*01	TRAJ27*01
TCCACACCAATGAAAC-1-gPlexE3	COMBAT	S00003	11650	11428	T CD4 Activated Helper 1 Cycling	CSAGLLGTDTQYF	TRBV20-1*01	TRBJ2-3*01	CAENINFGNEKLTF	TRAV13-2*01	TRAJ48*01
TCGCGAGGTCCCGACA-1-gPlexE3	COMBAT	H00058	11651	11429	T CD4 Activated Helper 1 Cycling	CASSLSARTWGEAFF	TRBV7-2*01	TRBJ1-1*01	CAVRDGNQGGKLIF	TRAV3*01	TRAJ23*01
TCGCGTTGTTTGCATG-1-gPlexE3	COMBAT	H00058	11652	11430	T CD4 Activated Helper 1 Cycling	CASSLELAGGGELFF	TRBV5-1*01	TRBJ2-2*01	CATFPGGNTPLVF	TRAV17*01	TRAJ29*01
TCGGTAAGTAGGCATG-1-gPlexE3	COMBAT	S00033	11653	11431	T CD8 Activated CTL Cycling	CSVPVVGDGYTF	TRBV29-1*01	TRBJ1-2*01	CAASTTSGTYKYIF	TRAV29/DV5*01	TRAJ40*01
TCGTACCGTCTAACGT-1-gPlexE3	COMBAT	S00042	11654	10	T CD8 Activated CTL Cycling	CASSLSSSQETQYF	TRBV27*01	TRBJ2-5*01	CALSAGNQFYF	TRAV9-2*01	TRAJ49*01
TCTTTCCCACTACAGT-1-gPlexE3	COMBAT	S00008	11655	11432	T CD4 Activated Helper 1 Cycling	CASSLVAERGTQYF	TRBV5-4*01	TRBJ2-5*01	CALSDRDNDMRF	TRAV9-2*01	TRAJ43*01
TGCCAAACAAGGTTTC-1-gPlexE3	COMBAT	S00008	11656	11433	T CD4 Activated CTL	CASSPSPMGLAGMDTGELFF	TRBV18*01	TRBJ2-2*01	CAGRASGSRLTF	TRAV35*01	TRAJ58*01
TGGGCGTTCCCTTGCA-1-gPlexE3	COMBAT	S00042	11657	11434	T CD8 Activated CTL Cycling	CASGQQGWDTQYF	TRBV27*01	TRBJ2-3*01	CAVLLSGTYKYIF	TRAV21*01	TRAJ40*01
TGGTTCCTCCTTTCGG-1-gPlexE3	COMBAT	S00097	11658	11435	T CD8 Activated CTL	CASSLSSPLETQYF	TRBV27*01	TRBJ2-5*01	CAVPDFGNEKLTF	TRAV20*01	TRAJ48*01
TGTGGTAGTTGGGACA-1-gPlexE3	COMBAT	S00008	11659	11436	T CD8 Activated CTL Cycling	CASSAGQGASYEQYF	TRBV9*01	TRBJ2-7*01	CAVRGNYGGSQGNLIF	TRAV3*01	TRAJ42*01
TTAGTTCAGTGTACTC-1-gPlexE3	COMBAT	S00097	11660	11437	T CD8 Activated CTL	CASSEQGLNTEAFF	TRBV19*01	TRBJ1-1*01	CALTAANAGGTSYGKLTF	TRAV19*01	TRAJ52*01
TTGCGTCAGCGTTCCG-1-gPlexE3	COMBAT	S00064	11661	11438	T CD8 Activated CTL Cycling	CASSDKDRESPTDTQYF	TRBV2*01	TRBJ2-3*01	CAFAGTYKYIF	TRAV38-1*01	TRAJ40*01
TTGTAGGTCCTTTCGG-1-gPlexE3	COMBAT	S00033	11662	11439	T CD8 Activated CTL Cycling	CASSDVDRADQPQHF	TRBV6-1*01	TRBJ1-5*01	CALNGNKLVF	TRAV19*01	TRAJ47*01
AAAGCAATCGGCTACG-1-gPlexE4	COMBAT	S00003	11663	11440	T CD8 Activated CTL Cycling	CASNHPQGYGYTF	TRBV19*01	TRBJ1-2*01	CAVQPSNNARLMF	TRAV20*01	TRAJ31*01
AACACGTTCCTAGAAC-1-gPlexE4	COMBAT	G05171	11664	11441	T CD8 Activated CTL	CASSLAKWKNSNQPQHF	TRBV5-7*01	TRBJ1-5*01	CAVIRANTGNQFYF	TRAV8-4*01	TRAJ49*01
AACTTTCTCATTTGGG-1-gPlexE4	COMBAT	S00008	11665	11442	T CD4 Activated Helper 1 Cycling	CASSEFGAAPYF	TRBV25-1*01	TRBJ2-7*01	CAVSDYDNTDKLIF	TRAV8-4*01	TRAJ34*01
AAGACCTTCTGCAAGT-1-gPlexE4	COMBAT	S00097	11666	11443	T CD4 Activated Helper 1 Cycling	CASGGPPLNNEQFF	TRBV7-2*01	TRBJ2-1*01	CAVAERGYSTLTF	TRAV8-3*01	TRAJ11*01
AAGCCGCGTTAGATGA-1-gPlexE4	COMBAT	S00064	11667	11444	T CD4 Activated Helper 1 Cycling	CSARGDREAVQGYGYTF	TRBV20-1*01	TRBJ1-2*01	CVVNIRNTGNQFYF	TRAV12-1*01	TRAJ49*01
ACGATGTAGTACTTGC-1-gPlexE4	COMBAT	H00058	11668	11445	T CD4 Activated Helper 1 Cycling	CASSADQGPQPQHF	TRBV9*01	TRBJ1-5*01	CAGRMGKLIF	TRAV41*01	TRAJ34*01
ACGCCGATCGCTTGTC-1-gPlexE4	COMBAT	S00064	11669	11446	T CD4 Activated Helper 1 Cycling	CASSQADRGGGYTF	TRBV4-1*01	TRBJ1-2*01	CAPHYGGATNKLIF	TRAV13-1*01	TRAJ32*01
ACGGGTCCATAACCTG-1-gPlexE4	COMBAT	S00064	11670	11447	T CD8 Activated CTL	CASSPRSGVEGQQFF	TRBV12-4*01	TRBJ2-1*01	CATDINDYKLSF	TRAV17*01	TRAJ20*01
ACGTCAATCTTGACGA-1-gPlexE4	COMBAT	H00058	11671	11448	T CD4 Activated Helper 1 Cycling	CASRLGQDYNEQFF	TRBV5-5*01	TRBJ2-1*01	CALGSFNKFYF	TRAV9-2*01	TRAJ21*01
ACTGTCCAGACTACAA-1-gPlexE4	COMBAT	S00095	11672	11449	T Reg Activated Cycling	CAIGVGYRPQHF	TRBV6-1*01	TRBJ1-5*01	CAVDADQGAQKLVF	TRAV39*01	TRAJ54*01
ACTTACTTCAAACGGG-1-gPlexE4	COMBAT	S00003	11673	11450	T CD4 Activated Helper 1 Cycling	CASRTSGPSYNEQFF	TRBV19*01	TRBJ2-1*01	CAVEETSGSRLTF	TRAV39*01	TRAJ58*01
AGACGTTTCTAAGCCA-1-gPlexE4	COMBAT	S00008	11674	11451	T CD4 Activated Helper 1 Cycling	CASSPGTSAGSPLHF	TRBV18*01	TRBJ1-6*01	CAKGNTDKLIF	TRAV20*01	TRAJ34*01
AGATTGCTCCAGTAGT-1-gPlexE4	COMBAT	S00097	11675	30	T CD8 Activated CTL	CASSLGGSSTDTQYF	TRBV7-3*01	TRBJ2-3*01	CAMKTGGFKTIF	TRAV14/DV4*01	TRAJ9*01
AGGGTGACATAGGATA-1-gPlexE4	COMBAT	S00008	11676	11452	T Reg Activated Cycling	CASSLAQGRNEQFF	TRBV12-3*01	TRBJ2-1*01	CARGGGSQGNLIF	TRAV13-1*01	TRAJ42*01
AGTGTCATCGTAGGAG-1-gPlexE4	COMBAT	S00003	11677	11453	T CD4 Activated Helper 1 Cycling	CASSFRRDRGSYEQYF	TRBV7-9*01	TRBJ2-7*01	CALSDQGGGTSYGKLTF	TRAV9-2*01	TRAJ52*01
ATCCACCGTTACAGAA-1-gPlexE4	COMBAT	S00033	11678	11454	T CD8 Activated CTL Cycling	CASSYLRQGGYEAFF	TRBV28*01	TRBJ1-1*01	CAYRSGDMRF	TRAV38-2/DV8*01	TRAJ43*01
ATCTACTCACCGGAAA-1-gPlexE4	COMBAT	S00008	11679	11455	T Reg Activated Cycling	CASSQDHYGYTF	TRBV4-3*01	TRBJ1-2*01	CAVLGSQGNLIF	TRAV41*01	TRAJ42*01
CAACCAACATACGCCG-1-gPlexE4	COMBAT	S00042	11680	11456	T CD8 Activated CTL Cycling	CASSQTTSTDTQYF	TRBV27*01	TRBJ2-3*01	CALRGRLMF	TRAV19*01	TRAJ31*01
CAACCTCTCAAGGTAA-1-gPlexE4	COMBAT	G05171	11681	11457	T CD8 Activated CTL Cycling	CASSETSGRRYEQYF	TRBV2*01	TRBJ2-7*01	CAAPNNAGNMLTF	TRAV22*01	TRAJ39*01
CACACAATCATCATTC-1-gPlexE4	COMBAT	S00097	11682	11458	T CD8 Activated CTL Cycling	CSVEDYREKLFF	TRBV29-1*01	TRBJ1-4*01	CAYRSFYTGNQFYF	TRAV38-2/DV8*01	TRAJ49*01
CACAGGCGTCGTTGTA-1-gPlexE4	COMBAT	S00033	11683	11459	T CD4 Activated Helper 1 Cycling	CASSSGNTGELFF	TRBV28*01	TRBJ2-2*01	CAAHRNSGYSTLTF	TRAV29/DV5*01	TRAJ11*01
CACTCCACACCGTTGG-1-gPlexE4	COMBAT	S00003	11684	11460	T CD8 Activated CTL Cycling	CASSLSGGGNQPQHF	TRBV12-3*01	TRBJ1-5*01	CAYGTDGGATNKLIF	TRAV38-2/DV8*01	TRAJ32*01
CAGCTGGTCATACGGT-1-gPlexE4	COMBAT	S00003	11685	11461	T CD8 Activated CTL Cycling	CASSQVGEYYGYTF	TRBV3-1*01	TRBJ1-2*01	CAVKDTDKLIF	TRAV8-1*01	TRAJ34*01
CAGTAACAGGGATGGG-1-gPlexE4	COMBAT	S00097	11686	8	T CD8 Activated CTL Cycling	CASSPTHSNQPQHF	TRBV27*01	TRBJ1-5*01	CALSTGNQFYF	TRAV9-2*01	TRAJ49*01
CATCCACAGTTAGCGG-1-gPlexE4	COMBAT	S00003	11687	11462	T CD8 Activated CTL Cycling	CASSTDTGGNQPQHF	TRBV19*01	TRBJ1-5*01	CAAAPGSGNTPLVF	TRAV12-2*01	TRAJ29*01
CATGGCGTCTTTACAC-1-gPlexE4	COMBAT	N00039	11688	11463	T CD8 Activated CTL Cycling	CATGRGGSYNEQFF	TRBV28*01	TRBJ2-1*01	CAVKPYSSASKIIF	TRAV12-2*01	TRAJ3*01
CCAATCCGTTACGGAG-1-gPlexE4	COMBAT	S00042	11689	11464	T CD4 Activated CTL	CASSIGQKAFF	TRBV19*01	TRBJ1-1*01	CAVSDRGGKLIF	TRAV8-6*01	TRAJ23*01
CCACTACAGCCCGAAA-1-gPlexE4	COMBAT	S00033	11690	11465	T CD8 Activated CTL	CATSGYKTDTQYF	TRBV15*01	TRBJ2-3*01	CAGGLCTNAGKSTF	TRAV27*01	TRAJ27*01
CCAGCGAGTGTTGAGG-1-gPlexE4	COMBAT	G05171	11691	11466	T CD4 Activated Helper 1 Cycling	CATADHQETQYF	TRBV10-3*01	TRBJ2-5*01	CAADYNQGGKLIF	TRAV25*01	TRAJ23*01
CCGGGATGTACGACCC-1-gPlexE4	COMBAT	G05171	11692	11467	T CD4 Activated Helper 1 Cycling	CASSPGYSETQYF	TRBV19*01	TRBJ2-5*01	CAYRRPTQGGSEKLVF	TRAV38-2/DV8*01	TRAJ57*01
CCGGGATTCAACGAAA-1-gPlexE4	COMBAT	S00003	11693	11468	T CD8 Activated CTL Cycling	CASSQGGTEAFF	TRBV5-6*01	TRBJ1-1*01	CAVDLPTSGTYKYIF	TRAV8-3*01	TRAJ40*01
CCTACACCAAACCCAT-1-gPlexE4	COMBAT	S00042	11694	11469	T CD8 Activated CTL	CSARDYKGANTEAFF	TRBV20-1*01	TRBJ1-1*01	CAVASTNYGQNFVF	TRAV21*01	TRAJ26*01
CCTCAGTGTGTAAGTA-1-gPlexE4	COMBAT	S00033	11695	11470	T CD4 Activated Helper 1 Cycling	CASSSLTVNTEAFF	TRBV6-5*01	TRBJ1-1*01	CAVEDRTGNTPLVF	TRAV2*01	TRAJ29*01
CCTCTGATCGCAGGCT-1-gPlexE4	COMBAT	S00003	11696	11471	T CD8 Activated CTL Cycling	CASSLVGGYYNEQFF	TRBV7-9*01	TRBJ2-1*01	CVVNRRDSNYQLIW	TRAV12-1*01	TRAJ33*01
CCTTACGAGCTAACAA-1-gPlexE4	COMBAT	N00040	11697	11472	T CD4 Activated Helper 1 Cycling	CATSRVGQGDHTF	TRBV15*01	TRBJ1-2*01	CAFPYTGTASKLTF	TRAV24*01	TRAJ44*01
CCTTACGCATACGCTA-1-gPlexE4	COMBAT	H00058	11698	11473	T Reg Activated Cycling	CASSPSGTGGGNYGYTF	TRBV19*01	TRBJ1-2*01	CAASKSGGYQKVTF	TRAV13-1*01	TRAJ13*01
CCTTCGAGTTCAGACT-1-gPlexE4	COMBAT	S00033	11699	11474	T Reg Activated Cycling	CASRVTPGQPNTEAFF	TRBV28*01	TRBJ1-1*01	CAASAESSGDKLTF	TRAV29/DV5*01	TRAJ46*01
CGACTTCGTGTGACCC-1-gPlexE4	COMBAT	S00033	11700	11475	T CD4 Activated Helper 1 Cycling	CSARGDRIAGGPVYQETQYF	TRBV20-1*01	TRBJ2-5*01	CAVRAPWRNNRLAF	TRAV3*01	TRAJ7*01
CGAGCCAAGCACACAG-1-gPlexE4	COMBAT	S00033	11701	11476	T CD4 Activated CTL	CASSQGTDKNYGYTF	TRBV18*01	TRBJ1-2*01	CALRMDSNYQLIW	TRAV9-2*01	TRAJ33*01
CGATCGGGTCGTGGCT-1-gPlexE4	COMBAT	S00003	11702	11477	T CD4 Activated Helper 1 Cycling	CASTTGTSSYEQYF	TRBV6-1*01	TRBJ2-7*01	CVGMEYGNKLVF	TRAV12-1*01	TRAJ47*01
CGATGTAGTACTCAAC-1-gPlexE4	COMBAT	S00042	11703	11478	T Reg Activated Cycling	CASSRTGWGSSYNSPLHF	TRBV12-4*01	TRBJ1-6*01	CAGVTRNTGKLIF	TRAV27*01	TRAJ37*01
CGATGTAGTGCAGTAG-1-gPlexE4	COMBAT	N00047	11704	11479	T CD8 Activated CTL	CASSLGVGGSGANVLTF	TRBV7-2*01	TRBJ2-6*01	CAALRTGTYKYIF	TRAV1-2*01	TRAJ40*01
CGCGTTTTCATACGGT-1-gPlexE4	COMBAT	G05171	11705	11480	T Reg Activated Cycling	CAWLNPRQSNEKLFF	TRBV30*01	TRBJ1-4*01	CAVLDTGRRALTF	TRAV12-2*01	TRAJ5*01
CGCTATCAGATGTCGG-1-gPlexE4	COMBAT	S00097	11706	11481	T CD4 Activated CTL	CATSRLSGLNTEAFF	TRBV15*01	TRBJ1-1*01	CAMSGSVAGKSTF	TRAV12-3*01	TRAJ27*01
CGCTATCTCTGGTGTA-1-gPlexE4	COMBAT	S00097	11707	63	T CD8 Activated CTL Cycling	CASADRASNQPQHF	TRBV27*01	TRBJ1-5*01	CALSDRDMRF	TRAV9-2*01	TRAJ43*01
CGGACGTCAATACGCT-1-gPlexE4	COMBAT	S00097	11708	11482	T Reg Activated Cycling	CASSSNWNGGNTIYF	TRBV6-6*01	TRBJ1-3*01	CAASKSSGGYNKLIF	TRAV13-1*01	TRAJ4*01
CGGAGCTGTCTGCGGT-1-gPlexE4	COMBAT	S00033	11709	11483	T CD4 Activated Helper 1 Cycling	CASSYSGGLAKNIQYF	TRBV6-5*01	TRBJ2-4*01	CAASVSGSNYKLTF	TRAV29/DV5*01	TRAJ53*01
CGGAGTCGTTAAGTAG-1-gPlexE4	COMBAT	S00097	11710	11484	T CD8 Activated CTL Cycling	CASSLSWGGTDEQYF	TRBV27*01	TRBJ2-7*01	CALGNTGNQFYF	TRAV9-2*01	TRAJ49*01
CGTAGGCGTCCCTTGT-1-gPlexE4	COMBAT	S00097	11711	33	T CD8 Activated CTL	CASSTGYSNQPQHF	TRBV28*01	TRBJ1-5*01	CAPAAGNMLTF	TRAV6*01	TRAJ39*01
CGTCACTCAAGGTTCT-1-gPlexE4	COMBAT	S00097	11712	11485	T CD8 Activated CTL Cycling	CASSLAEGYTF	TRBV11-2*01	TRBJ1-2*01	CLVGDHGAGNNRKLIW	TRAV4*01	TRAJ38*01
CGTCTACGTGTCGCTG-1-gPlexE4	COMBAT	S00008	11713	11486	T CD4 Activated Helper 1 Cycling	CSARPLTGSNTIYF	TRBV20-1*01	TRBJ1-3*01	CAVNTDKLIF	TRAV21*01	TRAJ34*01
CGTGAGCGTGCTGTAT-1-gPlexE4	COMBAT	S00008	11714	11487	T CD4 Activated Helper 1 Cycling	CASSEDSYQPQHF	TRBV2*01	TRBJ1-5*01	CLVGDRAGNNRKLIW	TRAV4*01	TRAJ38*01
CGTGTCTGTTCCATGA-1-gPlexE4	COMBAT	N00047	11715	11488	T Reg Activated Cycling	CASSLSDRAQPFF	TRBV11-2*01	TRBJ1-1*01	CALSDTTGGFKTIF	TRAV9-2*01	TRAJ9*01
CTAACTTCACCAACCG-1-gPlexE4	COMBAT	S00042	11716	11489	T Reg Activated Cycling	CASSPGPGREQYV	TRBV18*01	TRBJ2-7*01	CAGGNAGGTSYGKLTF	TRAV25*01	TRAJ52*01
CTAGAGTCAGCTGGCT-1-gPlexE4	COMBAT	S00003	11717	11490	T CD8 Activated CTL Cycling	CASSVVASGGATDTQYF	TRBV9*01	TRBJ2-3*01	CAVRPLVNTDKLIF	TRAV1-1*01	TRAJ34*01
CTAGTGACAAAGCGGT-1-gPlexE4	COMBAT	S00097	11718	11491	T CD4 Activated Helper 1 Cycling	CASGGEGGEQFF	TRBV2*01	TRBJ2-1*01	CAASGDTSGTYKYIF	TRAV29/DV5*01	TRAJ40*01
CTCATTATCTAACTCT-1-gPlexE4	COMBAT	S00064	11719	11492	T Reg Activated Cycling	CSAKNSLNEKLFF	TRBV20-1*01	TRBJ1-4*01	CAVGFNDMRF	TRAV21*01	TRAJ43*01
CTCTGGTCAATGTAAG-1-gPlexE4	COMBAT	S00003	11720	11493	T CD8 Activated CTL Cycling	CASSLGFEQYF	TRBV7-9*01	TRBJ2-7*01	CAGYGQNFVF	TRAV21*01	TRAJ26*01
CTGCCTAAGGACATTA-1-gPlexE4	COMBAT	H00058	11721	11494	T CD4 Activated CTL	CASRWDRGEYEQYF	TRBV28*01	TRBJ2-7*01	CAASLGSGAGSYQLTF	TRAV23/DV6*01	TRAJ28*01
CTGCTGTTCCGTCAAA-1-gPlexE4	COMBAT	S00003	11722	11495	T CD4 Activated Helper 1 Cycling	CASSLDAAPSGGYTF	TRBV7-2*01	TRBJ1-2*01	CAVITSLTGTYKYIF	TRAV8-6*01	TRAJ40*01
CTGTTTAGTACCGTTA-1-gPlexE4	COMBAT	S00033	11723	11496	T CD4 Activated CTL	CSAVLLFPEKLFF	TRBV20-1*01	TRBJ1-4*01	CAVREDTGTASKLTF	TRAV12-2*01	TRAJ44*01
CTTTGCGTCACCGTAA-1-gPlexE4	COMBAT	S00097	11724	11497	T Reg Activated Cycling	CASVGSGDEGYGYTF	TRBV18*01	TRBJ1-2*01	CAVSDLTRLTF	TRAV8-6*01	TRAJ58*01
GACTAACGTCACTGGC-1-gPlexE4	COMBAT	S00003	11725	11498	T CD4 Activated Helper 1 Cycling	CASSRTGAEAFF	TRBV6-5*01	TRBJ1-1*01	CALIKAAGNKLTF	TRAV17*01	TRAJ17*01
GACTACATCTTGAGAC-1-gPlexE4	COMBAT	S00033	11726	11499	T CD4 Activated CTL	CASSPGGRGGTDTQYF	TRBV9*01	TRBJ2-3*01	CAVRRADSSYKLIF	TRAV3*01	TRAJ12*01
GAGGTGAGTTCAGGCC-1-gPlexE4	COMBAT	S00097	11727	11500	T CD4 Activated CTL	CASSPGPYQETQYF	TRBV7-7*01	TRBJ2-5*01	CALSEALMDSSYKLIF	TRAV19*01	TRAJ12*01
GATCGCGGTTGTCGCG-1-gPlexE4	COMBAT	S00097	11728	11501	T CD8 Activated CTL Cycling	CASSSPAKSSYNEQFF	TRBV2*01	TRBJ2-1*01	CAFMKNTGANSKLTF	TRAV38-1*01	TRAJ56*01
GCAAACTGTAAGGGAA-1-gPlexE4	COMBAT	S00042	11729	11502	T Reg Activated Cycling	CASSWTEEDIQYF	TRBV12-3*01	TRBJ2-4*01	CAVPSGGYQKVTF	TRAV21*01	TRAJ13*01
GCAAACTGTTGAGTTC-1-gPlexE4	COMBAT	S00003	11730	11503	T CD8 Activated CTL Cycling	CASSESDGGGSTEAFF	TRBV6-1*01	TRBJ1-1*01	CASMDSNYQLIW	TRAV1-2*01	TRAJ33*01
GCAATCAGTGGCAAAC-1-gPlexE4	COMBAT	G05171	11731	11504	T Reg Activated Cycling	CASSRQLSQETQYF	TRBV9*01	TRBJ2-5*01	CAVVTGANSKLTF	TRAV12-2*01	TRAJ56*01
GCATACATCGAACGGA-1-gPlexE4	COMBAT	H00058	11732	11505	T CD8 Activated CTL Cycling	CASSQYRLATYNEQFF	TRBV4-2*01	TRBJ2-1*01	CALSLLSGGSNYKLTF	TRAV9-2*01	TRAJ53*01
GCATGCGCAATGCCAT-1-gPlexE4	COMBAT	S00064	11733	11506	T CD4 Activated CTL	CASKREGLGSTGELFF	TRBV5-5*01	TRBJ2-2*01	CLVGPQAAGNKLTF	TRAV4*01	TRAJ17*01
GCGCAACTCTCAACTT-1-gPlexE4	COMBAT	H00058	11734	11507	T CD4 Activated Helper 1 Cycling	CASSLVQASNTEAFF	TRBV11-2*01	TRBJ1-1*01	CAALNNAGGTSYGKLTF	TRAV29/DV5*01	TRAJ52*01
GCTCCTATCAGCGACC-1-gPlexE4	COMBAT	S00095	11735	11508	T CD4 Activated Helper 1 Cycling	CASSTPVRGETQYF	TRBV28*01	TRBJ2-5*01	CAVNGDNYGQNFVF	TRAV12-2*01	TRAJ26*01
GCTCTGTTCTTATCTG-1-gPlexE4	COMBAT	S00095	11736	11509	T Reg Activated Cycling	CASSGDLNTEAFF	TRBV2*01	TRBJ1-1*01	CAASALQQGGSEKLVF	TRAV29/DV5*01	TRAJ57*01
GCTGCTTAGTTCCACA-1-gPlexE4	COMBAT	N00040	11737	11510	T CD4 Activated CTL	CASRLIAGKETQYF	TRBV2*01	TRBJ2-5*01	CALIMTQGGSEKLVF	TRAV9-2*01	TRAJ57*01
GCTGGGTTCTACTTAC-1-gPlexE4	COMBAT	S00003	11738	11511	T Reg Activated Cycling	CASSRRLAGSASTDTQYF	TRBV3-1*01	TRBJ2-3*01	CIPPQGGSEKLVF	TRAV26-2*01	TRAJ57*01
GGAAAGCCAGCCACCA-1-gPlexE4	COMBAT	S00042	11739	11512	T CD8 Activated CTL Cycling	CASSPEPGQINSPLHF	TRBV27*01	TRBJ1-6*01	CALSGTTDSWGKLQF	TRAV9-2*01	TRAJ24*01
GGAGCAACAAACCCAT-1-gPlexE4	COMBAT	S00064	11740	11513	T CD8 Activated CTL Cycling	CASRGRTNSPLHF	TRBV12-3*01	TRBJ1-6*01	CAISGGYQKVTF	TRAV21*01	TRAJ13*01
GGATTACGTCTAACGT-1-gPlexE4	COMBAT	S00033	11741	11514	T CD8 Activated CTL	CASSHRQVPNEQFF	TRBV14*01	TRBJ2-1*01	CAANFPYSGGGADGLTF	TRAV41*01	TRAJ45*01
GGCAATTCACCAGTTA-1-gPlexE4	COMBAT	S00033	11742	11515	T CD8 Activated CTL	CASSDLDRADQPQHF	TRBV6-1*01	TRBJ1-5*01	CALNMDNNARLMF	TRAV19*01	TRAJ31*01
GGGAATGTCGCCATAA-1-gPlexE4	COMBAT	S00095	11743	11516	T Reg Activated Cycling	CASSDPRGGLGTVLKAFF	TRBV6-1*01	TRBJ1-1*01	CAVDEGYGQNFVF	TRAV36/DV7*01	TRAJ26*01
GGGAGATTCCTGCAGG-1-gPlexE4	COMBAT	S00064	11744	180	T CD8 Activated CTL Cycling	CASSPSYEQYF	TRBV6-2*01	TRBJ2-7*01	CAGLPGGGNKLTF	TRAV13-1*01	TRAJ10*01
GGGATGATCACAGGCC-1-gPlexE4	COMBAT	S00037	11745	11517	T Reg Activated Cycling	CASSLSYPDPYNEQFF	TRBV27*01	TRBJ2-1*01	CAGPHNNDMRF	TRAV25*01	TRAJ43*01
GGGTCTGTCCGAATGT-1-gPlexE4	COMBAT	S00003	11746	11518	T Reg Activated Cycling	CASSLYPAETYEQYF	TRBV27*01	TRBJ2-7*01	CAGPGNAGNMLTF	TRAV25*01	TRAJ39*01
GGGTTGCTCATAACCG-1-gPlexE4	COMBAT	S00042	11747	11519	T CD8 Activated CTL Cycling	CASRDRGPLDEAFF	TRBV27*01	TRBJ1-1*01	CAGTPHGNNRLAF	TRAV25*01	TRAJ7*01
GGTATTGCAAGTTAAG-1-gPlexE4	COMBAT	S00097	11748	11520	T Reg Activated Cycling	CASKSLTGTHSSGNTIYF	TRBV6-1*01	TRBJ1-3*01	CAPPTSYDKVIF	TRAV24*01	TRAJ50*01
GGTGAAGCATTCTTAC-1-gPlexE4	COMBAT	S00008	11749	11521	T Reg Activated Cycling	CSAKNLADRGGGENTEAFF	TRBV20-1*01	TRBJ1-1*01	CGADVAEGGTSYGKLTF	TRAV34*01	TRAJ52*01
GGTGTTAAGAATGTGT-1-gPlexE4	COMBAT	G05171	11750	11522	T CD8 Activated CTL	CASSQVASGGPRNEQFF	TRBV14*01	TRBJ2-1*01	CAYFRTMYSGGGADGLTF	TRAV38-2/DV8*01	TRAJ45*01
GTAACTGGTTCGCTAA-1-gPlexE4	COMBAT	S00008	11751	11523	T CD8 Activated CTL Cycling	CASSPGTLAGNTIYF	TRBV4-3*01	TRBJ1-3*01	CALSEARVTGGGNKLTF	TRAV19*01	TRAJ10*01
GTAACTGTCGCGATCG-1-gPlexE4	COMBAT	S00008	11752	11524	T CD4 Activated Helper 1 Cycling	CASSAWRGTGEETQYF	TRBV5-5*01	TRBJ2-5*01	CAAVDNARLMF	TRAV23/DV6*01	TRAJ31*01
GTACTTTCAGTTCATG-1-gPlexE4	COMBAT	S00008	11753	11525	T CD4 Activated Helper 1 Cycling	CASSFRGRGQFF	TRBV5-8*01	TRBJ2-1*01	CAYRTRMDSSYKLIF	TRAV38-2/DV8*01	TRAJ12*01
GTAGTCACAAGCTGTT-1-gPlexE4	COMBAT	N00040	11754	11526	T CD4 Activated CTL	CASSPGTGTQTQYF	TRBV5-1*01	TRBJ2-5*01	CATGPTNTGANSKLTF	TRAV17*01	TRAJ56*01
GTAGTCACACATTCGA-1-gPlexE4	COMBAT	G05171	11755	11527	T Reg Activated Cycling	CASSFWPTGGARVGEKLFF	TRBV12-3*01	TRBJ1-4*01	CGAPVRSNTGKLIF	TRAV34*01	TRAJ37*01
GTAGTCAGTACCGAGA-1-gPlexE4	COMBAT	N00039	11756	11528	T CD8 Activated CTL Cycling	CASSLGETSFNEQYF	TRBV7-9*01	TRBJ2-7*01	CAVSQTDSWGKLQF	TRAV3*01	TRAJ24*01
GTATTCTCAAGCTGGA-1-gPlexE4	COMBAT	S00097	11757	11529	T CD4 Activated Helper 1 Cycling	CASSLLGRSREKLFF	TRBV5-1*01	TRBJ1-4*01	CALSPREGETSGSRLTF	TRAV9-2*01	TRAJ58*01
GTCAAGTTCTGCTTGC-1-gPlexE4	COMBAT	S00064	11758	11530	T Reg Activated Cycling	CASSPLASTYNEQFF	TRBV9*01	TRBJ2-1*01	CIVRVAITGTASKLTF	TRAV26-1*01	TRAJ44*01
GTGCAGCCAAGGGTCA-1-gPlexE4	COMBAT	G05171	11759	11531	T Reg Activated Cycling	CASTPFDSGYGYTF	TRBV7-9*01	TRBJ1-2*01	CAASEDGQKLLF	TRAV29/DV5*01	TRAJ16*01
GTGGGTCGTGGCTCCA-1-gPlexE4	COMBAT	S00003	11760	11532	T Reg Activated Cycling	CAWRGVGAEAFF	TRBV30*01	TRBJ1-1*01	CVVNRGGGYQKVTF	TRAV12-1*01	TRAJ13*01
GTTCTCGCAATGGAAT-1-gPlexE4	COMBAT	S00064	11761	11533	T Reg Activated Cycling	CASSSTRTEAFF	TRBV28*01	TRBJ1-1*01	CAASAGYRGSTLGRLYF	TRAV29/DV5*01	TRAJ18*01
TAAGTGCAGATATACG-1-gPlexE4	COMBAT	S00033	11762	11534	T CD4 Activated Helper 1 Cycling	CASSLLGLASGNTEAFF	TRBV27*01	TRBJ1-1*01	CAENGGSYIPTF	TRAV13-2*01	TRAJ6*01
TATGCCCCAACGATGG-1-gPlexE4	COMBAT	S00097	11763	11535	T Reg Activated Cycling	CATSREPGQWNTEAFF	TRBV15*01	TRBJ1-1*01	CAVYTGGFKTIF	TRAV21*01	TRAJ9*01
TATTACCCAATGGAAT-1-gPlexE4	COMBAT	H00058	11764	11536	T CD4 Activated Helper 1 Cycling	CASSLEDRGYGYTF	TRBV11-2*01	TRBJ1-2*01	CAAPVDSGAGSYQLTF	TRAV36/DV7*01	TRAJ28*01
TCAGGATTCAAAGACA-1-gPlexE4	COMBAT	S00003	11765	11537	T CD8 Activated CTL Cycling	CSAKGEGNQPQHF	TRBV20-1*01	TRBJ1-5*01	CGADTEYGNKLVF	TRAV34*01	TRAJ47*01
TCTATTGCATAAGACA-1-gPlexE4	COMBAT	S00037	11766	11538	T CD8 Activated CTL Cycling	CASSAHLGLSYEQYF	TRBV5-5*01	TRBJ2-7*01	CVVSDEGFGNVLHC	TRAV8-2*01	TRAJ35*01
TCTCATACAAAGCGGT-1-gPlexE4	COMBAT	S00033	11767	182	T CD4 Activated CTL	CASSFGGAYGYTF	TRBV12-4*01	TRBJ1-2*01	CGGTGNNRKLIW	TRAV25*01	TRAJ38*01
TCTGGAATCCTTTCTC-1-gPlexE4	COMBAT	H00058	11768	11539	T CD4 Activated Helper 1 Cycling	CASSSGQTYNSPLHF	TRBV27*01	TRBJ1-6*01	CAPGYSSASKIIF	TRAV6*01	TRAJ3*01
TCTTCGGAGCGATATA-1-gPlexE4	COMBAT	S00003	11769	11540	T CD8 Activated CTL Cycling	CASSQGGSFGYNEQFF	TRBV4-3*01	TRBJ2-1*01	CAFKSRNSGYALNF	TRAV24*01	TRAJ41*01
TCTTCGGCACGTCAGC-1-gPlexE4	COMBAT	S00064	11770	11541	T CD8 Activated CTL	CASSLTPSWAASNYGYTF	TRBV5-5*01	TRBJ1-2*01	CALANFGNEKLTF	TRAV19*01	TRAJ48*01
TCTTCGGGTTTGGCGC-1-gPlexE4	COMBAT	S00003	11771	11542	T CD4 Activated Helper 1 Cycling	CASSILGTDTQYF	TRBV19*01	TRBJ2-3*01	CALTFLSGNTPLVF	TRAV9-2*01	TRAJ29*01
TCTTTCCAGAGGTTGC-1-gPlexE4	COMBAT	N00047	11772	11543	T CD4 Activated Helper 1 Cycling	CASSVGPGTSGGANYNEQFF	TRBV9*01	TRBJ2-1*01	CALKNDYKLSF	TRAV9-2*01	TRAJ20*01
TGAAAGACAATAGCAA-1-gPlexE4	COMBAT	S00003	11773	11544	T Reg Activated Cycling	CASSIGPPYEQYF	TRBV5-4*01	TRBJ2-7*01	CAADTGANSKLTF	TRAV12-2*01	TRAJ56*01
TGAAAGATCGGAGGTA-1-gPlexE4	COMBAT	G05171	11774	11545	T CD4 Activated Helper 1 Cycling	CASSLRASNTEAFF	TRBV5-1*01	TRBJ1-1*01	CAASYNNDMRF	TRAV23/DV6*01	TRAJ43*01
TGACTAGTCCCTTGCA-1-gPlexE4	COMBAT	S00097	11775	11546	T CD8 Activated CTL	CASSPYDRVTSTDTQYF	TRBV9*01	TRBJ2-3*01	CAEGGNRDDKIIF	TRAV13-2*01	TRAJ30*01
TGCGCAGAGACAAAGG-1-gPlexE4	COMBAT	S00037	11776	11547	T CD8 Activated CTL Cycling	CSARGVMGSAGTYTGELFF	TRBV20-1*01	TRBJ2-2*01	CAASEASGTYKYIF	TRAV29/DV5*01	TRAJ40*01
TGCGCAGTCGGATGGA-1-gPlexE4	COMBAT	S00003	11777	11548	T CD4 Activated Helper 1 Cycling	CASSKDSNSYNEQFF	TRBV7-3*01	TRBJ2-1*01	CIPQGGKLIF	TRAV26-2*01	TRAJ23*01
TGCGGGTCATCCGGGT-1-gPlexE4	COMBAT	H00058	11778	11549	T Reg Activated Cycling	CASSPEVRRREGETQYF	TRBV18*01	TRBJ2-5*01	CALWVQGGSEKLVF	TRAV9-2*01	TRAJ57*01
TGCGTGGCACGAAACG-1-gPlexE4	COMBAT	S00003	11779	11550	T CD8 Activated CTL Cycling	CASSDVGRFVENTEAFF	TRBV10-2*01	TRBJ1-1*01	CALMNAGGTSYGKLTF	TRAV16*01	TRAJ52*01
TGCTACCCAATGCCAT-1-gPlexE4	COMBAT	S00033	11780	11551	T CD4 Activated Helper 1 Cycling	CASSPGIPGGFTEAFF	TRBV6-6*01	TRBJ1-1*01	CAVGARGGGNKLTF	TRAV8-3*01	TRAJ10*01
TGTTCCGAGGCATGTG-1-gPlexE4	COMBAT	S00033	11781	11552	T CD4 Activated CTL	CASSSFYEFTDTQYF	TRBV7-9*01	TRBJ2-3*01	CAGRGTGNQFYF	TRAV35*01	TRAJ49*01
TGTTCCGCAGCGTCCA-1-gPlexE4	COMBAT	N00040	11782	11553	T CD8 Activated CTL Cycling	CSALMSVSNEQFF	TRBV20-1*01	TRBJ2-1*01	CALSPMNTGFQKLVF	TRAV9-2*01	TRAJ8*01
TTCTTAGTCAAACGGG-1-gPlexE4	COMBAT	S00064	11783	11554	T CD8 Activated CTL	CASSPKSGRSGELFF	TRBV12-4*01	TRBJ2-2*01	CATDDNQGGKLIF	TRAV17*01	TRAJ23*01
AAAGCAACAATCCGAT-1-gPlexE5	COMBAT	S00037	11784	11555	T CD8 Activated CTL Cycling	CASSLTNAGGPSYNEQFF	TRBV3-1*01	TRBJ2-1*01	CALREGFGNVLHC	TRAV19*01	TRAJ35*01
AACTCAGAGGGTCGAT-1-gPlexE5	COMBAT	S00003	11785	11556	T CD4 Activated Helper 1 Cycling	CASSRGQGRNGNTIYF	TRBV7-9*01	TRBJ1-3*01	CAFITYNNNDMRF	TRAV38-1*01	TRAJ43*01
AACTTTCAGTTAGCGG-1-gPlexE5	COMBAT	S00097	11786	11557	T CD4 Activated CTL	CSAGRGQVAKNIQYF	TRBV20-1*01	TRBJ2-4*01	CAAPDPLSNAGNMLTF	TRAV29/DV5*01	TRAJ39*01
AAGCCGCAGCTGCCCA-1-gPlexE5	COMBAT	S00097	11787	11558	T CD4 Activated Helper 1 Cycling	CASSYPGQEANYGYTF	TRBV6-2*01	TRBJ1-2*01	CAVPTDSWGKLQF	TRAV2*01	TRAJ24*01
AAGTCTGCACCTATCC-1-gPlexE5	COMBAT	S00037	11788	11559	T CD8 Activated CTL Cycling	CASGLYAHGEQFF	TRBV5-6*01	TRBJ2-1*01	CATDSMEYGNKLVF	TRAV17*01	TRAJ47*01
AAGTCTGCATCCGTGG-1-gPlexE5	COMBAT	S00064	11789	11560	T CD8 Activated CTL Cycling	CASSIVSSGRAQHF	TRBV12-4*01	TRBJ1-5*01	CATDANRGSTLTF	TRAV17*01	TRAJ11*01
ACACCAAAGGTAGCTG-1-gPlexE5	COMBAT	N00040	11790	11561	T CD4 Activated CTL	CAWSSQLANYGYTF	TRBV30*01	TRBJ1-2*01	CAGSRGSTLGRLYF	TRAV25*01	TRAJ18*01
ACACCGGGTCACAAGG-1-gPlexE5	COMBAT	S00097	11791	11562	T Reg Activated Cycling	CASSQGPGATDEQYF	TRBV4-1*01	TRBJ2-7*01	CADLNQAGTALIF	TRAV5*01	TRAJ15*01
ACAGCTAAGATGCCTT-1-gPlexE5	COMBAT	S00095	11792	11563	T CD4 Activated Helper 1 Cycling	CASSTQGTGIGEQFF	TRBV12-3*01	TRBJ2-1*01	CATEGNTPLVF	TRAV17*01	TRAJ29*01
ACCGTAAAGAGGGATA-1-gPlexE5	COMBAT	S00097	11793	11564	T CD8 Activated CTL Cycling	CALPRPEANYGYTF	TRBV30*01	TRBJ1-2*01	CAVRDVGDDYKLSF	TRAV1-2*01	TRAJ20*01
ACCTTTAAGTAAGTAC-1-gPlexE5	COMBAT	S00003	11794	11565	T Reg Activated Cycling	CASSPRLERWDNEQFF	TRBV9*01	TRBJ2-1*01	CIVRVATSNTGKLIF	TRAV26-1*01	TRAJ37*01
ACGAGCCGTGTTCGAT-1-gPlexE5	COMBAT	S00064	11795	11566	T CD4 Activated CTL	CASSPNRVTNEKLFF	TRBV5-6*01	TRBJ1-4*01	CAMSGDGNKLVF	TRAV12-3*01	TRAJ47*01
AGAATAGAGGGCTCTC-1-gPlexE5	COMBAT	G05171	11796	11567	T CD4 Activated Helper 1 Cycling	CASSFRSGWADEAFF	TRBV5-5*01	TRBJ1-1*01	CAVIGRSNYQLIW	TRAV12-2*01	TRAJ33*01
AGAATAGAGTGCCATT-1-gPlexE5	COMBAT	S00033	11797	11568	T CD8 Activated CTL Cycling	CASGLDRAYNEQFF	TRBV12-5*01	TRBJ2-1*01	CARAAGNKLTF	TRAV1-1*01	TRAJ17*01
AGACGTTAGGAGCGTT-1-gPlexE5	COMBAT	S00064	11798	11569	T CD8 Activated CTL	CASSAAPLFSPNYGYTF	TRBV9*01	TRBJ1-2*01	CAETGTGRRALTF	TRAV13-2*01	TRAJ5*01
AGATCTGGTCTAAACC-1-gPlexE5	COMBAT	S00064	11799	11570	T CD8 Activated CTL Cycling	CATEATGGSTEAFF	TRBV6-2*01	TRBJ1-1*01	CALSEAYNTDKLIF	TRAV19*01	TRAJ34*01
AGATTGCCAAGCGAGT-1-gPlexE5	COMBAT	S00008	11800	11571	T CD4 Activated Helper 1 Cycling	CASSPLMGGASGYTF	TRBV27*01	TRBJ1-2*01	CAAKGGIYQLIW	TRAV13-1*01	TRAJ33*01
AGCGTATAGAGTACCG-1-gPlexE5	COMBAT	S00033	11801	11572	T Reg Activated Cycling	CASRRDSYQPQHF	TRBV6-1*01	TRBJ1-5*01	CAVGATGNQFYF	TRAV8-3*01	TRAJ49*01
AGCGTATTCTAACGGT-1-gPlexE5	COMBAT	S00064	11802	11573	T CD4 Activated Helper 1 Cycling	CASSYRGANYGYTF	TRBV6-5*01	TRBJ1-2*01	CALGNTGFQKLVF	TRAV16*01	TRAJ8*01
AGCTCCTAGGTGTGGT-1-gPlexE5	COMBAT	S00095	11803	11574	T CD4 Activated Helper 1 Cycling	CASLRGATDTQYF	TRBV7-6*01	TRBJ2-3*01	CAARGGVFQKLVF	TRAV13-1*01	TRAJ8*01
AGCTCTCAGCGACGTA-1-gPlexE5	COMBAT	G05171	11804	11575	T CD8 Activated CTL	CASSPGSYTGELFF	TRBV5-1*01	TRBJ2-2*01	CAVQARKASGTYKYIF	TRAV20*01	TRAJ40*01
AGGCCACTCGCCCTTA-1-gPlexE5	COMBAT	S00033	11805	183	T Reg Activated Cycling	CASSLDRNTEAFF	TRBV7-2*01	TRBJ1-1*01	CAVTGSSNTGKLIF	TRAV8-1*01	TRAJ37*01
AGGCCGTCACCAACCG-1-gPlexE5	COMBAT	S00003	11806	11576	T CD8 Activated CTL Cycling	CASSGPNSYNEQFF	TRBV19*01	TRBJ2-1*01	CALKPLGDSWGKLQF	TRAV16*01	TRAJ24*01
AGTAGTCTCGTATCAG-1-gPlexE5	COMBAT	S00064	11807	11577	T CD8 Activated CTL Cycling	CASSPGRTAGDF	TRBV12-3*01	TRBJ2-5*01	CAAGLNQAGTALIF	TRAV13-1*01	TRAJ15*01
ATAACGCTCTTACCGC-1-gPlexE5	COMBAT	S00033	11808	11578	T CD4 Activated Helper 1 Cycling	CASSLSDRGESPLHF	TRBV5-1*01	TRBJ1-6*01	CAVIFVSGGYQKVTF	TRAV8-6*01	TRAJ13*01
ATAGACCAGTCGAGTG-1-gPlexE5	COMBAT	S00008	11809	11579	T CD8 Activated CTL Cycling	CASSANQGGQETQYF	TRBV9*01	TRBJ2-5*01	CAGFHSGGSNYKLTF	TRAV36/DV7*01	TRAJ53*01
ATCATGGCAAACCTAC-1-gPlexE5	COMBAT	S00097	11810	11580	T CD8 Activated CTL	CASSYPSGGRPPFSYNEQFF	TRBV6-5*01	TRBJ2-1*01	CALSDNWGKLQF	TRAV9-2*01	TRAJ24*01
ATCATGGTCCTTTACA-1-gPlexE5	COMBAT	S00097	11811	11581	T Reg Activated Cycling	CASSQVAVHEQYF	TRBV14*01	TRBJ2-7*01	CIVRGGWNAGNMLTF	TRAV26-1*01	TRAJ39*01
ATGGGAGAGCCACGCT-1-gPlexE5	COMBAT	S00008	11812	11582	T CD8 Activated CTL Cycling	CATSPGHLSGANVLTF	TRBV15*01	TRBJ2-6*01	CVAMDSNYQLIW	TRAV1-2*01	TRAJ33*01
CAACCTCAGTGTACCT-1-gPlexE5	COMBAT	S00097	11813	11583	T CD4 Activated Helper 1 Cycling	CASSQDPAGNQPQHF	TRBV4-1*01	TRBJ1-5*01	CALRAGNTPLVF	TRAV16*01	TRAJ29*01
CAAGATCTCGGAGGTA-1-gPlexE5	COMBAT	S00033	11814	11584	T Reg Activated Cycling	CASSQDRGRNTEAFF	TRBV4-3*01	TRBJ1-1*01	CAVRGNAGNMLTF	TRAV3*01	TRAJ39*01
CAGCTAAAGATCGATA-1-gPlexE5	COMBAT	S00008	11815	11585	T Reg Activated Cycling	CASSPTSGGTDTQYF	TRBV3-1*01	TRBJ2-3*01	CAVPWPGNNRKLIW	TRAV36/DV7*01	TRAJ38*01
CAGTAACCAATGGAGC-1-gPlexE5	COMBAT	N00047	11816	11586	T CD4 Activated Helper 1 Cycling	CASSYSRQGPQYF	TRBV6-5*01	TRBJ2-3*01	CAVRDIGQYAGKSTF	TRAV3*01	TRAJ27*01
CAGTAACTCAACGGCC-1-gPlexE5	COMBAT	S00097	11817	11587	T Reg Activated Cycling	CASSKNWNEQFF	TRBV9*01	TRBJ2-1*01	CALSDVQGAQKLVF	TRAV19*01	TRAJ54*01
CAGTCCTTCACCAGGC-1-gPlexE5	COMBAT	S00033	11818	11588	T CD4 Activated Helper 1 Cycling	CASSDRGRGNTIYF	TRBV6-2*01	TRBJ1-3*01	CVVNPLMDTGRRALTF	TRAV12-1*01	TRAJ5*01
CATCGGGGTAGAAAGG-1-gPlexE5	COMBAT	S00033	11819	11589	T CD8 Activated CTL Cycling	CASSQDRALNEKLFF	TRBV4-3*01	TRBJ1-4*01	CAVRDTNDYKLSF	TRAV21*01	TRAJ20*01
CCACGGACAGGTGCCT-1-gPlexE5	COMBAT	S00097	11820	184	T Reg Activated Cycling	CASSVSPYNEQFF	TRBV9*01	TRBJ2-1*01	CILRKNYGGSQGNLIF	TRAV26-2*01	TRAJ42*01
CCACGGAGTAGCTCCG-1-gPlexE5	COMBAT	S00008	11821	11590	T CD4 Activated Helper 1 Cycling	CATGPGQGVQPQHF	TRBV10-3*01	TRBJ1-5*01	CAGTPNTGNQFYF	TRAV21*01	TRAJ49*01
CCACGGATCCAGGGCT-1-gPlexE5	COMBAT	N00047	11822	11591	T CD4 Activated Helper 1 Cycling	CASRQYRDSPLHF	TRBV7-3*01	TRBJ1-6*01	CALSSQGAQKLVF	TRAV19*01	TRAJ54*01
CCCAATCTCAAGATCC-1-gPlexE5	COMBAT	S00008	11823	11592	T CD4 Activated Helper 1 Cycling	CASSGPTGANYGYTF	TRBV6-1*01	TRBJ1-2*01	CAETSGGSYIPTF	TRAV13-2*01	TRAJ6*01
CCGGGATGTGATAAAC-1-gPlexE5	COMBAT	S00097	11824	11593	T CD8 Activated CTL Cycling	CASSPPWGGYTF	TRBV13*01	TRBJ1-2*01	CAADTGRRALTF	TRAV17*01	TRAJ5*01
CCTAAAGGTATAAACG-1-gPlexE5	COMBAT	H00058	11825	11594	T CD8 Activated CTL Cycling	CASSEPGRNSGNTIYF	TRBV6-1*01	TRBJ1-3*01	CAFMDTSGTYKYIF	TRAV38-1*01	TRAJ40*01
CCTAGCTAGAAACGAG-1-gPlexE5	COMBAT	S00097	11826	11595	T CD4 Activated Helper 1 Cycling	CSAHWEGRTQYF	TRBV20-1*01	TRBJ2-3*01	CAMSSGGSYIPTF	TRAV12-3*01	TRAJ6*01
CCTCTGAAGCGATATA-1-gPlexE5	COMBAT	N00047	11827	11596	T CD4 Activated CTL	CASSQKPGGETQYF	TRBV3-1*01	TRBJ2-5*01	CIVRVDRNFNKFYF	TRAV26-1*01	TRAJ21*01
CCTTTCTCAGCTGCTG-1-gPlexE5	COMBAT	N00040	11828	11597	T CD4 Activated CTL	CASSPEENMNTEAFF	TRBV6-4*01	TRBJ1-1*01	CAMRESPMDTGRRALTF	TRAV14/DV4*01	TRAJ5*01
CGACCTTGTTGATTCG-1-gPlexE5	COMBAT	S00097	11829	11598	T CD4 Activated Helper 1 Cycling	CASSHRATNEKLFF	TRBV3-1*01	TRBJ1-4*01	CALFRLEGKLIF	TRAV9-2*01	TRAJ23*01
CGACCTTTCGACCAGC-1-gPlexE5	COMBAT	S00064	11830	11599	T CD8 Activated CTL Cycling	CASSYGYSNYGYTF	TRBV6-5*01	TRBJ1-2*01	CILQRPNNAGNMLTF	TRAV26-2*01	TRAJ39*01
CGATCGGGTTCTGGTA-1-gPlexE5	COMBAT	S00042	11831	11600	T Reg Activated Cycling	CASSWDGRLSGANVLTF	TRBV5-1*01	TRBJ2-6*01	CAVPSNDYKLSF	TRAV22*01	TRAJ20*01
CGCGTTTTCTCCCTGA-1-gPlexE5	COMBAT	S00064	11832	11601	T CD4 Activated CTL	CASSTWDKVREPQHF	TRBV19*01	TRBJ1-5*01	CAMREGWDNNDMRF	TRAV14/DV4*01	TRAJ43*01
CGCTTCACAACTTGAC-1-gPlexE5	COMBAT	S00033	11833	11602	T CD4 Activated Helper 1 Cycling	CASSPTAVNTGELFF	TRBV7-6*01	TRBJ2-2*01	CIVRVSFSGGYNKLIF	TRAV26-1*01	TRAJ4*01
CGGAGCTAGTAGGCCA-1-gPlexE5	COMBAT	S00003	11834	11603	T Reg Activated Cycling	CSARKAGGSWETQYF	TRBV20-1*01	TRBJ2-5*01	CIVTPTGTASKLTF	TRAV26-1*01	TRAJ44*01
CGGAGTCGTTACCGAT-1-gPlexE5	COMBAT	S00003	11835	11604	T Reg Activated Cycling	CASSLDRGADTQYF	TRBV2*01	TRBJ2-3*01	CVVYLTGANNLFF	TRAV12-1*01	TRAJ36*01
CGTAGCGTCGTCGTTC-1-gPlexE5	COMBAT	G05171	11836	11605	T CD4 Activated Helper 1 Cycling	CASSSFGQGAEAFF	TRBV6-6*01	TRBJ1-1*01	CAGASLAGTASKLTF	TRAV27*01	TRAJ44*01
CGTCTACAGGTTCCTA-1-gPlexE5	COMBAT	S00033	11837	11606	T CD8 Activated CTL	CASSGGQGAETEAFF	TRBV5-1*01	TRBJ1-1*01	CATDDWDDYKLSF	TRAV17*01	TRAJ20*01
CGTTCTGCAAGGACTG-1-gPlexE5	COMBAT	S00064	11838	11607	T CD4 Activated CTL	CASRWGGVSTDTQYF	TRBV27*01	TRBJ2-3*01	CAVQAGSDGQKLLF	TRAV20*01	TRAJ16*01
CTACGTCAGCGGATCA-1-gPlexE5	COMBAT	S00003	11839	11608	T CD4 Activated Helper 1 Cycling	CASSVDGTSTSEQYF	TRBV9*01	TRBJ2-7*01	CAMSARGYGGATNKLIF	TRAV12-3*01	TRAJ32*01
CTAGCCTCACCATGTA-1-gPlexE5	COMBAT	S00064	11840	11609	T CD8 Activated CTL Cycling	CASGTSGGEGEQFF	TRBV10-2*01	TRBJ2-1*01	CAASSSSASKIIF	TRAV13-1*01	TRAJ3*01
CTCACACTCCTTTCGG-1-gPlexE5	COMBAT	S00097	11841	11610	T CD4 Activated Helper 1 Cycling	CASSLDYGYPGNTIYF	TRBV11-2*01	TRBJ1-3*01	CAVGGATNKLIF	TRAV2*01	TRAJ32*01
CTCGTACGTTATGTGC-1-gPlexE5	COMBAT	S00097	11842	11611	T CD4 Activated Helper 1 Cycling	CASSYSTGGVYRYTF	TRBV6-5*01	TRBJ1-2*01	CAVRASGGSYIPTF	TRAV3*01	TRAJ6*01
CTCTAATAGATGTTAG-1-gPlexE5	COMBAT	S00097	11843	10	T CD8 Activated CTL Cycling	CASSQSSSQETQYF	TRBV27*01	TRBJ2-5*01	CALSSGNQFYF	TRAV9-2*01	TRAJ49*01
CTCTGGTAGTTCGCAT-1-gPlexE5	COMBAT	G05171	11844	11612	T CD8 Activated CTL	CASSPITGTGEAKNIQYF	TRBV27*01	TRBJ2-4*01	CAVRPYNNARLMF	TRAV1-2*01	TRAJ31*01
CTGCCTATCAGTACGT-1-gPlexE5	COMBAT	S00097	11845	11613	T Reg Activated Cycling	CASSPGGGQSGYGYTF	TRBV9*01	TRBJ1-2*01	CALLPGNTPLVF	TRAV16*01	TRAJ29*01
CTGCGGACACATTTCT-1-gPlexE5	COMBAT	S00008	11846	11614	T CD4 Activated CTL	CASSPGDRGYTEAFF	TRBV7-9*01	TRBJ1-1*01	CVVNNQAGTALIF	TRAV12-1*01	TRAJ15*01
CTGGTCTAGTGCCAGA-1-gPlexE5	COMBAT	N00047	11847	11615	T CD8 Activated CTL	CASSDSSGTNEQFF	TRBV2*01	TRBJ2-1*01	CALSVVSLRGTSYGKLTF	TRAV19*01	TRAJ52*01
CTGGTCTTCGTGGTCG-1-gPlexE5	COMBAT	S00097	11848	7	T CD8 Activated CTL	CASSAGAPQETQYF	TRBV27*01	TRBJ2-5*01	CAGQNTGNQFYF	TRAV35*01	TRAJ49*01
GAAACTCTCGGCTACG-1-gPlexE5	COMBAT	S00003	11849	11616	T CD4 Activated CTL	CASSLWGPGVNGYTF	TRBV7-9*01	TRBJ1-2*01	CILRSGSGNTPLVF	TRAV26-2*01	TRAJ29*01
GAACGGAGTAATAGCA-1-gPlexE5	COMBAT	S00097	11850	11617	T CD8 Activated CTL Cycling	CASSAASGGIQETQYF	TRBV9*01	TRBJ2-5*01	CAMDLGAGAGSYQLTF	TRAV14/DV4*01	TRAJ28*01
GACACGCCACGACGAA-1-gPlexE5	COMBAT	S00033	11851	11618	T CD8 Activated CTL Cycling	CASRQIGGTEAFF	TRBV11-2*01	TRBJ1-1*01	CAVYNQGGKLIF	TRAV21*01	TRAJ23*01
GACACGCTCCATGCTC-1-gPlexE5	COMBAT	N00047	11852	11619	T CD4 Activated CTL	CASRAGDQPQHF	TRBV6-5*01	TRBJ1-5*01	CGAVVSGGSNYKLTF	TRAV34*01	TRAJ53*01
GACAGAGCAATGGTCT-1-gPlexE5	COMBAT	S00003	11853	11620	T CD8 Activated CTL Cycling	CASSLVDRGWEQYF	TRBV5-5*01	TRBJ2-7*01	CAVRDQGGGFKTIF	TRAV1-1*01	TRAJ9*01
GCAATCAGTTCAGGCC-1-gPlexE5	COMBAT	S00037	11854	11621	T Reg Activated Cycling	CASSLGGGSTDTQYF	TRBV7-3*01	TRBJ2-3*01	CAMRTGFQKLVF	TRAV14/DV4*01	TRAJ8*01
GCAGCCAGTCACCCAG-1-gPlexE5	COMBAT	S00064	11855	11622	T CD4 Activated Helper 1 Cycling	CSAREAANEKLFF	TRBV20-1*01	TRBJ1-4*01	CALSEARLTGANSKLTF	TRAV19*01	TRAJ56*01
GCATGATTCGTGGACC-1-gPlexE5	COMBAT	S00042	11856	11623	T CD4 Activated Helper 1 Cycling	CAWNPNSNYGYTF	TRBV30*01	TRBJ1-2*01	CAPRPGNNARLMF	TRAV24*01	TRAJ31*01
GCATGCGGTAGGAGTC-1-gPlexE5	COMBAT	S00095	11857	11624	T CD4 Activated Helper 1 Cycling	CSARLTSTDTQYF	TRBV20-1*01	TRBJ2-3*01	CIDSAGGTSYGKLTF	TRAV26-1*01	TRAJ52*01
GCATGTATCCACGAAT-1-gPlexE5	COMBAT	S00008	11858	11625	T CD4 Activated Helper 1 Cycling	CASPSGGYQETQYF	TRBV27*01	TRBJ2-5*01	CLVGESNARLMF	TRAV4*01	TRAJ31*01
GCCAAATGTTGTCTTT-1-gPlexE5	COMBAT	G05171	11859	11626	T CD4 Activated CTL	CASSLAGGLVDTQYF	TRBV7-2*01	TRBJ2-3*01	CAVPGESNMLTF	TRAV2*01	TRAJ39*01
GCCTCTATCTCAAACG-1-gPlexE5	COMBAT	H00058	11860	11627	T CD4 Activated CTL	CASSLQTGLGQFF	TRBV27*01	TRBJ2-1*01	CAVGLSGATNKLIF	TRAV39*01	TRAJ32*01
GCGACCAGTCAAAGCG-1-gPlexE5	COMBAT	S00097	11861	11628	T CD4 Activated Helper 1 Cycling	CAISTHDRGQRGNQPQHF	TRBV10-3*01	TRBJ1-5*01	CAVKGSGANNLFF	TRAV12-2*01	TRAJ36*01
GCGAGAACAGAGCCAA-1-gPlexE5	COMBAT	S00003	11862	11629	T CD8 Activated CTL Cycling	CASSEGGQETQYF	TRBV9*01	TRBJ2-5*01	CADPRLSTGKLIF	TRAV27*01	TRAJ37*01
GCGCAGTTCTCTAAGG-1-gPlexE5	COMBAT	G05171	11863	11630	T CD4 Activated Helper 1 Cycling	CASSSAPGTGFLKNEQFF	TRBV27*01	TRBJ2-1*01	CAVDKKTSYDKVIF	TRAV41*01	TRAJ50*01
GCTCTGTAGAAGGTTT-1-gPlexE5	COMBAT	H00058	11864	11631	T CD8 Activated CTL	CASSAPLGQYF	TRBV2*01	TRBJ2-7*01	CAMSADSNTGKLIF	TRAV12-3*01	TRAJ37*01
GCTGCGACATTACGAC-1-gPlexE5	COMBAT	S00097	11865	11632	T Reg Activated Cycling	CASSPHQETQYF	TRBV7-6*01	TRBJ2-5*01	CAVTGDNARLMF	TRAV21*01	TRAJ31*01
GCTGGGTGTTTGACTG-1-gPlexE5	COMBAT	S00042	11866	11633	T CD4 Activated Helper 1 Cycling	CASSQVMETQYF	TRBV3-1*01	TRBJ2-5*01	CAENIGGSQGNLIF	TRAV13-2*01	TRAJ42*01
GGAACTTGTGCACTTA-1-gPlexE5	COMBAT	S00097	11867	11634	T CD4 Activated Helper 1 Cycling	CSARDGQGRKHTGELFF	TRBV20-1*01	TRBJ2-2*01	CATGLNSGNTPLVF	TRAV17*01	TRAJ29*01
GGATTACAGAGTGAGA-1-gPlexE5	COMBAT	S00003	11868	15	T CD4 Activated CTL	CASSEWTREAFF	TRBV6-1*01	TRBJ1-1*01	CAVLGGNQFYF	TRAV41*01	TRAJ49*01
GGATTACCACAGATTC-1-gPlexE5	COMBAT	G05171	11869	11635	T CD8 Activated CTL	CASSIAQVPNTEAFF	TRBV19*01	TRBJ1-1*01	CGTALIKAAGNKLTF	TRAV30*01	TRAJ17*01
GGCGTGTGTGATGTGG-1-gPlexE5	COMBAT	S00042	11870	11636	T CD8 Activated CTL Cycling	CASSDPGSGPTNTQYF	TRBV9*01	TRBJ2-3*01	CAASEGGYQKVTF	TRAV29/DV5*01	TRAJ13*01
GGGCACTGTATGAAAC-1-gPlexE5	COMBAT	S00064	11871	11637	T CD4 Activated Helper 1 Cycling	CASSRVWDGTGSPLHF	TRBV5-5*01	TRBJ1-6*01	CAVVTGANSKLTF	TRAV25*01	TRAJ56*01
GGGCATCTCAATACCG-1-gPlexE5	COMBAT	S00008	11872	11638	T CD4 Activated Helper 1 Cycling	CASSSGFYTGELFF	TRBV5-1*01	TRBJ2-2*01	CAAYSGAGSYQLTF	TRAV36/DV7*01	TRAJ28*01
GGGTCTGCATATACCG-1-gPlexE5	COMBAT	S00042	11873	11639	T CD8 Activated CTL Cycling	CASMPGIQETQYF	TRBV6-2*01	TRBJ2-5*01	CALTPWTSYDKVIF	TRAV9-2*01	TRAJ50*01
GGGTCTGTCGTTTATC-1-gPlexE5	COMBAT	S00097	11874	11640	T CD4 Activated Helper 1 Cycling	CSAVPGRERGAFF	TRBV20-1*01	TRBJ1-1*01	CAMSAGGSYIPTF	TRAV12-3*01	TRAJ6*01
GGGTTGCTCCTAAGTG-1-gPlexE5	COMBAT	S00003	11875	11641	T CD4 Activated Helper 1 Cycling	CASSSTGFQETQYF	TRBV5-1*01	TRBJ2-5*01	CAYRPNTGTASKLTF	TRAV38-2/DV8*01	TRAJ44*01
GTACTCCTCGGAAACG-1-gPlexE5	COMBAT	S00003	11876	11642	T CD4 Activated Helper 1 Cycling	CASSLAYEQYF	TRBV11-2*01	TRBJ2-7*01	CAVRTDGQKLLF	TRAV12-2*01	TRAJ16*01
GTCGTAAAGTGCGATG-1-gPlexE5	COMBAT	S00037	11877	11643	T CD8 Activated CTL	CASSLDSPSGANVLTF	TRBV5-1*01	TRBJ2-6*01	CAMSDNARLMF	TRAV12-3*01	TRAJ31*01
GTCTCGTTCTCTAAGG-1-gPlexE5	COMBAT	G05171	11878	11644	T CD8 Activated CTL Cycling	CASSLFNTGVTEAFF	TRBV27*01	TRBJ1-1*01	CSLGAGSYQLTF	TRAV24*01	TRAJ28*01
GTGCAGCTCCGAGCCA-1-gPlexE5	COMBAT	N00047	11879	11645	T CD8 Activated CTL Cycling	CSGLGQGNYNEQFF	TRBV29-1*01	TRBJ2-1*01	CAASAQKLVF	TRAV12-2*01	TRAJ54*01
GTGTTAGTCAGCTTAG-1-gPlexE5	COMBAT	S00095	11880	11646	T Reg Activated Cycling	CASSLFQGAYTEAFF	TRBV5-4*01	TRBJ1-1*01	CALNNAGKSTF	TRAV16*01	TRAJ27*01
GTTAAGCAGCGCCTTG-1-gPlexE5	COMBAT	N00047	11881	185	T CD8 Activated CTL	CATSTGTDYEQYF	TRBV15*01	TRBJ2-7*01	CADLSGGYNKLIF	TRAV5*01	TRAJ4*01
GTTTCTAAGGTAGCCA-1-gPlexE5	COMBAT	N00047	11882	185	T CD8 Activated CTL	CATSTGKSYEQYF	TRBV15*01	TRBJ2-7*01	CADLSGGYNKLIF	TRAV5*01	TRAJ4*01
TACACGAGTCTAGTGT-1-gPlexE5	COMBAT	S00064	11883	11647	T CD8 Activated CTL Cycling	CASSIDYVPVYEQYF	TRBV19*01	TRBJ2-7*01	CILRSPRMYSGGGADGLTF	TRAV26-2*01	TRAJ45*01
TACGGATTCAGCAACT-1-gPlexE5	COMBAT	S00033	11884	11648	T CD4 Activated CTL	CASSYSGYRANTGELFF	TRBV6-5*01	TRBJ2-2*01	CALSEGAGSYQLTF	TRAV9-2*01	TRAJ28*01
TATCAGGCAGTTCATG-1-gPlexE5	COMBAT	N00040	11885	11649	T CD8 Activated CTL Cycling	CASSLDGTLYGYTF	TRBV5-1*01	TRBJ1-2*01	CAPGGGTSYGKLTF	TRAV13-1*01	TRAJ52*01
TATTACCAGAGACGAA-1-gPlexE5	COMBAT	H00058	11886	11650	T CD8 Activated CTL Cycling	CASSGDGNQPQHF	TRBV6-1*01	TRBJ1-5*01	CAFMDDSGTYKYIF	TRAV38-1*01	TRAJ40*01
TCACGAACAAGTACCT-1-gPlexE5	COMBAT	S00033	11887	13	T CD8 Activated CTL	CASSPGQGLYGYTF	TRBV18*01	TRBJ1-2*01	CAGQETDGGSQGNLIF	TRAV35*01	TRAJ42*01
TCAGATGTCGCCATAA-1-gPlexE5	COMBAT	G05171	11888	11651	T CD4 Activated Helper 1 Cycling	CASSPTENTEAFF	TRBV18*01	TRBJ1-1*01	CAVNGYNQGGKLIF	TRAV8-1*01	TRAJ23*01
TCATTACTCACCTTAT-1-gPlexE5	COMBAT	S00097	11889	11652	T CD4 Activated CTL	CASKQGEVNTEAFF	TRBV7-3*01	TRBJ1-1*01	CAVTTLSGSARQLTF	TRAV21*01	TRAJ22*01
TCATTACTCGGCGCTA-1-gPlexE5	COMBAT	H00058	11890	11653	T CD4 Activated Helper 1 Cycling	CASSLIASASYNEQFF	TRBV11-2*01	TRBJ2-1*01	CALETGYGGSQGNLIF	TRAV6*01	TRAJ42*01
TCTATTGTCTTGACGA-1-gPlexE5	COMBAT	S00097	11891	11654	T CD8 Activated CTL	CASSAVPGANVLTF	TRBV27*01	TRBJ2-6*01	CAESISGFNKFYF	TRAV5*01	TRAJ21*01
TGACGGCGTTTGACTG-1-gPlexE5	COMBAT	S00037	11892	38	T CD8 Activated CTL Cycling	CASSPSHSTDTQYF	TRBV27*01	TRBJ2-3*01	CALNTGNQFYF	TRAV9-2*01	TRAJ49*01
TGACTTTCATGTAAGA-1-gPlexE5	COMBAT	S00064	11893	11655	T Reg Activated Cycling	CASSAAVKNTEAFF	TRBV5-1*01	TRBJ1-1*01	CAASVYNQGGKLIF	TRAV13-1*01	TRAJ23*01
TGAGGGAGTTATCACG-1-gPlexE5	COMBAT	S00097	11894	11656	T CD4 Activated Helper 1 Cycling	CASSEAGAEGTQYF	TRBV25-1*01	TRBJ2-5*01	CALSSSSNTGKLIF	TRAV9-2*01	TRAJ37*01
TGCCCTACACCATGTA-1-gPlexE5	COMBAT	S00003	11895	11657	T CD4 Activated Helper 1 Cycling	CASSIGRTGRSQPQHF	TRBV19*01	TRBJ1-5*01	CALKQEGAGGTSYGKLTF	TRAV9-2*01	TRAJ52*01
TGCCCTACATCCGTGG-1-gPlexE5	COMBAT	S00003	11896	11658	T CD8 Activated CTL	CASSSRDSPVNTEAFF	TRBV7-9*01	TRBJ1-1*01	CAMREPKAAGNKLTF	TRAV14/DV4*01	TRAJ17*01
TGCGTGGCAATCCGAT-1-gPlexE5	COMBAT	S00064	11897	11659	T CD8 Activated CTL Cycling	CSARTISGGGHNEQFF	TRBV20-1*01	TRBJ2-1*01	CAFPRGGSNYKLTF	TRAV24*01	TRAJ53*01
TGCGTGGGTCGGCACT-1-gPlexE5	COMBAT	N00039	11898	11660	T CD4 Activated CTL	CASREAQGNSPLHF	TRBV3-1*01	TRBJ1-6*01	CAVSRGGYNKLIF	TRAV8-4*01	TRAJ4*01
TGCTGCTTCGGATGGA-1-gPlexE5	COMBAT	S00008	11899	11661	T CD4 Activated Helper 1 Cycling	CASSSLSGGVETQYF	TRBV28*01	TRBJ2-5*01	CAARRGNNNDMRF	TRAV23/DV6*01	TRAJ43*01
TGGACGCGTGGAAAGA-1-gPlexE5	COMBAT	S00003	11900	11662	T CD4 Activated Helper 1 Cycling	CASSLALGRRGTEAFF	TRBV7-2*01	TRBJ1-1*01	CIVRVALSNNAGNMLTF	TRAV26-1*01	TRAJ39*01
TTCCCAGCAGGGATTG-1-gPlexE5	COMBAT	S00097	11901	11663	T CD4 Activated Helper 1 Cycling	CASSGDKGLGGEKLFF	TRBV25-1*01	TRBJ1-4*01	CAMRGGSTGNQFYF	TRAV14/DV4*01	TRAJ49*01
TTCTACAGTGCACCAC-1-gPlexE5	COMBAT	S00008	11902	11664	T CD8 Activated CTL Cycling	CASSEGTGTTYEQYF	TRBV6-1*01	TRBJ2-7*01	CAVMDSNYQLIW	TRAV1-2*01	TRAJ33*01
TTCTCAACAGATCGGA-1-gPlexE5	COMBAT	S00033	11903	11665	T CD8 Activated CTL Cycling	CASSLPLHPGPQSSYNEQFF	TRBV11-2*01	TRBJ2-1*01	CAVQVYNNNDMRF	TRAV20*01	TRAJ43*01
TTGAACGAGACCCACC-1-gPlexE5	COMBAT	S00097	11904	11666	T CD4 Activated Helper 1 Cycling	CASSQQARGMQAFF	TRBV3-1*01	TRBJ1-1*01	CAVDNSGGSNYKLTF	TRAV39*01	TRAJ53*01
TTGCGTCCATCCGCGA-1-gPlexE5	COMBAT	S00097	11905	11667	T CD8 Activated CTL Cycling	CASSSTALSPTGGFGYTF	TRBV7-2*01	TRBJ1-2*01	CAAYNQGGKLIF	TRAV5*01	TRAJ23*01
TTGGCAACACAACTGT-1-gPlexE5	COMBAT	N00040	11906	11668	T CD8 Activated CTL Cycling	CASSSSWGSSYNEQFF	TRBV28*01	TRBJ2-1*01	CVVNQQDMRF	TRAV12-1*01	TRAJ43*01
TTTACTGCACCAGCAC-1-gPlexE5	COMBAT	N00047	11907	90	T CD8 Activated CTL Cycling	CASSYVTGTGNYGYTF	TRBV6-5*01	TRBJ1-2*01	CARNTGNQFYF	TRAV24*01	TRAJ49*01
TTTATGCAGCGCCTTG-1-gPlexE5	COMBAT	G05171	11908	11669	T CD8 Activated CTL	CASSFYPDTQYF	TRBV12-3*01	TRBJ2-3*01	CAVESNFGNEKLTF	TRAV36/DV7*01	TRAJ48*01
TTTATGCCATGAAGTA-1-gPlexE5	COMBAT	S00003	11909	11670	T CD4 Activated Helper 1 Cycling	CASSQPTSLQSPLHF	TRBV4-1*01	TRBJ1-6*01	CAASDGSARQLTF	TRAV13-1*01	TRAJ22*01
TTTGGTTTCAAACAAG-1-gPlexE5	COMBAT	N00040	11910	11671	T CD8 Activated CTL	CASSYSGAGELFF	TRBV6-5*01	TRBJ2-2*01	CAVDGGGNQFYF	TRAV41*01	TRAJ49*01
AACTCCCGTACCGTTA-1-gPlexE6	COMBAT	S00097	11911	11672	T CD8 Activated CTL	CASSLAGGRVDTQYF	TRBV28*01	TRBJ2-3*01	CALRQYYNNNDMRF	TRAV19*01	TRAJ43*01
AACTCTTCAGAGTGTG-1-gPlexE6	COMBAT	S00097	11912	11673	T Reg Activated Cycling	CASSQAGGDYNEQFF	TRBV18*01	TRBJ2-1*01	CAAKGYSSASKIIF	TRAV13-1*01	TRAJ3*01
AACTGGTAGCTACCTA-1-gPlexE6	COMBAT	S00064	11913	11674	T CD4 Activated CTL	CASSSLAGVNEQYV	TRBV28*01	TRBJ2-7*01	CLVGTLDSNYQLIW	TRAV4*01	TRAJ33*01
AAGACCTTCGTGGTCG-1-gPlexE6	COMBAT	S00097	11914	11675	T Reg Activated Cycling	CASSSTLDNSPLHF	TRBV5-4*01	TRBJ1-6*01	CAFKGTYKYIF	TRAV24*01	TRAJ40*01
AATCGGTTCATAACCG-1-gPlexE6	COMBAT	S00003	11915	11676	T CD4 Activated Helper 1 Cycling	CASSVTGLVTGELFF	TRBV9*01	TRBJ2-2*01	CATSPYQTGANNLFF	TRAV17*01	TRAJ36*01
ACACCAAGTACAGACG-1-gPlexE6	COMBAT	N00047	11916	11677	T CD8 Activated CTL	CASSQDRSNLVQETQYF	TRBV4-1*01	TRBJ2-5*01	CAVGMKTSYDKVIF	TRAV21*01	TRAJ50*01
ACACTGAGTTGGTTTG-1-gPlexE6	COMBAT	N00039	11917	11678	T CD4 Activated CTL	CASSSRTGSSYNSPLHF	TRBV19*01	TRBJ1-6*01	CAVSAEGNYQLIW	TRAV3*01	TRAJ33*01
ACAGCTAGTGCTTCTC-1-gPlexE6	COMBAT	S00008	11918	11679	T CD4 Activated Helper 1 Cycling	CASSLPATNYGYTF	TRBV6-2*01	TRBJ1-2*01	CAFGKNTGNQFYF	TRAV24*01	TRAJ49*01
ACATACGGTCGTGGCT-1-gPlexE6	COMBAT	N00047	11919	11680	T CD8 Activated CTL	CASSLGSGVGSPLHF	TRBV5-6*01	TRBJ1-6*01	CAASAILRAGNMLTF	TRAV29/DV5*01	TRAJ39*01
ACATGGTTCAACACGT-1-gPlexE6	COMBAT	S00064	11920	11681	T CD4 Activated CTL	CASSSHNEQYF	TRBV5-1*01	TRBJ2-7*01	CAASMDYKLSF	TRAV13-1*01	TRAJ20*01
ACCTTTATCGTGTAGT-1-gPlexE6	COMBAT	S00037	11921	11682	T CD8 Activated CTL	CASTAGGGTGELFF	TRBV5-4*01	TRBJ2-2*01	CAMDDTPLVF	TRAV12-3*01	TRAJ29*01
ACGATACGTCTCACCT-1-gPlexE6	COMBAT	S00064	11922	11683	T CD8 Activated CTL	CSARSGTSGAFYNEQFF	TRBV20-1*01	TRBJ2-1*01	CALCSNDYKLSF	TRAV24*01	TRAJ20*01
ACGCCAGTCCACGTTC-1-gPlexE6	COMBAT	H00058	11923	11684	T CD4 Activated Helper 1 Cycling	CASSPQGPRTVKYNEQFF	TRBV11-2*01	TRBJ2-1*01	CAVISRFKTIF	TRAV8-6*01	TRAJ9*01
ACGGAGACATTTGCTT-1-gPlexE6	COMBAT	S00003	11924	11685	T CD4 Activated Helper 1 Cycling	CASSQKGWSSGNTIYF	TRBV7-2*01	TRBJ1-3*01	CAVSEGSFGNVLHC	TRAV8-4*01	TRAJ35*01
ACGGGCTAGGGAAACA-1-gPlexE6	COMBAT	S00033	11925	11686	T CD4 Activated Helper 1 Cycling	CASSLGMRTGRFYGYTF	TRBV5-5*01	TRBJ1-2*01	CAFETGANNLFF	TRAV24*01	TRAJ36*01
ACTTTCAAGTCAAGGC-1-gPlexE6	COMBAT	S00064	11926	11687	T CD4 Activated Helper 1 Cycling	CASSRHRMDREGEKLFF	TRBV5-5*01	TRBJ1-4*01	CAVRVHTNAGKSTF	TRAV1-1*01	TRAJ27*01
AGAGTGGGTGCCTGTG-1-gPlexE6	COMBAT	S00008	11927	11688	T CD4 Activated Helper 1 Cycling	CASRLGGLVSPLHF	TRBV6-5*01	TRBJ1-6*01	CAEGVSGNTPLVF	TRAV25*01	TRAJ29*01
AGATCTGCAACACCCG-1-gPlexE6	COMBAT	S00064	11928	11689	T CD4 Activated CTL	CASSEAVGTSYEQYF	TRBV10-1*01	TRBJ2-7*01	CLGGGTGTASKLTF	TRAV4*01	TRAJ44*01
AGCATACCAAGAGGCT-1-gPlexE6	COMBAT	S00064	11929	11690	T Reg Activated Cycling	CASSPGLLGPTDTQYF	TRBV5-1*01	TRBJ2-3*01	CAVHTGNQFYF	TRAV38-2/DV8*01	TRAJ49*01
AGGCCACGTCCTCTTG-1-gPlexE6	COMBAT	S00008	11930	11691	T CD4 Activated CTL	CASSQESPYGYTF	TRBV4-2*01	TRBJ1-2*01	CAVAYRDDYKLSF	TRAV1-2*01	TRAJ20*01
AGGGATGGTGTTCTTT-1-gPlexE6	COMBAT	G05171	11931	11692	T Reg Activated Cycling	CASTHLGNEQFF	TRBV28*01	TRBJ2-1*01	CAATAGSARQLTF	TRAV8-6*01	TRAJ22*01
AGGGATGGTTACCAGT-1-gPlexE6	COMBAT	S00003	11932	11693	T CD4 Activated CTL	CAWSVAGGPEYEQYF	TRBV30*01	TRBJ2-7*01	CILGENTNAGKSTF	TRAV26-2*01	TRAJ27*01
AGGTCCGTCATAAAGG-1-gPlexE6	COMBAT	S00008	11933	11694	T CD4 Activated CTL	CASSRAEGTEAFF	TRBV18*01	TRBJ1-1*01	CATDGEYGNKLVF	TRAV17*01	TRAJ47*01
AGTGAGGAGACGCTTT-1-gPlexE6	COMBAT	G05171	11934	11695	T CD8 Activated CTL Cycling	CASSFFPDEQFF	TRBV12-3*01	TRBJ2-1*01	CAYRPIQGAQKLVF	TRAV38-2/DV8*01	TRAJ54*01
ATAGACCTCTTGCAAG-1-gPlexE6	COMBAT	S00097	11935	11696	T Reg Activated Cycling	CASSSDPARANVLTF	TRBV12-4*01	TRBJ2-6*01	CAAILFGNEKLTF	TRAV13-1*01	TRAJ48*01
ATCGAGTTCAACCAAC-1-gPlexE6	COMBAT	S00003	11936	11697	T CD4 Activated Helper 1 Cycling	CASSLGGGQPQHF	TRBV6-1*01	TRBJ1-5*01	CAVRGAGNMLTF	TRAV8-3*01	TRAJ39*01
ATGAGGGCAATCGGTT-1-gPlexE6	COMBAT	S00097	11937	11698	T CD4 Activated Helper 1 Cycling	CASSYLGGKTGELFF	TRBV6-5*01	TRBJ2-2*01	CAVERRTNAGKSTF	TRAV36/DV7*01	TRAJ27*01
ATGAGGGGTATAGGGC-1-gPlexE6	COMBAT	S00064	11938	11699	T CD8 Activated CTL Cycling	CASSNRNEQFF	TRBV12-4*01	TRBJ2-1*01	CATDANAGNMLTF	TRAV17*01	TRAJ39*01
ATTATCCCACTACAGT-1-gPlexE6	COMBAT	S00033	11939	11700	T CD4 Activated Helper 1 Cycling	CSARRQTLARRELFF	TRBV20-1*01	TRBJ2-2*01	CLVGVSNDMRF	TRAV4*01	TRAJ43*01
ATTATCCGTACTCTCC-1-gPlexE6	COMBAT	G05171	11940	11701	T CD8 Activated CTL Cycling	CASSDPSGSPYNEQFF	TRBV6-4*01	TRBJ2-1*01	CAASLDDKIIF	TRAV13-1*01	TRAJ30*01
ATTTCTGTCCCTAACC-1-gPlexE6	COMBAT	G05171	11941	11702	T Reg Activated Cycling	CASSPNNYGYTF	TRBV5-4*01	TRBJ1-2*01	CAVQGRETSGSRLTF	TRAV20*01	TRAJ58*01
CAACTAGGTTGACGTT-1-gPlexE6	COMBAT	S00003	11942	11703	T CD4 Activated Helper 1 Cycling	CASTDTEAFF	TRBV19*01	TRBJ1-1*01	CAATSNQAGTALIF	TRAV23/DV6*01	TRAJ15*01
CACACAACAATCAGAA-1-gPlexE6	COMBAT	S00064	11943	11704	T CD4 Activated Helper 1 Cycling	CASSTPGLSGGADTQYF	TRBV19*01	TRBJ2-3*01	CAMRWYTGFQKLVF	TRAV14/DV4*01	TRAJ8*01
CACCACTTCGTCACGG-1-gPlexE6	COMBAT	G05171	11944	11705	T CD8 Activated CTL Cycling	CASSAQGAGYEQYF	TRBV19*01	TRBJ2-7*01	CAVTGQGLIWNNDMRF	TRAV12-2*01	TRAJ43*01
CAGGTGCGTCGAATCT-1-gPlexE6	COMBAT	G05171	11945	11706	T Reg Activated Cycling	CAISDTTGRGSNEKLFF	TRBV10-3*01	TRBJ1-4*01	CAVSLDDYKLSF	TRAV21*01	TRAJ20*01
CAGTAACAGCTCCCAG-1-gPlexE6	COMBAT	S00003	11946	11707	T CD8 Activated CTL Cycling	CASSPKGLAGGRGVTDTQYF	TRBV7-2*01	TRBJ2-3*01	CAVRDRNFNKFYF	TRAV1-2*01	TRAJ21*01
CAGTAACTCTACTCAT-1-gPlexE6	COMBAT	S00097	11947	11708	T CD8 Activated CTL	CASSLRSGANVLTF	TRBV27*01	TRBJ2-6*01	CALTRSQGNLIF	TRAV9-2*01	TRAJ42*01
CAGTCCTCACGGTAGA-1-gPlexE6	COMBAT	H00058	11948	11709	T Reg Activated Cycling	CASSVGPGGGSYEQYF	TRBV9*01	TRBJ2-7*01	CAVSEAGGNTGKLIF	TRAV8-4*01	TRAJ37*01
CATTATCTCACCGTAA-1-gPlexE6	COMBAT	S00003	11949	11710	T CD8 Activated CTL	CSVNTPGQGSPDTQYF	TRBV29-1*01	TRBJ2-3*01	CAGVRMNGGSQGNLIF	TRAV27*01	TRAJ42*01
CCACCTACAATCGAAA-1-gPlexE6	COMBAT	N00047	11950	11711	T CD4 Activated CTL	CASSPRQGTNQPQHF	TRBV6-5*01	TRBJ1-5*01	CAGRIIQGAQKLVF	TRAV35*01	TRAJ54*01
CCACCTATCGGTGTTA-1-gPlexE6	COMBAT	S00064	11951	11712	T Reg Activated Cycling	CSARELAGSSGNTIYF	TRBV20-1*01	TRBJ1-3*01	CAMREGTRHSGYSTLTF	TRAV14/DV4*01	TRAJ11*01
CCATGTCGTGAGGGTT-1-gPlexE6	COMBAT	S00097	11952	11713	T CD8 Activated CTL Cycling	CASSYEGQPYNEQFF	TRBV6-5*01	TRBJ2-1*01	CGTVPSGSARQLTF	TRAV30*01	TRAJ22*01
CCCAGTTGTCGACTAT-1-gPlexE6	COMBAT	G05171	11953	11714	T Reg Activated Cycling	CATSDPRQGASYNEQFF	TRBV24-1*01	TRBJ2-1*01	CVVPLGAGTALIF	TRAV12-1*01	TRAJ15*01
CCGGGATAGGACATTA-1-gPlexE6	COMBAT	G05171	11954	11715	T CD8 Activated CTL	CASSPMGTTNLQYF	TRBV5-4*01	TRBJ2-4*01	CAERGNNDMRF	TRAV5*01	TRAJ43*01
CCGGTAGAGGGCATGT-1-gPlexE6	COMBAT	G05171	11955	11716	T CD4 Activated CTL	CASSSPGLRTTGELFF	TRBV5-1*01	TRBJ2-2*01	CALSANTGNQFYF	TRAV9-2*01	TRAJ49*01
CCTACACGTCTGCAAT-1-gPlexE6	COMBAT	S00097	11956	11717	T CD4 Activated Helper 1 Cycling	CASRGAVRGLAGSSRETQYF	TRBV7-2*01	TRBJ2-5*01	CAVGFFGNEKLTF	TRAV8-3*01	TRAJ48*01
CCTACACTCATTATCC-1-gPlexE6	COMBAT	S00097	11957	11718	T CD8 Activated CTL	CASSPNDRASGNTIYF	TRBV27*01	TRBJ1-3*01	CAMREPHLLTGGGNKLTF	TRAV14/DV4*01	TRAJ10*01
CCTAGCTAGCCAGGAT-1-gPlexE6	COMBAT	S00008	11958	11719	T CD4 Activated CTL	CASSLEPETYEQYF	TRBV5-1*01	TRBJ2-7*01	CAVRDGGSQGNLIF	TRAV20*01	TRAJ42*01
CCTATTAGTGTGGTTT-1-gPlexE6	COMBAT	N00039	11959	11720	T CD4 Activated CTL	CASSRDRESYGYTF	TRBV11-2*01	TRBJ1-2*01	CALSEAGRGADGLTF	TRAV19*01	TRAJ45*01
CCTCTGAGTGTTAAGA-1-gPlexE6	COMBAT	S00042	11960	11721	T CD4 Activated CTL	CASSRGDLTSYEQYF	TRBV6-2*01	TRBJ2-7*01	CAVRDRGSNYQLIW	TRAV1-2*01	TRAJ33*01
CCTTACGTCTGATTCT-1-gPlexE6	COMBAT	S00064	11961	50	T CD8 Activated CTL	CASSVGAGHEQYF	TRBV12-4*01	TRBJ2-7*01	CATDFNAGNMLTF	TRAV17*01	TRAJ39*01
CCTTACGTCTGGCGTG-1-gPlexE6	COMBAT	N00039	11962	11722	T CD4 Activated Helper 1 Cycling	CASSPYDRGYEQYF	TRBV18*01	TRBJ2-7*01	CAVSGHTSGTYKYIF	TRAV8-4*01	TRAJ40*01
CCTTCCCGTCGAACAG-1-gPlexE6	COMBAT	S00008	11963	11723	T Reg Activated Cycling	CAISDGRANEQFF	TRBV10-3*01	TRBJ2-1*01	CAERQGGSEKLVF	TRAV25*01	TRAJ57*01
CCTTCCCTCCTCCTAG-1-gPlexE6	COMBAT	S00097	11964	186	T CD8 Activated CTL	CASSPDSSNQPQHF	TRBV27*01	TRBJ1-5*01	CAVNTGNQFYF	TRAV13-1*01	TRAJ49*01
CCTTTCTAGCGGATCA-1-gPlexE6	COMBAT	S00003	11965	11724	T CD8 Activated CTL Cycling	CASISEKVETQYF	TRBV6-6*01	TRBJ2-5*01	CALLYGGSQGNLIF	TRAV38-2/DV8*01	TRAJ42*01
CCTTTCTGTACAGACG-1-gPlexE6	COMBAT	G05171	11966	11725	T CD8 Activated CTL Cycling	CASSHEGRHFSQETQYF	TRBV18*01	TRBJ2-5*01	CAVNTGNQFYF	TRAV21*01	TRAJ49*01
CGAGAAGGTGGCGAAT-1-gPlexE6	COMBAT	S00095	11967	11726	T CD8 Activated CTL	CASTPGTGERTQYF	TRBV5-1*01	TRBJ2-5*01	CAVQASGAGSYQLTF	TRAV20*01	TRAJ28*01
CGATCGGAGTGGCACA-1-gPlexE6	COMBAT	S00003	11968	11727	T CD8 Activated CTL Cycling	CASSYGPGGEQFF	TRBV6-5*01	TRBJ2-1*01	CAGYYGQNFVF	TRAV21*01	TRAJ26*01
CGCCAAGAGGCCCTCA-1-gPlexE6	COMBAT	S00033	11969	11728	T CD8 Activated CTL	CSARQGAFYGYTF	TRBV20-1*01	TRBJ1-2*01	CVVSALLNYGGSQGNLIF	TRAV10*01	TRAJ42*01
CGGAGTCCACATCTTT-1-gPlexE6	COMBAT	S00008	11970	11729	T CD4 Activated Helper 1 Cycling	CASSLQGYEQYF	TRBV9*01	TRBJ2-7*01	CAVELGAGSYQLTF	TRAV22*01	TRAJ28*01
CGGTTAAGTCGCATAT-1-gPlexE6	COMBAT	S00097	11971	11730	T CD8 Activated CTL	CASLEGQGAVGYTF	TRBV2*01	TRBJ1-2*01	CIVRVANPYALNF	TRAV26-1*01	TRAJ41*01
CGTTAGATCTTTAGGG-1-gPlexE6	COMBAT	S00033	11972	11731	T CD8 Activated CTL Cycling	CASNREPSRGNTEAFF	TRBV27*01	TRBJ1-1*01	CAVASQGAGNMLTF	TRAV8-3*01	TRAJ39*01
CGTTCTGGTGGACGAT-1-gPlexE6	COMBAT	S00064	11973	11732	T Reg Activated Cycling	CASSLGDYGYTF	TRBV7-9*01	TRBJ1-2*01	CASLSDKVIF	TRAV24*01	TRAJ50*01
CTAACTTGTATAAACG-1-gPlexE6	COMBAT	S00097	11974	33	T CD8 Activated CTL	CASSLGYSNQPQHF	TRBV28*01	TRBJ1-5*01	CAPAAGNKLTF	TRAV6*01	TRAJ17*01
CTCGAGGTCAACGCTA-1-gPlexE6	COMBAT	S00097	11975	11733	T CD4 Activated Helper 1 Cycling	CASSHRDSNEQFF	TRBV5-1*01	TRBJ2-1*01	CAVSVNTGNQFYF	TRAV8-4*01	TRAJ49*01
CTGATAGCAGTAAGAT-1-gPlexE6	COMBAT	S00003	11976	11734	T CD4 Activated Helper 1 Cycling	CSATDGTGYGYTF	TRBV20-1*01	TRBJ1-2*01	CAVNKEDYKLSF	TRAV12-2*01	TRAJ20*01
CTGCCTAGTTACGGAG-1-gPlexE6	COMBAT	N00040	11977	11735	T CD8 Activated CTL Cycling	CASSQGTSYTGELFF	TRBV7-8*01	TRBJ2-2*01	CLVGDPYSGGGADGLTF	TRAV4*01	TRAJ45*01
CTGCTGTTCTTCAACT-1-gPlexE6	COMBAT	S00003	11978	11736	T Reg Activated Cycling	CSADTDFNEQFF	TRBV20-1*01	TRBJ2-1*01	CAYFAGTASKLTF	TRAV38-2/DV8*01	TRAJ44*01
CTTACCGGTCAGGACA-1-gPlexE6	COMBAT	G05171	11979	11737	T CD4 Activated Helper 1 Cycling	CASSRGPVTEAFF	TRBV5-1*01	TRBJ1-1*01	CVVNTLYQGGKLIF	TRAV12-1*01	TRAJ23*01
CTTAGGAGTAGGGACT-1-gPlexE6	COMBAT	S00042	11980	11738	T CD8 Activated CTL Cycling	CASSDPEDSHYGYTF	TRBV9*01	TRBJ1-2*01	CAPSSNTGKLIF	TRAV21*01	TRAJ37*01
GAAGCAGAGTGGACGT-1-gPlexE6	COMBAT	S00097	11981	11739	T CD4 Activated CTL	CASSYTWAGADTQYF	TRBV7-6*01	TRBJ2-3*01	CAFVDTDKLIF	TRAV24*01	TRAJ34*01
GACCAATAGGCCATAG-1-gPlexE6	COMBAT	S00033	11982	11740	T CD4 Activated Helper 1 Cycling	CASSFSQGGEAFF	TRBV7-9*01	TRBJ1-1*01	CAALNFGNEKLTF	TRAV13-1*01	TRAJ48*01
GACCAATGTTAGTGGG-1-gPlexE6	COMBAT	S00033	11983	132	T CD4 Activated Helper 1 Cycling	CASSLEGSTDTQYF	TRBV7-9*01	TRBJ2-3*01	CAVMFSSGSARQLTF	TRAV12-2*01	TRAJ22*01
GACTACACACGTCAGC-1-gPlexE6	COMBAT	S00097	11984	11741	T CD8 Activated CTL Cycling	CASSFGERDQPQHF	TRBV28*01	TRBJ1-5*01	CALAYNFNKFYF	TRAV9-2*01	TRAJ21*01
GATCGCGAGATAGCAT-1-gPlexE6	COMBAT	S00003	11985	11742	T CD4 Activated Helper 1 Cycling	CASRLRGGTEAFF	TRBV6-5*01	TRBJ1-1*01	CAVRVFKAAGNKLTF	TRAV1-2*01	TRAJ17*01
GATCTAGCACCTATCC-1-gPlexE6	COMBAT	S00003	11986	11743	T CD8 Activated CTL	CASSYWEETYEQYF	TRBV6-6*01	TRBJ2-7*01	CAVKDTDKLIF	TRAV8-1*01	TRAJ34*01
GATGAAAAGAAGATTC-1-gPlexE6	COMBAT	S00003	11987	11744	T CD4 Activated Helper 1 Cycling	CSGGQGPDQPQHF	TRBV29-1*01	TRBJ1-5*01	CAVGGLIQGAQKLVF	TRAV39*01	TRAJ54*01
GATTCAGCACAACGTT-1-gPlexE6	COMBAT	S00064	11988	11745	T Reg Activated Cycling	CASSSARTGNIQYF	TRBV7-2*01	TRBJ2-4*01	CAAKNYGGSQGNLIF	TRAV13-1*01	TRAJ42*01
GCATACAGTCTTCTCG-1-gPlexE6	COMBAT	S00097	11989	11746	T CD4 Activated CTL	CASSLGGAGANVLTF	TRBV12-4*01	TRBJ2-6*01	CAVGGALDSWGKLQF	TRAV8-3*01	TRAJ24*01
GCTGCAGCACAACGTT-1-gPlexE6	COMBAT	S00033	11990	151	T CD4 Activated Helper 1 Cycling	CASSLTGGLVDTQYF	TRBV11-2*01	TRBJ2-3*01	CARTNTGNQFYF	TRAV9-2*01	TRAJ49*01
GCTGCTTAGCTTATCG-1-gPlexE6	COMBAT	S00097	11991	58	T CD8 Activated CTL	CASSDRGPTDTQYF	TRBV27*01	TRBJ2-3*01	CALHTGNQFYF	TRAV9-2*01	TRAJ49*01
GCTTCCAGTTGGGACA-1-gPlexE6	COMBAT	N00040	11992	11747	T Reg Activated Cycling	CSARGLAGGNEQYF	TRBV20-1*01	TRBJ2-7*01	CAESINGNQFYF	TRAV5*01	TRAJ49*01
GGCAATTTCGAGAGCA-1-gPlexE6	COMBAT	S00097	11993	11748	T Reg Activated Cycling	CASSSGRAGETQYF	TRBV7-9*01	TRBJ2-5*01	CAMREGANQAGTALIF	TRAV14/DV4*01	TRAJ15*01
GGCTCGAGTGACTACT-1-gPlexE6	COMBAT	N00039	11994	11749	T CD4 Activated Helper 1 Cycling	CASSFGGWGEETQYF	TRBV11-2*01	TRBJ2-5*01	CAVGAGDSSYKLIF	TRAV8-3*01	TRAJ12*01
GGCTCGATCATAAAGG-1-gPlexE6	COMBAT	S00008	11995	11750	T CD4 Activated CTL	CASSDRPGLEGTGNTIYF	TRBV9*01	TRBJ1-3*01	CAVRGTGTASKLTF	TRAV8-6*01	TRAJ44*01
GGCTCGATCGATCCCT-1-gPlexE6	COMBAT	N00039	11996	11751	T CD8 Activated CTL	CASSLPGTGVNTEAFF	TRBV6-6*01	TRBJ1-1*01	CITGTASKLTF	TRAV13-1*01	TRAJ44*01
GTACTCCCAAATACAG-1-gPlexE6	COMBAT	S00097	11997	1	T CD8 Activated CTL	CASSSRAGVDEQFF	TRBV27*01	TRBJ2-1*01	CALGGSQGNLIF	TRAV9-2*01	TRAJ42*01
GTACTTTAGGACATTA-1-gPlexE6	COMBAT	N00047	11998	11752	T CD4 Activated CTL	CAGSLAGLAYEQYF	TRBV5-8*01	TRBJ2-7*01	CAVTAFYNQGGKLIF	TRAV8-6*01	TRAJ23*01
GTAGTCAAGTTAACGA-1-gPlexE6	COMBAT	S00008	11999	11753	T CD4 Activated Helper 1 Cycling	CASSLVGQGTDTQYF	TRBV7-6*01	TRBJ2-3*01	CAGHPPGSNYKLTF	TRAV35*01	TRAJ53*01
GTCAAGTAGGAGTAGA-1-gPlexE6	COMBAT	S00064	12000	11754	T CD4 Activated Helper 1 Cycling	CASSKTGVQGYTF	TRBV6-5*01	TRBJ1-2*01	CAVSEKTSYDKVIF	TRAV8-4*01	TRAJ50*01
GTCACAACACATGGGA-1-gPlexE6	COMBAT	S00037	12001	11755	T CD8 Activated CTL Cycling	CATEGKIGELFF	TRBV27*01	TRBJ2-2*01	CALSPGAGSYQLTF	TRAV9-2*01	TRAJ28*01
GTCCTCAGTCGCATCG-1-gPlexE6	COMBAT	N00039	12002	11756	T CD4 Activated CTL	CASSPQRSGRGTTYEQYF	TRBV18*01	TRBJ2-7*01	CIVRGGSARQLTF	TRAV26-1*01	TRAJ22*01
GTGGGTCCATTATCTC-1-gPlexE6	COMBAT	G05171	12003	11757	T CD4 Activated Helper 1 Cycling	CASSAGLTYEQYF	TRBV13*01	TRBJ2-7*01	CAGRGDTQGGSEKLVF	TRAV35*01	TRAJ57*01
GTTTCTACAACGATCT-1-gPlexE6	COMBAT	S00097	12004	11758	T CD8 Activated CTL Cycling	CASSFPSLHISYNEQFF	TRBV28*01	TRBJ2-1*01	CALQGGSEKLVF	TRAV35*01	TRAJ57*01
TACCTATAGCCGATTT-1-gPlexE6	COMBAT	S00008	12005	11759	T CD4 Activated CTL	CASSSLGGRSGANVLTF	TRBV27*01	TRBJ2-6*01	CAASFRNEKLTF	TRAV29/DV5*01	TRAJ48*01
TACCTTACACAACGTT-1-gPlexE6	COMBAT	S00033	12006	11760	T Reg Activated Cycling	CAWSVWLAGANTGELFF	TRBV30*01	TRBJ2-2*01	CATDAGNQFYF	TRAV17*01	TRAJ49*01
TACTCATAGAGACTAT-1-gPlexE6	COMBAT	N00039	12007	11761	T CD4 Activated CTL	CASSLFVGPNTEAFF	TRBV7-2*01	TRBJ1-1*01	CVVNGAGGSYIPTF	TRAV12-1*01	TRAJ6*01
TATGCCCAGGATGTAT-1-gPlexE6	COMBAT	S00008	12008	11762	T CD4 Activated Helper 1 Cycling	CASSPGGAGELFF	TRBV7-3*01	TRBJ2-2*01	CAMREAAPDTGTASKLTF	TRAV14/DV4*01	TRAJ44*01
TATGCCCCATCGGGTC-1-gPlexE6	COMBAT	S00097	12009	11763	T CD4 Activated Helper 1 Cycling	CAWSDKLSDFSSEQFF	TRBV30*01	TRBJ2-1*01	CAAPYNNAGNMLTF	TRAV13-1*01	TRAJ39*01
TCACAAGCATCTATGG-1-gPlexE6	COMBAT	S00097	12010	11764	T Reg Activated Cycling	CASSQGPYTEAFF	TRBV6-4*01	TRBJ1-1*01	CAGQYNNAGNMLTF	TRAV35*01	TRAJ39*01
TCAGGTAGTAGCTAAA-1-gPlexE6	COMBAT	S00042	12011	11765	T CD8 Activated CTL Cycling	CASGTDSYEQYF	TRBV27*01	TRBJ2-7*01	CAVRPPGANNLFF	TRAV1-2*01	TRAJ36*01
TCCCGATGTAGCCTCG-1-gPlexE6	COMBAT	S00033	12012	11766	T CD4 Activated CTL	CASSHPAGGPETQYF	TRBV4-1*01	TRBJ2-5*01	CILDNYGQNFVF	TRAV26-2*01	TRAJ26*01
TCTGAGAGTGTGCGTC-1-gPlexE6	COMBAT	G05171	12013	11767	T CD8 Activated CTL Cycling	CASSDPTDERGYYEQYF	TRBV2*01	TRBJ2-7*01	CAMREGLNYGGSQGNLIF	TRAV14/DV4*01	TRAJ42*01
TGACGGCTCTGGAGCC-1-gPlexE6	COMBAT	S00003	12014	11768	T Reg Activated Cycling	CASSGEQGMNTEAFF	TRBV12-4*01	TRBJ1-1*01	CALKPSGSARQLTF	TRAV9-2*01	TRAJ22*01
TGAGCATTCTCTGCTG-1-gPlexE6	COMBAT	N00039	12015	11769	T CD4 Activated CTL	CASRLGLAIDEQYF	TRBV2*01	TRBJ2-7*01	CALKAYNNNDMRF	TRAV9-2*01	TRAJ43*01
TGCCCATAGTACGCGA-1-gPlexE6	COMBAT	S00042	12016	11770	T CD8 Activated CTL Cycling	CASRVGLYEQYF	TRBV25-1*01	TRBJ2-7*01	CAGGMSTDKLIF	TRAV25*01	TRAJ34*01
TGGCCAGCAAGGACTG-1-gPlexE6	COMBAT	S00003	12017	11771	T CD4 Activated Helper 1 Cycling	CASGLVLSDAIVSGNTIYF	TRBV12-5*01	TRBJ1-3*01	CIVRFYSGGGADGLTF	TRAV26-1*01	TRAJ45*01
TGGCTGGCACCGAATT-1-gPlexE6	COMBAT	S00064	12018	11772	T CD4 Activated Helper 1 Cycling	CASSQYGGGGGPEETQYF	TRBV4-1*01	TRBJ2-5*01	CAAIDYNQGGKLIF	TRAV36/DV7*01	TRAJ23*01
TGGTTCCTCGAGAGCA-1-gPlexE6	COMBAT	N00039	12019	11773	T CD4 Activated Helper 1 Cycling	CASSLRVGGPVTEAFF	TRBV7-2*01	TRBJ1-1*01	CAMRQYNFNKFYF	TRAV14/DV4*01	TRAJ21*01
TGTCCCAAGTGGACGT-1-gPlexE6	COMBAT	S00037	12020	11774	T CD8 Activated CTL Cycling	CSARQTGGGSYGYTF	TRBV20-1*01	TRBJ1-2*01	CAYTTSGTYKYIF	TRAV20*01	TRAJ40*01
TGTGGTAAGGGATCTG-1-gPlexE6	COMBAT	S00033	12021	11775	T CD4 Activated CTL	CASSYSSTGLNGYTF	TRBV6-5*01	TRBJ1-2*01	CALDPLGSGAGSYQLTF	TRAV6*01	TRAJ28*01
TGTGTTTTCCCTCTTT-1-gPlexE6	COMBAT	N00040	12022	11776	T CD8 Activated CTL Cycling	CASSSHEGLGAGSPLHF	TRBV7-9*01	TRBJ1-6*01	CAMREGKDSSYKLIF	TRAV14/DV4*01	TRAJ12*01
TGTTCCGGTCTGGAGA-1-gPlexE6	COMBAT	N00047	12023	11777	T CD4 Activated Helper 1 Cycling	CASSRTGYEQYF	TRBV6-5*01	TRBJ2-7*01	CLVGDRDYYGSSNTGKLIF	TRAV4*01	TRAJ37*01
TTAACTCGTAACGACG-1-gPlexE6	COMBAT	G05171	12024	11778	T CD8 Activated CTL	CASSGFSTDTQYF	TRBV2*01	TRBJ2-3*01	CVLSGTYKYIF	TRAV10*01	TRAJ40*01
TTAGGCAGTATATCCG-1-gPlexE6	COMBAT	S00064	12025	11779	T CD8 Activated CTL Cycling	CATSEGGGGNGYTF	TRBV12-4*01	TRBJ1-2*01	CATDANNAGNMLTF	TRAV17*01	TRAJ39*01
TTCCCAGAGGAACTGC-1-gPlexE6	COMBAT	S00003	12026	11780	T CD8 Activated CTL	CASSQFTGRGSNTGELFF	TRBV6-2*01	TRBJ2-2*01	CAASARAGTYKYIF	TRAV29/DV5*01	TRAJ40*01
TTCTACACACATTTCT-1-gPlexE6	COMBAT	S00033	12027	11781	T CD4 Activated CTL	CASSPSGGRQNYGYTF	TRBV5-1*01	TRBJ1-2*01	CALYNARLMF	TRAV24*01	TRAJ31*01
TTCTCCTCATCCAACA-1-gPlexE6	COMBAT	S00008	12028	11782	T CD4 Activated CTL	CASGDRGQETQYF	TRBV3-1*01	TRBJ2-5*01	CAARVTTGNQFYF	TRAV23/DV6*01	TRAJ49*01
TTGAACGAGCCAGTAG-1-gPlexE6	COMBAT	S00003	12029	11783	T CD8 Activated CTL	CATGDINTGELFF	TRBV7-3*01	TRBJ2-2*01	CVVNNNNDMRF	TRAV12-1*01	TRAJ43*01
TTTATGCTCTGCAAGT-1-gPlexE6	COMBAT	S00003	12030	11784	T CD4 Activated Helper 1 Cycling	CSATLAGGLGEQYF	TRBV20-1*01	TRBJ2-7*01	CAYRSPPTSGTYKYIF	TRAV38-2/DV8*01	TRAJ40*01
TTTGGTTGTAAGTGTA-1-gPlexE6	COMBAT	S00097	12031	11785	T CD4 Activated Helper 1 Cycling	CASSLSNTEAFF	TRBV28*01	TRBJ1-1*01	CAGRKSGTSYGKLTF	TRAV35*01	TRAJ52*01
AAACCTGCAAGACGTG-1-gPlexE7	COMBAT	G05171	12032	11786	T CD8 Activated CTL	CASSGSGGTYNEQFF	TRBV9*01	TRBJ2-1*01	CAVRGGGADGLTF	TRAV21*01	TRAJ45*01
AAAGATGCATCTCGCT-1-gPlexE7	COMBAT	N00047	12033	11787	T CD8 Activated CTL Cycling	CASSEWARAGPNYGYTF	TRBV2*01	TRBJ1-2*01	CALSEARNDYKLSF	TRAV19*01	TRAJ20*01
AACTCAGCATTATCTC-1-gPlexE7	COMBAT	N00040	12034	11788	T CD4 Activated CTL	CASRYLNSPLHF	TRBV28*01	TRBJ1-6*01	CAVEEDNYGQNFVF	TRAV36/DV7*01	TRAJ26*01
AAGACCTCATGCCACG-1-gPlexE7	COMBAT	S00097	12035	7	T CD8 Activated CTL Cycling	CASSLGSPGETQYF	TRBV27*01	TRBJ2-5*01	CAGQSLGNQFYF	TRAV35*01	TRAJ49*01
AAGGCAGTCTCGATGA-1-gPlexE7	COMBAT	S00097	12036	11789	T CD8 Activated CTL Cycling	CASSSLDWNYGYTF	TRBV5-6*01	TRBJ1-2*01	CAANGGATNKLIF	TRAV29/DV5*01	TRAJ32*01
AAGTCTGCAAACCTAC-1-gPlexE7	COMBAT	N00039	12037	11790	T CD4 Activated Helper 1 Cycling	CASSYREGDTQYF	TRBV5-5*01	TRBJ2-3*01	CAVGPSGSARQLTF	TRAV8-3*01	TRAJ22*01
ACACCAACATACAGCT-1-gPlexE7	COMBAT	S00097	12038	11791	T CD4 Activated Helper 1 Cycling	CATSDSRTRTGELFF	TRBV24-1*01	TRBJ2-2*01	CAESEGSQGNLIF	TRAV5*01	TRAJ42*01
ACAGCCGGTCAATGTC-1-gPlexE7	COMBAT	S00097	12039	187	T CD8 Activated CTL Cycling	CASSLRSSQETQYF	TRBV27*01	TRBJ2-5*01	CAQGGTGNQFYF	TRAV9-2*01	TRAJ49*01
ACATGGTTCCCTTGTG-1-gPlexE7	COMBAT	S00033	12040	11792	T Reg Activated Cycling	CASSRGRSIPQHF	TRBV19*01	TRBJ1-5*01	CGADNNNDMRF	TRAV34*01	TRAJ43*01
ACGCCGACAAACCCAT-1-gPlexE7	COMBAT	S00097	12041	11793	T Reg Activated Cycling	CASSQDVAGPANSPLHF	TRBV4-1*01	TRBJ1-6*01	CALREYAGGTSYGKLTF	TRAV9-2*01	TRAJ52*01
ACTTACTCATTGTGCA-1-gPlexE7	COMBAT	S00037	12042	11794	T CD4 Activated CTL	CASSLQGAGQETQYF	TRBV7-7*01	TRBJ2-5*01	CAVEGHGAQKLVF	TRAV36/DV7*01	TRAJ54*01
ACTTGTTGTCGCGGTT-1-gPlexE7	COMBAT	S00097	12043	11795	T CD8 Activated CTL Cycling	CASSLDMGTGELFF	TRBV27*01	TRBJ2-2*01	CAVPNFGNEKLTF	TRAV20*01	TRAJ48*01
AGGTCCGTCTAACTTC-1-gPlexE7	COMBAT	N00040	12044	11796	T CD4 Activated Helper 1 Cycling	CSAATSVTYEQYF	TRBV20-1*01	TRBJ2-7*01	CIAWNSNSGYALNF	TRAV26-1*01	TRAJ41*01
AGTAGTCTCTTAGAGC-1-gPlexE7	COMBAT	S00037	12045	11797	T CD8 Activated CTL Cycling	CSAREHSFLAGGPRPYNEQFF	TRBV20-1*01	TRBJ2-1*01	CALSEPTYNFNKFYF	TRAV19*01	TRAJ21*01
AGTCTTTAGCCTCGTG-1-gPlexE7	COMBAT	S00033	12046	11798	T CD4 Activated CTL	CASTRDTVNTEAFF	TRBV11-2*01	TRBJ1-1*01	CVVNKLNQGGKLIF	TRAV12-1*01	TRAJ23*01
AGTTGGTAGCAGCGTA-1-gPlexE7	COMBAT	S00042	12047	11799	T CD4 Activated CTL	CASSYPGPNQPQHF	TRBV3-1*01	TRBJ1-5*01	CAVLDTGNQFYF	TRAV20*01	TRAJ49*01
ATCACGAGTCTGCAAT-1-gPlexE7	COMBAT	S00064	12048	11800	T CD8 Activated CTL Cycling	CASSLGTNYGYTF	TRBV25-1*01	TRBJ1-2*01	CLLLSYGNNRLAF	TRAV40*01	TRAJ7*01
ATCATCTTCTACTCAT-1-gPlexE7	COMBAT	S00003	12049	11801	T Reg Activated Cycling	CASWDRNSNQPQHF	TRBV6-5*01	TRBJ1-5*01	CALPWYQGGKLIF	TRAV9-2*01	TRAJ23*01
ATCTACTAGTCTCCTC-1-gPlexE7	COMBAT	H00058	12050	11802	T CD4 Activated CTL	CASSYKVTSGNDEQFF	TRBV6-6*01	TRBJ2-1*01	CAIRGETSGSRLTF	TRAV21*01	TRAJ58*01
ATCTGCCCAAAGGTGC-1-gPlexE7	COMBAT	S00008	12051	11803	T CD4 Activated Helper 1 Cycling	CASSQSSGANVLTF	TRBV13*01	TRBJ2-6*01	CAGQVTFGNEKLTF	TRAV35*01	TRAJ48*01
ATTCTACAGCAGACTG-1-gPlexE7	COMBAT	S00064	12052	11804	T CD8 Activated CTL Cycling	CASSWTEMNTEAFF	TRBV7-2*01	TRBJ1-1*01	CALSEGVDSGGGADGLTF	TRAV19*01	TRAJ45*01
ATTGGACAGATATGGT-1-gPlexE7	COMBAT	S00003	12053	11805	T CD8 Activated CTL Cycling	CASKPRGAASTDTQYF	TRBV6-2*01	TRBJ2-3*01	CAVKDNNARLMF	TRAV1-2*01	TRAJ31*01
ATTGGTGTCGCGTAGC-1-gPlexE7	COMBAT	S00097	12054	11806	T CD4 Activated Helper 1 Cycling	CASSMALFNTEAFF	TRBV5-1*01	TRBJ1-1*01	CAVEERSDGQKLLF	TRAV2*01	TRAJ16*01
CAACCTCGTCTGATCA-1-gPlexE7	COMBAT	S00064	12055	11807	T Reg Activated Cycling	CASSNSGKDTDTQYF	TRBV19*01	TRBJ2-3*01	CVVNMEYGNKLVF	TRAV12-1*01	TRAJ47*01
CAACTAGCATTAGGCT-1-gPlexE7	COMBAT	G05171	12056	11808	T CD4 Activated Helper 1 Cycling	CASSPHWGLRDSPLHF	TRBV7-9*01	TRBJ1-6*01	CAMGKDSGSRLTF	TRAV12-3*01	TRAJ58*01
CACAGGCCAGAGTGTG-1-gPlexE7	COMBAT	G05171	12057	11809	T CD8 Activated CTL	CASSFFPDTQYF	TRBV12-3*01	TRBJ2-3*01	CAFMKQIAMDSNYQLIW	TRAV38-1*01	TRAJ33*01
CACATAGGTCTGGTCG-1-gPlexE7	COMBAT	S00097	12058	11810	T CD4 Activated Helper 1 Cycling	CASSWGYSRYNEQFF	TRBV5-6*01	TRBJ2-1*01	CALSETEYGNKLVF	TRAV19*01	TRAJ47*01
CACCACTTCGGCTACG-1-gPlexE7	COMBAT	S00097	12059	11811	T CD8 Activated CTL	CASSQDGLGTATDTQYF	TRBV4-2*01	TRBJ2-3*01	CALRPLEGGSQGNLIF	TRAV19*01	TRAJ42*01
CACCAGGAGTGCCATT-1-gPlexE7	COMBAT	S00008	12060	11812	T CD4 Activated Helper 1 Cycling	CASSLAMGAPTEAFF	TRBV7-2*01	TRBJ1-1*01	CAVRQNTGNQFYF	TRAV8-6*01	TRAJ49*01
CAGATCATCATATCGG-1-gPlexE7	COMBAT	N00039	12061	11813	T CD4 Activated CTL	CASSFHVTEAFF	TRBV12-4*01	TRBJ1-1*01	CAENGFTGGGNKLTF	TRAV13-2*01	TRAJ10*01
CAGCTAAGTCTAGAGG-1-gPlexE7	COMBAT	S00033	12062	11814	T CD4 Activated CTL	CASSQVPRTSGNTIYF	TRBV3-1*01	TRBJ1-3*01	CAMSPGSGNTPLVF	TRAV12-3*01	TRAJ29*01
CAGGTGCAGTGTCTCA-1-gPlexE7	COMBAT	S00003	12063	11815	T CD8 Activated CTL	CASSPNYHQPQHF	TRBV28*01	TRBJ1-5*01	CALPSGNQFYF	TRAV12-3*01	TRAJ49*01
CAGGTGCTCCAATGGT-1-gPlexE7	COMBAT	S00037	12064	11816	T CD4 Activated CTL	CASRDLAVSGNTQYF	TRBV3-1*01	TRBJ2-3*01	CAMREATNFGNEKLTF	TRAV14/DV4*01	TRAJ48*01
CATCAAGGTCTGGAGA-1-gPlexE7	COMBAT	S00033	12065	11817	T CD8 Activated CTL Cycling	CASKLRVYSNQPQHF	TRBV27*01	TRBJ1-5*01	CAVEAGGAQKLVF	TRAV36/DV7*01	TRAJ54*01
CATCAAGTCAGTGCAT-1-gPlexE7	COMBAT	S00097	12066	11818	T Reg Activated Cycling	CASSIGAGVSNTQYF	TRBV19*01	TRBJ2-3*01	CAMSKTSYDKVIF	TRAV12-3*01	TRAJ50*01
CCACTACCACATGGGA-1-gPlexE7	COMBAT	S00064	12067	11819	T CD4 Activated CTL	CASGAGGGSVTGELFF	TRBV27*01	TRBJ2-2*01	CAVKGTYKYIF	TRAV41*01	TRAJ40*01
CCATTCGCACCCTATC-1-gPlexE7	COMBAT	H00058	12068	11820	T CD4 Activated Helper 1 Cycling	CASSYQAGANNEQFF	TRBV4-3*01	TRBJ2-1*01	CAVTPSGGGNKLTF	TRAV8-4*01	TRAJ10*01
CCGGGATAGACTGGGT-1-gPlexE7	COMBAT	S00033	12069	11821	T CD8 Activated CTL Cycling	CASGDRGRYEQYF	TRBV19*01	TRBJ2-7*01	CLVGLNYGGSQGNLIF	TRAV4*01	TRAJ42*01
CCGGGATTCTTATCTG-1-gPlexE7	COMBAT	S00037	12070	11822	T CD4 Activated CTL	CASSPDLGGNQPQHF	TRBV28*01	TRBJ1-5*01	CALSELNYGGATNKLIF	TRAV19*01	TRAJ32*01
CCGGTAGCACATCCAA-1-gPlexE7	COMBAT	S00097	12071	11823	T CD8 Activated CTL Cycling	CASSLEDRGFTGELFF	TRBV13*01	TRBJ2-2*01	CAVFTSGTYKYIF	TRAV21*01	TRAJ40*01
CCGTTCAAGCGTTGCC-1-gPlexE7	COMBAT	S00042	12072	11824	T CD8 Activated CTL Cycling	CAWSVWGRNTEAFF	TRBV30*01	TRBJ1-1*01	CAYSSPYFGNEKLTF	TRAV38-2/DV8*01	TRAJ48*01
CCTACACAGGTGACCA-1-gPlexE7	COMBAT	S00097	12073	11825	T Reg Activated Cycling	CASSLSPWGGGELFF	TRBV11-2*01	TRBJ2-2*01	CILHRLYGGSQGNLIF	TRAV26-2*01	TRAJ42*01
CCTAGCTTCGGCATCG-1-gPlexE7	COMBAT	S00003	12074	11826	T CD8 Activated CTL Cycling	CASSPRQARSSYNEQFF	TRBV7-6*01	TRBJ2-1*01	CLVGDMDTGRRALTF	TRAV4*01	TRAJ5*01
CCTAGCTTCGGCGCAT-1-gPlexE7	COMBAT	S00003	12075	11827	T CD8 Activated CTL Cycling	CASSGTGRNTEAFF	TRBV5-4*01	TRBJ1-1*01	CLADGYGQNFVF	TRAV4*01	TRAJ26*01
CGAGCCACAGGTCTCG-1-gPlexE7	COMBAT	S00097	12076	11828	T CD8 Activated CTL	CANLAGWSTDTQYF	TRBV2*01	TRBJ2-3*01	CAVRLSDYKLSF	TRAV21*01	TRAJ20*01
CGATTGAAGACCTAGG-1-gPlexE7	COMBAT	S00097	12077	11829	T CD4 Activated Helper 1 Cycling	CASSEVLQAPYHIQYF	TRBV2*01	TRBJ2-4*01	CAATFTGGGNKLTF	TRAV13-1*01	TRAJ10*01
CGCCAAGTCAGTTTGG-1-gPlexE7	COMBAT	S00003	12078	11830	T CD8 Activated CTL Cycling	CASSLKAYGRGTEAFF	TRBV5-6*01	TRBJ1-1*01	CASSLDNFGNEKLTF	TRAV38-1*01	TRAJ48*01
CGCTTCAAGCCCAGCT-1-gPlexE7	COMBAT	S00037	12079	11831	T CD8 Activated CTL Cycling	CASSLGDRPLEQYF	TRBV5-5*01	TRBJ2-7*01	CAYRSGYNNNDMRF	TRAV38-2/DV8*01	TRAJ43*01
CGGAGCTGTGATAAAC-1-gPlexE7	COMBAT	S00008	12080	11832	T CD4 Activated Helper 1 Cycling	CASTQGGGNTEAFF	TRBV6-5*01	TRBJ1-1*01	CIVRALGGGSNYKLTF	TRAV26-1*01	TRAJ53*01
CGGCTAGCAAAGAATC-1-gPlexE7	COMBAT	S00064	12081	11833	T Reg Activated Cycling	CASSLGGRQNTEAFF	TRBV7-8*01	TRBJ1-1*01	CAVNYGGATNKLIF	TRAV2*01	TRAJ32*01
CGGTTAAGTAAGAGAG-1-gPlexE7	COMBAT	S00064	12082	11834	T CD4 Activated Helper 1 Cycling	CASSLVTSGGAPNTGELFF	TRBV5-1*01	TRBJ2-2*01	CALTLPGLAGGTSYGKLTF	TRAV9-2*01	TRAJ52*01
CGTAGGCCAGATCTGT-1-gPlexE7	COMBAT	S00064	12083	11835	T CD8 Activated CTL Cycling	CATLAGGFNNEQFF	TRBV12-4*01	TRBJ2-1*01	CATDRGTALIF	TRAV17*01	TRAJ15*01
CGTGTAAAGTGCCATT-1-gPlexE7	COMBAT	S00097	12084	11836	T Reg Activated Cycling	CSASRGLAGGTGYEQYF	TRBV20-1*01	TRBJ2-7*01	CAVEYNFNKFYF	TRAV36/DV7*01	TRAJ21*01
CTACATTTCCTCCTAG-1-gPlexE7	COMBAT	N00047	12085	11837	T CD4 Activated Helper 1 Cycling	CASSGDGENYGYTF	TRBV6-4*01	TRBJ1-2*01	CAVRRGNTPLVF	TRAV8-6*01	TRAJ29*01
CTCAGAACACTGCCAG-1-gPlexE7	COMBAT	S00037	12086	11838	T Reg Activated Cycling	CASSYYGPGSDIQYF	TRBV7-2*01	TRBJ2-4*01	CATVDHNYGQNFVF	TRAV17*01	TRAJ26*01
CTCTAATGTCACTTCC-1-gPlexE7	COMBAT	G05171	12087	11839	T CD8 Activated CTL Cycling	CASSPPPVGVANEKLFF	TRBV28*01	TRBJ1-4*01	CAVRDEAPGGYNKLIF	TRAV1-2*01	TRAJ4*01
CTCTACGCACCGTTGG-1-gPlexE7	COMBAT	S00037	12088	11840	T CD4 Activated CTL	CASSLIAGRAFDEQFF	TRBV7-3*01	TRBJ2-1*01	CALGDSGGSNYKLTF	TRAV24*01	TRAJ53*01
CTGATAGAGGTGCTAG-1-gPlexE7	COMBAT	S00095	12089	11841	T Reg Activated Cycling	CASSLRTVGTEAFF	TRBV5-1*01	TRBJ1-1*01	CAFMKTFNDYKLSF	TRAV38-1*01	TRAJ20*01
CTGGTCTCATTTCAGG-1-gPlexE7	COMBAT	H00058	12090	11842	T CD4 Activated Helper 1 Cycling	CASSPLKETQYF	TRBV18*01	TRBJ2-5*01	CAGREGNTPLVF	TRAV25*01	TRAJ29*01
CTTCTCTAGGTGCTTT-1-gPlexE7	COMBAT	S00064	12091	11843	T CD4 Activated CTL	CASSQHPVGRSTDTQYF	TRBV4-1*01	TRBJ2-3*01	CAGRGVKI	TRAV25*01	TRAJ21*01
CTTCTCTTCACCCTCA-1-gPlexE7	COMBAT	S00097	12092	11844	T Reg Activated Cycling	CASSVVTGGEAFF	TRBV9*01	TRBJ1-1*01	CILHRLYGGSQGNLIF	TRAV26-2*01	TRAJ42*01
CTTTGCGGTAGCGCAA-1-gPlexE7	COMBAT	S00097	12093	11845	T Reg Activated Cycling	CASSPWGDQPQHF	TRBV6-2*01	TRBJ1-5*01	CAASWGSNNRKLIW	TRAV29/DV5*01	TRAJ38*01
GAACATCCAAAGGTGC-1-gPlexE7	COMBAT	N00039	12094	11846	T CD4 Activated Helper 1 Cycling	CASSSRTGGAYEQYF	TRBV19*01	TRBJ2-7*01	CAARGGSTLGRLYF	TRAV12-2*01	TRAJ18*01
GACAGAGAGGGTTCCC-1-gPlexE7	COMBAT	S00064	12095	11847	T CD8 Activated CTL	CASSVAGGALQPQHF	TRBV5-1*01	TRBJ1-5*01	CAASISNFGNEKLTF	TRAV13-1*01	TRAJ48*01
GACCTGGAGGATCGCA-1-gPlexE7	COMBAT	G05171	12096	11848	T CD8 Activated CTL Cycling	CASSFLVGGPDVKNIQYF	TRBV27*01	TRBJ2-4*01	CATQRDDKIIF	TRAV17*01	TRAJ30*01
GACGGCTTCACGCGGT-1-gPlexE7	COMBAT	S00064	12097	11849	T CD8 Activated CTL Cycling	CASSVTVYEQYF	TRBV10-2*01	TRBJ2-7*01	CAGYDPSSGNQFYF	TRAV35*01	TRAJ49*01
GACGTGCGTAATCACC-1-gPlexE7	COMBAT	S00095	12098	11850	T CD4 Activated Helper 1 Cycling	CASSQDRAPEGNTQYF	TRBV4-2*01	TRBJ2-3*01	CAFVANDYKLSF	TRAV24*01	TRAJ20*01
GACGTTAGTCTGATCA-1-gPlexE7	COMBAT	S00033	12099	11851	T CD4 Activated Helper 1 Cycling	CASSPWTGGDEDGYTF	TRBV5-1*01	TRBJ1-2*01	CIVRVAIQGAQKLVF	TRAV26-1*01	TRAJ54*01
GATGAAAAGAGCCTAG-1-gPlexE7	COMBAT	S00037	12100	11852	T CD4 Activated CTL	CASSLGQGLDTEAFF	TRBV7-9*01	TRBJ1-1*01	CAFTSAGYALNF	TRAV24*01	TRAJ41*01
GCACTCTCAGACGTAG-1-gPlexE7	COMBAT	G05171	12101	11853	T CD4 Activated CTL	CATSDLTTNEQFF	TRBV24-1*01	TRBJ2-1*01	CAMSAERGGYNKLIF	TRAV12-3*01	TRAJ4*01
GCCAAATTCAGGCGAA-1-gPlexE7	COMBAT	S00003	12102	11854	T Reg Activated Cycling	CASRQDWGTDTQYF	TRBV19*01	TRBJ2-3*01	CAPPLRTGNQFYF	TRAV20*01	TRAJ49*01
GCGACCATCTTAGAGC-1-gPlexE7	COMBAT	G05171	12103	11855	T CD4 Activated Helper 1 Cycling	CASTPAGFYEQYF	TRBV6-5*01	TRBJ2-7*01	CATDGGWSGGSNYKLTF	TRAV17*01	TRAJ53*01
GCGCAGTTCAGTACGT-1-gPlexE7	COMBAT	S00003	12104	11856	T Reg Activated Cycling	CASSLGQNYEQYF	TRBV5-1*01	TRBJ2-7*01	CAAYNNAGNMLTF	TRAV2*01	TRAJ39*01
GCGCAGTTCCCACTTG-1-gPlexE7	COMBAT	S00008	12105	11857	T CD4 Activated Helper 1 Cycling	CASGLVRASGRKGDNEQFF	TRBV12-5*01	TRBJ2-1*01	CVVKETGGFKTIF	TRAV12-1*01	TRAJ9*01
GGAAAGCTCGAGCCCA-1-gPlexE7	COMBAT	S00033	12106	11858	T CD4 Activated Helper 1 Cycling	CASSLEGRGQSPLHF	TRBV7-2*01	TRBJ1-6*01	CAGGNSGYSTLTF	TRAV12-3*01	TRAJ11*01
GGCTCGACAGCTGTTA-1-gPlexE7	COMBAT	S00064	12107	11859	T CD8 Activated CTL	CASSQDNPTQPQHF	TRBV4-2*01	TRBJ1-5*01	CALSEATNFNKFYF	TRAV19*01	TRAJ21*01
GGCTCGAGTCACAAGG-1-gPlexE7	COMBAT	G05171	12108	11860	T CD4 Activated CTL	CASSFYPAEAFF	TRBV12-3*01	TRBJ1-1*01	CAGLPNTGNQFYF	TRAV35*01	TRAJ49*01
GGGAGATCAGCTGCAC-1-gPlexE7	COMBAT	N00039	12109	11861	T CD8 Activated CTL Cycling	CASSQTGGRGYTF	TRBV27*01	TRBJ1-2*01	CAAMDSNYQLIW	TRAV29/DV5*01	TRAJ33*01
GGGTCTGCAATCGGTT-1-gPlexE7	COMBAT	S00097	12110	11862	T Reg Activated Cycling	CASSEQGAIPNYGYTF	TRBV6-4*01	TRBJ1-2*01	CAVTSNFGNEKLTF	TRAV8-6*01	TRAJ48*01
GGTATTGTCATCGCTC-1-gPlexE7	COMBAT	S00097	12111	11863	T CD8 Activated CTL	CASRGQSYEQYF	TRBV19*01	TRBJ2-7*01	CGTYSSQGGSEKLVF	TRAV30*01	TRAJ57*01
GTACTCCGTCACCCAG-1-gPlexE7	COMBAT	S00097	12112	11864	T CD8 Activated CTL Cycling	CASSSIVGVTGELFF	TRBV4-2*01	TRBJ2-2*01	CAGEEKTSYDKVIF	TRAV27*01	TRAJ50*01
GTATTCTAGCTGAAAT-1-gPlexE7	COMBAT	S00033	12113	11865	T CD8 Activated CTL Cycling	CATSRDYQETQYF	TRBV9*01	TRBJ2-5*01	CAASEGGGADGLTF	TRAV29/DV5*01	TRAJ45*01
GTCTTCGTCGAATCCA-1-gPlexE7	COMBAT	S00003	12114	50	T CD8 Activated CTL	CASSTGAGHEQFF	TRBV12-4*01	TRBJ2-1*01	CATDKNAGNMLTF	TRAV17*01	TRAJ39*01
GTGTTAGCACGCATCG-1-gPlexE7	COMBAT	S00008	12115	11866	T CD4 Activated Helper 1 Cycling	CASRRSFSTPDTQYF	TRBV7-2*01	TRBJ2-3*01	CAVSENTGNQFYF	TRAV8-6*01	TRAJ49*01
GTTAAGCTCATCATTC-1-gPlexE7	COMBAT	G05171	12116	11867	T CD4 Activated CTL	CASSPGGTAKETQYF	TRBV5-1*01	TRBJ2-5*01	CALSDAGGTSYGKLTF	TRAV9-2*01	TRAJ52*01
GTTCGGGGTGTTCGAT-1-gPlexE7	COMBAT	S00097	12117	11868	T Reg Activated Cycling	CASSQASGFNEQFF	TRBV14*01	TRBJ2-1*01	CALRRNARLMF	TRAV16*01	TRAJ31*01
TAAGTGCCACCTATCC-1-gPlexE7	COMBAT	S00064	12118	11869	T CD4 Activated CTL	CASSFSGQPQHF	TRBV28*01	TRBJ1-5*01	CAASIGFNKFYF	TRAV13-1*01	TRAJ21*01
TATTACCAGCGTCAAG-1-gPlexE7	COMBAT	S00064	12119	11870	T CD4 Activated CTL	CASSFPRAGNTEAFF	TRBV28*01	TRBJ1-1*01	CALSEGIQGAQKLVF	TRAV19*01	TRAJ54*01
TCACGAAAGCCACGCT-1-gPlexE7	COMBAT	G05171	12120	11871	T CD4 Activated CTL	CASSIGGRRTNEKLFF	TRBV19*01	TRBJ1-4*01	CASQYSNYQLIW	TRAV23/DV6*01	TRAJ33*01
TCAGGTATCCGTAGTA-1-gPlexE7	COMBAT	S00097	12121	11872	T CD4 Activated Helper 1 Cycling	CASKREGTMNTEAFF	TRBV19*01	TRBJ1-1*01	CATNTGTASKLTF	TRAV12-2*01	TRAJ44*01
TCATTTGTCTAACTGG-1-gPlexE7	COMBAT	S00003	12122	11873	T Reg Activated Cycling	CASSLGAQGRDEQYF	TRBV7-6*01	TRBJ2-7*01	CALSDSGGSYIPTF	TRAV9-2*01	TRAJ6*01
TCGCGTTCATTATCTC-1-gPlexE7	COMBAT	S00097	12123	11874	T Reg Activated Cycling	CASSAGGNGYTF	TRBV6-1*01	TRBJ1-2*01	CAGQLFKAAGNKLTF	TRAV35*01	TRAJ17*01
TCGCGTTGTCTCGTTC-1-gPlexE7	COMBAT	S00042	12124	11875	T CD8 Activated CTL Cycling	CASSPSSGWDEQFF	TRBV27*01	TRBJ2-1*01	CAGSFGNVLHC	TRAV27*01	TRAJ35*01
TCGGTAATCCGAATGT-1-gPlexE7	COMBAT	S00097	12125	11876	T CD4 Activated Helper 1 Cycling	CASSPPSAGQNIQYF	TRBV18*01	TRBJ2-4*01	CIAHNAGNNRKLIW	TRAV26-1*01	TRAJ38*01
TGCACCTCAGAGTGTG-1-gPlexE7	COMBAT	S00003	12126	11877	T Reg Activated Cycling	CASSTSGDYGYTF	TRBV5-1*01	TRBJ1-2*01	CAVEPRFGSSNTGKLIF	TRAV22*01	TRAJ37*01
TGCCAAAAGGTGCAAC-1-gPlexE7	COMBAT	S00003	12127	11878	T Reg Activated Cycling	CSARDRVLPYYEQYF	TRBV20-1*01	TRBJ2-7*01	CAVGASGSRLTF	TRAV21*01	TRAJ58*01
TGGCCAGAGCGTCAAG-1-gPlexE7	COMBAT	H00058	12128	11879	T CD4 Activated Helper 1 Cycling	CASSQDRVGTGELFF	TRBV4-3*01	TRBJ2-2*01	CLVGVLNARLMF	TRAV4*01	TRAJ31*01
TGTATTCAGTGAACGC-1-gPlexE7	COMBAT	S00003	12129	11880	T CD8 Activated CTL	CSVNTPGQGSPDTQYF	TRBV29-1*01	TRBJ2-3*01	CAMRTGGGNKLTF	TRAV14/DV4*01	TRAJ10*01
TGTTCCGAGGGATACC-1-gPlexE7	COMBAT	S00064	12130	11881	T CD4 Activated Helper 1 Cycling	CASSYTGVQVQPQHF	TRBV6-2*01	TRBJ1-5*01	CASLRTYKYIF	TRAV24*01	TRAJ40*01
TTCCCAGAGCTAACTC-1-gPlexE7	COMBAT	G05171	12131	11882	T CD4 Activated Helper 1 Cycling	CSARELGGSSYNEQFF	TRBV20-1*01	TRBJ2-1*01	CAVKAAGNKLTF	TRAV1-1*01	TRAJ17*01
TTCTACAGTAAATGTG-1-gPlexE7	COMBAT	S00037	12132	11883	T CD4 Activated CTL	CASSREQGGEQYF	TRBV11-3*01	TRBJ2-7*01	CAFMISSNTGKLIF	TRAV38-1*01	TRAJ37*01
AAACGGGGTTCGTCTC-1-gPlexF1	COMBAT	S00060	12133	11884	T CD8 Activated CTL	CASSERGGGDTQYF	TRBV27*01	TRBJ2-3*01	CANAGNMLTF	TRAV35*01	TRAJ39*01
AAACGGGTCGAACGGA-1-gPlexF1	COMBAT	S00045	12134	11885	T CD8 Activated CTL Cycling	CASSSFGDSSYEQYF	TRBV7-9*01	TRBJ2-7*01	CAASYKAAGNKLTF	TRAV23/DV6*01	TRAJ17*01
AAAGATGGTCGTCTTC-1-gPlexF1	COMBAT	S00113	12135	63	T CD8 Activated CTL	CATADRHSNQPQHF	TRBV27*01	TRBJ1-5*01	CALSDSDMRF	TRAV9-2*01	TRAJ43*01
AAAGCAAAGCTGCCCA-1-gPlexF1	COMBAT	S00113	12136	11886	T CD8 Activated CTL Cycling	CASSFLRDSPPYEQYF	TRBV28*01	TRBJ2-7*01	CAMRGGDSGYSTLTF	TRAV12-3*01	TRAJ11*01
AAAGCAACAAGTCTGT-1-gPlexF1	COMBAT	S00113	12137	11887	T CD8 Activated CTL	CASSLSDSLAEQYF	TRBV27*01	TRBJ2-7*01	CAASDYGQNFVF	TRAV29/DV5*01	TRAJ26*01
AAAGCAAGTACTCTCC-1-gPlexF1	COMBAT	G05077	12138	11888	T CD8 Activated CTL Cycling	CASSMDLSYNSPLHF	TRBV5-1*01	TRBJ1-6*01	CAVSQYAGGTSYGKLTF	TRAV8-4*01	TRAJ52*01
AAAGTAGTCAACACGT-1-gPlexF1	COMBAT	S00113	12139	11889	T CD8 Activated CTL	CASWVEERGYEQYF	TRBV2*01	TRBJ2-7*01	CAASGGTASKLTF	TRAV29/DV5*01	TRAJ44*01
AAATGCCCACTCTGTC-1-gPlexF1	COMBAT	S00113	12140	11890	T CD8 Activated CTL	CASGEWPYEQYF	TRBV27*01	TRBJ2-7*01	CALSEGLGFGNVLHC	TRAV19*01	TRAJ35*01
AACACGTTCGGATGGA-1-gPlexF1	COMBAT	S00060	12141	11891	T CD8 Activated CTL	CAWPGRTGGAFTGELFF	TRBV30*01	TRBJ2-2*01	CAVRGTVDDYKLSF	TRAV1-2*01	TRAJ20*01
AACACGTTCTTGTTTG-1-gPlexF1	COMBAT	S00113	12142	201	T CD8 Activated CTL	CATSRDAGGLTDTQYF	TRBV15*01	TRBJ2-3*01	CAATPGTASKLTF	TRAV29/DV5*01	TRAJ44*01
AACCGCGCAGATCGGA-1-gPlexF1	COMBAT	S00113	12143	158	T CD8 Activated CTL	CASSSRDGKETQYF	TRBV27*01	TRBJ2-5*01	CALSGWGSGNTPLVF	TRAV19*01	TRAJ29*01
AACTCAGAGTACGACG-1-gPlexF1	COMBAT	S00113	12144	11892	T CD8 Activated CTL	CASSSRGPDEEAFF	TRBV27*01	TRBJ1-1*01	CADPFGNEKLTF	TRAV8-4*01	TRAJ48*01
AACTCTTAGACCTTTG-1-gPlexF1	COMBAT	S00060	12145	11893	T CD8 Activated CTL	CASSQGVKDEQFF	TRBV4-2*01	TRBJ2-1*01	CAVNADSNYQLIW	TRAV8-1*01	TRAJ33*01
AACTCTTGTTCCTCCA-1-gPlexF1	COMBAT	S00060	12146	11894	T CD8 Activated CTL Cycling	CASSLHPRGNTEAFF	TRBV19*01	TRBJ1-1*01	CAVRDIRRTSYDKVIF	TRAV3*01	TRAJ50*01
AACTTTCAGCCCTAAT-1-gPlexF1	COMBAT	S00113	12147	11895	T CD8 Activated CTL Cycling	CASSPRFGGTETQYF	TRBV27*01	TRBJ2-5*01	CAVNNNARLMF	TRAV1-2*01	TRAJ31*01
AACTTTCGTGGAAAGA-1-gPlexF1	COMBAT	S00113	12148	11896	T CD8 Activated CTL	CASSSMTGVQPQHF	TRBV27*01	TRBJ1-5*01	CAVNKMDSSYKLIF	TRAV21*01	TRAJ12*01
AAGGAGCCAGCTGTAT-1-gPlexF1	COMBAT	S00113	12149	11897	T CD8 Activated CTL	CASWWDRDYNEQFF	TRBV2*01	TRBJ2-1*01	CAASEGTGNQFYF	TRAV29/DV5*01	TRAJ49*01
AAGGCAGTCGTACGGC-1-gPlexF1	COMBAT	S00113	12150	11898	T CD8 Activated CTL	CASRDRGPVDEQFF	TRBV27*01	TRBJ2-1*01	CAAEGGTGNQFYF	TRAV13-1*01	TRAJ49*01
AAGGTTCCAATCTGCA-1-gPlexF1	COMBAT	S00060	12151	64	T CD8 Activated CTL Cycling	CASSLDGDQPQHF	TRBV6-5*01	TRBJ1-5*01	CARSGGSYIPTF	TRAV6*01	TRAJ6*01
AAGGTTCTCAGTGTTG-1-gPlexF1	COMBAT	S00113	12152	11899	T CD8 Activated CTL	CASSSRGPDEEAFF	TRBV27*01	TRBJ1-1*01	CGALTVDTGNQFYF	TRAV34*01	TRAJ49*01
AAGTCTGCACAGGTTT-1-gPlexF1	COMBAT	S00113	12153	11900	T CD8 Activated CTL	CASSQDYSTETQYF	TRBV3-1*01	TRBJ2-5*01	CAASVGNNAGNMLTF	TRAV29/DV5*01	TRAJ39*01
AAGTCTGGTTGTGGCC-1-gPlexF1	COMBAT	S00113	12154	11901	T CD8 Activated CTL	CASSQTPGQFYEQYF	TRBV27*01	TRBJ2-7*01	CAESISGYSTLTF	TRAV5*01	TRAJ11*01
AATCCAGAGGTAGCTG-1-gPlexF1	COMBAT	S00060	12155	11902	T CD8 Activated CTL Cycling	CASQEGIGSNQPQHF	TRBV6-5*01	TRBJ1-5*01	CALNAGNMLTF	TRAV6*01	TRAJ39*01
AATCCAGGTGAACCTT-1-gPlexF1	COMBAT	S00060	12156	86	T CD8 Activated CTL Cycling	CASSPDPGQAYEQYF	TRBV27*01	TRBJ2-7*01	CAETISGYSTLTF	TRAV5*01	TRAJ11*01
AATCGGTGTGTTCTTT-1-gPlexF1	COMBAT	S00060	12157	11903	T CD8 Activated CTL Cycling	CASSPDQETQYF	TRBV9*01	TRBJ2-5*01	CAASEGAGNKLTF	TRAV29/DV5*01	TRAJ17*01
ACACCAAAGTCGAGTG-1-gPlexF1	COMBAT	S00060	12158	11904	T CD8 Activated CTL Cycling	CASSAGAVWGPGYTF	TRBV9*01	TRBJ1-2*01	CAASGGFGNEKLTF	TRAV29/DV5*01	TRAJ48*01
ACACCAATCCCTAACC-1-gPlexF1	COMBAT	G05077	12159	11905	T CD4 Activated CTL	CASSLDRGGGLPGEQYF	TRBV5-1*01	TRBJ2-7*01	CAMRDYILTGGGNKLTF	TRAV14/DV4*01	TRAJ10*01
ACAGCCGCAAATACAG-1-gPlexF1	COMBAT	S00050	12160	11906	T CD4 Activated CTL	CASSVGAANTGELFF	TRBV9*01	TRBJ2-2*01	CAGAGDGSSNTGKLIF	TRAV27*01	TRAJ37*01
ACAGCTAGTAGCTCCG-1-gPlexF1	COMBAT	S00148	12161	11907	T CD4 Activated CTL	CASSRDRGTYGYTF	TRBV5-4*01	TRBJ1-2*01	CAVSVATGRRALTF	TRAV8-6*01	TRAJ5*01
ACATACGAGACGACGT-1-gPlexF1	COMBAT	S00113	12162	11908	T CD4 Activated CTL	CASSLVGRGTQYF	TRBV7-3*01	TRBJ2-3*01	CAVSGSTGANSKLTF	TRAV8-4*01	TRAJ56*01
ACATACGAGCCGGTAA-1-gPlexF1	COMBAT	S00113	12163	11909	T CD4 Activated CTL	CASGWTGTNEKLFF	TRBV27*01	TRBJ1-4*01	CAVREKTGFQKLVF	TRAV3*01	TRAJ8*01
ACCCACTGTTCGAATC-1-gPlexF1	COMBAT	S00113	12164	11910	T CD8 Activated CTL Cycling	CASSLSYYGGEETQYF	TRBV27*01	TRBJ2-5*01	CAFPPSHGSSNTGKLIF	TRAV38-1*01	TRAJ37*01
ACCTTTATCGGTTCGG-1-gPlexF1	COMBAT	U00619	12165	11911	T CD4 Activated Helper 1 Cycling	CASNQQGVQETQYF	TRBV2*01	TRBJ2-5*01	CATKTYNQGGKLIF	TRAV17*01	TRAJ23*01
ACGAGCCTCAACGGGA-1-gPlexF1	COMBAT	S00148	12166	11912	T CD4 Activated CTL	CASSLWGNTGELFF	TRBV27*01	TRBJ2-2*01	CAPSARAGNNRKLIW	TRAV19*01	TRAJ38*01
ACGATGTTCCCATTTA-1-gPlexF1	COMBAT	N00012	12167	11913	T CD4 Activated Helper 1 Cycling	CASTSAVTLFF	TRBV28*01	TRBJ1-4*01	CAVRDKNSGYALNF	TRAV3*01	TRAJ41*01
ACGCAGCGTTCATGGT-1-gPlexF1	COMBAT	S00113	12168	11914	T CD8 Activated CTL Cycling	CASIQDTYNEQFF	TRBV28*01	TRBJ2-1*01	CAEAMGNTGFQKLVF	TRAV5*01	TRAJ8*01
ACGCCGAAGTGCAAGC-1-gPlexF1	COMBAT	S00148	12169	11915	T CD8 Activated CTL Cycling	CASSLAGRASSGNTIYF	TRBV7-9*01	TRBJ1-3*01	CAVRDFNFNKFYF	TRAV3*01	TRAJ21*01
ACGGAGAAGCAACGGT-1-gPlexF1	COMBAT	S00060	12170	188	T CD8 Activated CTL Cycling	CASSLEDEKLFF	TRBV11-1*01	TRBJ1-4*01	CAASEGTGNQFYF	TRAV29/DV5*01	TRAJ49*01
ACGGGCTCACAGGCCT-1-gPlexF1	COMBAT	S00113	12171	11916	T CD8 Activated CTL	CASSDRGGPDEQYF	TRBV27*01	TRBJ2-7*01	CALSNSNQFYF	TRAV9-2*01	TRAJ49*01
ACGGGCTGTCCTCTTG-1-gPlexF1	COMBAT	S00060	12172	3	T CD8 Activated CTL Cycling	CASSAGDYGYTF	TRBV9*01	TRBJ1-2*01	CAASGGFGNEKLTF	TRAV29/DV5*01	TRAJ48*01
ACGGGTCCATTGAGCT-1-gPlexF1	COMBAT	S00113	12173	11917	T CD8 Activated CTL	CASSLSGGPPGYTF	TRBV7-9*01	TRBJ1-2*01	CALSEAAGFGNVLHC	TRAV19*01	TRAJ35*01
ACTATCTGTGTGGTTT-1-gPlexF1	COMBAT	S00094	12174	12	T Reg Activated Cycling	CASSLLGEQFF	TRBV7-9*01	TRBJ2-1*01	CAVTGGTSYGKLTF	TRAV22*01	TRAJ52*01
ACTGAACTCTTGACGA-1-gPlexF1	COMBAT	S00060	12175	11918	T CD8 Activated CTL Cycling	CASSSRGSNEKLFF	TRBV27*01	TRBJ1-4*01	CAVSFGNVLHC	TRAV1-2*01	TRAJ35*01
ACTGCTCAGGTTACCT-1-gPlexF1	COMBAT	S00060	12176	11919	T CD4 Activated Helper 1 Cycling	CASRGGGQSPIRTGELFF	TRBV5-1*01	TRBJ2-2*01	CAASKEETSGSRLTF	TRAV23/DV6*01	TRAJ58*01
ACTTACTTCTCCCTGA-1-gPlexF1	COMBAT	S00148	12177	11920	T CD4 Activated CTL	CAISGLSSYEQYF	TRBV10-3*01	TRBJ2-7*01	CAVRDVSNDYKLSF	TRAV3*01	TRAJ20*01
ACTTGTTGTCGTGGCT-1-gPlexF1	COMBAT	S00060	12178	7	T CD8 Activated CTL Cycling	CASSLGSPQETQYF	TRBV27*01	TRBJ2-5*01	CAGQNTGNQFYF	TRAV35*01	TRAJ49*01
AGAATAGGTGAGGGAG-1-gPlexF1	COMBAT	S00045	12179	11921	T Reg Activated Cycling	CASSFGGGTDTQYF	TRBV5-1*01	TRBJ2-3*01	CAASKTGQNAGGTSYGKLTF	TRAV13-1*01	TRAJ52*01
AGAGCGATCATGGTCA-1-gPlexF1	COMBAT	S00060	12180	11922	T CD4 Activated Helper 1 Cycling	CASRLRSDGKLFF	TRBV12-4*01	TRBJ1-4*01	CLVGGHMTTDSWGKLQF	TRAV4*01	TRAJ24*01
AGAGTGGGTGTGCGTC-1-gPlexF1	COMBAT	S00113	12181	11923	T CD4 Activated CTL	CASSLTQGLNQPQHF	TRBV28*01	TRBJ1-5*01	CIRRGSSGTYKYIF	TRAV26-2*01	TRAJ40*01
AGATTGCGTACGACCC-1-gPlexF1	COMBAT	S00045	12182	11924	T CD4 Activated Helper 1 Cycling	CASSSAGANEQYF	TRBV6-6*01	TRBJ2-7*01	CALIYNFNKFYF	TRAV38-1*01	TRAJ21*01
AGCAGCCAGTACCGGA-1-gPlexF1	COMBAT	S00060	12183	11925	T CD8 Activated CTL Cycling	CASSEYHGSSEKLFF	TRBV27*01	TRBJ1-4*01	CAASIGNNDMRF	TRAV13-1*01	TRAJ43*01
AGCCTAACAATGACCT-1-gPlexF1	COMBAT	S00060	12184	11926	T CD8 Activated CTL	CASADRGPGDTQYF	TRBV27*01	TRBJ2-3*01	CAFHNNARLMF	TRAV9-2*01	TRAJ31*01
AGCGTATCATTGGCGC-1-gPlexF1	COMBAT	G05077	12185	11927	T CD8 Activated CTL Cycling	CASSVPLAGGLETQYF	TRBV9*01	TRBJ2-5*01	CAVESLNERGGGTSYGKLTF	TRAV22*01	TRAJ52*01
AGCTCTCCACTAGTAC-1-gPlexF1	COMBAT	S00060	12186	11928	T CD8 Activated CTL	CASSQDLRLASDTQYF	TRBV4-3*01	TRBJ2-3*01	CAMREGGNTNAGKSTF	TRAV14/DV4*01	TRAJ27*01
AGCTTGAGTATGAATG-1-gPlexF1	COMBAT	S00050	12187	11929	T CD4 Activated Helper 1 Cycling	CSARDLIAGSYEQYF	TRBV20-1*01	TRBJ2-7*01	CAVQIGFGNVLHC	TRAV21*01	TRAJ35*01
AGGTCCGGTTTAGGAA-1-gPlexF1	COMBAT	S00050	12188	11930	T CD8 Activated CTL Cycling	CASSLVLAGETQYF	TRBV7-9*01	TRBJ2-5*01	CGTGGAGSYQLTF	TRAV30*01	TRAJ28*01
AGGTCCGTCATCTGTT-1-gPlexF1	COMBAT	S00113	12189	11931	T Reg Activated Cycling	CASSQEAGSSSGANVLTF	TRBV4-3*01	TRBJ2-6*01	CASGSGTYKYIF	TRAV3*01	TRAJ40*01
ATAACGCGTGGTGTAG-1-gPlexF1	COMBAT	G05077	12190	11932	T CD4 Activated Helper 1 Cycling	CASSPSPGTGRYEQYF	TRBV5-5*01	TRBJ2-7*01	CAFMRGETSGSRLTF	TRAV38-1*01	TRAJ58*01
ATAACGCTCTGCCAGG-1-gPlexF1	COMBAT	S00113	12191	11933	T CD8 Activated CTL Cycling	CASSLADSYEQYF	TRBV5-8*01	TRBJ2-7*01	CAMSVLSGTASKLTF	TRAV12-3*01	TRAJ44*01
ATAAGAGCATGTAAGA-1-gPlexF1	COMBAT	H00072	12192	11934	T CD4 Activated Helper 1 Cycling	CATSDSGRGYNEQFF	TRBV24-1*01	TRBJ2-1*01	CALSNNAGNMLTF	TRAV16*01	TRAJ39*01
ATCACGAGTAACGCGA-1-gPlexF1	COMBAT	S00113	12193	11935	T CD8 Activated CTL	CASSRSSGVWDEQFF	TRBV27*01	TRBJ2-1*01	CAVNDNARLMF	TRAV1-2*01	TRAJ31*01
ATCGAGTCATCACCCT-1-gPlexF1	COMBAT	G05077	12194	11936	T Reg Activated Cycling	CASSDQSGTDTQYF	TRBV10-1*01	TRBJ2-3*01	CASFSGGYNKLIF	TRAV24*01	TRAJ4*01
ATCGAGTGTCAAGCGA-1-gPlexF1	COMBAT	U00619	12195	11937	T CD4 Activated CTL	CASSLGSRGRVGYGYTF	TRBV13*01	TRBJ1-2*01	CAASLNRDDKIIF	TRAV29/DV5*01	TRAJ30*01
ATCGAGTGTCTCCACT-1-gPlexF1	COMBAT	S00050	12196	11938	T CD4 Activated Helper 1 Cycling	CASSLTLAGMFADTQYF	TRBV7-3*01	TRBJ2-3*01	CAVTGSNYKLTF	TRAV21*01	TRAJ53*01
ATGCGATCAATGGAGC-1-gPlexF1	COMBAT	S00060	12197	11939	T CD8 Activated CTL Cycling	CASSSRDSTDTQYF	TRBV27*01	TRBJ2-3*01	CAMRDWSRDDKIIF	TRAV14/DV4*01	TRAJ30*01
ATGCGATTCCAAGTAC-1-gPlexF1	COMBAT	U00619	12198	11940	T CD4 Activated CTL	CSVEEPLGSYNEQFF	TRBV29-1*01	TRBJ2-1*01	CNAGNNRKLIW	TRAV6*01	TRAJ38*01
ATGTGTGGTTTACTCT-1-gPlexF1	COMBAT	S00113	12199	11941	T CD8 Activated CTL	CASSLDSPYEQYF	TRBV27*01	TRBJ2-7*01	CAGLSNTGNQFYF	TRAV35*01	TRAJ49*01
ATTATCCTCCAGATCA-1-gPlexF1	COMBAT	G05077	12200	11942	T CD4 Activated Helper 1 Cycling	CSARDSSGGSTDTQYF	TRBV20-1*01	TRBJ2-3*01	CAGAAPDDYKLSF	TRAV27*01	TRAJ20*01
ATTCTACTCTACGAGT-1-gPlexF1	COMBAT	S00113	12201	11943	T CD8 Activated CTL	CASSLDLVEVSPYNEQFF	TRBV28*01	TRBJ2-1*01	CAVPSGSARQLTF	TRAV8-6*01	TRAJ22*01
ATTTCTGAGGTAGCTG-1-gPlexF1	COMBAT	S00060	12202	64	T CD8 Activated CTL	CASSSDGDQPQHF	TRBV6-5*01	TRBJ1-5*01	CALPGGSYIPTF	TRAV6*01	TRAJ6*01
CACAAACAGGCTCAGA-1-gPlexF1	COMBAT	S00060	12203	11944	T Reg Activated Cycling	CASSFIQDYNEQFF	TRBV5-1*01	TRBJ2-1*01	CAVTPSGGYNKLIF	TRAV3*01	TRAJ4*01
CACAAACGTCCATGAT-1-gPlexF1	COMBAT	S00148	12204	11945	T CD4 Activated Helper 1 Cycling	CASSTTYEQYF	TRBV27*01	TRBJ2-7*01	CALSPGSNYKLTF	TRAV19*01	TRAJ53*01
CACACCTTCATCTGCC-1-gPlexF1	COMBAT	S00050	12205	11946	T CD4 Activated Helper 1 Cycling	CASSLRLAGSLYNEQFF	TRBV6-1*01	TRBJ2-1*01	CALKGDSWGKLQF	TRAV9-2*01	TRAJ24*01
CACAGTATCGTCCAGG-1-gPlexF1	COMBAT	S00113	12206	11947	T CD4 Activated CTL	CATGRGLNTGELFF	TRBV3-1*01	TRBJ2-2*01	CATDPTNSGYALNF	TRAV17*01	TRAJ41*01
CACCACTAGATATGGT-1-gPlexF1	COMBAT	S00113	12207	11948	T CD8 Activated CTL	CASSQDNEGLGPNYGYTF	TRBV3-1*01	TRBJ1-2*01	CAVSFSGGYNKLIF	TRAV8-6*01	TRAJ4*01
CAGAATCCAGCCTTGG-1-gPlexF1	COMBAT	S00060	12208	189	T CD8 Activated CTL Cycling	CASSDRASNQPQHF	TRBV27*01	TRBJ1-5*01	CALSAGNQFYF	TRAV9-2*01	TRAJ49*01
CAGAGAGTCAGCCTAA-1-gPlexF1	COMBAT	S00045	12209	11949	T Reg Activated Cycling	CASSEALGGGGPQHF	TRBV2*01	TRBJ1-5*01	CAVYGFQKLVF	TRAV21*01	TRAJ8*01
CAGCAGCAGTGCGTGA-1-gPlexF1	COMBAT	S00113	12210	11950	T CD8 Activated CTL	CASSSSAPQETQYF	TRBV27*01	TRBJ2-5*01	CAGQQAGNQFYF	TRAV35*01	TRAJ49*01
CAGCTGGCAGTTCATG-1-gPlexF1	COMBAT	S00113	12211	11951	T CD8 Activated CTL	CASSPDSANNEQFF	TRBV27*01	TRBJ2-1*01	CAALAGNQFYF	TRAV13-1*01	TRAJ49*01
CAGTAACAGAGAACAG-1-gPlexF1	COMBAT	S00094	12212	11952	T CD4 Activated Helper 1 Cycling	CASSPRTSGFGTQYF	TRBV12-3*01	TRBJ2-3*01	CAANGGATNKLIF	TRAV23/DV6*01	TRAJ32*01
CATATTCCACACATGT-1-gPlexF1	COMBAT	U00619	12213	11953	T CD4 Activated CTL	CASSGGSNTEAFF	TRBV6-1*01	TRBJ1-1*01	CAFQGGKSTF	TRAV24*01	TRAJ27*01
CATGCCTAGATAGTCA-1-gPlexF1	COMBAT	S00113	12214	11954	T CD8 Activated CTL	CASLDGQINQPQHF	TRBV2*01	TRBJ1-5*01	CIARLDSNYQLIW	TRAV26-1*01	TRAJ33*01
CATTATCAGTGTACTC-1-gPlexF1	COMBAT	S00113	12215	11955	T CD8 Activated CTL	CASSDSGRDSYEQYF	TRBV11-2*01	TRBJ2-7*01	CAARVGYNDYKLSF	TRAV29/DV5*01	TRAJ20*01
CATTATCCATGTAGTC-1-gPlexF1	COMBAT	N00012	12216	11956	T CD4 Activated CTL	CASSLGDTEAFF	TRBV12-3*01	TRBJ1-1*01	CAATPSGNTPLVF	TRAV1-1*01	TRAJ29*01
CATTATCTCAGCAACT-1-gPlexF1	COMBAT	S00113	12217	11957	T CD4 Activated Helper 1 Cycling	CASSLSRPTGNTEAFF	TRBV7-9*01	TRBJ1-1*01	CAVSGNTPLVF	TRAV21*01	TRAJ29*01
CATTCGCAGCCTATGT-1-gPlexF1	COMBAT	S00060	12218	11958	T CD8 Activated CTL Cycling	CASSSRDHTDTQYF	TRBV27*01	TRBJ2-3*01	CALSDPSQGGSEKLVF	TRAV19*01	TRAJ57*01
CATTCGCAGTTAGCGG-1-gPlexF1	COMBAT	S00148	12219	11959	T Reg Activated Cycling	CASSVGGASSTDTQYF	TRBV9*01	TRBJ2-3*01	CLVAIYNQGGKLIF	TRAV4*01	TRAJ23*01
CCAATCCAGGCTAGAC-1-gPlexF1	COMBAT	S00060	12220	11960	T CD8 Activated CTL	CASSVRGPNEKLFF	TRBV27*01	TRBJ1-4*01	CALTPRGNDMRF	TRAV9-2*01	TRAJ43*01
CCAATCCCATTGAGCT-1-gPlexF1	COMBAT	U00619	12221	11961	T Reg Activated Cycling	CASSHNLPRTGMPKNIQYF	TRBV3-1*01	TRBJ2-4*01	CAASWTGTASKLTF	TRAV29/DV5*01	TRAJ44*01
CCACTACAGATGCCTT-1-gPlexF1	COMBAT	S00113	12222	11962	T CD4 Activated CTL	CASSLVGSRDEQYF	TRBV7-9*01	TRBJ2-7*01	CAVKRGGNMLTF	TRAV1-1*01	TRAJ39*01
CCACTACGTACAAGTA-1-gPlexF1	COMBAT	S00113	12223	11963	T CD8 Activated CTL	CASSVFELAVQGDTQYF	TRBV9*01	TRBJ2-3*01	CAVIGGFGNVLHC	TRAV21*01	TRAJ35*01
CCAGCGACAGGGTTAG-1-gPlexF1	COMBAT	S00050	12224	11964	T CD4 Activated Helper 1 Cycling	CASSSRTSNQPQHF	TRBV6-5*01	TRBJ1-5*01	CAVRVFSGSARQLTF	TRAV3*01	TRAJ22*01
CCATGTCTCATTTGGG-1-gPlexF1	COMBAT	N00049	12225	11965	T CD4 Activated Helper 1 Cycling	CASSPRRSYEQYF	TRBV28*01	TRBJ2-7*01	CASAPFNFGNEKLTF	TRAV38-2/DV8*01	TRAJ48*01
CCATTCGCATCACCCT-1-gPlexF1	COMBAT	S00050	12226	11966	T CD8 Activated CTL Cycling	CASSPEGAGGSDTQYF	TRBV4-1*01	TRBJ2-3*01	CAVDKGNNNAGNMLTF	TRAV39*01	TRAJ39*01
CCGGTAGGTAGGCTGA-1-gPlexF1	COMBAT	S00060	12227	11967	T Reg Activated Cycling	CASTPGGNTGELFF	TRBV7-7*01	TRBJ2-2*01	CAAPNSGYALNF	TRAV13-1*01	TRAJ41*01
CCGTACTAGCTAGGCA-1-gPlexF1	COMBAT	S00113	12228	11968	T CD8 Activated CTL Cycling	CASSLPQGANYGYTF	TRBV12-4*01	TRBJ1-2*01	CAASVGGADGLTF	TRAV29/DV5*01	TRAJ45*01
CCTTCGAGTCTAGCCG-1-gPlexF1	COMBAT	U00619	12229	11969	T CD4 Activated CTL	CASSPDRESSPLHF	TRBV7-9*01	TRBJ1-6*01	CVVISGAGSYQLTF	TRAV10*01	TRAJ28*01
CCTTTCTCAGAGTGTG-1-gPlexF1	COMBAT	S00050	12230	11970	T Reg Activated Cycling	CASSSPTGRSTGELFF	TRBV11-3*01	TRBJ2-2*01	CIVSGGTSYGKLTF	TRAV26-1*01	TRAJ52*01
CGAACATTCTGTTGAG-1-gPlexF1	COMBAT	S00113	12231	11971	T CD8 Activated CTL	CASSTGLGQETQYF	TRBV11-2*01	TRBJ2-5*01	CALILTGNQFYF	TRAV9-2*01	TRAJ49*01
CGAATGTAGAGAACAG-1-gPlexF1	COMBAT	S00113	12232	11972	T Reg Activated Cycling	CSAGTYYEQYF	TRBV20-1*01	TRBJ2-7*01	CVVNRGNAGNMLTF	TRAV12-1*01	TRAJ39*01
CGAATGTCACATCTTT-1-gPlexF1	COMBAT	S00050	12233	11973	T Reg Activated Cycling	CATSRLDRGHEQYF	TRBV15*01	TRBJ2-7*01	CAASSGGTSYGKLTF	TRAV23/DV6*01	TRAJ52*01
CGACCTTAGTGGTCCC-1-gPlexF1	COMBAT	N00012	12234	11974	T Reg Activated Cycling	CSAHPGSPGNQPQHF	TRBV20-1*01	TRBJ1-5*01	CATETSGSRLTF	TRAV17*01	TRAJ58*01
CGAGAAGCACTATCTT-1-gPlexF1	COMBAT	S00148	12235	11975	T CD4 Activated CTL	CASSILTSGSIREQFF	TRBV19*01	TRBJ2-1*01	CAASKGGDWAFGNEKLTF	TRAV13-1*01	TRAJ48*01
CGAGAAGCAGGACCCT-1-gPlexF1	COMBAT	S00113	12236	11976	T CD8 Activated CTL	CASSLFGSGDEQYF	TRBV5-6*01	TRBJ2-7*01	CAMSERDAGNMLTF	TRAV12-3*01	TRAJ39*01
CGCCAAGAGCAGGCTA-1-gPlexF1	COMBAT	S00113	12237	11977	T CD8 Activated CTL	CASSDRGGPDEQYF	TRBV27*01	TRBJ2-7*01	CGATDSGGYQKVTF	TRAV34*01	TRAJ13*01
CGCGGTACAGGGTTAG-1-gPlexF1	COMBAT	G05077	12238	11978	T CD8 Activated CTL Cycling	CASSLAFDSGNTIYF	TRBV9*01	TRBJ1-3*01	CIEDKIQGAQKLVF	TRAV26-1*01	TRAJ54*01
CGCTGGACATCACAAC-1-gPlexF1	COMBAT	S00050	12239	11979	T CD8 Activated CTL Cycling	CASSQTAEEAFF	TRBV3-1*01	TRBJ1-1*01	CAMTTDSWGKLQF	TRAV12-3*01	TRAJ24*01
CGCTTCAGTCGAGATG-1-gPlexF1	COMBAT	S00060	12240	11980	T CD8 Activated CTL	CATSRDRTEAGGTQYF	TRBV15*01	TRBJ2-5*01	CAVQRNNNAGNMLTF	TRAV20*01	TRAJ39*01
CGGACGTGTGCATCTA-1-gPlexF1	COMBAT	S00060	12241	11981	T CD8 Activated CTL Cycling	CASSLDGYEQYF	TRBV12-4*01	TRBJ2-7*01	CAPWGGQKLLF	TRAV38-1*01	TRAJ16*01
CGGAGCTAGGAGTTTA-1-gPlexF1	COMBAT	S00113	12242	11982	T CD4 Activated Helper 1 Cycling	CASSSRTGRGNQPQHF	TRBV12-4*01	TRBJ1-5*01	CAASAIRGGADGLTF	TRAV29/DV5*01	TRAJ45*01
CGGGTCAAGAGCTGCA-1-gPlexF1	COMBAT	U00619	12243	11983	T Reg Activated Cycling	CASSLPPVGRGYTF	TRBV12-4*01	TRBJ1-2*01	CAASSNTGKLIF	TRAV29/DV5*01	TRAJ37*01
CGGGTCAGTCGCGTGT-1-gPlexF1	COMBAT	S00113	12244	11984	T Reg Activated Cycling	CASSGLAGPYNEQFF	TRBV5-1*01	TRBJ2-1*01	CILRANFGNEKLTF	TRAV26-2*01	TRAJ48*01
CGTGTAAGTCCATCCT-1-gPlexF1	COMBAT	S00113	12245	11985	T CD8 Activated CTL Cycling	CASSLSGLTDTQYF	TRBV27*01	TRBJ2-3*01	CAGLTSIGFGNVLHC	TRAV35*01	TRAJ35*01
CGTTAGAAGCGGATCA-1-gPlexF1	COMBAT	S00113	12246	11986	T CD8 Activated CTL	CASSLSTGGEKLFF	TRBV27*01	TRBJ1-4*01	CAVPGWGTDKLIF	TRAV20*01	TRAJ34*01
CTAACTTAGCTGGAAC-1-gPlexF1	COMBAT	S00148	12247	11987	T CD4 Activated Helper 1 Cycling	CASSLKPSVSSYNEQFF	TRBV7-3*01	TRBJ2-1*01	CAVRDGAAGNKLTF	TRAV3*01	TRAJ17*01
CTAATGGAGTGCGATG-1-gPlexF1	COMBAT	S00134	12248	11988	T CD4 Activated Helper 1 Cycling	CSARASGTGPNSPLHF	TRBV20-1*01	TRBJ1-6*01	CAVEISGNTPLVF	TRAV2*01	TRAJ29*01
CTACATTGTAAAGGAG-1-gPlexF1	COMBAT	S00094	12249	11989	T CD8 Activated CTL	CASSLLATGQDEQYF	TRBV28*01	TRBJ2-7*01	CAGDGGSQGNLIF	TRAV41*01	TRAJ42*01
CTACATTGTAAGCACG-1-gPlexF1	COMBAT	S00113	12250	11990	T CD8 Activated CTL	CASSAGGTQPQHF	TRBV6-5*01	TRBJ1-5*01	CAMSASIGFGNVLHC	TRAV12-3*01	TRAJ35*01
CTACATTTCTAACTTC-1-gPlexF1	COMBAT	N00006	12251	11991	T CD4 Activated Helper 1 Cycling	CASSYSIGGVFNEQFF	TRBV6-2*01	TRBJ2-1*01	CALATGGGNKLTF	TRAV16*01	TRAJ10*01
CTACCCAGTTTGCATG-1-gPlexF1	COMBAT	U00619	12252	11992	T CD8 Activated CTL Cycling	CASSVGAGGAYEQYF	TRBV9*01	TRBJ2-7*01	CAVQGDGGATNKLIF	TRAV20*01	TRAJ32*01
CTACCCATCAGAAATG-1-gPlexF1	COMBAT	S00113	12253	11993	T CD8 Activated CTL Cycling	CATSEGWVNQPQHF	TRBV19*01	TRBJ1-5*01	CAFSNYGQNFVF	TRAV24*01	TRAJ26*01
CTAGCCTCACCAGATT-1-gPlexF1	COMBAT	S00060	12254	11994	T CD8 Activated CTL	CSARVYGQETQYF	TRBV20-1*01	TRBJ2-5*01	CAVSPRSNDYKLSF	TRAV8-6*01	TRAJ20*01
CTAGCCTCAGCATACT-1-gPlexF1	COMBAT	S00113	12255	9	T CD8 Activated CTL	CASSQDFGSGYTF	TRBV14*01	TRBJ1-2*01	CAVSGANSKLTF	TRAV21*01	TRAJ56*01
CTCACACAGCGCTCCA-1-gPlexF1	COMBAT	S00060	12256	11995	T CD8 Activated CTL Cycling	CASSAVTEAFF	TRBV6-1*01	TRBJ1-1*01	CAVKLKGGSEKLVF	TRAV21*01	TRAJ57*01
CTCGAAAAGAATCTCC-1-gPlexF1	COMBAT	S00113	12257	11996	T CD4 Activated CTL	CASSFRSGYEQYF	TRBV7-2*01	TRBJ2-7*01	CAAGQGGNQFYF	TRAV29/DV5*01	TRAJ49*01
CTCGAGGGTGACCAAG-1-gPlexF1	COMBAT	U00619	12258	11997	T CD8 Activated CTL Cycling	CASSSFIGEQYF	TRBV6-2*01	TRBJ2-7*01	CAGGSNDYKLSF	TRAV25*01	TRAJ20*01
CTCGAGGGTGGCAAAC-1-gPlexF1	COMBAT	U00619	12259	11998	T CD8 Activated CTL Cycling	CASSLWGTGHLEQYF	TRBV27*01	TRBJ2-7*01	CAAYQGGSEKLVF	TRAV39*01	TRAJ57*01
CTCGTCAAGGATGGTC-1-gPlexF1	COMBAT	H00072	12260	11999	T CD4 Activated Helper 1 Cycling	CASSLGDRASYEQYF	TRBV6-6*01	TRBJ2-7*01	CAETRWGQGGKLIF	TRAV5*01	TRAJ23*01
CTCGTCATCGGCATCG-1-gPlexF1	COMBAT	S00113	12261	12000	T CD8 Activated CTL	CASSQTSGGVDEQFF	TRBV27*01	TRBJ2-1*01	CAAGPGSQGNLIF	TRAV13-1*01	TRAJ42*01
CTCTAATAGGCAATTA-1-gPlexF1	COMBAT	S00060	12262	12001	T CD8 Activated CTL Cycling	CASSVGIGNQPQHF	TRBV9*01	TRBJ1-5*01	CAMREEGDSSYKLIF	TRAV14/DV4*01	TRAJ12*01
CTCTACGCAGACACTT-1-gPlexF1	COMBAT	S00050	12263	12002	T CD8 Activated CTL Cycling	CASSRGEDGGAWTQYF	TRBV7-8*01	TRBJ2-5*01	CVVSAITGAGSYQLTF	TRAV8-2*01	TRAJ28*01
CTCTGGTCATTTCAGG-1-gPlexF1	COMBAT	S00113	12264	12003	T CD8 Activated CTL	CASEGVTGELFF	TRBV27*01	TRBJ2-2*01	CLVGVIYNQGGKLIF	TRAV4*01	TRAJ23*01
CTGAAACTCAACACTG-1-gPlexF1	COMBAT	S00113	12265	12004	T CD8 Activated CTL	CASSQEGGPGNTIYF	TRBV4-2*01	TRBJ1-3*01	CAGPRGSQGNLIF	TRAV25*01	TRAJ42*01
CTGAAGTAGTAACCCT-1-gPlexF1	COMBAT	S00060	12266	12005	T CD8 Activated CTL Cycling	CASSIFNRGTDYGYTF	TRBV13*01	TRBJ1-2*01	CALSDRSGQKLLF	TRAV9-2*01	TRAJ16*01
CTGAAGTGTAACGCGA-1-gPlexF1	COMBAT	S00060	12267	12006	T CD4 Activated CTL	CSVVTSTEAFF	TRBV29-1*01	TRBJ1-1*01	CAVPGWNTGNQFYF	TRAV22*01	TRAJ49*01
CTGATAGGTACTTAGC-1-gPlexF1	COMBAT	S00094	12268	12007	T CD8 Activated CTL Cycling	CASSWFKQGSNQPQHF	TRBV6-6*01	TRBJ1-5*01	CAMREVYSGAGSYQLTF	TRAV14/DV4*01	TRAJ28*01
CTGATAGGTCAGCTAT-1-gPlexF1	COMBAT	S00113	12269	12008	T CD8 Activated CTL	CATSSGGWYSDTQYF	TRBV24-1*01	TRBJ2-3*01	CAGGTGNQFYF	TRAV25*01	TRAJ49*01
CTGCCTAAGATGCCTT-1-gPlexF1	COMBAT	G05077	12270	12009	T CD8 Activated CTL	CASSYSSTDTQYF	TRBV13*01	TRBJ2-3*01	CAVLGGGGSNYKLTF	TRAV8-6*01	TRAJ53*01
CTGCTGTTCTGGTTCC-1-gPlexF1	COMBAT	S00113	12271	65	T CD8 Activated CTL	CASSLDSSYEQYF	TRBV5-8*01	TRBJ2-7*01	CAALDSNYQLIW	TRAV21*01	TRAJ33*01
CTGGTCTCAGGGTTAG-1-gPlexF1	COMBAT	S00113	12272	12010	T CD8 Activated CTL	CASSLSSGEDIQYF	TRBV27*01	TRBJ2-4*01	CALLMNTGFQKLVF	TRAV19*01	TRAJ8*01
CTGGTCTTCCATTCTA-1-gPlexF1	COMBAT	U00619	12273	12011	T CD8 Activated CTL Cycling	CASSQVEGVGGEAFF	TRBV4-1*01	TRBJ1-1*01	CAASTSGTYKYIF	TRAV29/DV5*01	TRAJ40*01
CTGTGCTTCGCCTGTT-1-gPlexF1	COMBAT	S00094	12274	12012	T CD8 Activated CTL	CASSLVLSGTGELFF	TRBV7-9*01	TRBJ2-2*01	CALRTTIIQGAQKLVF	TRAV19*01	TRAJ54*01
GAAACTCAGACTTTCG-1-gPlexF1	COMBAT	S00113	12275	190	T CD4 Activated Helper 1 Cycling	CSARAGGPGETQYF	TRBV20-1*01	TRBJ2-5*01	CALEAGGGNKLTF	TRAV6*01	TRAJ10*01
GAAATGATCTTGTTTG-1-gPlexF1	COMBAT	S00148	12276	12013	T CD4 Activated Helper 1 Cycling	CASSYLDRSETQYF	TRBV6-5*01	TRBJ2-5*01	CAVSYNFGNEKLTF	TRAV41*01	TRAJ48*01
GAACCTAAGCGCCTTG-1-gPlexF1	COMBAT	S00113	12277	12014	T Reg Activated Cycling	CASSLMGDLETQYF	TRBV7-2*01	TRBJ2-5*01	CAGGNNARLMF	TRAV17*01	TRAJ31*01
GAACGGACATCCGCGA-1-gPlexF1	COMBAT	S00148	12278	12015	T CD8 Activated CTL	CASSRPEGLGETQYF	TRBV28*01	TRBJ2-5*01	CAVEEMVIASGTYKYIF	TRAV36/DV7*01	TRAJ40*01
GACACGCCAGCTGTAT-1-gPlexF1	COMBAT	S00113	12279	12016	T CD8 Activated CTL Cycling	CASSSGGFGYTF	TRBV6-5*01	TRBJ1-2*01	CAMSAGNNNDMRF	TRAV12-3*01	TRAJ43*01
GACCTGGAGGAGTCTG-1-gPlexF1	COMBAT	N00006	12280	12017	T CD4 Activated Helper 1 Cycling	CASSSTSGGREQFF	TRBV12-3*01	TRBJ2-1*01	CAVYSDSNYQLIW	TRAV41*01	TRAJ33*01
GACCTGGCAAAGCGGT-1-gPlexF1	COMBAT	S00060	12281	12018	T CD8 Activated CTL	CASSDRGGNNEQFF	TRBV27*01	TRBJ2-1*01	CALSPDNKFYF	TRAV9-2*01	TRAJ21*01
GACCTGGTCACTTATC-1-gPlexF1	COMBAT	S00113	12282	12019	T CD8 Activated CTL	CASEERGPHNEQFF	TRBV27*01	TRBJ2-1*01	CAASGTGNQFYF	TRAV13-1*01	TRAJ49*01
GACGCGTAGTAGCCGA-1-gPlexF1	COMBAT	S00045	12283	12020	T CD8 Activated CTL Cycling	CASSLTTSSYEQYF	TRBV5-1*01	TRBJ2-7*01	CAASVYSSASKIIF	TRAV29/DV5*01	TRAJ3*01
GACTGCGTCCAAAGTC-1-gPlexF1	COMBAT	S00094	12284	12021	T CD4 Activated CTL	CASSRYGGNTGELFF	TRBV27*01	TRBJ2-2*01	CAENEANSGGYQKVTF	TRAV13-2*01	TRAJ13*01
GAGCAGACAAGGCTCC-1-gPlexF1	COMBAT	S00113	12285	3	T CD8 Activated CTL	CASSAGDYGYTF	TRBV9*01	TRBJ1-2*01	CAASAGFGNEKLTF	TRAV29/DV5*01	TRAJ48*01
GATCTAGAGTCGAGTG-1-gPlexF1	COMBAT	N00012	12286	12022	T Reg Activated Cycling	CASSFNRGKETQYF	TRBV11-2*01	TRBJ2-5*01	CALSTGNQFYF	TRAV9-2*01	TRAJ49*01
GATGAAAAGCGTTTAC-1-gPlexF1	COMBAT	S00113	12287	12023	T CD8 Activated CTL Cycling	CASSQGDFYGYTF	TRBV6-5*01	TRBJ1-2*01	CAGRPNFGNEKLTF	TRAV35*01	TRAJ48*01
GATGAGGCATTGGCGC-1-gPlexF1	COMBAT	N00049	12288	60	T CD8 Activated CTL Cycling	CSVGAGGTNEKLFF	TRBV29-1*01	TRBJ1-4*01	CAESIGKLIF	TRAV5*01	TRAJ34*01
GATTCAGCATCTGGTA-1-gPlexF1	COMBAT	S00148	12289	12024	T CD8 Activated CTL Cycling	CASSLAPGGREQYF	TRBV7-8*01	TRBJ2-7*01	CAASFATDSWGKLQF	TRAV13-1*01	TRAJ24*01
GCACTCTGTCATATGC-1-gPlexF1	COMBAT	S00113	12290	12025	T CD4 Activated Helper 1 Cycling	CASSQGVTGILNGYTF	TRBV4-3*01	TRBJ1-2*01	CAGSGAGSYQLTF	TRAV35*01	TRAJ28*01
GCAGCCACAGTTTACG-1-gPlexF1	COMBAT	S00113	12291	12026	T CD8 Activated CTL	CSARDDGNRGGYGYTF	TRBV20-1*01	TRBJ1-2*01	CALRRSGNTPLVF	TRAV16*01	TRAJ29*01
GCATACACAGTATAAG-1-gPlexF1	COMBAT	S00113	12292	12027	T CD8 Activated CTL	CASYAGWSTDTQYF	TRBV12-4*01	TRBJ2-3*01	CAVLSNDYKLSF	TRAV21*01	TRAJ20*01
GCATACAGTTTGGCGC-1-gPlexF1	COMBAT	S00113	12293	12028	T CD8 Activated CTL Cycling	CASSLRQDYAPYGYTF	TRBV7-6*01	TRBJ1-2*01	CAFMLYTSGTYKYIF	TRAV38-1*01	TRAJ40*01
GCATGCGCAAGCGTAG-1-gPlexF1	COMBAT	S00113	12294	12029	T CD8 Activated CTL	CASIWDDIGETQYF	TRBV2*01	TRBJ2-5*01	CAASEAGGTSYGKLTF	TRAV29/DV5*01	TRAJ52*01
GCATGCGGTCAGTGGA-1-gPlexF1	COMBAT	S00060	12295	57	T CD8 Activated CTL Cycling	CASSPRDGGDTQYF	TRBV27*01	TRBJ2-3*01	CALRGSQGNLIF	TRAV9-2*01	TRAJ42*01
GCATGCGGTTCAGGCC-1-gPlexF1	COMBAT	S00050	12296	12030	T CD4 Activated Helper 1 Cycling	CASSPGGNTQYF	TRBV5-8*01	TRBJ2-3*01	CAHPNPPPGGGNKLTF	TRAV19*01	TRAJ10*01
GCATGTATCTGCGTAA-1-gPlexF1	COMBAT	S00060	12297	12031	T CD8 Activated CTL Cycling	CASSLSPGQDFTGELFF	TRBV4-3*01	TRBJ2-2*01	CAGVRRDDKIIF	TRAV27*01	TRAJ30*01
GCGACCAAGTGGCACA-1-gPlexF1	COMBAT	S00113	12298	12032	T CD4 Activated Helper 1 Cycling	CSVEVKRTMNTEAFF	TRBV29-1*01	TRBJ1-1*01	CAASSSGGSYIPTF	TRAV13-1*01	TRAJ6*01
GCGACCAGTCCTCCAT-1-gPlexF1	COMBAT	S00113	12299	191	T CD8 Activated CTL	CASSPRDTYTEAFF	TRBV27*01	TRBJ1-1*01	CALSEGDDMRF	TRAV19*01	TRAJ43*01
GCGAGAATCCAATGGT-1-gPlexF1	COMBAT	S00050	12300	12033	T CD8 Activated CTL Cycling	CASSVAGGDEQYF	TRBV9*01	TRBJ2-7*01	CAENLYSTLTF	TRAV5*01	TRAJ11*01
GCGCAGTTCATCGGAT-1-gPlexF1	COMBAT	S00060	12301	12034	T CD8 Activated CTL	CASSLVLAGETQYF	TRBV7-9*01	TRBJ2-5*01	CAVRGTVDDYKLSF	TRAV1-2*01	TRAJ20*01
GCGCGATGTTGCCTCT-1-gPlexF1	COMBAT	S00148	12302	12035	T CD4 Activated Helper 1 Cycling	CASSISHRGNQPQHF	TRBV6-2*01	TRBJ1-5*01	CALSEANDYKLSF	TRAV19*01	TRAJ20*01
GCTCTGTAGAGAACAG-1-gPlexF1	COMBAT	S00050	12303	12036	T CD8 Activated CTL Cycling	CAISEGSGGPETQYF	TRBV10-3*01	TRBJ2-5*01	CAGRGSSYGKLTF	TRAV35*01	TRAJ52*01
GCTGCTTTCGTTGCCT-1-gPlexF1	COMBAT	S00060	12304	12037	T CD8 Activated CTL	CSARDRVETQYF	TRBV20-1*01	TRBJ2-5*01	CAMREPNTGFQKLVF	TRAV14/DV4*01	TRAJ8*01
GGAAAGCCATTGGTAC-1-gPlexF1	COMBAT	N00049	12305	12038	T Reg Activated Cycling	CAWSVRTSGNNEQFF	TRBV30*01	TRBJ2-1*01	CAVRGFQKLVF	TRAV1-1*01	TRAJ8*01
GGAATAACAGCGAACA-1-gPlexF1	COMBAT	S00113	12306	12039	T CD4 Activated Helper 1 Cycling	CASTGQTYTEAFF	TRBV2*01	TRBJ1-1*01	CAAKSNDYKLSF	TRAV22*01	TRAJ20*01
GGAATAATCGGATGGA-1-gPlexF1	COMBAT	S00113	12307	12040	T CD8 Activated CTL	CASSTGTIVGELFF	TRBV6-2*01	TRBJ2-2*01	CAVRQDTGRRALTF	TRAV21*01	TRAJ5*01
GGAGCAAAGTGACTCT-1-gPlexF1	COMBAT	S00113	12308	30	T CD8 Activated CTL	CASSTGASSTDTQYF	TRBV7-3*01	TRBJ2-3*01	CAMKTGGFKTIF	TRAV14/DV4*01	TRAJ9*01
GGATTACCAGACTCGC-1-gPlexF1	COMBAT	S00113	12309	12041	T CD8 Activated CTL	CASRLTYTNEKLFF	TRBV10-2*01	TRBJ1-4*01	CAAGMDNARLMF	TRAV13-1*01	TRAJ31*01
GGGCACTTCAGAGGTG-1-gPlexF1	COMBAT	S00113	12310	12042	T CD8 Activated CTL	CASSLRHSFGETQYF	TRBV27*01	TRBJ2-5*01	CAGHSSASKIIF	TRAV25*01	TRAJ3*01
GTACTTTCATATACCG-1-gPlexF1	COMBAT	S00113	12311	12043	T CD4 Activated Helper 1 Cycling	CSARRGSAGADTQYF	TRBV20-1*01	TRBJ2-3*01	CVVNMNTGFQKLVF	TRAV12-1*01	TRAJ8*01
GTCACAACACGGCCAT-1-gPlexF1	COMBAT	S00113	12312	69	T CD8 Activated CTL	CSVETQGDSYEQYF	TRBV29-1*01	TRBJ2-7*01	CAVWDNQGGKLIF	TRAV2*01	TRAJ23*01
GTCCTCAGTAGAGTGC-1-gPlexF1	COMBAT	S00113	12313	12044	T CD8 Activated CTL	CASSPPDRVGEKLFF	TRBV27*01	TRBJ1-4*01	CALSDVWKLTGGGNKLTF	TRAV19*01	TRAJ10*01
GTCTTCGAGCTTCGCG-1-gPlexF1	COMBAT	S00113	12314	12045	T CD8 Activated CTL Cycling	CASGRADSSYEQYF	TRBV28*01	TRBJ2-7*01	CVVRRDSWGKLQF	TRAV12-1*01	TRAJ24*01
GTGAAGGCACAGGTTT-1-gPlexF1	COMBAT	S00045	12315	12046	T Reg Activated Cycling	CASSPQSRVGEQYF	TRBV19*01	TRBJ2-7*01	CAPGSSGDKLTF	TRAV13-1*01	TRAJ46*01
GTGAAGGCACATGTGT-1-gPlexF1	COMBAT	S00113	12316	12047	T CD8 Activated CTL	CSASFLTTADYGYTF	TRBV20-1*01	TRBJ1-2*01	CAATYNFNKFYF	TRAV13-1*01	TRAJ21*01
GTGCATAGTCTCTTTA-1-gPlexF1	COMBAT	S00113	12317	12048	T CD8 Activated CTL	CATSDTLDPQPQHF	TRBV19*01	TRBJ1-5*01	CAVWGTKGGSEKLVF	TRAV8-6*01	TRAJ57*01
GTGCGGTGTGACGCCT-1-gPlexF1	COMBAT	N00006	12318	12049	T CD4 Activated Helper 1 Cycling	CASARLAGGPREQFF	TRBV2*01	TRBJ2-1*01	CAVRDRGTTSGTYKYIF	TRAV3*01	TRAJ40*01
GTGTGCGGTAGTACCT-1-gPlexF1	COMBAT	S00113	12319	12050	T CD8 Activated CTL	CASSLRDAAETQYF	TRBV27*01	TRBJ2-5*01	CAMVMNTGFQKLVF	TRAV14/DV4*01	TRAJ8*01
GTTAAGCAGGATGGTC-1-gPlexF1	COMBAT	S00060	12320	12051	T CD4 Activated CTL	CASSQVRHEQYF	TRBV3-1*01	TRBJ2-7*01	CAMREAYSGAGSYQLTF	TRAV14/DV4*01	TRAJ28*01
GTTACAGCAGGGTACA-1-gPlexF1	COMBAT	N00012	12321	12052	T CD4 Activated Helper 1 Cycling	CAWTAYTGELFF	TRBV30*01	TRBJ2-2*01	CAVSNPYGGATNKLIF	TRAV3*01	TRAJ32*01
TAAACCGAGTTGAGTA-1-gPlexF1	COMBAT	S00134	12322	12053	T CD4 Activated CTL	CASSVGVLLTNEKLFF	TRBV9*01	TRBJ1-4*01	CAVEVLTGNMLTF	TRAV36/DV7*01	TRAJ39*01
TAAACCGGTTATCCGA-1-gPlexF1	COMBAT	S00045	12323	12054	T CD8 Activated CTL Cycling	CASSGWTGEAAGELFF	TRBV28*01	TRBJ2-2*01	CVVSDRGGYQKVTF	TRAV8-2*01	TRAJ13*01
TACAGTGAGGACACCA-1-gPlexF1	COMBAT	S00113	12324	66	T CD8 Activated CTL	CASSLTSGGYNEQFF	TRBV27*01	TRBJ2-1*01	CAVPSYNTDKLIF	TRAV20*01	TRAJ34*01
TACGGGCGTCCGTGAC-1-gPlexF1	COMBAT	S00113	12325	12055	T CD8 Activated CTL Cycling	CASSLVQGNEQFF	TRBV5-6*01	TRBJ2-1*01	CAASEGNTGFQKLVF	TRAV29/DV5*01	TRAJ8*01
TACGGTAAGTCAAGCG-1-gPlexF1	COMBAT	S00060	12326	12056	T CD8 Activated CTL Cycling	CASSLWGGGYEQYF	TRBV13*01	TRBJ2-7*01	CALSDRTGANNLFF	TRAV9-2*01	TRAJ36*01
TACTCGCAGAGTGACC-1-gPlexF1	COMBAT	S00148	12327	12057	T CD4 Activated CTL	CASSYVGAGSRTEAFF	TRBV6-5*01	TRBJ1-1*01	CALSDLGTGGSYIPTF	TRAV9-2*01	TRAJ6*01
TAGCCGGAGCCAGAAC-1-gPlexF1	COMBAT	S00094	12328	12058	T CD8 Activated CTL Cycling	CASSLARTETNYGYTF	TRBV7-9*01	TRBJ1-2*01	CAMSERDAGNMLTF	TRAV12-3*01	TRAJ39*01
TAGTGGTCAACAACCT-1-gPlexF1	COMBAT	S00060	12329	12059	T CD8 Activated CTL Cycling	CATTPGSQETQYF	TRBV6-5*01	TRBJ2-5*01	CAMSVGNNNDMRF	TRAV12-3*01	TRAJ43*01
TATCAGGAGTGCAAGC-1-gPlexF1	COMBAT	S00113	12330	12060	T CD8 Activated CTL Cycling	CASSLEPLFYEQYF	TRBV27*01	TRBJ2-7*01	CATDLEAAGNKLTF	TRAV17*01	TRAJ17*01
TATCAGGGTGTAATGA-1-gPlexF1	COMBAT	S00060	12331	12061	T CD8 Activated CTL Cycling	CASSPGTVDGYTF	TRBV7-6*01	TRBJ1-2*01	CAASVGIGNEKLTF	TRAV29/DV5*01	TRAJ48*01
TATCAGGTCCGAATGT-1-gPlexF1	COMBAT	S00113	12332	12062	T CD8 Activated CTL Cycling	CASSDRDSQWDEQFF	TRBV27*01	TRBJ2-1*01	CILNTGNQFYF	TRAV26-2*01	TRAJ49*01
TATTACCTCTGATTCT-1-gPlexF1	COMBAT	S00113	12333	12063	T CD8 Activated CTL	CASRPWTAIYGYTF	TRBV27*01	TRBJ1-2*01	CAPLNNAGNMLTF	TRAV24*01	TRAJ39*01
TCAACGAAGAAGCCCA-1-gPlexF1	COMBAT	S00113	12334	12064	T CD8 Activated CTL	CASSWTHSTDTQYF	TRBV27*01	TRBJ2-3*01	CALSDQNDMRF	TRAV9-2*01	TRAJ43*01
TCAACGATCTGCTGTC-1-gPlexF1	COMBAT	U00619	12335	12065	T CD4 Activated CTL	CATTGGSDTQYF	TRBV12-3*01	TRBJ2-3*01	CATPGNTPLVF	TRAV17*01	TRAJ29*01
TCAGATGCAGTGGAGT-1-gPlexF1	COMBAT	G05077	12336	12066	T CD8 Activated CTL	CASSDRGTPYEQYF	TRBV10-1*01	TRBJ2-7*01	CALSDTDRGNQFYF	TRAV9-2*01	TRAJ49*01
TCAGCAATCTCGCATC-1-gPlexF1	COMBAT	N00049	12337	12067	T Reg Activated Cycling	CSASRAGYSGNTIYF	TRBV29-1*01	TRBJ1-3*01	CAENPGRDTGRRALTF	TRAV5*01	TRAJ5*01
TCAGCTCCAGCTGTTA-1-gPlexF1	COMBAT	S00094	12338	12068	T CD4 Activated Helper 1 Cycling	CASSPTGTSGRHNEQFF	TRBV18*01	TRBJ2-1*01	CAGNFGNEKLTF	TRAV27*01	TRAJ48*01
TCAGGTAGTATTCGTG-1-gPlexF1	COMBAT	S00060	12339	12069	T CD4 Activated Helper 1 Cycling	CASSFGQGNMGTDTQYF	TRBV5-8*01	TRBJ2-3*01	CAVKRGGRRALTF	TRAV21*01	TRAJ5*01
TCCCGATCATCCAACA-1-gPlexF1	COMBAT	S00134	12340	12070	T CD8 Activated CTL	CASSYRSGPQETQYF	TRBV6-2*01	TRBJ2-5*01	CALSLVIYNQGGKLIF	TRAV19*01	TRAJ23*01
TCGCGTTAGACAGACC-1-gPlexF1	COMBAT	U00619	12341	12071	T CD8 Activated CTL Cycling	CASRELAGGYNNEQFF	TRBV19*01	TRBJ2-1*01	CAMREGPDSSYKLIF	TRAV14/DV4*01	TRAJ12*01
TCGCGTTGTTGAACTC-1-gPlexF1	COMBAT	S00113	12342	12072	T CD8 Activated CTL	CASWGDSTDTQYF	TRBV2*01	TRBJ2-3*01	CAASGGNTGKLIF	TRAV29/DV5*01	TRAJ37*01
TCGTAGAGTCACAAGG-1-gPlexF1	COMBAT	S00113	12343	12073	T CD8 Activated CTL	CASSPGWENTEAFF	TRBV6-5*01	TRBJ1-1*01	CAPGPIKAAGNKLTF	TRAV21*01	TRAJ17*01
TCGTAGAGTTATCGGT-1-gPlexF1	COMBAT	S00148	12344	12074	T CD8 Activated CTL	CAISESPRTGAGNTIYF	TRBV10-3*01	TRBJ1-3*01	CAVRDMNSGGYQKVTF	TRAV3*01	TRAJ13*01
TCTATTGTCATGTCCC-1-gPlexF1	COMBAT	S00050	12345	12075	T CD4 Activated CTL	CASSLGLGGNYIQYF	TRBV13*01	TRBJ2-4*01	CAVLTLRNSGNTPLVF	TRAV2*01	TRAJ29*01
TCTGAGAGTGATGATA-1-gPlexF1	COMBAT	S00113	12346	12076	T CD4 Activated CTL	CASSLAGTDYLSTYEQYF	TRBV5-1*01	TRBJ2-7*01	CAGPSNARLMF	TRAV35*01	TRAJ31*01
TCTGAGATCACCAGGC-1-gPlexF1	COMBAT	S00113	12347	12077	T CD8 Activated CTL Cycling	CASSLRQGGDTQYF	TRBV27*01	TRBJ2-3*01	CALSGVGNQFYF	TRAV9-2*01	TRAJ49*01
TGACAACTCCTTGGTC-1-gPlexF1	COMBAT	S00060	12348	12078	T CD8 Activated CTL Cycling	CASSLGEGDRGYTEAFF	TRBV27*01	TRBJ1-1*01	CAMRAFSDGQKLLF	TRAV14/DV4*01	TRAJ16*01
TGACGGCTCGTGGGAA-1-gPlexF1	COMBAT	U00619	12349	12079	T Reg Activated Cycling	CSAERTNSPLHF	TRBV20-1*01	TRBJ1-6*01	CAYRSDTSYGKLTF	TRAV38-2/DV8*01	TRAJ52*01
TGAGAGGAGCAGACTG-1-gPlexF1	COMBAT	S00129	12350	12080	T CD4 Activated CTL	CASSLFEGGGQETQYF	TRBV5-5*01	TRBJ2-5*01	CAVTSGTYKYIF	TRAV22*01	TRAJ40*01
TGAGCCGAGATGGGTC-1-gPlexF1	COMBAT	S00094	12351	12081	T CD4 Activated Helper 1 Cycling	CASSPEGGRSNYEQYF	TRBV7-2*01	TRBJ2-7*01	CAVTSPSGGYQKVTF	TRAV8-6*01	TRAJ13*01
TGAGGGATCCAGGGCT-1-gPlexF1	COMBAT	S00045	12352	12082	T CD4 Activated CTL	CASSTEETQYF	TRBV12-4*01	TRBJ2-5*01	CAAYSGGSNYKLTF	TRAV23/DV6*01	TRAJ53*01
TGCCCATCATCTCCCA-1-gPlexF1	COMBAT	S00094	12353	12083	T CD4 Activated Helper 1 Cycling	CAISEAAPNGYTF	TRBV10-3*01	TRBJ1-2*01	CAVVFTGGGNKLTF	TRAV3*01	TRAJ10*01
TGCGCAGGTAAATACG-1-gPlexF1	COMBAT	S00148	12354	12084	T CD4 Activated CTL	CASRWTLGVEKLFF	TRBV2*01	TRBJ1-4*01	CAATYTGTASKLTF	TRAV13-1*01	TRAJ44*01
TGCGTGGAGATGTGGC-1-gPlexF1	COMBAT	S00113	12355	12085	T CD8 Activated CTL	CASSLYQGWNSPLHF	TRBV5-6*01	TRBJ1-6*01	CAVQAMRGADSWGKLQF	TRAV20*01	TRAJ24*01
TGCTACCGTGATGTCT-1-gPlexF1	COMBAT	S00113	12356	12086	T CD8 Activated CTL Cycling	CASSLDFFYGYTF	TRBV7-3*01	TRBJ1-2*01	CAENGGQKLLF	TRAV13-2*01	TRAJ16*01
TGGACGCCAGTCACTA-1-gPlexF1	COMBAT	S00113	12357	12087	T CD8 Activated CTL	CASSLRDSNEKLFF	TRBV27*01	TRBJ1-4*01	CAASGGNNAGNMLTF	TRAV13-1*01	TRAJ39*01
TGGCGCAAGTGGTAAT-1-gPlexF1	COMBAT	G05077	12358	12088	T CD8 Activated CTL	CASSFLISPGTSSGANVLTF	TRBV18*01	TRBJ2-6*01	CAASGGNNNDMRF	TRAV29/DV5*01	TRAJ43*01
TGGCGCACAGCCAGAA-1-gPlexF1	COMBAT	S00060	12359	12089	T CD8 Activated CTL Cycling	CASRAEYSNQPQHF	TRBV19*01	TRBJ1-5*01	CAPSGNTPLVF	TRAV6*01	TRAJ29*01
TGGGAAGCATTTGCTT-1-gPlexF1	COMBAT	S00113	12360	12090	T CD8 Activated CTL	CASSRDSNIEKLFF	TRBV5-6*01	TRBJ1-4*01	CAPDNFNKFYF	TRAV21*01	TRAJ21*01
TGGTTAGGTTGTGGAG-1-gPlexF1	COMBAT	S00113	12361	12091	T CD8 Activated CTL	CASSLQEPYEQYF	TRBV27*01	TRBJ2-7*01	CAPHSNDYKLSF	TRAV35*01	TRAJ20*01
TGTATTCAGGGATCTG-1-gPlexF1	COMBAT	S00050	12362	12092	T CD4 Activated CTL	CASSPGQSFNEQFF	TRBV3-1*01	TRBJ2-1*01	CAASDNFNKFYF	TRAV29/DV5*01	TRAJ21*01
TGTGTTTTCTTGAGGT-1-gPlexF1	COMBAT	S00060	12363	12093	T CD8 Activated CTL	CASSQDNVLYSYNSPLHF	TRBV4-1*01	TRBJ1-6*01	CAVDFGNEKLTF	TRAV39*01	TRAJ48*01
TGTTCCGTCCAGAGGA-1-gPlexF1	COMBAT	S00113	12364	5	T CD8 Activated CTL	CASADRGPNQPQHF	TRBV27*01	TRBJ1-5*01	CALMAGGNQFYF	TRAV9-2*01	TRAJ49*01
TTAACTCGTTTGTTTC-1-gPlexF1	COMBAT	U00619	12365	12094	T Reg Activated Cycling	CASSWAGLDEQYF	TRBV12-3*01	TRBJ2-7*01	CAVSGNQFYF	TRAV8-6*01	TRAJ49*01
TTAGTTCTCCAGATCA-1-gPlexF1	COMBAT	S00060	12366	12095	T CD8 Activated CTL Cycling	CASSLWGSGQPQHF	TRBV5-6*01	TRBJ1-5*01	CVPNSGGYQKVTF	TRAV12-1*01	TRAJ13*01
TTCTACACAGCCTATA-1-gPlexF1	COMBAT	S00050	12367	12096	T CD8 Activated CTL Cycling	CASSLAGGGSDTQYF	TRBV3-1*01	TRBJ2-3*01	CAASESGTSYGKLTF	TRAV29/DV5*01	TRAJ52*01
TTGCGTCCAGTGGGAT-1-gPlexF1	COMBAT	S00113	12368	12097	T Reg Activated Cycling	CASSLITDTQYF	TRBV7-2*01	TRBJ2-3*01	CAESSPNDYKLSF	TRAV5*01	TRAJ20*01
TTGGAACGTCTTCGTC-1-gPlexF1	COMBAT	S00113	12369	12098	T CD8 Activated CTL	CAISGEGEIYNEQFF	TRBV10-3*01	TRBJ2-1*01	CAGGDNTGKLIF	TRAV27*01	TRAJ37*01
TTGGCAATCATGCATG-1-gPlexF1	COMBAT	S00113	12370	12099	T CD8 Activated CTL	CASSEDPGTYEQYF	TRBV27*01	TRBJ2-7*01	CATLTSGTYKYIF	TRAV21*01	TRAJ40*01
TTTACTGAGTACGACG-1-gPlexF1	COMBAT	S00060	12371	12100	T CD4 Activated Helper 1 Cycling	CASSFDRGRNEQFF	TRBV7-2*01	TRBJ2-1*01	CAESQGGKLIF	TRAV13-2*01	TRAJ23*01
TTTACTGCACGGTAAG-1-gPlexF1	COMBAT	S00113	12372	12101	T CD8 Activated CTL	CASSLMTGADTQYF	TRBV27*01	TRBJ2-3*01	CAVSWMDSSYKLIF	TRAV21*01	TRAJ12*01
TTTCCTCGTCGCATAT-1-gPlexF1	COMBAT	S00113	12373	12102	T CD8 Activated CTL	CASSFERTDSNQPQHF	TRBV11-3*01	TRBJ1-5*01	CAVNTGFQKLVF	TRAV21*01	TRAJ8*01
TTTGGTTTCACGACTA-1-gPlexF1	COMBAT	S00050	12374	12103	T CD4 Activated Helper 1 Cycling	CASSPQAYNEQFF	TRBV28*01	TRBJ2-1*01	CAFSSGGSNYKLTF	TRAV24*01	TRAJ53*01
AACCATGAGCGACGTA-1-gPlexF2	COMBAT	S00060	12375	12104	T CD8 Activated CTL Cycling	CASFYGWKDQPQHF	TRBV2*01	TRBJ1-5*01	CAVRQSDYKLSF	TRAV21*01	TRAJ20*01
AACGTTGAGTGGCACA-1-gPlexF2	COMBAT	U00619	12376	12105	T CD4 Activated Helper 1 Cycling	CASSIGQGIYGYTF	TRBV5-6*01	TRBJ1-2*01	CAGNNNDMRF	TRAV35*01	TRAJ43*01
AACTCAGGTCACTTCC-1-gPlexF2	COMBAT	S00113	12377	12106	T CD8 Activated CTL	CASSTTTSVIAPYEQYF	TRBV19*01	TRBJ2-7*01	CAVDVRGAQKLVF	TRAV39*01	TRAJ54*01
AACTGGTTCCAGAAGG-1-gPlexF2	COMBAT	S00060	12378	12107	T CD8 Activated CTL Cycling	CASSERGPNNEQFF	TRBV27*01	TRBJ2-1*01	CAGQFNNAGNMLTF	TRAV35*01	TRAJ39*01
AACTGGTTCTGCTGCT-1-gPlexF2	COMBAT	N00012	12379	12108	T CD4 Activated Helper 1 Cycling	CASSLAGQGWETQYF	TRBV7-3*01	TRBJ2-5*01	CAVSAPPRAGGTSYGKLTF	TRAV8-4*01	TRAJ52*01
AAGGTTCGTGCGCTTG-1-gPlexF2	COMBAT	S00050	12380	12109	T CD4 Activated Helper 1 Cycling	CASSTLGGNGELFF	TRBV7-3*01	TRBJ2-2*01	CAATRGSPRLTF	TRAV23/DV6*01	TRAJ58*01
AAGTCTGGTGTGCGTC-1-gPlexF2	COMBAT	S00094	12381	12110	T CD4 Activated Helper 1 Cycling	CASSIKRDTQYF	TRBV7-9*01	TRBJ2-3*01	CAVSGPSGGGADGLTF	TRAV8-4*01	TRAJ45*01
ACACCGGGTTTGCATG-1-gPlexF2	COMBAT	S00113	12382	12111	T CD8 Activated CTL Cycling	CASSTGTGGGETQYF	TRBV6-5*01	TRBJ2-5*01	CAVRDSFGNARLMF	TRAV3*01	TRAJ31*01
ACACCGGTCTTGCATT-1-gPlexF2	COMBAT	S00050	12383	12112	T CD8 Activated CTL Cycling	CASSLLGGELFF	TRBV6-2*01	TRBJ2-2*01	CAVGPSGKLIF	TRAV8-1*01	TRAJ37*01
ACATACGGTCCTGCTT-1-gPlexF2	COMBAT	S00060	12384	12113	T Reg Activated Cycling	CAWSKNNANTGELFF	TRBV30*01	TRBJ2-2*01	CASRRRGGNNRKLIW	TRAV6*01	TRAJ38*01
ACATCAGAGTGCGATG-1-gPlexF2	COMBAT	S00094	12385	12114	T Reg Activated Cycling	CSALRRGSIQETQYF	TRBV20-1*01	TRBJ2-5*01	CALTGANNLFF	TRAV6*01	TRAJ36*01
ACATGGTAGCGATCCC-1-gPlexF2	COMBAT	U00619	12386	12115	T CD4 Activated CTL	CASSAGATGELFF	TRBV7-9*01	TRBJ2-2*01	CAVSRGNEKLTF	TRAV29/DV5*01	TRAJ48*01
ACCTTTAAGACGCAAC-1-gPlexF2	COMBAT	S00060	12387	12116	T CD8 Activated CTL Cycling	CASTERGPQDTQYF	TRBV27*01	TRBJ2-3*01	CAAGGGGNKLTF	TRAV13-1*01	TRAJ10*01
ACGCCGAGTACCGTTA-1-gPlexF2	COMBAT	S00060	12388	12117	T CD8 Activated CTL	CASSQEPRAGGTDTQYF	TRBV4-3*01	TRBJ2-3*01	CAASGDPGGGNKLTF	TRAV13-1*01	TRAJ10*01
ACTATCTGTACCGTAT-1-gPlexF2	COMBAT	S00148	12389	12118	T CD4 Activated Helper 1 Cycling	CASSPFVDLSETQYF	TRBV18*01	TRBJ2-5*01	CALLLYGNNRLAF	TRAV6*01	TRAJ7*01
ACTGAACGTCCTCTTG-1-gPlexF2	COMBAT	S00148	12390	12119	T CD8 Activated CTL Cycling	CASSYGWRGQGDQPQHF	TRBV7-8*01	TRBJ1-5*01	CAVGAHPMDSSYKLIF	TRAV8-3*01	TRAJ12*01
ACTGATGAGCTTATCG-1-gPlexF2	COMBAT	S00060	12391	12120	T CD8 Activated CTL Cycling	CASSLEVTKNIQYF	TRBV5-1*01	TRBJ2-4*01	CAVRDNNARLMF	TRAV12-2*01	TRAJ31*01
ACTGCTCAGCCGATTT-1-gPlexF2	COMBAT	S00113	12392	12121	T CD8 Activated CTL	CASSLFGATGELFF	TRBV28*01	TRBJ2-2*01	CVVNPPIYNQGGKLIF	TRAV12-1*01	TRAJ23*01
ACTGTCCGTCTCTTTA-1-gPlexF2	COMBAT	U00619	12393	12122	T CD8 Activated CTL Cycling	CASRPNQETQYF	TRBV7-9*01	TRBJ2-5*01	CAVNARGSGTASKLTF	TRAV8-1*01	TRAJ44*01
ACTTACTGTTCACCTC-1-gPlexF2	COMBAT	S00148	12394	12123	T CD8 Activated CTL Cycling	CSASPGLAAPRYNEQFF	TRBV20-1*01	TRBJ2-1*01	CASYSGGYQKVTF	TRAV16*01	TRAJ13*01
ACTTGTTAGGAGTAGA-1-gPlexF2	COMBAT	S00045	12395	12124	T CD8 Activated CTL Cycling	CASSQEGPGVQPQHF	TRBV4-1*01	TRBJ1-5*01	CAVRTSGSRLTF	TRAV21*01	TRAJ58*01
ACTTGTTGTCTGCAAT-1-gPlexF2	COMBAT	N00049	12396	12125	T CD4 Activated CTL	CASSVGLSSYNEQFF	TRBV9*01	TRBJ2-1*01	CAANGGTGGGADGLTF	TRAV23/DV6*01	TRAJ45*01
AGACGTTTCGGTTAAC-1-gPlexF2	COMBAT	S00113	12397	12126	T CD4 Activated Helper 1 Cycling	CASSYQGISGANVLTF	TRBV6-2*01	TRBJ2-6*01	CALRNNAGNMLTF	TRAV16*01	TRAJ39*01
AGAGCGAGTCTAACGT-1-gPlexF2	COMBAT	S00113	12398	12127	T CD8 Activated CTL	CASSPDPGQVLYEQYF	TRBV27*01	TRBJ2-7*01	CAASVGTGANNLFF	TRAV29/DV5*01	TRAJ36*01
AGCATACCACTATCTT-1-gPlexF2	COMBAT	S00113	12399	12128	T CD8 Activated CTL Cycling	CASADRGGNQPQHF	TRBV27*01	TRBJ1-5*01	CAPMNRDDKIIF	TRAV13-1*01	TRAJ30*01
AGCATACGTAGCCTAT-1-gPlexF2	COMBAT	S00060	12400	12129	T CD4 Activated CTL	CASSDSTNTEAFF	TRBV5-1*01	TRBJ1-1*01	CAVNIGGGKLIF	TRAV12-2*01	TRAJ23*01
AGCTCTCAGTACGTTC-1-gPlexF2	COMBAT	S00113	12401	12130	T CD8 Activated CTL	CASSESGGLIAGELFF	TRBV27*01	TRBJ2-2*01	CAMVGGFKTIF	TRAV14/DV4*01	TRAJ9*01
AGCTCTCCATCTCCCA-1-gPlexF2	COMBAT	H00072	12402	12131	T CD4 Activated Helper 1 Cycling	CASSQKSDRDGNEKLFF	TRBV4-3*01	TRBJ1-4*01	CIVRVTGTASKLTF	TRAV26-1*01	TRAJ44*01
AGGCCGTCACTTACGA-1-gPlexF2	COMBAT	S00094	12403	12	T CD8 Activated CTL	CASSLLGEQYF	TRBV7-9*01	TRBJ2-7*01	CAVKVGTSYGKLTF	TRAV22*01	TRAJ52*01
AGGGAGTAGTCAAGCG-1-gPlexF2	COMBAT	S00148	12404	12132	T CD4 Activated CTL	CSVEDRGLAGTDTQYF	TRBV29-1*01	TRBJ2-3*01	CAGHSLLGYKLSF	TRAV35*01	TRAJ20*01
AGTAGTCAGTCGAGTG-1-gPlexF2	COMBAT	S00060	12405	12133	T CD8 Activated CTL	CASSVGWEDTQYF	TRBV9*01	TRBJ2-3*01	CAASGGNSGNTPLVF	TRAV29/DV5*01	TRAJ29*01
AGTCTTTGTACAAGTA-1-gPlexF2	COMBAT	U00619	12406	12134	T CD8 Activated CTL Cycling	CASSFGPGSLLNTQYF	TRBV28*01	TRBJ2-3*01	CAGANAGGTSYGKLTF	TRAV27*01	TRAJ52*01
AGTGAGGTCAACTCTT-1-gPlexF2	COMBAT	U00619	12407	12135	T CD4 Activated Helper 1 Cycling	CAISEPEGLATAYEQYF	TRBV10-3*01	TRBJ2-7*01	CIVEYSTLTF	TRAV26-1*01	TRAJ11*01
AGTGTCAAGCTAACTC-1-gPlexF2	COMBAT	S00060	12408	12136	T CD8 Activated CTL Cycling	CASSIKLQDGYGYTF	TRBV19*01	TRBJ1-2*01	CAVGGGSGGYQKVTF	TRAV8-3*01	TRAJ13*01
ATCCACCGTACCTACA-1-gPlexF2	COMBAT	S00148	12409	12137	T CD4 Activated CTL	CAIGLAGAVLLVEQYF	TRBV10-1*01	TRBJ2-7*01	CAVSSGSARQLTF	TRAV8-4*01	TRAJ22*01
ATCCGAATCATCATTC-1-gPlexF2	COMBAT	S00148	12410	12138	T CD4 Activated CTL	CASSSQWGLAGGPPYNEQFF	TRBV7-2*01	TRBJ2-1*01	CAVRTSYDKVIF	TRAV22*01	TRAJ50*01
ATCGAGTAGTTGCAGG-1-gPlexF2	COMBAT	S00113	12411	12139	T CD8 Activated CTL	CASSQDGLAGANTGELFF	TRBV4-3*01	TRBJ2-2*01	CAVGSQAGTALIF	TRAV8-3*01	TRAJ15*01
ATCTACTGTTGTGGCC-1-gPlexF2	COMBAT	S00113	12412	12140	T CD4 Activated Helper 1 Cycling	CASSLMGFGELFF	TRBV28*01	TRBJ2-2*01	CAVEGSSNTGKLIF	TRAV8-3*01	TRAJ37*01
ATGAGGGTCCGAACGC-1-gPlexF2	COMBAT	S00113	12413	12141	T CD4 Activated Helper 1 Cycling	CASVPGGGDGGIEAFF	TRBV10-3*01	TRBJ1-1*01	CASPWGNNDMRF	TRAV35*01	TRAJ43*01
ATGTGTGAGACTTTCG-1-gPlexF2	COMBAT	S00148	12414	12142	T CD8 Activated CTL	CASSFPHEIGGETQYF	TRBV28*01	TRBJ2-5*01	CVVMIYNTDKLIF	TRAV8-2*01	TRAJ34*01
ATTCTACAGGCTCTTA-1-gPlexF2	COMBAT	S00148	12415	12143	T CD4 Activated Helper 1 Cycling	CASRNVPPGTTNTGELFF	TRBV27*01	TRBJ2-2*01	CAAQARSNDYKLSF	TRAV1-2*01	TRAJ20*01
ATTTCTGAGGACCACA-1-gPlexF2	COMBAT	S00113	12416	12144	T CD4 Activated Helper 1 Cycling	CASSLAGTGFRETQYF	TRBV5-4*01	TRBJ2-5*01	CAVIPNRDDKIIF	TRAV8-6*01	TRAJ30*01
CAACCAAGTGTAAGTA-1-gPlexF2	COMBAT	N00049	12417	12145	T CD4 Activated CTL	CASSLPGPETQYF	TRBV5-6*01	TRBJ2-5*01	CASSGNTPLVF	TRAV17*01	TRAJ29*01
CAAGAAAGTCCGCTGA-1-gPlexF2	COMBAT	S00113	12418	12146	T CD8 Activated CTL	CASSEAFQDRNKNEQFF	TRBV10-1*01	TRBJ2-1*01	CALSGNYGQNFVF	TRAV9-2*01	TRAJ26*01
CACACAAGTAGCTTGT-1-gPlexF2	COMBAT	S00050	12419	192	T CD8 Activated CTL	CASSLTGTFVGYTF	TRBV27*01	TRBJ1-2*01	CATGGSQGNLIF	TRAV29/DV5*01	TRAJ42*01
CACATTTTCTGTCTAT-1-gPlexF2	COMBAT	S00113	12420	12147	T CD8 Activated CTL	CASSPGGGGAQNEQFF	TRBV11-2*01	TRBJ2-1*01	CAENSGYSTLTF	TRAV13-2*01	TRAJ11*01
CACTCCACATTCACTT-1-gPlexF2	COMBAT	S00113	12421	12148	T CD8 Activated CTL	CATHWDTQYF	TRBV28*01	TRBJ2-3*01	CAAALGGGADGLTF	TRAV22*01	TRAJ45*01
CAGATCAAGGTGATAT-1-gPlexF2	COMBAT	S00148	12422	12149	T CD4 Activated CTL	CASRETGITNTGELFF	TRBV25-1*01	TRBJ2-2*01	CAASPRKTSYDKVIF	TRAV29/DV5*01	TRAJ50*01
CAGATCATCTGAGGGA-1-gPlexF2	COMBAT	S00045	12423	12150	T CD8 Activated CTL Cycling	CASSLGQENTEAFF	TRBV4-1*01	TRBJ1-1*01	CAENRDTGGFKTIF	TRAV13-2*01	TRAJ9*01
CAGCAGCGTGACTACT-1-gPlexF2	COMBAT	S00060	12424	12151	T CD8 Activated CTL	CASSLEAAGITDTQYF	TRBV6-2*01	TRBJ2-3*01	CAVRQGSGGYNKLIF	TRAV21*01	TRAJ4*01
CAGCATACAATAGAGT-1-gPlexF2	COMBAT	S00113	12425	12152	T CD8 Activated CTL Cycling	CASSWDSNEQFF	TRBV27*01	TRBJ2-1*01	CAVNNGTGRRALTF	TRAV12-2*01	TRAJ5*01
CAGCGACGTTCGTGAT-1-gPlexF2	COMBAT	S00113	12426	12153	T CD4 Activated Helper 1 Cycling	CRGGQGNTGELFF	TRBV20-1*01	TRBJ2-2*01	CAFGGATNKLIF	TRAV2*01	TRAJ32*01
CAGGTGCTCATGGTCA-1-gPlexF2	COMBAT	N00012	12427	12154	T CD4 Activated Helper 1 Cycling	CSASGTGQGYYGYTF	TRBV20-1*01	TRBJ1-2*01	CAPGSSGDKLTF	TRAV27*01	TRAJ46*01
CAGTCCTGTCTTCAAG-1-gPlexF2	COMBAT	U00619	12428	12155	T Reg Activated Cycling	CASSSQGSNYGYTF	TRBV2*01	TRBJ1-2*01	CVGREAGSYQLTF	TRAV13-1*01	TRAJ28*01
CATATGGTCATGTGGT-1-gPlexF2	COMBAT	S00113	12429	12156	T CD4 Activated CTL	CASSYRDGHTDTQYF	TRBV6-2*01	TRBJ2-3*01	CAAMLRAAGNKLTF	TRAV13-1*01	TRAJ17*01
CATCAAGGTGGGTCAA-1-gPlexF2	COMBAT	G05077	12430	12157	T CD8 Activated CTL	CASSRLNNREQPQHF	TRBV27*01	TRBJ1-5*01	CAERKGGSYIPTF	TRAV5*01	TRAJ6*01
CATCAGACACGAGAGT-1-gPlexF2	COMBAT	S00094	12431	12158	T CD4 Activated Helper 1 Cycling	CAIMGGTGGLGTEAFF	TRBV10-3*01	TRBJ1-1*01	CVVSPLSGSARQLTF	TRAV10*01	TRAJ22*01
CATCCACCACGAAGCA-1-gPlexF2	COMBAT	S00134	12432	12159	T CD4 Activated Helper 1 Cycling	CASSRSSNTGSGANVLTF	TRBV3-1*01	TRBJ2-6*01	CATDAPYNTDKLIF	TRAV17*01	TRAJ34*01
CATCGAAAGCTGCAAG-1-gPlexF2	COMBAT	S00134	12433	12160	T CD4 Activated CTL	CASSVGQNGNQPQHF	TRBV18*01	TRBJ1-5*01	CAYRENNDMRF	TRAV38-2/DV8*01	TRAJ43*01
CATCGGGAGCGTCAAG-1-gPlexF2	COMBAT	S00060	12434	12161	T CD8 Activated CTL Cycling	CASSLSHPTYNEQFF	TRBV27*01	TRBJ2-1*01	CALIGDTGTASKLTF	TRAV19*01	TRAJ44*01
CATGGCGGTAGAGTGC-1-gPlexF2	COMBAT	S00060	12435	153	T CD8 Activated CTL Cycling	CASSYPRQGSSYNEQFF	TRBV6-5*01	TRBJ2-1*01	CALSGIQGAQKLVF	TRAV9-2*01	TRAJ54*01
CATTCGCGTGCAGTAG-1-gPlexF2	COMBAT	S00094	12436	12162	T CD4 Activated Helper 1 Cycling	CASSWDGSGNTIYF	TRBV28*01	TRBJ1-3*01	CALSDLGGAQKLVF	TRAV9-2*01	TRAJ54*01
CATTCGCGTTGTTTGG-1-gPlexF2	COMBAT	S00113	12437	12163	T CD8 Activated CTL Cycling	CASSYRDEGKKHYTYEQYF	TRBV28*01	TRBJ2-7*01	CAASPANQAGTALIF	TRAV29/DV5*01	TRAJ15*01
CCACGGAGTATGAATG-1-gPlexF2	COMBAT	G05077	12438	12164	T Reg Activated Cycling	CASSLDSSNEKLFF	TRBV7-2*01	TRBJ1-4*01	CALDESGGGADGLTF	TRAV6*01	TRAJ45*01
CCATTCGCATCGATGT-1-gPlexF2	COMBAT	U00619	12439	12165	T CD8 Activated CTL	CASSVGDGSPLHF	TRBV9*01	TRBJ1-6*01	CAVVARILTGGGNKLTF	TRAV8-3*01	TRAJ10*01
CCCAGTTGTCGCGGTT-1-gPlexF2	COMBAT	N00049	12440	12166	T CD4 Activated Helper 1 Cycling	CASSIGGTGELFF	TRBV19*01	TRBJ2-2*01	CVARGNAGNMLTF	TRAV12-1*01	TRAJ39*01
CCGGGATAGAATGTGT-1-gPlexF2	COMBAT	S00113	12441	12167	T CD8 Activated CTL	CASSFLGHGFNSPLHF	TRBV5-1*01	TRBJ1-6*01	CLVGEDNAGNMLTF	TRAV4*01	TRAJ39*01
CCGTTCACAGACAAAT-1-gPlexF2	COMBAT	S00113	12442	12168	T CD8 Activated CTL Cycling	CASSLWDTQYF	TRBV12-4*01	TRBJ2-3*01	CAVGANNDMRF	TRAV8-3*01	TRAJ43*01
CCTAGCTAGATCGGGT-1-gPlexF2	COMBAT	U00619	12443	12169	T Reg Activated Cycling	CASSLSPSGGHNEQFF	TRBV7-3*01	TRBJ2-1*01	CALVRNTGNQFYF	TRAV6*01	TRAJ49*01
CCTAGCTCACGGTGTC-1-gPlexF2	COMBAT	S00113	12444	12170	T CD8 Activated CTL	CASSFRTGVNQPQHF	TRBV6-5*01	TRBJ1-5*01	CAMRDGWGSNFGNEKLTF	TRAV14/DV4*01	TRAJ48*01
CCTATTAAGACGCTTT-1-gPlexF2	COMBAT	S00060	12445	12171	T CD8 Activated CTL Cycling	CASSLEPWGINEQFF	TRBV5-6*01	TRBJ2-1*01	CAVRSDNTDKLIF	TRAV41*01	TRAJ34*01
CCTATTATCAGTACGT-1-gPlexF2	COMBAT	G05077	12446	29	T CD8 Activated CTL	CASGFGSGNTIYF	TRBV12-5*01	TRBJ1-3*01	CAESIGGYQKVTF	TRAV5*01	TRAJ13*01
CCTCAGTGTCTGGAGA-1-gPlexF2	COMBAT	S00113	12447	218	T CD8 Activated CTL	CASTLVRDEQFF	TRBV7-9*01	TRBJ2-1*01	CADNNARLMF	TRAV25*01	TRAJ31*01
CCTCTGAAGCAGACTG-1-gPlexF2	COMBAT	S00060	12448	12172	T CD8 Activated CTL Cycling	CASSPRSSGDEQYF	TRBV27*01	TRBJ2-7*01	CALSNYDMRF	TRAV9-2*01	TRAJ43*01
CCTCTGAGTTTCCACC-1-gPlexF2	COMBAT	H00072	12449	12173	T Reg Activated Cycling	CASSFDYGGPQETQYF	TRBV11-1*01	TRBJ2-5*01	CALLKAAGNKLTF	TRAV9-2*01	TRAJ17*01
CCTTCGACATACTACG-1-gPlexF2	COMBAT	S00060	12450	12174	T Reg Activated Cycling	CASSGQLLGGYTF	TRBV2*01	TRBJ1-2*01	CALSLTGNQFYF	TRAV16*01	TRAJ49*01
CGACCTTGTTATCGGT-1-gPlexF2	COMBAT	S00113	12451	12175	T CD8 Activated CTL Cycling	CASSLAQARRYTGELFF	TRBV11-2*01	TRBJ2-2*01	CAVRGDNARLMF	TRAV1-1*01	TRAJ31*01
CGACTTCAGAGACTAT-1-gPlexF2	COMBAT	S00129	12452	12176	T CD4 Activated Helper 1 Cycling	CASSTGLGLQYEQYF	TRBV19*01	TRBJ2-7*01	CAVEGADARLMF	TRAV2*01	TRAJ31*01
CGACTTCCATCCGGGT-1-gPlexF2	COMBAT	N00006	12453	12177	T CD4 Activated CTL	CATSDLTGRNAQETQYF	TRBV24-1*01	TRBJ2-5*01	CAVISGSARQLTF	TRAV5*01	TRAJ22*01
CGACTTCTCGGCATCG-1-gPlexF2	COMBAT	S00113	12454	12178	T CD8 Activated CTL Cycling	CASSIDPPNEQFF	TRBV19*01	TRBJ2-1*01	CALSGGDDKIIF	TRAV19*01	TRAJ30*01
CGAGCCAAGGCCCGTT-1-gPlexF2	COMBAT	N00049	12455	12179	T CD4 Activated Helper 1 Cycling	CASSFLGRGGEQFF	TRBV12-4*01	TRBJ2-1*01	CAGPPRAGGTSYGKLTF	TRAV25*01	TRAJ52*01
CGATCGGCACGGCTAC-1-gPlexF2	COMBAT	S00060	12456	12180	T CD8 Activated CTL Cycling	CASSLEDEKLFF	TRBV11-1*01	TRBJ1-4*01	CAARYTNAGKSTF	TRAV13-1*01	TRAJ27*01
CGATCGGCAGGCTGAA-1-gPlexF2	COMBAT	S00060	12457	12181	T CD8 Activated CTL Cycling	CASSFTPGAISGANVLTF	TRBV5-6*01	TRBJ2-6*01	CAASEEGNMLTF	TRAV29/DV5*01	TRAJ39*01
CGATGTACACAACGCC-1-gPlexF2	COMBAT	S00113	12458	12182	T CD4 Activated CTL	CASSVRLAGSETQYF	TRBV7-2*01	TRBJ2-5*01	CAMRERGGYSTLTF	TRAV14/DV4*01	TRAJ11*01
CGATGTACACGTCTCT-1-gPlexF2	COMBAT	H00072	12459	12183	T CD8 Activated CTL	CASIPRGHNNEQFF	TRBV3-1*01	TRBJ2-1*01	CACESNSGYALNF	TRAV38-2/DV8*01	TRAJ41*01
CGATGTATCCAAACTG-1-gPlexF2	COMBAT	S00060	12460	12184	T CD4 Activated Helper 1 Cycling	CASSSGGYLGQTWVLTF	TRBV11-3*01	TRBJ2-6*01	CAVNRDSGTYKYIF	TRAV12-2*01	TRAJ40*01
CGCCAAGAGTGTACGG-1-gPlexF2	COMBAT	S00050	12461	12185	T CD4 Activated Helper 1 Cycling	CASSPSGRTDTQYF	TRBV12-4*01	TRBJ2-3*01	CALRKNTDKLIF	TRAV9-2*01	TRAJ34*01
CGGAGCTCAAGGACAC-1-gPlexF2	COMBAT	U00619	12462	12186	T CD8 Activated CTL	CASSSPPGTGIEAFF	TRBV19*01	TRBJ1-1*01	CAVDIADDMRF	TRAV39*01	TRAJ43*01
CGGGTCACAATCAGAA-1-gPlexF2	COMBAT	S00129	12463	12187	T CD8 Activated CTL	CASTPGQGTVREQFF	TRBV6-2*01	TRBJ2-1*01	CAVKKKTSYDKVIF	TRAV8-6*01	TRAJ50*01
CGTAGGCAGCAGCGTA-1-gPlexF2	COMBAT	S00060	12464	12188	T CD8 Activated CTL Cycling	CASSLLDRSNYGYTF	TRBV13*01	TRBJ1-2*01	CAAKVGANSKLTF	TRAV29/DV5*01	TRAJ56*01
CGTAGGCCAGGAATGC-1-gPlexF2	COMBAT	S00113	12465	12189	T CD8 Activated CTL Cycling	CASSPSDPFYNEQFF	TRBV27*01	TRBJ2-1*01	CATLNDYKLSF	TRAV17*01	TRAJ20*01
CGTCCATCATCCAACA-1-gPlexF2	COMBAT	S00148	12466	12190	T CD8 Activated CTL Cycling	CASSRPMGANVLTF	TRBV28*01	TRBJ2-6*01	CATDAGNNARLMF	TRAV17*01	TRAJ31*01
CGTTAGAGTGCAGTAG-1-gPlexF2	COMBAT	S00045	12467	12191	T CD4 Activated CTL	CAISDWGSTDTQYF	TRBV10-3*01	TRBJ2-3*01	CVVKNPSNTGKLIF	TRAV12-1*01	TRAJ37*01
CGTTCTGTCATTCACT-1-gPlexF2	COMBAT	N00049	12468	12192	T Reg Activated Cycling	CSAYAGGLTRYEQYF	TRBV29-1*01	TRBJ2-7*01	CAVSKGGATNKLIF	TRAV8-6*01	TRAJ32*01
CGTTGGGAGTCTCGGC-1-gPlexF2	COMBAT	U00619	12469	12193	T CD4 Activated CTL	CATSDRTVVYPYGYTF	TRBV24-1*01	TRBJ1-2*01	CAFIGTSGSRLTF	TRAV38-1*01	TRAJ58*01
CTAACTTTCTTGCAAG-1-gPlexF2	COMBAT	S00148	12470	12194	T CD8 Activated CTL Cycling	CASSLNGFPSPQHF	TRBV12-4*01	TRBJ1-5*01	CALSVNNAGNMLTF	TRAV19*01	TRAJ39*01
CTAATGGGTAGAGGAA-1-gPlexF2	COMBAT	S00113	12471	12195	T CD4 Activated CTL	CASSAGRGVGYTF	TRBV6-4*01	TRBJ1-2*01	CAGLNYGGSQGNLIF	TRAV35*01	TRAJ42*01
CTCAGAAAGCGATGAC-1-gPlexF2	COMBAT	S00113	12472	12196	T CD8 Activated CTL	CASSHVTGQQTYEQYF	TRBV3-1*01	TRBJ2-7*01	CAESISRTALIF	TRAV5*01	TRAJ15*01
CTCGAAAGTCGCTTTC-1-gPlexF2	COMBAT	S00113	12473	12197	T CD8 Activated CTL	CASSPQFDTTDEQYF	TRBV18*01	TRBJ2-7*01	CAGSNQAGTALIF	TRAV22*01	TRAJ15*01
CTCGAAAGTGCCTGCA-1-gPlexF2	COMBAT	S00113	12474	12198	T CD8 Activated CTL	CASSQTDARMEKLFF	TRBV27*01	TRBJ1-4*01	CAASGNRDDKIIF	TRAV29/DV5*01	TRAJ30*01
CTCGGGATCTGGCGTG-1-gPlexF2	COMBAT	S00060	12475	12199	T CD8 Activated CTL Cycling	CASDRGTYEQYF	TRBV6-2*01	TRBJ2-7*01	CALSNTDKLIF	TRAV6*01	TRAJ34*01
CTCTAATCAACACCCG-1-gPlexF2	COMBAT	S00060	12476	12200	T CD8 Activated CTL	CASSYPGVPSTSGGYTF	TRBV6-6*01	TRBJ1-2*01	CATDHYNAGNMLTF	TRAV17*01	TRAJ39*01
CTCTACGCACAAGTAA-1-gPlexF2	COMBAT	S00113	12477	12201	T CD8 Activated CTL Cycling	CASSQPWGNARTEAFF	TRBV4-1*01	TRBJ1-1*01	CALTITQGGSEKLVF	TRAV16*01	TRAJ57*01
CTGAAACAGCATCATC-1-gPlexF2	COMBAT	S00148	12478	12202	T CD8 Activated CTL Cycling	CASSLATGTGTDTQYF	TRBV5-4*01	TRBJ2-3*01	CALIGAGSYQLTF	TRAV19*01	TRAJ28*01
CTGCCTACACCGAAAG-1-gPlexF2	COMBAT	S00148	12479	12203	T CD4 Activated Helper 1 Cycling	CASSLQGGADTQYF	TRBV7-2*01	TRBJ2-3*01	CAVGDSWGKLQF	TRAV8-3*01	TRAJ24*01
CTGCGGAAGCCCGAAA-1-gPlexF2	COMBAT	S00060	12480	3	T CD8 Activated CTL Cycling	CASSAGGGHGYTF	TRBV9*01	TRBJ1-2*01	CAASGGFGNEKLTF	TRAV29/DV5*01	TRAJ48*01
CTGCGGACATCACCCT-1-gPlexF2	COMBAT	S00148	12481	12204	T CD8 Activated CTL Cycling	CASSYLNIQYF	TRBV12-4*01	TRBJ2-4*01	CAARPTGTASKLTF	TRAV29/DV5*01	TRAJ44*01
CTGGTCTCACGTAAGG-1-gPlexF2	COMBAT	S00060	12482	12205	T CD8 Activated CTL	CASSWAGGALREQFF	TRBV19*01	TRBJ2-1*01	CAMKDDTGANSKLTF	TRAV12-3*01	TRAJ56*01
CTTAACTTCCTCGCAT-1-gPlexF2	COMBAT	S00148	12483	12206	T CD4 Activated CTL	CASSVGLARSPFYEQYF	TRBV9*01	TRBJ2-7*01	CAETGNYGQNFVF	TRAV5*01	TRAJ26*01
CTTCTCTGTGGTAACG-1-gPlexF2	COMBAT	S00113	12484	12207	T Reg Activated Cycling	CASSLGVLVYGYTF	TRBV5-6*01	TRBJ1-2*01	CALSGRGSGYSTLTF	TRAV16*01	TRAJ11*01
CTTTGCGAGATGTGTA-1-gPlexF2	COMBAT	S00113	12485	12208	T CD4 Activated Helper 1 Cycling	CSARDSGPGGSINYGYTF	TRBV20-1*01	TRBJ1-2*01	CAGQNSGGYQKVTF	TRAV25*01	TRAJ13*01
GAACGGACAGCTGTTA-1-gPlexF2	COMBAT	S00050	12486	12209	T CD4 Activated Helper 1 Cycling	CATSDGAGYWPQYF	TRBV24-1*01	TRBJ2-3*01	CAFRSGTYKYIF	TRAV24*01	TRAJ40*01
GAACGGAGTGTGTGCC-1-gPlexF2	COMBAT	S00113	12487	12210	T CD4 Activated Helper 1 Cycling	CASSQGQGQYYGYTF	TRBV19*01	TRBJ1-2*01	CAVRDGETGANNLFF	TRAV3*01	TRAJ36*01
GAAGCAGCAGGACGTA-1-gPlexF2	COMBAT	S00113	12488	24	T CD4 Activated CTL	CSIGDQPQHF	TRBV29-1*01	TRBJ1-5*01	CAVTTQGNTPLVF	TRAV12-2*01	TRAJ29*01
GAATAAGCAAGAGGCT-1-gPlexF2	COMBAT	S00113	12489	12211	T CD8 Activated CTL	CASSLTPGTLQETQYF	TRBV27*01	TRBJ2-5*01	CAESLSGYSTLTF	TRAV5*01	TRAJ11*01
GAATGAAAGATGCCAG-1-gPlexF2	COMBAT	S00094	12490	12212	T CD4 Activated Helper 1 Cycling	CASSQSRGISNIQYF	TRBV12-3*01	TRBJ2-4*01	CAGVYNTDKLIF	TRAV27*01	TRAJ34*01
GACAGAGCACTGTGTA-1-gPlexF2	COMBAT	U00619	12491	12213	T CD4 Activated CTL	CASSELRSSYNEQFF	TRBV10-2*01	TRBJ2-1*01	CAVRPLSGGYNKLIF	TRAV1-2*01	TRAJ4*01
GACCTGGAGCATCATC-1-gPlexF2	COMBAT	S00113	12492	12214	T CD8 Activated CTL	CASTLGETNYGYTF	TRBV12-3*01	TRBJ1-2*01	CALSEDGTNTGNQFYF	TRAV19*01	TRAJ49*01
GACCTGGAGTCCCACG-1-gPlexF2	COMBAT	S00134	12493	12215	T CD8 Activated CTL Cycling	CASSVGGGLADTQYF	TRBV9*01	TRBJ2-3*01	CAYRSGGGGADGLTF	TRAV38-2/DV8*01	TRAJ45*01
GACCTGGTCTCAAGTG-1-gPlexF2	COMBAT	N00012	12494	12216	T Reg Activated Cycling	CASSSGGAGETQYF	TRBV12-4*01	TRBJ2-5*01	CIAMNTGFQKLVF	TRAV26-1*01	TRAJ8*01
GACGCGTGTTACTGAC-1-gPlexF2	COMBAT	S00060	12495	193	T CD8 Activated CTL Cycling	CASSLRGVTDTQYF	TRBV27*01	TRBJ2-3*01	CAANAGNMLTF	TRAV1-2*01	TRAJ39*01
GACGTGCCAGACGCAA-1-gPlexF2	COMBAT	S00060	12496	12217	T CD8 Activated CTL	CASSWTDPIYNEQFF	TRBV27*01	TRBJ2-1*01	CAEKLRDDKIIF	TRAV13-2*01	TRAJ30*01
GACGTTAGTCATATCG-1-gPlexF2	COMBAT	S00113	12497	12218	T CD8 Activated CTL Cycling	CSVGSGENGEQFF	TRBV29-1*01	TRBJ2-1*01	CATENSGGSNYKLTF	TRAV17*01	TRAJ53*01
GACTACAAGAAGGTTT-1-gPlexF2	COMBAT	N00049	12498	12219	T CD4 Activated Helper 1 Cycling	CASSRGLAGGLPEQYF	TRBV5-4*01	TRBJ2-7*01	CALSGILTGGGNKLTF	TRAV9-2*01	TRAJ10*01
GACTACAGTGAGGCTA-1-gPlexF2	COMBAT	S00134	12499	12220	T Reg Activated Cycling	CASSALNTGELFF	TRBV9*01	TRBJ2-2*01	CAVSDKQTGANNLFF	TRAV8-4*01	TRAJ36*01
GAGCAGACAACTGCGC-1-gPlexF2	COMBAT	N00049	12500	12221	T CD8 Activated CTL Cycling	CASSLESTGDPYGYTF	TRBV7-6*01	TRBJ1-2*01	CILRSFETSYDKVIF	TRAV26-2*01	TRAJ50*01
GATCAGTCATACGCTA-1-gPlexF2	COMBAT	S00113	12501	12222	T CD4 Activated Helper 1 Cycling	CASSVVGGRRSSSYNEQFF	TRBV9*01	TRBJ2-1*01	CLVGPAGNMLTF	TRAV4*01	TRAJ39*01
GCAAACTAGTCGATAA-1-gPlexF2	COMBAT	S00060	12502	12223	T Reg Activated Cycling	CASSPGSGTYNEQFF	TRBV9*01	TRBJ2-1*01	CAGHVVSSGTSYGKLTF	TRAV35*01	TRAJ52*01
GCAAACTGTAGAGGAA-1-gPlexF2	COMBAT	U00619	12503	12224	T CD4 Activated CTL	CASSTRGDLLYEQYF	TRBV28*01	TRBJ2-7*01	CAMSSYSGAGSYQLTF	TRAV14/DV4*01	TRAJ28*01
GCAGCCACAAGCCGTC-1-gPlexF2	COMBAT	G05077	12504	12225	T CD4 Activated Helper 1 Cycling	CASSGRAGGYTF	TRBV12-3*01	TRBJ1-2*01	CAFMDNNAGNMLTF	TRAV38-1*01	TRAJ39*01
GCAGCCATCTACTCAT-1-gPlexF2	COMBAT	S00113	12505	12226	T CD8 Activated CTL	CASSLEGDRGYEQYF	TRBV27*01	TRBJ2-7*01	CAMREPFILTGGGNKLTF	TRAV14/DV4*01	TRAJ10*01
GCATACACATTTCACT-1-gPlexF2	COMBAT	N00049	12506	12227	T CD4 Activated Helper 1 Cycling	CASSLDSRVSPETQYF	TRBV5-4*01	TRBJ2-5*01	CAADQTGANNLFF	TRAV5*01	TRAJ36*01
GCCTCTAGTAGCCTCG-1-gPlexF2	COMBAT	S00045	12507	12228	T Reg Activated Cycling	CASSFYEVGNSPLHF	TRBV7-9*01	TRBJ1-6*01	CAARSDGQKLLF	TRAV13-1*01	TRAJ16*01
GCGCAACGTTTGCATG-1-gPlexF2	COMBAT	N00012	12508	12229	T CD4 Activated Helper 1 Cycling	CASSLGKGQPQHF	TRBV11-2*01	TRBJ1-5*01	CAVSETGGGNKLTF	TRAV8-6*01	TRAJ10*01
GCGCAGTTCAATAAGG-1-gPlexF2	COMBAT	S00148	12509	12230	T CD4 Activated CTL	CASSQSWKASTDTQYF	TRBV4-1*01	TRBJ2-3*01	CAAETGANNLFF	TRAV25*01	TRAJ36*01
GCTCCTATCTACCTGC-1-gPlexF2	COMBAT	S00045	12510	22	T CD4 Activated Helper 1 Cycling	CASSPGETQYF	TRBV7-6*01	TRBJ2-5*01	CAMGYSGGYNKLIF	TRAV12-3*01	TRAJ4*01
GGAAAGCCAAGAGTCG-1-gPlexF2	COMBAT	S00045	12511	12231	T CD4 Activated Helper 1 Cycling	CASRPTTGDYEQYF	TRBV12-3*01	TRBJ2-7*01	CAGLLYSGTYKYIF	TRAV27*01	TRAJ40*01
GGAAAGCGTCTAACGT-1-gPlexF2	COMBAT	S00148	12512	12232	T CD8 Activated CTL Cycling	CASSFASKETQYF	TRBV5-4*01	TRBJ2-5*01	CAVGPSYNNNDMRF	TRAV8-3*01	TRAJ43*01
GGAATAAGTCTTTCAT-1-gPlexF2	COMBAT	S00113	12513	194	T Reg Activated Cycling	CASSLGQNTEAFF	TRBV5-1*01	TRBJ1-1*01	CVVSEDYGQNFVF	TRAV8-2*01	TRAJ26*01
GGACAGAGTCAAAGAT-1-gPlexF2	COMBAT	S00045	12514	12233	T CD4 Activated Helper 1 Cycling	CASSLVTGSGNTIYF	TRBV4-1*01	TRBJ1-3*01	CAAMGGSQGNLIF	TRAV29/DV5*01	TRAJ42*01
GGATGTTTCCTCTAGC-1-gPlexF2	COMBAT	S00050	12515	12234	T Reg Activated Cycling	CASSLDRGDIQYF	TRBV5-1*01	TRBJ2-4*01	CLVGDMNTGFQKLVF	TRAV4*01	TRAJ8*01
GGCCGATCAATAGCAA-1-gPlexF2	COMBAT	S00113	12516	12235	T CD8 Activated CTL	CASWVEERGYEQYF	TRBV2*01	TRBJ2-7*01	CAPWGAGNNRKLIW	TRAV19*01	TRAJ38*01
GGCGTGTCAGCCTTGG-1-gPlexF2	COMBAT	S00094	12517	12236	T Reg Activated Cycling	CASSIDGSNSPLHF	TRBV19*01	TRBJ1-6*01	CAENPSGRGAQKLVF	TRAV13-2*01	TRAJ54*01
GGCTGGTGTACCGTTA-1-gPlexF2	COMBAT	S00113	12518	12237	T CD4 Activated CTL	CAISEESYGYTF	TRBV10-3*01	TRBJ1-2*01	CAVDPWGKLQF	TRAV20*01	TRAJ24*01
GTATCTTAGCTTATCG-1-gPlexF2	COMBAT	S00148	12519	12238	T CD4 Activated CTL	CASSLGGTGKQPQHF	TRBV7-9*01	TRBJ1-5*01	CAENGENAGNMLTF	TRAV13-2*01	TRAJ39*01
GTATTCTAGTACTTGC-1-gPlexF2	COMBAT	S00060	12520	12239	T CD8 Activated CTL Cycling	CASSRPEGLGETQYF	TRBV28*01	TRBJ2-5*01	CAVRGTVDDYKLSF	TRAV1-2*01	TRAJ20*01
GTCAAGTAGACCCACC-1-gPlexF2	COMBAT	S00050	12521	12240	T CD8 Activated CTL Cycling	CASSAPGYGYTF	TRBV7-9*01	TRBJ1-2*01	CAYRSAYYGQNFVF	TRAV38-2/DV8*01	TRAJ26*01
GTCATTTAGCGTGTCC-1-gPlexF2	COMBAT	U00619	12522	12241	T Reg Activated Cycling	CASSSNAGTQYF	TRBV6-2*01	TRBJ2-5*01	CAMSAKAAGNKLTF	TRAV12-3*01	TRAJ17*01
GTCATTTAGGTGACCA-1-gPlexF2	COMBAT	U00619	12523	12242	T CD4 Activated CTL	CASSPHRGGNTEAFF	TRBV18*01	TRBJ1-1*01	CAASASGGSNYKLTF	TRAV29/DV5*01	TRAJ53*01
GTCCTCAAGATCGATA-1-gPlexF2	COMBAT	U00619	12524	12243	T CD4 Activated CTL	CATGWGGNIQYF	TRBV27*01	TRBJ2-4*01	CALSGTYTGANSKLTF	TRAV19*01	TRAJ56*01
GTCGGGTCAGGTTTCA-1-gPlexF2	COMBAT	N00012	12525	12244	T Reg Activated Cycling	CASSPDWYEQYF	TRBV7-9*01	TRBJ2-7*01	CAGAAGNNRKLIW	TRAV27*01	TRAJ38*01
GTCTTCGTCACAATGC-1-gPlexF2	COMBAT	S00113	12526	12245	T CD8 Activated CTL	CASSFTGPGTDTQYF	TRBV27*01	TRBJ2-3*01	CAVPAFGNEKLTF	TRAV20*01	TRAJ48*01
GTGCAGCAGGATGCGT-1-gPlexF2	COMBAT	S00050	12527	12246	T Reg Activated Cycling	CATLGSLYEQYF	TRBV6-2*01	TRBJ2-7*01	CAMRVDGNNRLAF	TRAV12-3*01	TRAJ7*01
GTGTTAGCAGTCGTGC-1-gPlexF2	COMBAT	S00113	12528	12247	T CD8 Activated CTL	CASSSDFYSGNTIYF	TRBV27*01	TRBJ1-3*01	CAVEGRDDKIIF	TRAV39*01	TRAJ30*01
GTTTCTATCCTAGTGA-1-gPlexF2	COMBAT	S00060	12529	195	T CD8 Activated CTL	CASSQDYASMNTEAFF	TRBV4-1*01	TRBJ1-1*01	CAVDFNNDMRF	TRAV39*01	TRAJ43*01
GTTTCTATCCTGTACC-1-gPlexF2	COMBAT	S00113	12530	12248	T CD8 Activated CTL	CASSIGLGTNTEAFF	TRBV19*01	TRBJ1-1*01	CAVSRGANARLMF	TRAV21*01	TRAJ31*01
TACACGAAGATATGGT-1-gPlexF2	COMBAT	S00060	12531	12249	T CD4 Activated Helper 1 Cycling	CASRSLGGPNYTF	TRBV6-6*01	TRBJ1-2*01	CVAKGGGTSYGKLTF	TRAV8-2*01	TRAJ52*01
TACCTTACAGTAAGAT-1-gPlexF2	COMBAT	G05077	12532	12250	T CD8 Activated CTL	CASSTRDSLNTEAFF	TRBV5-8*01	TRBJ1-1*01	CAERDSSASKIIF	TRAV5*01	TRAJ3*01
TACCTTACAGTGAGTG-1-gPlexF2	COMBAT	H00072	12533	12251	T CD4 Activated Helper 1 Cycling	CASSSLDSSYEQYF	TRBV7-9*01	TRBJ2-7*01	CAAHNNARLMF	TRAV38-1*01	TRAJ31*01
TAGACCAAGTAACCCT-1-gPlexF2	COMBAT	S00094	12534	12252	T CD8 Activated CTL	CSAREGASNTGELFF	TRBV20-1*01	TRBJ2-2*01	CALNGRNTGKLIF	TRAV9-2*01	TRAJ37*01
TAGCCGGTCGTTTATC-1-gPlexF2	COMBAT	S00113	12535	12253	T CD4 Activated Helper 1 Cycling	CASSLGLTDNYGYTF	TRBV5-6*01	TRBJ1-2*01	CAGQLAGTYKYIF	TRAV35*01	TRAJ40*01
TATGCCCGTGTGAATA-1-gPlexF2	COMBAT	S00060	12536	12254	T CD4 Activated CTL	CASRETGTKQPQHF	TRBV12-3*01	TRBJ1-5*01	CVVQPVFRNEKLTF	TRAV12-1*01	TRAJ48*01
TATGCCCTCCACGACG-1-gPlexF2	COMBAT	S00113	12537	12255	T CD8 Activated CTL	CASSEGYVITEAFF	TRBV19*01	TRBJ1-1*01	CAFNTGNQFYF	TRAV24*01	TRAJ49*01
TATTACCAGAGAGCTC-1-gPlexF2	COMBAT	S00050	12538	12256	T CD8 Activated CTL Cycling	CASSLNLNSPLHF	TRBV7-9*01	TRBJ1-6*01	CALSEEFKAAGNKLTF	TRAV19*01	TRAJ17*01
TCACAAGCATCCCACT-1-gPlexF2	COMBAT	N00012	12539	12257	T CD4 Activated Helper 1 Cycling	CASLDPGETQYF	TRBV6-6*01	TRBJ2-5*01	CLVGPGTYKYIF	TRAV4*01	TRAJ40*01
TCACAAGTCATCGATG-1-gPlexF2	COMBAT	S00113	12540	12258	T CD8 Activated CTL	CASSSMTGVQPQHF	TRBV27*01	TRBJ1-5*01	CAASEGTGNQFYF	TRAV29/DV5*01	TRAJ49*01
TCAGATGGTTATGCGT-1-gPlexF2	COMBAT	S00113	12541	35	T CD8 Activated CTL	CASSPRDSYNEQFF	TRBV27*01	TRBJ2-1*01	CALSAGNQFYF	TRAV9-2*01	TRAJ49*01
TCTATTGTCAAGGTAA-1-gPlexF2	COMBAT	H00072	12542	12259	T CD8 Activated CTL	CASSGDTMNTEAFF	TRBV4-2*01	TRBJ1-1*01	CAEIHSGSARQLTF	TRAV5*01	TRAJ22*01
TCTCTAAGTCAATACC-1-gPlexF2	COMBAT	S00050	12543	12260	T Reg Activated Cycling	CASSFRGQGGEQYF	TRBV7-6*01	TRBJ2-7*01	CALNTGTASKLTF	TRAV9-2*01	TRAJ44*01
TCTTCGGAGCAGGCTA-1-gPlexF2	COMBAT	H00072	12544	12261	T Reg Activated Cycling	CAWINRGTGELFF	TRBV30*01	TRBJ2-2*01	CAVRDLGAGSYQLTF	TRAV1-2*01	TRAJ28*01
TCTTCGGGTAGAAGGA-1-gPlexF2	COMBAT	N00049	12545	12262	T CD8 Activated CTL Cycling	CASSPLAGLPYEQYF	TRBV4-1*01	TRBJ2-7*01	CAVLQDGSSNTGKLIF	TRAV3*01	TRAJ37*01
TCTTTCCAGCGTCAAG-1-gPlexF2	COMBAT	S00113	12546	12263	T CD4 Activated Helper 1 Cycling	CASSRLGVGEQYF	TRBV14*01	TRBJ2-7*01	CALSTSGNTPLVF	TRAV16*01	TRAJ29*01
TGAAAGATCCCTTGCA-1-gPlexF2	COMBAT	S00113	12547	12264	T CD4 Activated Helper 1 Cycling	CASSRGTGEDGYTF	TRBV6-2*01	TRBJ1-2*01	CAASAKGTYKYIF	TRAV29/DV5*01	TRAJ40*01
TGACTTTTCAACACTG-1-gPlexF2	COMBAT	N00012	12548	12265	T CD4 Activated CTL	CASSPSTGFQETQYF	TRBV28*01	TRBJ2-5*01	CAASASARGNTGKLIF	TRAV29/DV5*01	TRAJ37*01
TGAGAGGGTTAGATGA-1-gPlexF2	COMBAT	S00134	12549	196	T Reg Activated Cycling	CASSQEMGNTEAFF	TRBV4-1*01	TRBJ1-1*01	CAVSDRGSSNTGKLIF	TRAV8-4*01	TRAJ37*01
TGATTTCTCGAACTGT-1-gPlexF2	COMBAT	S00050	12550	12266	T CD4 Activated CTL	CASSVHAGQENTEAFF	TRBV9*01	TRBJ1-1*01	CALGDTDKLIF	TRAV1-2*01	TRAJ34*01
TGCGGGTTCACAAACC-1-gPlexF2	COMBAT	S00129	12551	12267	T CD4 Activated CTL	CSLHRGANTNTEAFF	TRBV20-1*01	TRBJ1-1*01	CAASNFGNEKLTF	TRAV23/DV6*01	TRAJ48*01
TGGCCAGCATCCCACT-1-gPlexF2	COMBAT	S00045	12552	12268	T CD4 Activated Helper 1 Cycling	CASSYSPSGGLYNEQFF	TRBV6-2*01	TRBJ2-1*01	CAVEARSGNTPLVF	TRAV2*01	TRAJ29*01
TGGTTCCGTCTGGTCG-1-gPlexF2	COMBAT	U00619	12553	12269	T CD8 Activated CTL	CASSRDRDGNTIYF	TRBV3-1*01	TRBJ1-3*01	CAVEDPRGQNFVF	TRAV2*01	TRAJ26*01
TGTTCCGAGTATCGAA-1-gPlexF2	COMBAT	H00072	12554	12270	T CD4 Activated Helper 1 Cycling	CASTFHTEAFF	TRBV28*01	TRBJ1-1*01	CARGTTDSWGKFQF	TRAV1-2*01	TRAJ24*01
TTAACTCTCCACGCAG-1-gPlexF2	COMBAT	S00045	12555	12271	T Reg Activated Cycling	CASSPPGTSGGGNEQFF	TRBV18*01	TRBJ2-1*01	CAVVPRRNNRLAF	TRAV22*01	TRAJ7*01
TTCCCAGGTGCCTGCA-1-gPlexF2	COMBAT	S00148	12556	12272	T CD8 Activated CTL	CASSSNLGQSSEKLFF	TRBV5-4*01	TRBJ1-4*01	CAPEVYSGGGADGLTF	TRAV41*01	TRAJ45*01
TTGACTTCACCACGTG-1-gPlexF2	COMBAT	G05077	12557	12273	T CD8 Activated CTL	CASTPGLAGTYTQYF	TRBV6-5*01	TRBJ2-3*01	CAVPDDKIIF	TRAV1-1*01	TRAJ30*01
TTGTAGGCACCGCTAG-1-gPlexF2	COMBAT	U00619	12558	12274	T CD8 Activated CTL	CASRLGPLEHNEQFF	TRBV19*01	TRBJ2-1*01	CALSSGRDDKIIF	TRAV19*01	TRAJ30*01
TTGTAGGTCTGATTCT-1-gPlexF2	COMBAT	S00060	12559	12275	T CD8 Activated CTL Cycling	CASSVDSRQGALNEQFF	TRBV9*01	TRBJ2-1*01	CAMRENTGNQFYF	TRAV14/DV4*01	TRAJ49*01
TTTGCGCGTGTGCGTC-1-gPlexF2	COMBAT	U00619	12560	12276	T CD4 Activated Helper 1 Cycling	CATSTLTVNYGYTF	TRBV15*01	TRBJ1-2*01	CAFVAGANNLFF	TRAV24*01	TRAJ36*01
TTTGGTTAGATCTGCT-1-gPlexF2	COMBAT	S00060	12561	3	T CD8 Activated CTL Cycling	CASSAGTGHGYTF	TRBV9*01	TRBJ1-2*01	CAASAGFGNEKLTF	TRAV29/DV5*01	TRAJ48*01
AAACCTGTCATGTAGC-1-gPlexF3	COMBAT	S00113	12562	12277	T Reg Activated Cycling	CASSPSHMNTEAFF	TRBV3-1*01	TRBJ1-1*01	CAVDSIQGAQKLVF	TRAV39*01	TRAJ54*01
AAAGTAGAGGAGTACC-1-gPlexF3	COMBAT	S00113	12563	12278	T CD8 Activated CTL Cycling	CASSSRSSQETQYF	TRBV27*01	TRBJ2-5*01	CALGNGNQFYF	TRAV9-2*01	TRAJ49*01
AAAGTAGCAGCATGAG-1-gPlexF3	COMBAT	G05077	12564	12279	T CD4 Activated CTL	CASSSRQGAYEQYF	TRBV5-8*01	TRBJ2-7*01	CAAREYGNKLVF	TRAV13-1*01	TRAJ47*01
AAATGCCCATTTGCCC-1-gPlexF3	COMBAT	S00148	12565	12280	T CD8 Activated CTL Cycling	CASGPGLGGRNQPQHF	TRBV12-4*01	TRBJ1-5*01	CAVSGANDYKLSF	TRAV8-4*01	TRAJ20*01
AACCATGGTCCGAACC-1-gPlexF3	COMBAT	S00094	12566	12281	T CD8 Activated CTL	CASSAYEQYF	TRBV2*01	TRBJ2-7*01	CAVKGTYKYIF	TRAV21*01	TRAJ40*01
AACTCCCAGGTAAACT-1-gPlexF3	COMBAT	S00050	12567	12282	T CD4 Activated CTL	CASSTAQGNTIYF	TRBV7-2*01	TRBJ1-3*01	CAFMKQTSGTYKYIF	TRAV38-1*01	TRAJ40*01
AACTGGTTCGCCAGCA-1-gPlexF3	COMBAT	U00619	12568	12283	T CD4 Activated CTL	CSADTSGGAGEQYF	TRBV20-1*01	TRBJ2-7*01	CAASPAVDNAGNMLTF	TRAV23/DV6*01	TRAJ39*01
AAGGCAGCAAAGCGGT-1-gPlexF3	COMBAT	S00113	12569	12284	T CD4 Activated Helper 1 Cycling	CRIPGTGGTNYGYTF	TRBV20-1*01	TRBJ1-2*01	CAMREHLIYNQGGKLIF	TRAV14/DV4*01	TRAJ23*01
AATCCAGCATTGCGGC-1-gPlexF3	COMBAT	N00006	12570	12285	T CD8 Activated CTL	CASTPSGGGYEQYF	TRBV5-4*01	TRBJ2-7*01	CALIDPSGTYKYIF	TRAV19*01	TRAJ40*01
AATCGGTTCCAAGCCG-1-gPlexF3	COMBAT	N00012	12571	12286	T CD4 Activated Helper 1 Cycling	CASSSNRGKETQYF	TRBV7-2*01	TRBJ2-5*01	CALSDGNQFYF	TRAV9-2*01	TRAJ49*01
ACAGCCGCACGCTTTC-1-gPlexF3	COMBAT	S00113	12572	12287	T CD8 Activated CTL	CASSLTQGLNQPQHF	TRBV28*01	TRBJ1-5*01	CIVFMEYGNKLVF	TRAV26-1*01	TRAJ47*01
ACATACGGTTGAACTC-1-gPlexF3	COMBAT	S00060	12573	12288	T CD8 Activated CTL	CASTLTGVWANEKLFF	TRBV27*01	TRBJ1-4*01	CVVNEPSYDKVIF	TRAV10*01	TRAJ50*01
ACATGGTCACGGTGTC-1-gPlexF3	COMBAT	S00134	12574	12289	T CD4 Activated Helper 1 Cycling	CASSLGTGNEQYF	TRBV18*01	TRBJ2-7*01	CAEIKGGSEKLVF	TRAV13-2*01	TRAJ57*01
ACCAGTAAGGCCGAAT-1-gPlexF3	COMBAT	S00148	12575	12290	T CD8 Activated CTL Cycling	CSVDVYATRNTEAFF	TRBV29-1*01	TRBJ1-1*01	CVVSPRNTDKLIF	TRAV10*01	TRAJ34*01
ACCCACTGTAGGGTAC-1-gPlexF3	COMBAT	S00060	12576	12291	T CD4 Activated Helper 1 Cycling	CASSLLGGRLYGYTF	TRBV11-2*01	TRBJ1-2*01	CAGRENRDDKIIF	TRAV25*01	TRAJ30*01
ACGCAGCAGCATCATC-1-gPlexF3	COMBAT	S00060	12577	12292	T CD8 Activated CTL Cycling	CASSLGGYEQYF	TRBV27*01	TRBJ2-7*01	CAFMKPIMAAGGGADGLTF	TRAV38-1*01	TRAJ45*01
ACGCAGCTCGGAGGTA-1-gPlexF3	COMBAT	N00012	12578	12293	T Reg Activated Cycling	CSARGRRGGRGSYEQYF	TRBV20-1*01	TRBJ2-7*01	CAESILEGGKLIF	TRAV5*01	TRAJ23*01
ACGGCCACAGTGGGAT-1-gPlexF3	COMBAT	S00113	12579	12294	T CD8 Activated CTL	CASSEYLEQFF	TRBV19*01	TRBJ2-1*01	CALTGGFQKLVF	TRAV12-2*01	TRAJ8*01
ACTTACTTCTGGAGCC-1-gPlexF3	COMBAT	S00113	12580	12295	T CD8 Activated CTL	CASSEDGYEQYF	TRBV18*01	TRBJ2-7*01	CAVNEAGFQKLVF	TRAV12-2*01	TRAJ8*01
AGAATAGCACCAGGCT-1-gPlexF3	COMBAT	U00619	12581	12296	T CD8 Activated CTL Cycling	CSAGGTAYEKLFF	TRBV29-1*01	TRBJ1-4*01	CALIGGYNKLIF	TRAV19*01	TRAJ4*01
AGACGTTCAATCCAAC-1-gPlexF3	COMBAT	S00113	12582	12297	T CD8 Activated CTL Cycling	CASSLTQGLNQPQHF	TRBV28*01	TRBJ1-5*01	CAASRRGGSQGNLIF	TRAV13-1*01	TRAJ42*01
AGATTGCTCAGCTTAG-1-gPlexF3	COMBAT	S00148	12583	12298	T CD4 Activated Helper 1 Cycling	CASSLGGREAFF	TRBV12-3*01	TRBJ1-1*01	CAASNQFYF	TRAV29/DV5*01	TRAJ49*01
AGCAGCCTCTTTAGGG-1-gPlexF3	COMBAT	S00113	12584	12299	T CD4 Activated CTL	CASSPPSARWLFF	TRBV18*01	TRBJ1-4*01	CAGAPRGTSYGKLTF	TRAV27*01	TRAJ52*01
AGCGTATCACAGGTTT-1-gPlexF3	COMBAT	S00060	12585	12300	T CD4 Activated CTL	CASSLYGRGRRNEQFF	TRBV27*01	TRBJ2-1*01	CAFSISNTGNQFYF	TRAV24*01	TRAJ49*01
AGCTCCTTCATGTCTT-1-gPlexF3	COMBAT	N00049	12586	12301	T CD4 Activated Helper 1 Cycling	CASRADKGGYNSPLHF	TRBV27*01	TRBJ1-6*01	CAMRLLLRQGAQKLVF	TRAV14/DV4*01	TRAJ54*01
AGCTTGAAGAGTTGGC-1-gPlexF3	COMBAT	S00148	12587	12302	T CD8 Activated CTL	CSVKGSGANVLTF	TRBV29-1*01	TRBJ2-6*01	CALIVSDRGSTLGRLYF	TRAV19*01	TRAJ18*01
AGCTTGATCAAGGTAA-1-gPlexF3	COMBAT	S00113	12588	12303	T CD8 Activated CTL	CASSSGDDYGYTF	TRBV5-6*01	TRBJ1-2*01	CALSLPSGTYKYIF	TRAV19*01	TRAJ40*01
AGGGAGTAGTCCCACG-1-gPlexF3	COMBAT	S00060	12589	12304	T CD8 Activated CTL Cycling	CASSYEGWETQYF	TRBV6-2*01	TRBJ2-5*01	CVVSEVGNNARLMF	TRAV10*01	TRAJ31*01
AGGGATGGTATCAGTC-1-gPlexF3	COMBAT	S00148	12590	12305	T CD8 Activated CTL Cycling	CASSSIDRVGYGYTF	TRBV27*01	TRBJ1-2*01	CALIGAGSYQLTF	TRAV19*01	TRAJ28*01
AGGGATGGTCCGAACC-1-gPlexF3	COMBAT	N00049	12591	12306	T CD4 Activated Helper 1 Cycling	CASSLLLTTPYGYTF	TRBV7-2*01	TRBJ1-2*01	CAVSSPNQAGTALIF	TRAV8-4*01	TRAJ15*01
AGGGATGGTGCTCTTC-1-gPlexF3	COMBAT	S00113	12592	12307	T CD8 Activated CTL	CASSLTQGTDTQYF	TRBV27*01	TRBJ2-3*01	CAVPSFGTDKLIF	TRAV20*01	TRAJ34*01
AGGGATGTCAAGAAGT-1-gPlexF3	COMBAT	S00060	12593	12308	T CD4 Activated Helper 1 Cycling	CSALPHHAVSLLYF	TRBV20-1*01	TRBJ2-3*01	CAWGAQKLVF	TRAV25*01	TRAJ54*01
AGGTCCGAGACCTAGG-1-gPlexF3	COMBAT	S00113	12594	12309	T CD8 Activated CTL	CASSSGQGVGTGELFF	TRBV27*01	TRBJ2-2*01	CALSDPDNNDMRF	TRAV19*01	TRAJ43*01
AGGTCCGCAAATTGCC-1-gPlexF3	COMBAT	S00060	12595	12310	T CD8 Activated CTL Cycling	CASSISADIFENSPLHF	TRBV19*01	TRBJ1-6*01	CAENLGTSYGKLTF	TRAV13-2*01	TRAJ52*01
AGTGAGGAGCTAAGAT-1-gPlexF3	COMBAT	S00060	12596	12311	T CD8 Activated CTL	CASSFARSYEQYF	TRBV12-4*01	TRBJ2-7*01	CAFGSGSARQLTF	TRAV24*01	TRAJ22*01
ATAACGCGTTCCACTC-1-gPlexF3	COMBAT	S00060	12597	12312	T CD8 Activated CTL Cycling	CASSPRTAQETQYF	TRBV27*01	TRBJ2-5*01	CALSETSIITDSWGKLQF	TRAV19*01	TRAJ24*01
ATCACGAAGCCATCGC-1-gPlexF3	COMBAT	S00094	12598	12313	T CD4 Activated Helper 1 Cycling	CASSLFPGWSTQETQYF	TRBV5-4*01	TRBJ2-5*01	CADNYGQNFVF	TRAV25*01	TRAJ26*01
ATCCGAAAGGTTCCTA-1-gPlexF3	COMBAT	S00050	12599	12314	T CD8 Activated CTL Cycling	CAINPGDRNQPQHF	TRBV10-3*01	TRBJ1-5*01	CVVNGLGSQGNLIF	TRAV12-1*01	TRAJ42*01
ATCGAGTTCGGCTTGG-1-gPlexF3	COMBAT	S00113	12600	12315	T CD4 Activated CTL	CASKEGLAGTGELFF	TRBV2*01	TRBJ2-2*01	CAASKGARLMF	TRAV13-1*01	TRAJ31*01
ATCTACTTCACGACTA-1-gPlexF3	COMBAT	S00113	12601	208	T CD8 Activated CTL	CASSVTGATETQYF	TRBV27*01	TRBJ2-5*01	CAVPGFGNEKLTF	TRAV20*01	TRAJ48*01
ATCTGCCCAAGGTTCT-1-gPlexF3	COMBAT	S00113	12602	12316	T CD8 Activated CTL	CSARLPTGDLISGNTIYF	TRBV20-1*01	TRBJ1-3*01	CAMRDSWGKLQF	TRAV14/DV4*01	TRAJ24*01
ATCTGCCCAATCAGAA-1-gPlexF3	COMBAT	S00094	12603	12317	T CD4 Activated Helper 1 Cycling	CASSPNSGSTGETQYF	TRBV14*01	TRBJ2-5*01	CVYNFNKFYF	TRAV12-1*01	TRAJ21*01
ATGAGGGGTTGCTCCT-1-gPlexF3	COMBAT	S00113	12604	12318	T CD8 Activated CTL	CASSPFWTADGYTF	TRBV7-9*01	TRBJ1-2*01	CAVIETSGSRLTF	TRAV21*01	TRAJ58*01
ATGAGGGTCCTCATTA-1-gPlexF3	COMBAT	S00113	12605	12319	T CD8 Activated CTL	CASSDRGGQDTQYF	TRBV27*01	TRBJ2-3*01	CAMRDFDSNYQLIW	TRAV14/DV4*01	TRAJ33*01
ATTGGTGCAGACAGGT-1-gPlexF3	COMBAT	N00049	12606	12320	T CD4 Activated CTL	CASSLNRGHGTEAFF	TRBV5-1*01	TRBJ1-1*01	CAGEQTGGGADGLTF	TRAV29/DV5*01	TRAJ45*01
CAAGAAAAGAGTCTGG-1-gPlexF3	COMBAT	S00113	12607	12321	T CD8 Activated CTL	CSVTGSGYEQYF	TRBV29-1*01	TRBJ2-7*01	CVVPGSSNTGKLIF	TRAV12-1*01	TRAJ37*01
CACACCTCAGGGAGAG-1-gPlexF3	COMBAT	G05077	12608	12322	T CD8 Activated CTL Cycling	CASSGSRGTSGVKSGNEQFF	TRBV2*01	TRBJ2-1*01	CIVRFPLDNLFF	TRAV26-1*01	TRAJ36*01
CACAGTATCATTGCGA-1-gPlexF3	COMBAT	S00113	12609	12323	T CD8 Activated CTL	CATSAGGDSNQPQHF	TRBV27*01	TRBJ1-5*01	CAVPGWNNARLMF	TRAV20*01	TRAJ31*01
CACATAGCACATGTGT-1-gPlexF3	COMBAT	S00060	12610	12324	T CD8 Activated CTL Cycling	CASSQEPFRYYEQYF	TRBV3-1*01	TRBJ2-7*01	CAMRENSGGSNYKLTF	TRAV14/DV4*01	TRAJ53*01
CACATTTCAAGGTTCT-1-gPlexF3	COMBAT	U00619	12611	12325	T CD4 Activated Helper 1 Cycling	CASSPSGGSYEQYF	TRBV12-4*01	TRBJ2-7*01	CAANTGGFKTIF	TRAV13-1*01	TRAJ9*01
CACATTTTCTCAAACG-1-gPlexF3	COMBAT	S00113	12612	12326	T CD8 Activated CTL	CASSILLAGGPGDTQYF	TRBV19*01	TRBJ2-3*01	CAVNYGGYQKVTF	TRAV8-1*01	TRAJ13*01
CACTCCATCCCTCAGT-1-gPlexF3	COMBAT	N00006	12613	12327	T CD4 Activated CTL	CASSQDVYLLAGTEAFF	TRBV14*01	TRBJ1-1*01	CAVNLFFGNEKLTF	TRAV8-4*01	TRAJ48*01
CAGAATCAGACTTGAA-1-gPlexF3	COMBAT	S00045	12614	12328	T CD4 Activated CTL	CASSLGTGFHEQYF	TRBV5-1*01	TRBJ2-7*01	CAYRTYSNTGNQFYF	TRAV38-2/DV8*01	TRAJ49*01
CAGATCAGTCTGATTG-1-gPlexF3	COMBAT	S00113	12615	12329	T CD4 Activated CTL	CASSIQETQYF	TRBV7-2*01	TRBJ2-5*01	CASQTFGNEKLTF	TRAV38-2/DV8*01	TRAJ48*01
CAGCGACAGTACATGA-1-gPlexF3	COMBAT	S00113	12616	12330	T CD8 Activated CTL	CASSSTGASYEQYF	TRBV27*01	TRBJ2-7*01	CAETDGQKLLF	TRAV5*01	TRAJ16*01
CAGCTAAGTCAGAAGC-1-gPlexF3	COMBAT	G05077	12617	12331	T CD8 Activated CTL	CASSLDGGQPQHF	TRBV7-9*01	TRBJ1-5*01	CAFMKLGGATNKLIF	TRAV38-1*01	TRAJ32*01
CATATTCAGTGTACTC-1-gPlexF3	COMBAT	S00113	12618	12332	T CD8 Activated CTL Cycling	CASSLVLDTQYF	TRBV7-9*01	TRBJ2-3*01	CAPSAGNKLTF	TRAV22*01	TRAJ17*01
CATATTCCAGTCGTGC-1-gPlexF3	COMBAT	N00049	12619	12333	T CD4 Activated Helper 1 Cycling	CSARDARSGSANEKLFF	TRBV20-1*01	TRBJ1-4*01	CATPSSGYSTLTF	TRAV17*01	TRAJ11*01
CATCGGGAGTCAATAG-1-gPlexF3	COMBAT	S00050	12620	12334	T CD8 Activated CTL Cycling	CASSYGVLGNQPQHF	TRBV6-2*01	TRBJ1-5*01	CVVGDSGGYQKVTF	TRAV12-1*01	TRAJ13*01
CATTATCCAATCTGCA-1-gPlexF3	COMBAT	S00060	12621	12335	T CD8 Activated CTL	CASSLTAGGVYEQYF	TRBV28*01	TRBJ2-7*01	CVVVTTGNTPLVF	TRAV12-1*01	TRAJ29*01
CCACGGATCAAACCAC-1-gPlexF3	COMBAT	S00060	12622	12336	T CD4 Activated Helper 1 Cycling	CASRGGTYEQYF	TRBV7-9*01	TRBJ2-7*01	CALIDLPGAVTGGGNKLTF	TRAV9-2*01	TRAJ10*01
CCACTACAGTCTTGCA-1-gPlexF3	COMBAT	S00113	12623	12337	T CD8 Activated CTL	CASGLQTGLYGYTF	TRBV6-5*01	TRBJ1-2*01	CATTSSGGYQKVTF	TRAV17*01	TRAJ13*01
CCCTCCTGTCAATGTC-1-gPlexF3	COMBAT	N00012	12624	12338	T CD4 Activated Helper 1 Cycling	CASSLVSGIRTGELFF	TRBV11-3*01	TRBJ2-2*01	CAVKIPRDYKLSF	TRAV12-2*01	TRAJ20*01
CCCTCCTGTGCACTTA-1-gPlexF3	COMBAT	G05077	12625	12339	T CD4 Activated Helper 1 Cycling	CASSQSSGGSGEKLFF	TRBV19*01	TRBJ1-4*01	CAADTGRRALTF	TRAV25*01	TRAJ5*01
CCGGGATGTTGAACTC-1-gPlexF3	COMBAT	S00148	12626	12340	T CD8 Activated CTL Cycling	CSVERRDHQETQYF	TRBV29-1*01	TRBJ2-5*01	CAVRPWSDDKIIF	TRAV1-2*01	TRAJ30*01
CCGTACTAGTACGATA-1-gPlexF3	COMBAT	S00134	12627	12341	T CD4 Activated CTL	CASSAGRNTEAFF	TRBV6-4*01	TRBJ1-1*01	CAASEASGYALNF	TRAV13-1*01	TRAJ41*01
CCGTGGAGTGATGTGG-1-gPlexF3	COMBAT	U00619	12628	12342	T CD4 Activated Helper 1 Cycling	CSVSNWDGDGTGPMNEQYF	TRBV29-1*01	TRBJ2-7*01	CIVNRVTSYDKVIF	TRAV26-1*01	TRAJ50*01
CCTAGCTGTCATGCAT-1-gPlexF3	COMBAT	S00113	12629	12343	T CD8 Activated CTL	CASSPDRGTADGGYTF	TRBV12-4*01	TRBJ1-2*01	CAGSLGGSYIPTF	TRAV13-2*01	TRAJ6*01
CCTATTATCTTGTACT-1-gPlexF3	COMBAT	S00050	12630	12344	T CD8 Activated CTL Cycling	CASSQDRGGGQPQHF	TRBV4-3*01	TRBJ1-5*01	CLVGSRTGANNLFF	TRAV4*01	TRAJ36*01
CGAGCCAAGACTTGAA-1-gPlexF3	COMBAT	N00049	12631	12345	T CD4 Activated Helper 1 Cycling	CASSARGRDEQFF	TRBV9*01	TRBJ2-1*01	CAVSSTDSWGKLQF	TRAV8-6*01	TRAJ24*01
CGCCAAGCAGGAATCG-1-gPlexF3	COMBAT	S00148	12632	12346	T CD8 Activated CTL Cycling	CASSLLTYEQYF	TRBV11-3*01	TRBJ2-7*01	CAMSENQAGTALIF	TRAV12-3*01	TRAJ15*01
CGCTGGAGTCTGATTG-1-gPlexF3	COMBAT	N00006	12633	12347	T Reg Activated Cycling	CASSSGTGRTQYF	TRBV10-1*01	TRBJ2-5*01	CAASRISWGKLQF	TRAV13-1*01	TRAJ24*01
CGGACGTAGGACAGCT-1-gPlexF3	COMBAT	N00012	12634	12348	T Reg Activated Cycling	CASSFGNTDTQYF	TRBV5-4*01	TRBJ2-3*01	CADFNDYKLSF	TRAV27*01	TRAJ20*01
CGGAGCTGTCTCTTAT-1-gPlexF3	COMBAT	S00113	12635	12349	T CD8 Activated CTL	CASGPGFGVGYEQYF	TRBV27*01	TRBJ2-7*01	CAMREPHILTGGGNKLTF	TRAV14/DV4*01	TRAJ10*01
CGGAGTCAGTGAACGC-1-gPlexF3	COMBAT	S00113	12636	12350	T CD8 Activated CTL	CASSTGEQFF	TRBV2*01	TRBJ2-1*01	CAASAGLGHNQFYF	TRAV29/DV5*01	TRAJ49*01
CGTCTACGTTATCACG-1-gPlexF3	COMBAT	S00045	12637	15	T Reg Activated Cycling	CASSEWTREAFF	TRBV6-1*01	TRBJ1-1*01	CAVITGNQFYF	TRAV41*01	TRAJ49*01
CGTTCTGGTCTAGTCA-1-gPlexF3	COMBAT	S00060	12638	12351	T CD8 Activated CTL Cycling	CANSPLSGFSYEQYF	TRBV6-1*01	TRBJ2-7*01	CALPLGNQFYF	TRAV6*01	TRAJ49*01
CGTTGGGAGCTCCTTC-1-gPlexF3	COMBAT	S00113	12639	12352	T CD8 Activated CTL	CASSPGWSNQPQHF	TRBV12-4*01	TRBJ1-5*01	CAVIETSGSRLTF	TRAV21*01	TRAJ58*01
CTACACCTCGAATGGG-1-gPlexF3	COMBAT	S00113	12640	12353	T CD8 Activated CTL Cycling	CASSFPADTQYF	TRBV12-4*01	TRBJ2-3*01	CALSGPNYGGSQGNLIF	TRAV19*01	TRAJ42*01
CTACATTAGTTAGCGG-1-gPlexF3	COMBAT	H00072	12641	12354	T CD4 Activated Helper 1 Cycling	CASSKEPSGANVLTF	TRBV6-5*01	TRBJ2-6*01	CAGRSNARLMF	TRAV25*01	TRAJ31*01
CTAGTGACATCTCCCA-1-gPlexF3	COMBAT	S00060	12642	12355	T CD8 Activated CTL	CASSFSPGQDYTGELFF	TRBV5-1*01	TRBJ2-2*01	CVVNSGGGADGLTF	TRAV12-1*01	TRAJ45*01
CTCACACCATTGTGCA-1-gPlexF3	COMBAT	S00113	12643	12356	T CD8 Activated CTL	CASSLLVDSYEQYF	TRBV28*01	TRBJ2-7*01	CAGASHGSSNTGKLIF	TRAV1-2*01	TRAJ37*01
CTCAGAAGTGACTCAT-1-gPlexF3	COMBAT	S00060	12644	12357	T Reg Activated Cycling	CASSETRRTNAGEQYF	TRBV2*01	TRBJ2-7*01	CAESDGGSQGNLIF	TRAV5*01	TRAJ42*01
CTCGTCAAGGCCCTCA-1-gPlexF3	COMBAT	S00060	12645	12358	T CD8 Activated CTL Cycling	CATRRVSEGGNYGYTF	TRBV15*01	TRBJ1-2*01	CAMREGMEYGNKLVF	TRAV14/DV4*01	TRAJ47*01
CTGATCCCACAACGCC-1-gPlexF3	COMBAT	S00045	12646	12359	T CD8 Activated CTL Cycling	CSASWDFSYEQYF	TRBV20-1*01	TRBJ2-7*01	CAGQLPDGNQFYF	TRAV35*01	TRAJ49*01
CTGCCTATCTGCCCTA-1-gPlexF3	COMBAT	S00094	12647	12360	T CD4 Activated Helper 1 Cycling	CASRTAGGGPYEQYF	TRBV7-8*01	TRBJ2-7*01	CAVTIFGNEKLTF	TRAV8-6*01	TRAJ48*01
CTGCGGACATTCTTAC-1-gPlexF3	COMBAT	S00050	12648	12361	T CD4 Activated Helper 1 Cycling	CASSFVSSYNSPLHF	TRBV7-8*01	TRBJ1-6*01	CAASEQGAQKLVF	TRAV29/DV5*01	TRAJ54*01
CTGCTGTCACGAGGTA-1-gPlexF3	COMBAT	S00060	12649	12362	T CD4 Activated Helper 1 Cycling	CASSRGGDRLTGDYGYTF	TRBV5-4*01	TRBJ1-2*01	CAVRPAMFSGGYNKLIF	TRAV3*01	TRAJ4*01
CTGTTTATCGCAAGCC-1-gPlexF3	COMBAT	S00094	12650	12363	T Reg Activated Cycling	CASILSGANVLTF	TRBV12-3*01	TRBJ2-6*01	CATDLSSNTGKLIF	TRAV17*01	TRAJ37*01
CTTAGGACAGCTGTAT-1-gPlexF3	COMBAT	N00006	12651	12364	T CD4 Activated Helper 1 Cycling	CASSQGPAGQPQHF	TRBV4-1*01	TRBJ1-5*01	CAMRGRYTGTASKLTF	TRAV14/DV4*01	TRAJ44*01
CTTGGCTAGCGATCCC-1-gPlexF3	COMBAT	S00045	12652	12365	T CD8 Activated CTL	CASSQVTFNEQFF	TRBV4-2*01	TRBJ2-1*01	CAVNPDSNYQLIW	TRAV8-1*01	TRAJ33*01
GAAATGAAGCTGCGAA-1-gPlexF3	COMBAT	S00148	12653	12366	T CD8 Activated CTL Cycling	CASSEELGPRQPQHF	TRBV6-1*01	TRBJ1-5*01	CAGQINYGQNFVF	TRAV35*01	TRAJ26*01
GAAGCAGAGGGTTCCC-1-gPlexF3	COMBAT	N00012	12654	12367	T CD4 Activated Helper 1 Cycling	CAISVNRETEAFF	TRBV10-3*01	TRBJ1-1*01	CAFMSGLTGGGNKLTF	TRAV38-1*01	TRAJ10*01
GAATGAAGTACCGTTA-1-gPlexF3	COMBAT	S00060	12655	12368	T CD8 Activated CTL	CASTLGAYETYEQYF	TRBV11-2*01	TRBJ2-7*01	CALRTSGTYKYIF	TRAV19*01	TRAJ40*01
GACCTGGTCACCATAG-1-gPlexF3	COMBAT	S00060	12656	12369	T Reg Activated Cycling	CASSVGTRTGHYNSPLHF	TRBV27*01	TRBJ1-6*01	CALNAGGTSYGKLTF	TRAV24*01	TRAJ52*01
GACGCGTCAATGGATA-1-gPlexF3	COMBAT	N00049	12657	12370	T CD4 Activated Helper 1 Cycling	CASSKGAGANVLTF	TRBV6-2*01	TRBJ2-6*01	CAVRPPETLTSGTYKYIF	TRAV3*01	TRAJ40*01
GACGTTAGTGACGCCT-1-gPlexF3	COMBAT	S00113	12658	12371	T Reg Activated Cycling	CSANHGGPVYYEQYF	TRBV20-1*01	TRBJ2-7*01	CAVDMYGTASKLTF	TRAV39*01	TRAJ44*01
GAGTCCGAGTGTCCCG-1-gPlexF3	COMBAT	S00134	12659	12372	T CD8 Activated CTL Cycling	CASGRANTGELFF	TRBV7-9*01	TRBJ2-2*01	CAVNGNNRLAF	TRAV21*01	TRAJ7*01
GATCGTAAGACACGAC-1-gPlexF3	COMBAT	G05077	12660	12373	T CD8 Activated CTL Cycling	CASSQDSGAGSTYNEQFF	TRBV5-5*01	TRBJ2-1*01	CAMRASYSGAGSYQLTF	TRAV14/DV4*01	TRAJ28*01
GCAAACTAGATGCCTT-1-gPlexF3	COMBAT	S00050	12661	12374	T Reg Activated Cycling	CASSYSPPGPSNTDTQYF	TRBV6-5*01	TRBJ2-3*01	CAAPSSRDDKIIF	TRAV29/DV5*01	TRAJ30*01
GCAATCACACCCATGG-1-gPlexF3	COMBAT	S00045	12662	12375	T CD4 Activated CTL	CAWSGRDEAFF	TRBV30*01	TRBJ1-1*01	CAESLPDNTGKLIF	TRAV5*01	TRAJ37*01
GCACTCTGTTTCGCTC-1-gPlexF3	COMBAT	S00148	12663	12376	T CD4 Activated CTL	CASSPGTGIANYGYTF	TRBV6-6*01	TRBJ1-2*01	CAMSGTRGAQKLVF	TRAV12-3*01	TRAJ54*01
GCAGTTATCCACGTGG-1-gPlexF3	COMBAT	S00060	12664	12377	T CD8 Activated CTL Cycling	CSVEVTDPYEQYF	TRBV29-1*01	TRBJ2-7*01	CAVNMRF	TRAV8-1*01	TRAJ43*01
GCCTCTAAGATGTGGC-1-gPlexF3	COMBAT	G05077	12665	12378	T Reg Activated Cycling	CSAQWARRGYEQYF	TRBV20-1*01	TRBJ2-7*01	CAVRGAQKLVF	TRAV41*01	TRAJ54*01
GCGCCAAAGTCGATAA-1-gPlexF3	COMBAT	S00045	12666	12379	T CD4 Activated CTL	CASSLPGKETQYF	TRBV5-5*01	TRBJ2-5*01	CAAASTVKAAGNKLTF	TRAV29/DV5*01	TRAJ17*01
GCGCGATGTATTCTCT-1-gPlexF3	COMBAT	S00060	12667	12380	T CD8 Activated CTL Cycling	CAWSGGDVRAEKLFF	TRBV30*01	TRBJ1-4*01	CAVFSGGYNKLIF	TRAV1-2*01	TRAJ4*01
GCTCCTACAAAGGCGT-1-gPlexF3	COMBAT	S00060	12668	12381	T CD8 Activated CTL Cycling	CASSYHGILTDTQYF	TRBV6-6*01	TRBJ2-3*01	CAVDLSNTGNQFYF	TRAV21*01	TRAJ49*01
GCTCTGTCATCTCGCT-1-gPlexF3	COMBAT	S00094	12669	12382	T CD4 Activated Helper 1 Cycling	CASTLGGEGGYTF	TRBV5-8*01	TRBJ1-2*01	CAASTNFGNEKLTF	TRAV13-1*01	TRAJ48*01
GCTGCAGAGAAACGAG-1-gPlexF3	COMBAT	S00060	12670	12383	T CD8 Activated CTL Cycling	CASSPERFRVDYTF	TRBV6-5*01	TRBJ1-2*01	CVVNRPSGGSNYKLTF	TRAV12-1*01	TRAJ53*01
GGAACTTAGGATATAC-1-gPlexF3	COMBAT	S00094	12671	12384	T CD8 Activated CTL	CASSSLGGTGVGELFF	TRBV28*01	TRBJ2-2*01	CAESMGDRGSTLGRLYF	TRAV5*01	TRAJ18*01
GGACAGATCCTTTCGG-1-gPlexF3	COMBAT	S00113	12672	12385	T CD8 Activated CTL Cycling	CSVELWLAKNIQYF	TRBV29-1*01	TRBJ2-4*01	CASGGTGGFKTIF	TRAV12-2*01	TRAJ9*01
GGACAGATCTACCTGC-1-gPlexF3	COMBAT	S00148	12673	12386	T CD8 Activated CTL Cycling	CASSLKNRGKRNYGYTF	TRBV28*01	TRBJ1-2*01	CVVRAVFSGAGSYQLTF	TRAV10*01	TRAJ28*01
GGAGCAATCGGATGTT-1-gPlexF3	COMBAT	S00094	12674	12387	T CD4 Activated Helper 1 Cycling	CSARTPGTVYNEQFF	TRBV20-1*01	TRBJ2-1*01	CATVYNFNKFYF	TRAV17*01	TRAJ21*01
GGTATTGGTATCACCA-1-gPlexF3	COMBAT	S00148	12675	12388	T CD8 Activated CTL	CASSAAGRASSGNTIYF	TRBV7-9*01	TRBJ1-3*01	CALSVPTSGSRLTF	TRAV19*01	TRAJ58*01
GGTATTGTCACCATAG-1-gPlexF3	COMBAT	S00094	12676	12389	T CD4 Activated CTL	CASSPQAGGRFYEQYF	TRBV27*01	TRBJ2-7*01	CALSEGHTGNQFYF	TRAV19*01	TRAJ49*01
GGTGCGTTCACGAAGG-1-gPlexF3	COMBAT	S00050	12677	12390	T CD4 Activated Helper 1 Cycling	CASSIRAAGATDTQYF	TRBV19*01	TRBJ2-3*01	CAARSFRGTALIF	TRAV13-1*01	TRAJ15*01
GTACGTACAGCCAATT-1-gPlexF3	COMBAT	S00060	12678	12391	T CD4 Activated Helper 1 Cycling	CASSLEPGQTYEQYF	TRBV5-1*01	TRBJ2-7*01	CAVRENEAAGNKLTF	TRAV3*01	TRAJ17*01
GTATTCTAGACATAAC-1-gPlexF3	COMBAT	S00050	12679	12392	T CD4 Activated Helper 1 Cycling	CASRPVNRGHITEAFF	TRBV19*01	TRBJ1-1*01	CAASRHDYKLSF	TRAV23/DV6*01	TRAJ20*01
GTCAAGTTCTTCTGGC-1-gPlexF3	COMBAT	S00129	12680	12393	T CD8 Activated CTL Cycling	CASSQLGYYNEQFF	TRBV3-1*01	TRBJ2-1*01	CATDAFQGAQKLVF	TRAV17*01	TRAJ54*01
GTCACGGCATTACGAC-1-gPlexF3	COMBAT	S00113	12681	67	T CD8 Activated CTL	CASSPSAPQETQYF	TRBV27*01	TRBJ2-5*01	CAGQPTGNQFYF	TRAV35*01	TRAJ49*01
GTGCAGCCAATAGCAA-1-gPlexF3	COMBAT	S00134	12682	12394	T CD8 Activated CTL Cycling	CSTVPLEGGALSEQFF	TRBV29-1*01	TRBJ2-1*01	CAYRGFGNEKLTF	TRAV38-2/DV8*01	TRAJ48*01
GTGCGGTCACCAACCG-1-gPlexF3	COMBAT	S00113	12683	12395	T CD4 Activated CTL	CASSSGFQPQHF	TRBV27*01	TRBJ1-5*01	CALDRPDTPLVF	TRAV9-2*01	TRAJ29*01
GTTAAGCAGACTAAGT-1-gPlexF3	COMBAT	S00045	12684	12396	T CD4 Activated CTL	CSVKYRESNTEAFF	TRBV29-1*01	TRBJ1-1*01	CAGLLHKAAGNKLTF	TRAV35*01	TRAJ17*01
GTTCATTGTACAGACG-1-gPlexF3	COMBAT	N00049	12685	12397	T CD8 Activated CTL Cycling	CASSLDRGFSYEQYF	TRBV11-2*01	TRBJ2-7*01	CAMRESGANNLFF	TRAV14/DV4*01	TRAJ36*01
GTTCTCGTCCAAACTG-1-gPlexF3	COMBAT	S00060	12686	12398	T CD4 Activated CTL	CASSQARIHEQPQHF	TRBV18*01	TRBJ1-5*01	CAFNNAGNMLTF	TRAV24*01	TRAJ39*01
TAAACCGAGCTGAAAT-1-gPlexF3	COMBAT	S00050	12687	12399	T CD8 Activated CTL Cycling	CSASGPPGEGTETQYF	TRBV20-1*01	TRBJ2-5*01	CAMMDSSYKLIF	TRAV12-3*01	TRAJ12*01
TACGGGCGTACCGGCT-1-gPlexF3	COMBAT	N00006	12688	12400	T CD4 Activated Helper 1 Cycling	CASTQGAEAYEQYF	TRBV12-3*01	TRBJ2-7*01	CAVEGGAQKLVF	TRAV21*01	TRAJ54*01
TACTCGCAGATATGGT-1-gPlexF3	COMBAT	S00113	12689	197	T CD8 Activated CTL Cycling	CASSLSSPQETQYF	TRBV27*01	TRBJ2-5*01	CAYPLHTGKLIF	TRAV1-2*01	TRAJ37*01
TACTTGTAGAGTCGGT-1-gPlexF3	COMBAT	S00045	12690	12401	T Reg Activated Cycling	CASSLEGGPKMETQYF	TRBV5-1*01	TRBJ2-5*01	CASRGTDKLIF	TRAV24*01	TRAJ34*01
TAGGCATGTCCAACTA-1-gPlexF3	COMBAT	S00148	12691	12402	T CD8 Activated CTL	CASSLEGAYNEQFF	TRBV28*01	TRBJ2-1*01	CVASGRNTPLVF	TRAV12-1*01	TRAJ29*01
TAGTGGTAGGAACTGC-1-gPlexF3	COMBAT	S00113	12692	12403	T CD4 Activated Helper 1 Cycling	CSAREGGLINEKLFF	TRBV20-1*01	TRBJ1-4*01	CAPGGGDSSYKLIF	TRAV6*01	TRAJ12*01
TAGTTGGGTCGCTTCT-1-gPlexF3	COMBAT	S00113	12693	12404	T CD8 Activated CTL	CASSDRDPAVDEQFF	TRBV27*01	TRBJ2-1*01	CAASINAGGFKTIF	TRAV13-1*01	TRAJ9*01
TATCAGGGTGGCCCTA-1-gPlexF3	COMBAT	S00148	12694	12405	T CD4 Activated Helper 1 Cycling	CASSLEDRDTGELFF	TRBV7-9*01	TRBJ2-2*01	CALRRNNNARLMF	TRAV9-2*01	TRAJ31*01
TATTACCAGTTGTAGA-1-gPlexF3	COMBAT	S00113	12695	12406	T CD8 Activated CTL	CASSRTAWALSSTDTQYF	TRBV5-1*01	TRBJ2-3*01	CAVQDRGSQGNLIF	TRAV29/DV5*01	TRAJ42*01
TATTACCGTCCGTGAC-1-gPlexF3	COMBAT	U00619	12696	12407	T CD4 Activated Helper 1 Cycling	CASSLGGHGTEAFF	TRBV7-2*01	TRBJ1-1*01	CAVWAGGSEKLVF	TRAV36/DV7*01	TRAJ57*01
TCAACGAAGAGACTAT-1-gPlexF3	COMBAT	G05077	12697	12408	T CD8 Activated CTL	CASGSGLAGDNEQFF	TRBV12-5*01	TRBJ2-1*01	CAASWGGGSNYKLTF	TRAV29/DV5*01	TRAJ53*01
TCATTTGTCATCTGCC-1-gPlexF3	COMBAT	S00094	12698	12409	T CD8 Activated CTL	CASSPGLNTDTQYF	TRBV5-1*01	TRBJ2-3*01	CALKIVKGGGSEKLVF	TRAV19*01	TRAJ57*01
TCCCGATGTCTAGCCG-1-gPlexF3	COMBAT	S00113	12699	12410	T CD8 Activated CTL	CASSLDLVEVSPYNEQFF	TRBV28*01	TRBJ2-1*01	CATTSSNTGKLIF	TRAV2*01	TRAJ37*01
TCGAGGCAGCTCAACT-1-gPlexF3	COMBAT	S00113	12700	12411	T CD8 Activated CTL	CASSLSGPSDTQYF	TRBV27*01	TRBJ2-3*01	CASADFNKFYF	TRAV1-2*01	TRAJ21*01
TCGCGTTTCACTATTC-1-gPlexF3	COMBAT	S00050	12701	12412	T CD4 Activated Helper 1 Cycling	CASSLARGANSPLHF	TRBV28*01	TRBJ1-6*01	CAYAGGTSYGKLTF	TRAV38-2/DV8*01	TRAJ52*01
TCGTACCAGGCAATTA-1-gPlexF3	COMBAT	S00113	12702	12413	T CD8 Activated CTL	CASSIIHTDTQYF	TRBV19*01	TRBJ2-3*01	CAVRILANTGFQKLVF	TRAV8-6*01	TRAJ8*01
TCTGGAAAGGAGTCTG-1-gPlexF3	COMBAT	H00072	12703	12414	T Reg Activated Cycling	CASSPDKYYEQYF	TRBV7-9*01	TRBJ2-7*01	CAVSGYSGSRLTF	TRAV8-6*01	TRAJ58*01
TCTGGAACAAGGTTTC-1-gPlexF3	COMBAT	S00113	12704	12415	T CD8 Activated CTL	CSMGQETDTQYF	TRBV29-1*01	TRBJ2-3*01	CAESMGGATNKLIF	TRAV5*01	TRAJ32*01
TCTGGAAGTCACTGGC-1-gPlexF3	COMBAT	S00113	12705	12416	T CD8 Activated CTL	CASSLDSSYEQYF	TRBV6-5*01	TRBJ2-7*01	CAVSGGYNKLIF	TRAV21*01	TRAJ4*01
TCTTCGGCACCCATGG-1-gPlexF3	COMBAT	U00619	12706	12417	T CD8 Activated CTL	CASSFGTGFYEQYF	TRBV13*01	TRBJ2-7*01	CAVGPMEYGNKLVF	TRAV8-3*01	TRAJ47*01
TCTTCGGGTCATACTG-1-gPlexF3	COMBAT	U00619	12707	12418	T CD8 Activated CTL Cycling	CATSRGWGLANEKLFF	TRBV15*01	TRBJ1-4*01	CAGLLASNTGKLIF	TRAV27*01	TRAJ37*01
TGACAACGTGTGACCC-1-gPlexF3	COMBAT	N00006	12708	12419	T CD8 Activated CTL	CASSGQPMNTEAFF	TRBV27*01	TRBJ1-1*01	CAGGGGGADGLTF	TRAV12-2*01	TRAJ45*01
TGACTTTAGTGAAGTT-1-gPlexF3	COMBAT	S00148	12709	12420	T CD8 Activated CTL Cycling	CASEELRGRRVTDTQYF	TRBV6-6*01	TRBJ2-3*01	CALRNTNAGKSTF	TRAV9-2*01	TRAJ27*01
TGAGAGGCAGCGTAAG-1-gPlexF3	COMBAT	S00050	12710	12421	T CD4 Activated Helper 1 Cycling	CASRMWGQGIDYGYTF	TRBV12-4*01	TRBJ1-2*01	CAARKETSGSRLTF	TRAV25*01	TRAJ58*01
TGAGGGACAGATGGCA-1-gPlexF3	COMBAT	S00113	12711	12422	T CD4 Activated Helper 1 Cycling	CASKEGGAGNTIYF	TRBV6-1*01	TRBJ1-3*01	CAVDRSSDYGGSQGNLIF	TRAV39*01	TRAJ42*01
TGATTTCAGCTGAACG-1-gPlexF3	COMBAT	N00049	12712	12423	T CD4 Activated Helper 1 Cycling	CASSLGLDQPQHF	TRBV5-5*01	TRBJ1-5*01	CIVRGFNTDKLIF	TRAV26-1*01	TRAJ34*01
TGATTTCCAGGTCTCG-1-gPlexF3	COMBAT	S00148	12713	12424	T CD8 Activated CTL Cycling	CASSSQGAQETQYF	TRBV9*01	TRBJ2-5*01	CAMIESNYQLIW	TRAV12-3*01	TRAJ33*01
TGCACCTGTACCGAGA-1-gPlexF3	COMBAT	S00148	12714	12425	T CD8 Activated CTL Cycling	CASSLWGGQGSNQPQHF	TRBV28*01	TRBJ1-5*01	CAVHAPRAPNAGGTSYGKLTF	TRAV12-2*01	TRAJ52*01
TGCCCATTCAGGCGAA-1-gPlexF3	COMBAT	S00113	12715	12426	T CD8 Activated CTL	CASSPQWGGGEETQYF	TRBV27*01	TRBJ2-5*01	CARGGSYIPTF	TRAV9-2*01	TRAJ6*01
TGGGCGTCAGACAGGT-1-gPlexF3	COMBAT	S00060	12716	12427	T CD8 Activated CTL	CASSVLEVGDEQFF	TRBV9*01	TRBJ2-1*01	CAFISSSNTGKLIF	TRAV24*01	TRAJ37*01
TTATGCTAGCTAGTCT-1-gPlexF3	COMBAT	S00060	12717	198	T CD8 Activated CTL Cycling	CASSLENTGELFF	TRBV10-2*01	TRBJ2-2*01	CAVNSGGYQKVTF	TRAV1-2*01	TRAJ13*01
TTCGGTCAGTTGCAGG-1-gPlexF3	COMBAT	N00012	12718	12428	T Reg Activated Cycling	CATKGSSLNTEAFF	TRBV10-2*01	TRBJ1-1*01	CAASAWDKIIF	TRAV29/DV5*01	TRAJ30*01
TTGCCGTTCCAAACAC-1-gPlexF3	COMBAT	S00113	12719	12429	T CD8 Activated CTL	CASSFRTPYEQYF	TRBV6-5*01	TRBJ2-7*01	CAVINSGGGADGLTF	TRAV8-1*01	TRAJ45*01
TTGCGTCAGGGATGGG-1-gPlexF3	COMBAT	S00148	12720	12430	T CD8 Activated CTL	CASSLIAGSSYEQYF	TRBV28*01	TRBJ2-7*01	CAFLYNNNDMRF	TRAV38-2/DV8*01	TRAJ43*01
TTGCGTCGTCCAACTA-1-gPlexF3	COMBAT	S00045	12721	12431	T CD8 Activated CTL Cycling	CASRVQDGAYEQYF	TRBV19*01	TRBJ2-7*01	CAGQDTGTASKLTF	TRAV35*01	TRAJ44*01
TTGTAGGCATATGAGA-1-gPlexF3	COMBAT	S00113	12722	12432	T Reg Activated Cycling	CASSSPRQGWGNTEAFF	TRBV12-3*01	TRBJ1-1*01	CASYSNYQLIW	TRAV6*01	TRAJ33*01
TTTGGTTTCAACCAAC-1-gPlexF3	COMBAT	S00060	12723	12433	T CD8 Activated CTL Cycling	CASSLVLDEQFF	TRBV7-9*01	TRBJ2-1*01	CAVGGSEKLVF	TRAV22*01	TRAJ57*01
AAACCTGTCAACGAAA-1-gPlexF4	COMBAT	S00113	12724	12434	T CD8 Activated CTL	CASSWTELDTEAFF	TRBV28*01	TRBJ1-1*01	CAVDQNSNSGYALNF	TRAV12-2*01	TRAJ41*01
AAAGTAGCAGACAAAT-1-gPlexF4	COMBAT	S00060	12725	12435	T CD8 Activated CTL Cycling	CASSLSAPQETQYF	TRBV27*01	TRBJ2-5*01	CAGLEYGNKLVF	TRAV35*01	TRAJ47*01
AACACGTTCCGCGTTT-1-gPlexF4	COMBAT	S00113	12726	12436	T CD8 Activated CTL	CASSTGYTNEKLFF	TRBV19*01	TRBJ1-4*01	CAVIGNNNARLMF	TRAV21*01	TRAJ31*01
AACACGTTCGTAGGAG-1-gPlexF4	COMBAT	N00006	12727	12437	T CD4 Activated Helper 1 Cycling	CASSARVFDQPQHF	TRBV6-2*01	TRBJ1-5*01	CAGAPWNQGGKLIF	TRAV27*01	TRAJ23*01
AACCATGAGAATTCCC-1-gPlexF4	COMBAT	S00045	12728	12438	T Reg Activated Cycling	CASSPATVRDEKLFF	TRBV7-2*01	TRBJ1-4*01	CACYGNNRLAF	TRAV9-2*01	TRAJ7*01
AACGTTGAGTACCGGA-1-gPlexF4	COMBAT	S00134	12729	12439	T CD8 Activated CTL	CASSLRAGGRETQYF	TRBV27*01	TRBJ2-5*01	CAVRDRNQAGTALIF	TRAV1-2*01	TRAJ15*01
AACTCCCAGCCACGCT-1-gPlexF4	COMBAT	U00619	12730	12440	T CD4 Activated Helper 1 Cycling	CASSLVGGTYNEQFF	TRBV5-6*01	TRBJ2-1*01	CAVSSTDVGQLTF	TRAV8-6*01	TRAJ22*01
AACTCCCCAAGGTGTG-1-gPlexF4	COMBAT	S00050	12731	12441	T CD4 Activated Helper 1 Cycling	CASRPPGGGYEQYF	TRBV6-6*01	TRBJ2-7*01	CILRDPGSSNTGKLIF	TRAV26-2*01	TRAJ37*01
AACTCTTAGACCCACC-1-gPlexF4	COMBAT	S00060	12732	12442	T CD4 Activated CTL	CASTGDGFNEQFF	TRBV5-1*01	TRBJ2-1*01	CALGNTGKLIF	TRAV16*01	TRAJ37*01
AAGGAGCCAGCTGGCT-1-gPlexF4	COMBAT	S00113	12733	12443	T CD8 Activated CTL	CASSAGGPEQYF	TRBV9*01	TRBJ2-7*01	CALIHTSGTYKYIF	TRAV19*01	TRAJ40*01
AAGTCTGAGATGTTAG-1-gPlexF4	COMBAT	S00113	12734	12444	T CD8 Activated CTL Cycling	CASSRPGQAVGSGNTIYF	TRBV2*01	TRBJ1-3*01	CALSETDSWGKLQF	TRAV19*01	TRAJ24*01
AAGTCTGAGTGTGGCA-1-gPlexF4	COMBAT	S00060	12735	12445	T CD8 Activated CTL	CASSIGVGGREQYF	TRBV19*01	TRBJ2-7*01	CAAIRGDQAGTALIF	TRAV13-1*01	TRAJ15*01
ACACCCTCAATAACGA-1-gPlexF4	COMBAT	S00060	12736	12446	T CD8 Activated CTL Cycling	CASSQGQFQETQYF	TRBV13*01	TRBJ2-5*01	CAVSDRRSSGYSTLTF	TRAV8-4*01	TRAJ11*01
ACACCGGAGAAGGTGA-1-gPlexF4	COMBAT	S00113	12737	12447	T CD8 Activated CTL Cycling	CASSLFGGFEKLFF	TRBV5-6*01	TRBJ1-4*01	CAETPDNYGQNFVF	TRAV13-2*01	TRAJ26*01
ACACCGGAGATGCGAC-1-gPlexF4	COMBAT	S00060	12738	199	T CD8 Activated CTL Cycling	CASSPSVSYEQYF	TRBV9*01	TRBJ2-7*01	CGADREGTYKYIF	TRAV34*01	TRAJ40*01
ACATACGGTGATAAAC-1-gPlexF4	COMBAT	H00072	12739	12448	T Reg Activated Cycling	CASTSAGGYEQYF	TRBV6-2*01	TRBJ2-7*01	CAGGPTGGGNKLTF	TRAV12-2*01	TRAJ10*01
ACGATACAGATGTCGG-1-gPlexF4	COMBAT	S00060	12740	12449	T CD8 Activated CTL Cycling	CASSYEGPWYEQYF	TRBV6-2*01	TRBJ2-7*01	CATDTGNQFYF	TRAV17*01	TRAJ49*01
ACGCCGAGTCCGTGAC-1-gPlexF4	COMBAT	S00148	12741	12450	T CD4 Activated Helper 1 Cycling	CASSHYGYTF	TRBV28*01	TRBJ1-2*01	CALSPFNSGGSNYKLTF	TRAV9-2*01	TRAJ53*01
ACGGGTCTCGCCATAA-1-gPlexF4	COMBAT	S00134	12742	12451	T CD8 Activated CTL	CASMGLSGLAKNIQYF	TRBV6-5*01	TRBJ2-4*01	CAVGDYKLSF	TRAV8-3*01	TRAJ20*01
ACTGCTCGTCAGAGGT-1-gPlexF4	COMBAT	S00060	12743	12452	T CD4 Activated CTL	CASSQLGRASNYGYTF	TRBV4-1*01	TRBJ1-2*01	CILRDVSGGGSNYKLTF	TRAV26-2*01	TRAJ53*01
ACTTACTTCCTATGTT-1-gPlexF4	COMBAT	S00113	12744	12453	T CD4 Activated CTL	CASSRGQGVYEQYF	TRBV4-3*01	TRBJ2-7*01	CAVGGGRGGSQGNLIF	TRAV8-3*01	TRAJ42*01
ACTTGTTCAATGGTCT-1-gPlexF4	COMBAT	U00619	12745	12454	T CD8 Activated CTL Cycling	CASRSGGTYEQYF	TRBV7-2*01	TRBJ2-7*01	CAISLGGTSYGKLTF	TRAV14/DV4*01	TRAJ52*01
AGAGCGATCGGTTAAC-1-gPlexF4	COMBAT	S00113	12746	12455	T CD8 Activated CTL	CASSFQPYSNQPQHF	TRBV5-6*01	TRBJ1-5*01	CASRNRDDKIIF	TRAV21*01	TRAJ30*01
AGAGTGGGTCTCTTTA-1-gPlexF4	COMBAT	U00619	12747	12456	T Reg Activated Cycling	CSARKLAGFTDTQYF	TRBV20-1*01	TRBJ2-3*01	CAMSDGGAQKLVF	TRAV12-3*01	TRAJ54*01
AGATCTGTCGTTGCCT-1-gPlexF4	COMBAT	S00134	12748	12457	T CD8 Activated CTL Cycling	CASRAENQETQYF	TRBV2*01	TRBJ2-5*01	CATDGSNYQLIW	TRAV17*01	TRAJ33*01
AGCATACAGTGGACGT-1-gPlexF4	COMBAT	S00134	12749	12458	T CD8 Activated CTL	CASSSRSSYEQYF	TRBV19*01	TRBJ2-7*01	CASTSNTGKLIF	TRAV8-6*01	TRAJ37*01
AGCGTCGCATGCAACT-1-gPlexF4	COMBAT	N00012	12750	12459	T CD4 Activated Helper 1 Cycling	CASRSVGRDTGELFF	TRBV27*01	TRBJ2-2*01	CVVNNNAGNMLTF	TRAV12-1*01	TRAJ39*01
AGCTCTCTCTATCCCG-1-gPlexF4	COMBAT	U00619	12751	12460	T CD8 Activated CTL Cycling	CASSPAGIQGGELFF	TRBV6-5*01	TRBJ2-2*01	CALSEVNARLMF	TRAV19*01	TRAJ31*01
AGGGAGTTCGGTCCGA-1-gPlexF4	COMBAT	N00006	12752	12461	T CD4 Activated Helper 1 Cycling	CASSQDSAAEAFF	TRBV3-1*01	TRBJ1-1*01	CAVGSNDYKLSF	TRAV20*01	TRAJ20*01
AGGGATGCAAGAAGAG-1-gPlexF4	COMBAT	S00129	12753	12462	T CD4 Activated CTL	CASSQGTSGRLDTQYF	TRBV3-1*01	TRBJ2-3*01	CAASKGGYSTLTF	TRAV13-1*01	TRAJ11*01
AGGTCCGCACTGAAGG-1-gPlexF4	COMBAT	S00060	12754	12463	T Reg Activated Cycling	CASSESGDGNTEAFF	TRBV10-1*01	TRBJ1-1*01	CLVGANFGNEKLTF	TRAV4*01	TRAJ48*01
AGGTCCGGTTTGCATG-1-gPlexF4	COMBAT	S00148	12755	12464	T CD4 Activated CTL	CASTGSETQYF	TRBV7-9*01	TRBJ2-5*01	CAVAFIIQGAQKLVF	TRAV8-6*01	TRAJ54*01
AGGTCCGTCACAAACC-1-gPlexF4	COMBAT	S00148	12756	12465	T CD8 Activated CTL	CASSSGQGASSF	TRBV27*01	TRBJ1-2*01	CAVRDVFGNVLHC	TRAV3*01	TRAJ35*01
AGTGAGGAGCGTTGCC-1-gPlexF4	COMBAT	S00129	12757	12466	T CD4 Activated Helper 1 Cycling	CSVAWEFEQFF	TRBV29-1*01	TRBJ2-1*01	CAVSDDGNNRLAF	TRAV8-6*01	TRAJ7*01
AGTGAGGCACGAGAGT-1-gPlexF4	COMBAT	S00060	12758	12467	T CD8 Activated CTL Cycling	CASSIGWVKYGYTF	TRBV19*01	TRBJ1-2*01	CAPGTYKYIF	TRAV8-3*01	TRAJ40*01
AGTTGGTGTCATGCAT-1-gPlexF4	COMBAT	S00050	12759	12468	T CD4 Activated Helper 1 Cycling	CASSQDSYETSGRDTQYF	TRBV4-2*01	TRBJ2-3*01	CAVSGYSTLTF	TRAV12-2*01	TRAJ11*01
ATAAGAGGTCGCTTTC-1-gPlexF4	COMBAT	S00060	12760	12469	T CD4 Activated Helper 1 Cycling	CASSLSSGVNTEAFF	TRBV5-1*01	TRBJ1-1*01	CDPGGTSYGKLTF	TRAV27*01	TRAJ52*01
ATCACGACAAACCTAC-1-gPlexF4	COMBAT	S00094	12761	12470	T CD8 Activated CTL	CASSWGLARLPETQYF	TRBV27*01	TRBJ2-5*01	CALSEVNSGGGADGLTF	TRAV19*01	TRAJ45*01
ATCATCTAGGTAGCCA-1-gPlexF4	COMBAT	S00050	12762	12471	T CD4 Activated CTL	CASSESGDYNEQFF	TRBV25-1*01	TRBJ2-1*01	CAVWLDSNYQLIW	TRAV2*01	TRAJ33*01
ATCATGGCACGTCTCT-1-gPlexF4	COMBAT	S00060	12763	12472	T CD8 Activated CTL	CSVTAGGYEQYF	TRBV29-1*01	TRBJ2-7*01	CAAYFGNEKLTF	TRAV29/DV5*01	TRAJ48*01
ATCTGCCCAGATCGGA-1-gPlexF4	COMBAT	S00060	12764	12473	T CD8 Activated CTL	CASSSGPGLQETQYF	TRBV2*01	TRBJ2-5*01	CVVSDLRNQFYF	TRAV8-2*01	TRAJ49*01
ATCTGCCTCGATGAGG-1-gPlexF4	COMBAT	S00113	12765	12474	T CD8 Activated CTL	CASSYEGQSEQYF	TRBV6-5*01	TRBJ2-7*01	CALSEANDYKLSF	TRAV19*01	TRAJ20*01
ATGCGATTCTGATTCT-1-gPlexF4	COMBAT	S00113	12766	12475	T CD4 Activated CTL	CASSAEWGHEQYF	TRBV6-5*01	TRBJ2-7*01	CAPNAGGTSYGKLTF	TRAV21*01	TRAJ52*01
CAAGGCCCATCACAAC-1-gPlexF4	COMBAT	S00113	12767	12476	T CD8 Activated CTL	CASSSDSGEGAGELFF	TRBV27*01	TRBJ2-2*01	CAMRETFILTGGGNKLTF	TRAV14/DV4*01	TRAJ10*01
CACCTTGGTTACGGAG-1-gPlexF4	COMBAT	S00050	12768	12477	T CD4 Activated CTL	CASSQLGGYEQYF	TRBV4-3*01	TRBJ2-7*01	CAVNPRGAAGNKLTF	TRAV12-2*01	TRAJ17*01
CACTCCAGTAACGTTC-1-gPlexF4	COMBAT	U00619	12769	12478	T CD8 Activated CTL Cycling	CASVRPVYNEQFF	TRBV6-1*01	TRBJ2-1*01	CAMRDFTGGGNKLTF	TRAV14/DV4*01	TRAJ10*01
CAGAATCCACAGACAG-1-gPlexF4	COMBAT	S00113	12770	12479	T CD4 Activated CTL	CASSLLQGAGTGELFF	TRBV5-1*01	TRBJ2-2*01	CAASAGGGDMRF	TRAV29/DV5*01	TRAJ43*01
CAGCATACAAGAGTCG-1-gPlexF4	COMBAT	U00619	12771	12480	T CD4 Activated CTL	CASSQLAGETQYF	TRBV4-1*01	TRBJ2-5*01	CAADPGGGTSYGKLTF	TRAV29/DV5*01	TRAJ52*01
CAGCTGGGTAGTGAAT-1-gPlexF4	COMBAT	N00012	12772	12481	T CD8 Activated CTL Cycling	CASSIQGNTEAFF	TRBV19*01	TRBJ1-1*01	CAARAPRDALILTGGGNKLTF	TRAV21*01	TRAJ10*01
CATCAGAGTGCCTGCA-1-gPlexF4	COMBAT	S00094	12773	12482	T Reg Activated Cycling	CASSFTGPYEQYF	TRBV28*01	TRBJ2-7*01	CAVETGANNLFF	TRAV22*01	TRAJ36*01
CATGCCTTCTCTGCTG-1-gPlexF4	COMBAT	S00148	12774	12483	T CD8 Activated CTL Cycling	CASSLWGAGGTEKLFF	TRBV28*01	TRBJ1-4*01	CLVVGGGGADGLTF	TRAV4*01	TRAJ45*01
CATTATCAGGGCTTGA-1-gPlexF4	COMBAT	S00148	12775	12484	T Reg Activated Cycling	CASSLVAGGPGEQYF	TRBV12-4*01	TRBJ2-7*01	CAVRGGGFQKLVF	TRAV8-4*01	TRAJ8*01
CCAGCGAGTGTCAATC-1-gPlexF4	COMBAT	S00113	12776	12485	T CD8 Activated CTL	CASSYDGGYGYTF	TRBV6-5*01	TRBJ1-2*01	CAVQENSGYSTLTF	TRAV20*01	TRAJ11*01
CCATTCGGTAGCAAAT-1-gPlexF4	COMBAT	U00619	12777	12486	T CD4 Activated CTL	CASSGLAGYNEQFF	TRBV2*01	TRBJ2-1*01	CAVRDTTRNTPLVF	TRAV1-1*01	TRAJ29*01
CCCAATCAGAGATGAG-1-gPlexF4	COMBAT	H00072	12778	13	T CD8 Activated CTL	CASSPGQGLYGYTF	TRBV18*01	TRBJ1-2*01	CAGQLTDGGSQGNLIF	TRAV35*01	TRAJ42*01
CCGGTAGCAAACCCAT-1-gPlexF4	COMBAT	S00148	12779	12487	T CD4 Activated Helper 1 Cycling	CATSRDGGGLAGVRSTDTQYF	TRBV15*01	TRBJ2-3*01	CVVTYTGNQFYF	TRAV12-1*01	TRAJ49*01
CCGTACTAGGTGCTAG-1-gPlexF4	COMBAT	S00134	12780	12488	T CD8 Activated CTL Cycling	CASSLKGRGANYGYTF	TRBV4-2*01	TRBJ1-2*01	CALSESGGGADGLTF	TRAV19*01	TRAJ45*01
CCGTACTGTGCCTGGT-1-gPlexF4	COMBAT	S00060	12781	12489	T CD8 Activated CTL	CASTSTGTTQYF	TRBV27*01	TRBJ2-3*01	CAMSESGGGADGLTF	TRAV12-3*01	TRAJ45*01
CCTACACGTCAAAGAT-1-gPlexF4	COMBAT	S00050	12782	12490	T Reg Activated Cycling	CASSLEGQGRYETQYF	TRBV11-2*01	TRBJ2-5*01	CAVANNARLMF	TRAV2*01	TRAJ31*01
CCTATTACACGAGAGT-1-gPlexF4	COMBAT	G05077	12783	12491	T Reg Activated Cycling	CASSIGTGGNTEAFF	TRBV5-1*01	TRBJ1-1*01	CAESSFSGYSTLTF	TRAV13-2*01	TRAJ11*01
CCTCTGAAGTATGACA-1-gPlexF4	COMBAT	S00113	12784	12492	T CD4 Activated CTL	CASSQESYSYNEQFF	TRBV7-3*01	TRBJ2-1*01	CAVSSPADSWGKLQF	TRAV21*01	TRAJ24*01
CCTTCCCTCTCTTATG-1-gPlexF4	COMBAT	S00113	12785	12493	T CD8 Activated CTL	CASSQQPYSNQPQHF	TRBV5-6*01	TRBJ1-5*01	CAVRRDRDDKIIF	TRAV21*01	TRAJ30*01
CCTTTCTTCCAAGTAC-1-gPlexF4	COMBAT	S00113	12786	12494	T CD8 Activated CTL	CASSGPVGGPSVDTQYF	TRBV27*01	TRBJ2-3*01	CALSEPWGLTGGGNKLTF	TRAV19*01	TRAJ10*01
CGAACATGTCACAAGG-1-gPlexF4	COMBAT	S00094	12787	12495	T CD4 Activated Helper 1 Cycling	CASTAMDRNTEAFF	TRBV6-1*01	TRBJ1-1*01	CAVGAMDTGRRALTF	TRAV8-3*01	TRAJ5*01
CGAACATGTCCATGAT-1-gPlexF4	COMBAT	S00113	12788	12496	T CD8 Activated CTL	CASSEPGGGAHGYTF	TRBV6-1*01	TRBJ1-2*01	CAVSDHYNARLMF	TRAV8-6*01	TRAJ31*01
CGACCTTTCACTCTTA-1-gPlexF4	COMBAT	S00113	12789	12497	T CD4 Activated Helper 1 Cycling	CASSYRDYNSPLHF	TRBV13*01	TRBJ1-6*01	CAIGASGSARQLTF	TRAV14/DV4*01	TRAJ22*01
CGAGCACGTAGTACCT-1-gPlexF4	COMBAT	S00060	12790	12498	T CD4 Activated Helper 1 Cycling	CASSRTSGEVETQYF	TRBV18*01	TRBJ2-5*01	CVVNYGQNFVF	TRAV8-2*01	TRAJ26*01
CGATCGGCATATGGTC-1-gPlexF4	COMBAT	S00148	12791	12499	T CD8 Activated CTL Cycling	CASSLIAGGYNEQFF	TRBV7-3*01	TRBJ2-1*01	CLVGDMASGNTPLVF	TRAV4*01	TRAJ29*01
CGATGGCGTAAGAGGA-1-gPlexF4	COMBAT	G05077	12792	12500	T CD8 Activated CTL	CASSEALRGAAGELFF	TRBV2*01	TRBJ2-2*01	CAVKDNAGKSTF	TRAV1-1*01	TRAJ27*01
CGATGTAAGATCTGCT-1-gPlexF4	COMBAT	U00619	12793	12501	T CD4 Activated Helper 1 Cycling	CASTPNRAGKGEQYF	TRBV6-2*01	TRBJ2-7*01	CALVDSGGSYIPTF	TRAV9-2*01	TRAJ6*01
CGATTGAAGCAGGCTA-1-gPlexF4	COMBAT	S00045	12794	12502	T Reg Activated Cycling	CASSQGTGGTYF	TRBV3-1*01	TRBJ2-7*01	CAVLGNTDKLIF	TRAV20*01	TRAJ34*01
CGCGGTAGTCAACATC-1-gPlexF4	COMBAT	U00619	12795	12503	T CD8 Activated CTL	CSVSPEDGSQPQHF	TRBV29-1*01	TRBJ1-5*01	CALLTYYKLSF	TRAV9-2*01	TRAJ20*01
CGCGGTATCAACGGGA-1-gPlexF4	COMBAT	S00060	12796	12504	T CD8 Activated CTL Cycling	CASSSRTDNQPQHF	TRBV6-6*01	TRBJ1-5*01	CAERRTSGTYKYIF	TRAV13-2*01	TRAJ40*01
CGGAGCTCACAAGACG-1-gPlexF4	COMBAT	S00060	12797	12505	T CD4 Activated Helper 1 Cycling	CASSPRSGGADEQYF	TRBV11-3*01	TRBJ2-7*01	CAVEKLVF	TRAV39*01	TRAJ57*01
CGGAGTCCAATGGACG-1-gPlexF4	COMBAT	N00049	12798	12506	T Reg Activated Cycling	CASSLSPGGHQTNEQFF	TRBV5-1*01	TRBJ2-1*01	CALRDSGGSNYKLTF	TRAV9-2*01	TRAJ53*01
CGGAGTCGTGGAAAGA-1-gPlexF4	COMBAT	S00060	12799	12507	T CD8 Activated CTL Cycling	CASSTGLAGGGDEQFF	TRBV19*01	TRBJ2-1*01	CATDGYNNNDMRF	TRAV17*01	TRAJ43*01
CGGCTAGGTGTGCCTG-1-gPlexF4	COMBAT	S00060	12800	12508	T CD4 Activated Helper 1 Cycling	CASTRTGKEKLFF	TRBV7-9*01	TRBJ1-4*01	CALSELNRDDKIIF	TRAV19*01	TRAJ30*01
CGTAGCGGTGTAATGA-1-gPlexF4	COMBAT	S00113	12801	12509	T CD8 Activated CTL Cycling	CASSLSSHFGEKLFF	TRBV27*01	TRBJ1-4*01	CAVSRNSGNTPLVF	TRAV21*01	TRAJ29*01
CGTCTACGTACCGTAT-1-gPlexF4	COMBAT	G05077	12802	12510	T CD8 Activated CTL Cycling	CASSLRTSVYSYEQYF	TRBV11-2*01	TRBJ2-7*01	CALDGSGTYKYIF	TRAV12-1*01	TRAJ40*01
CGTGAGCAGCCCTAAT-1-gPlexF4	COMBAT	S00060	12803	12511	T CD4 Activated Helper 1 Cycling	CASIGMNTEAFF	TRBV6-6*01	TRBJ1-1*01	CILRDVTGGGSNYKLTF	TRAV26-2*01	TRAJ53*01
CGTTAGACACTTAAGC-1-gPlexF4	COMBAT	S00134	12804	12512	T Reg Activated Cycling	CASSPASGRPQSYEQYF	TRBV18*01	TRBJ2-7*01	CAVRDATDSWGKLQF	TRAV3*01	TRAJ24*01
CTAAGACCACAAGCCC-1-gPlexF4	COMBAT	S00050	12805	12513	T CD4 Activated CTL	CASSLDQGADTQYF	TRBV7-6*01	TRBJ2-3*01	CAMRGVSGSARQLTF	TRAV12-3*01	TRAJ22*01
CTACCCACACCATGTA-1-gPlexF4	COMBAT	S00050	12806	12514	T CD4 Activated CTL	CSALGGVDEQYF	TRBV29-1*01	TRBJ2-7*01	CAFMKVWGAGNKLTF	TRAV38-1*01	TRAJ17*01
CTCATTATCCTACAGA-1-gPlexF4	COMBAT	U00619	12807	12515	T CD4 Activated CTL	CASSLQFSGTGWREQYF	TRBV27*01	TRBJ2-7*01	CAVRDIAGGGNKLTF	TRAV3*01	TRAJ10*01
CTCGAAAAGCGTTTAC-1-gPlexF4	COMBAT	S00113	12808	12516	T CD8 Activated CTL Cycling	CAWNGGLRHTEAFF	TRBV30*01	TRBJ1-1*01	CALSGLNTGTASKLTF	TRAV19*01	TRAJ44*01
CTCGAGGCATCACAAC-1-gPlexF4	COMBAT	S00060	12809	12517	T CD8 Activated CTL Cycling	CASSTDGFSRGYTF	TRBV27*01	TRBJ1-2*01	CAVRLMANSKLTF	TRAV21*01	TRAJ56*01
CTCTACGTCCCTTGTG-1-gPlexF4	COMBAT	G05077	12810	12518	T CD8 Activated CTL Cycling	CASSISGTAKGYEQYF	TRBV27*01	TRBJ2-7*01	CAVQTYNTDKLIF	TRAV20*01	TRAJ34*01
GAACATCCATTGGTAC-1-gPlexF4	COMBAT	S00060	12811	12519	T CD4 Activated Helper 1 Cycling	CASSYLKTGNNSPLHF	TRBV6-5*01	TRBJ1-6*01	CVVRGNTGFQKLVF	TRAV12-1*01	TRAJ8*01
GAACCTATCTCAAACG-1-gPlexF4	COMBAT	U00619	12812	12520	T CD8 Activated CTL Cycling	CASSLASFRDLLGYEQYF	TRBV5-1*01	TRBJ2-7*01	CALSESMDTGRRALTF	TRAV19*01	TRAJ5*01
GACACGCCACGAGAGT-1-gPlexF4	COMBAT	S00113	12813	12521	T CD4 Activated Helper 1 Cycling	CASSLALGTEAFF	TRBV5-1*01	TRBJ1-1*01	CAVFGRGTGANNLFF	TRAV21*01	TRAJ36*01
GACGCGTGTTGTCGCG-1-gPlexF4	COMBAT	S00148	12814	200	T Reg Activated Cycling	CATSDPGQGNNQPQHF	TRBV24-1*01	TRBJ1-5*01	CVVNDYSSNTGKLIF	TRAV12-1*01	TRAJ37*01
GACGGCTCATAGTAAG-1-gPlexF4	COMBAT	S00060	12815	12522	T CD8 Activated CTL Cycling	CASSIKQGSEAFF	TRBV19*01	TRBJ1-1*01	CAVGTNNAGNMLTF	TRAV8-3*01	TRAJ39*01
GACTGCGAGCTCAACT-1-gPlexF4	COMBAT	S00045	12816	12523	T CD8 Activated CTL	CASLPTGRFSETQYF	TRBV27*01	TRBJ2-5*01	CAVVRFGNEKLTF	TRAV8-3*01	TRAJ48*01
GAGCAGAGTTATCCGA-1-gPlexF4	COMBAT	S00060	12817	12524	T Reg Activated Cycling	CASSMTGGYGYTF	TRBV19*01	TRBJ1-2*01	CAVQPPPHGGSSNTGKLIF	TRAV20*01	TRAJ37*01
GAGGTGACACATAACC-1-gPlexF4	COMBAT	N00012	12818	12525	T CD8 Activated CTL Cycling	CASSPWGQGGTDTQYF	TRBV7-2*01	TRBJ2-3*01	CALDIGQAGTALIF	TRAV6*01	TRAJ15*01
GATCGATGTCTAAACC-1-gPlexF4	COMBAT	N00012	12819	12526	T Reg Activated Cycling	CASSQDPGANTGELFF	TRBV4-1*01	TRBJ2-2*01	CAVTQGTGFQKLVF	TRAV8-1*01	TRAJ8*01
GATCTAGCACTTCGAA-1-gPlexF4	COMBAT	H00072	12820	12527	T CD4 Activated Helper 1 Cycling	CSVEGGSDEQYF	TRBV29-1*01	TRBJ2-7*01	CAAVGNEKLTF	TRAV36/DV7*01	TRAJ48*01
GATCTAGTCGATGAGG-1-gPlexF4	COMBAT	N00006	12821	12528	T CD4 Activated CTL	CAISEGVSNQPQHF	TRBV10-3*01	TRBJ1-5*01	CATAFTGGGNKLTF	TRAV17*01	TRAJ10*01
GCAATCACATTTCAGG-1-gPlexF4	COMBAT	S00060	12822	12529	T CD4 Activated Helper 1 Cycling	CSVQPGQWLNTEAFF	TRBV29-1*01	TRBJ1-1*01	CAAKGKLTF	TRAV13-1*01	TRAJ17*01
GCACTCTAGTACGCCC-1-gPlexF4	COMBAT	S00060	12823	12530	T CD8 Activated CTL	CASSPGSLDYGYTF	TRBV6-5*01	TRBJ1-2*01	CAINAGNMLTF	TRAV6*01	TRAJ39*01
GCAGTTATCCGAAGAG-1-gPlexF4	COMBAT	N00049	12824	12531	T CD4 Activated Helper 1 Cycling	CASGPPGLAMNEQFF	TRBV12-5*01	TRBJ2-1*01	CALSDSGGGADGLTF	TRAV9-2*01	TRAJ45*01
GCATACATCTTGCATT-1-gPlexF4	COMBAT	S00148	12825	12532	T CD4 Activated CTL	CASRDRDRVYEQYF	TRBV2*01	TRBJ2-7*01	CVVRGGFKTIF	TRAV12-1*01	TRAJ9*01
GCATGTAAGAGTCTGG-1-gPlexF4	COMBAT	S00060	12826	12533	T CD8 Activated CTL Cycling	CASSFAGTGIGRGHNEQFF	TRBV6-2*01	TRBJ2-1*01	CAMKYPGTASKLTF	TRAV14/DV4*01	TRAJ44*01
GCATGTAGTCAAGCGA-1-gPlexF4	COMBAT	N00012	12827	12534	T Reg Activated Cycling	CASSPTLTGWRNTEAFF	TRBV18*01	TRBJ1-1*01	CVSHNTNAGKSTF	TRAV12-1*01	TRAJ27*01
GCGAGAAGTCGTCTTC-1-gPlexF4	COMBAT	S00148	12828	12535	T CD8 Activated CTL Cycling	CASSLGPGDSPLHF	TRBV9*01	TRBJ1-6*01	CAASRESNYQLIW	TRAV13-1*01	TRAJ33*01
GCGCGATTCTGACCTC-1-gPlexF4	COMBAT	S00113	12829	12536	T CD8 Activated CTL	CASSPPANYGYTF	TRBV9*01	TRBJ1-2*01	CALLTTSGTYKYIF	TRAV19*01	TRAJ40*01
GCTGCAGAGGACAGAA-1-gPlexF4	COMBAT	S00113	12830	12537	T CD4 Activated Helper 1 Cycling	CASSPPGSPSYNEQFF	TRBV18*01	TRBJ2-1*01	CAVNNAGNMLTF	TRAV21*01	TRAJ39*01
GCTGCAGCATCGTCGG-1-gPlexF4	COMBAT	S00129	12831	12538	T CD4 Activated Helper 1 Cycling	CASSYSESNQPQHF	TRBV6-6*01	TRBJ1-5*01	CAMREGRNDYKLSF	TRAV14/DV4*01	TRAJ20*01
GGAATAAAGATGCCAG-1-gPlexF4	COMBAT	S00129	12832	12539	T CD8 Activated CTL	CASSQDLIGGPYDVNEQFF	TRBV14*01	TRBJ2-1*01	CAASVNNNDMRF	TRAV29/DV5*01	TRAJ43*01
GGACAGACAGCCACCA-1-gPlexF4	COMBAT	S00094	12833	12540	T CD8 Activated CTL	CSAKTSGAVYEQYF	TRBV20-1*01	TRBJ2-7*01	CAVGSNYQLIW	TRAV12-2*01	TRAJ33*01
GGACATTCAGGACCCT-1-gPlexF4	COMBAT	S00113	12834	12541	T CD4 Activated CTL	CASSSRQQGIASPLHF	TRBV5-4*01	TRBJ1-6*01	CAYRSARTGTASKLTF	TRAV38-2/DV8*01	TRAJ44*01
GGCCGATGTCATGCCG-1-gPlexF4	COMBAT	S00060	12835	12542	T CD8 Activated CTL	CASSLWGSGETQYF	TRBV5-6*01	TRBJ2-5*01	CLVGERAAGNKLTF	TRAV4*01	TRAJ17*01
GGCGACTCATTACCTT-1-gPlexF4	COMBAT	S00129	12836	12543	T CD4 Activated Helper 1 Cycling	CAISAGTGYYEQYF	TRBV10-3*01	TRBJ2-7*01	CAVGERGGTASKLTF	TRAV12-2*01	TRAJ44*01
GGCTCGACACTCGACG-1-gPlexF4	COMBAT	S00094	12837	12544	T CD8 Activated CTL Cycling	CSARDLTMGEVTYEQYF	TRBV20-1*01	TRBJ2-7*01	CAFGPNGGATNKLIF	TRAV38-1*01	TRAJ32*01
GGCTCGATCTGTCTCG-1-gPlexF4	COMBAT	S00113	12838	175	T CD8 Activated CTL	CASSLLGSYEQYF	TRBV5-6*01	TRBJ2-7*01	CAASGGGGSNYKLTF	TRAV29/DV5*01	TRAJ53*01
GGGTCTGCATCCTTGC-1-gPlexF4	COMBAT	S00148	12839	12545	T CD8 Activated CTL	CASSMTDNEQFF	TRBV5-1*01	TRBJ2-1*01	CAALKRGGFKTIF	TRAV13-1*01	TRAJ9*01
GTAACTGGTAGAGGAA-1-gPlexF4	COMBAT	N00012	12840	12546	T CD4 Activated Helper 1 Cycling	CASSIRDNQPQHF	TRBV2*01	TRBJ1-5*01	CAVNVAGGYNKLIF	TRAV8-1*01	TRAJ4*01
GTATTCTGTGACTCAT-1-gPlexF4	COMBAT	S00148	12841	12547	T CD8 Activated CTL Cycling	CASSWGPSTDTQYF	TRBV5-4*01	TRBJ2-3*01	CADQYNFNKFYF	TRAV27*01	TRAJ21*01
GTCTTCGCACGAGAGT-1-gPlexF4	COMBAT	U00619	12842	12548	T CD8 Activated CTL Cycling	CASTPTGGIYEQYF	TRBV19*01	TRBJ2-7*01	CAFISNAGNMLTF	TRAV24*01	TRAJ39*01
GTGTTAGTCGCATGAT-1-gPlexF4	COMBAT	S00045	12843	12549	T CD8 Activated CTL	CASSVNRGYNEQFF	TRBV13*01	TRBJ2-1*01	CAASTPDNNARLMF	TRAV23/DV6*01	TRAJ31*01
GTGTTAGTCGGCGCAT-1-gPlexF4	COMBAT	S00113	12844	12550	T CD4 Activated CTL	CASSQDGGGYEQYF	TRBV4-2*01	TRBJ2-7*01	CAVWAYGQNFVF	TRAV36/DV7*01	TRAJ26*01
GTTTCTACATCAGTCA-1-gPlexF4	COMBAT	S00045	12845	12551	T CD4 Activated Helper 1 Cycling	CSVAGLSGANVLTF	TRBV29-1*01	TRBJ2-6*01	CAGPASGGSYIPTF	TRAV27*01	TRAJ6*01
TAAACCGCAGTAAGCG-1-gPlexF4	COMBAT	G05077	12846	12552	T CD8 Activated CTL Cycling	CATSKAAGELFF	TRBV24-1*01	TRBJ2-2*01	CAATLMNSGYSTLTF	TRAV13-1*01	TRAJ11*01
TAAGCGTGTCCAGTGC-1-gPlexF4	COMBAT	S00050	12847	12553	T CD4 Activated Helper 1 Cycling	CASSAYIRAATQYF	TRBV9*01	TRBJ2-3*01	CAPSEKLVF	TRAV22*01	TRAJ57*01
TACAGTGGTGTCGCTG-1-gPlexF4	COMBAT	S00113	12848	12554	T CD4 Activated Helper 1 Cycling	CARTRLADTQYF	TRBV2*01	TRBJ2-3*01	CAVDLSGSARQLTF	TRAV22*01	TRAJ22*01
TAGAGCTCACATTAGC-1-gPlexF4	COMBAT	S00045	12849	12555	T CD4 Activated Helper 1 Cycling	CASGPGTAGRNTGELFF	TRBV12-5*01	TRBJ2-2*01	CAVAMNYGGSQGNLIF	TRAV8-3*01	TRAJ42*01
TCAACGAGTTAAGTAG-1-gPlexF4	COMBAT	N00049	12850	12556	T Reg Activated Cycling	CASSLGGSSYNEQFF	TRBV5-1*01	TRBJ2-1*01	CAVSDPAYNTNAGKSTF	TRAV8-4*01	TRAJ27*01
TCACAAGTCAGGATCT-1-gPlexF4	COMBAT	N00006	12851	12557	T CD4 Activated Helper 1 Cycling	CASSPGLVSETQYF	TRBV7-2*01	TRBJ2-5*01	CALCPNSGYALNF	TRAV9-2*01	TRAJ41*01
TCAGCTCAGGTGATAT-1-gPlexF4	COMBAT	S00113	12852	12558	T CD8 Activated CTL	CASSEGTGIPQPQHF	TRBV10-2*01	TRBJ1-5*01	CALSDNTGKLIF	TRAV9-2*01	TRAJ37*01
TCTGAGACACGTAAGG-1-gPlexF4	COMBAT	S00060	12853	61	T CD8 Activated CTL	CSVELRDPYEQYF	TRBV29-1*01	TRBJ2-7*01	CILTSGTYKYIF	TRAV26-2*01	TRAJ40*01
TCTGAGATCAAACGGG-1-gPlexF4	COMBAT	G05077	12854	12559	T Reg Activated Cycling	CASSADILAKNIQYF	TRBV9*01	TRBJ2-4*01	CIVRGSVNDMRF	TRAV26-1*01	TRAJ43*01
TGACGGCCATGCGCAC-1-gPlexF4	COMBAT	N00012	12855	12560	T CD8 Activated CTL Cycling	CAISSGEYQPQHF	TRBV10-3*01	TRBJ1-5*01	CAGFGGGTSYGKLTF	TRAV35*01	TRAJ52*01
TGCCAAACATCCTAGA-1-gPlexF4	COMBAT	N00006	12856	12561	T CD4 Activated CTL	CASRAGQDSNQPQHF	TRBV7-2*01	TRBJ1-5*01	CAHPWQAGTALIF	TRAV6*01	TRAJ15*01
TGCCCTAGTTGCGCAC-1-gPlexF4	COMBAT	S00113	12857	12562	T CD4 Activated Helper 1 Cycling	CASSSTLGSNFSPLHF	TRBV7-9*01	TRBJ1-6*01	CALSDQGGFKTIF	TRAV9-2*01	TRAJ9*01
TGCGGGTCATGGTTGT-1-gPlexF4	COMBAT	S00094	12858	12563	T CD8 Activated CTL	CASSQGGSGLYEQYF	TRBV3-1*01	TRBJ2-7*01	CAGDPSGGSYIPTF	TRAV27*01	TRAJ6*01
TGCTACCTCTATCCTA-1-gPlexF4	COMBAT	S00094	12859	12564	T Reg Activated Cycling	CASGRDREGNQPQHF	TRBV6-5*01	TRBJ1-5*01	CAASMILTGGGNKLTF	TRAV23/DV6*01	TRAJ10*01
TGGTTAGCATAGTAAG-1-gPlexF4	COMBAT	S00060	12860	12565	T CD8 Activated CTL Cycling	CASSLQGQGAPGDEQYF	TRBV27*01	TRBJ2-7*01	CAAISWNSGNTPLVF	TRAV1-2*01	TRAJ29*01
TGGTTCCGTCGCGGTT-1-gPlexF4	COMBAT	S00113	12861	12566	T Reg Activated Cycling	CASSGTWGANQPQHF	TRBV2*01	TRBJ1-5*01	CVVNKNNNNDMRF	TRAV12-1*01	TRAJ43*01
TGTATTCAGAGCAATT-1-gPlexF4	COMBAT	S00113	12862	12567	T CD8 Activated CTL Cycling	CASSSGQGLSYEQYF	TRBV12-3*01	TRBJ2-7*01	CALSEAPLGNNDMRF	TRAV19*01	TRAJ43*01
TTGCGTCTCCACTGGG-1-gPlexF4	COMBAT	N00012	12863	12568	T CD4 Activated Helper 1 Cycling	CASSSLLAGFTDTQYF	TRBV27*01	TRBJ2-3*01	CALSVPSYGNNRLAF	TRAV9-2*01	TRAJ7*01
TTTACTGTCTACTTAC-1-gPlexF4	COMBAT	S00060	12864	12569	T Reg Activated Cycling	CASKANLPNTGELFF	TRBV2*01	TRBJ2-2*01	CAVSEGGGSQGNLIF	TRAV8-4*01	TRAJ42*01
TTTGGTTGTTTCCACC-1-gPlexF4	COMBAT	S00060	12865	12570	T CD8 Activated CTL Cycling	CASSLSDSHTEAFF	TRBV27*01	TRBJ1-1*01	CAMRDWGNTDKLIF	TRAV14/DV4*01	TRAJ34*01
AAAGCAAAGGATCGCA-1-gPlexF5	COMBAT	S00060	12866	12571	T CD8 Activated CTL	CSALRDRGTSDYGYTF	TRBV20-1*01	TRBJ1-2*01	CAVSGNFNKFYF	TRAV21*01	TRAJ21*01
AACTCAGCATCCAACA-1-gPlexF5	COMBAT	N00012	12867	12572	T CD4 Activated Helper 1 Cycling	CASSVNGRLISYEQYF	TRBV5-6*01	TRBJ2-7*01	CIVRELIQGAQKLVF	TRAV26-1*01	TRAJ54*01
AACTCAGGTCTGCGGT-1-gPlexF5	COMBAT	S00113	12868	12573	T CD4 Activated CTL	CASSLPGTGVYEQYF	TRBV5-4*01	TRBJ2-7*01	CAGRATGGGADGLTF	TRAV35*01	TRAJ45*01
ACATACGAGGGATACC-1-gPlexF5	COMBAT	S00113	12869	12574	T CD8 Activated CTL	CASSSGQVTYEQYF	TRBV6-2*01	TRBJ2-7*01	CAVLSNDYKLSF	TRAV21*01	TRAJ20*01
ACGAGGAAGTAGCCGA-1-gPlexF5	COMBAT	N00012	12870	12575	T Reg Activated Cycling	CSARVKLSTGNTIYF	TRBV20-1*01	TRBJ1-3*01	CAGMENTNAGKSTF	TRAV13-1*01	TRAJ27*01
ACGATACGTACAGTTC-1-gPlexF5	COMBAT	S00050	12871	12576	T Reg Activated Cycling	CSARVEGRGANYGYTF	TRBV20-1*01	TRBJ1-2*01	CAVRRQIAGGTSYGKLTF	TRAV21*01	TRAJ52*01
ACGCCGAGTAGCTGCC-1-gPlexF5	COMBAT	S00148	12872	12577	T CD8 Activated CTL Cycling	CASSDLGTGAFF	TRBV2*01	TRBJ1-1*01	CAMSYGNNRLAF	TRAV12-3*01	TRAJ7*01
ACGGAGATCGGCATCG-1-gPlexF5	COMBAT	S00134	12873	12578	T CD8 Activated CTL Cycling	CASSDTSNYGYTF	TRBV9*01	TRBJ1-2*01	CALCTTSGTYKYIF	TRAV19*01	TRAJ40*01
ACGGCCAAGTCTTGCA-1-gPlexF5	COMBAT	S00113	12874	12579	T CD4 Activated CTL	CASRKTSYGYTF	TRBV6-6*01	TRBJ1-2*01	CALSERSGGSNYKLTF	TRAV16*01	TRAJ53*01
ACGGCCACAGACGCCT-1-gPlexF5	COMBAT	S00113	12875	201	T CD8 Activated CTL	CATSRDAGGNTDTQYF	TRBV15*01	TRBJ2-3*01	CAASAGTASKLTF	TRAV29/DV5*01	TRAJ44*01
ACGGCCATCTCTTATG-1-gPlexF5	COMBAT	S00113	12876	12580	T CD4 Activated CTL	CASSFGRAGNTIYF	TRBV27*01	TRBJ1-3*01	CAALIQGAQKLVF	TRAV12-3*01	TRAJ54*01
ACGGGCTAGAGGTAGA-1-gPlexF5	COMBAT	S00113	12877	12581	T CD8 Activated CTL Cycling	CASNRGHSSTDTQYF	TRBV27*01	TRBJ2-3*01	CAVSGGGSQGNLIF	TRAV21*01	TRAJ42*01
ACTGAACTCTACCTGC-1-gPlexF5	COMBAT	S00113	12878	8	T CD8 Activated CTL	CASSPSHSNQPQHF	TRBV27*01	TRBJ1-5*01	CALSENQFYF	TRAV9-2*01	TRAJ49*01
ACTGAGTCAACTTGAC-1-gPlexF5	COMBAT	S00129	12879	12582	T CD4 Activated CTL	CASSLGSYEQYF	TRBV7-9*01	TRBJ2-7*01	CAASALSGGTSYGKLTF	TRAV13-1*01	TRAJ52*01
ACTTTCAGTGTATGGG-1-gPlexF5	COMBAT	S00134	12880	12583	T CD8 Activated CTL Cycling	CASSAMKGKLFF	TRBV12-3*01	TRBJ1-4*01	CGTYFGNEKLTF	TRAV30*01	TRAJ48*01
AGCTCTCTCTTAGAGC-1-gPlexF5	COMBAT	H00072	12881	12584	T CD8 Activated CTL	CASSMTGFYGYTF	TRBV27*01	TRBJ1-2*01	CAESIGAAGNKLTF	TRAV5*01	TRAJ17*01
AGCTTGAGTTTAGGAA-1-gPlexF5	COMBAT	N00012	12882	12585	T CD4 Activated Helper 1 Cycling	CASSAGVLSYEQYF	TRBV5-6*01	TRBJ2-7*01	CAMREAHLSGAGSYQLTF	TRAV14/DV4*01	TRAJ28*01
AGGCCACCATAACCTG-1-gPlexF5	COMBAT	S00060	12883	12586	T CD8 Activated CTL Cycling	CSARDMTSGQETQYF	TRBV20-1*01	TRBJ2-5*01	CAFSASGGSYIPTF	TRAV12-3*01	TRAJ6*01
AGGGAGTCATACTACG-1-gPlexF5	COMBAT	H00072	12884	12587	T CD4 Activated CTL	CASSFQGGLAGSYEQYF	TRBV7-3*01	TRBJ2-7*01	CILREEYGGSQGNLIF	TRAV26-2*01	TRAJ42*01
AGTAGTCTCACATACG-1-gPlexF5	COMBAT	U00619	12885	12588	T CD8 Activated CTL Cycling	CASSSIAGLYEQYF	TRBV5-1*01	TRBJ2-7*01	CAATFGNDMRF	TRAV29/DV5*01	TRAJ43*01
ATAACGCTCGATCCCT-1-gPlexF5	COMBAT	S00094	12886	12589	T CD4 Activated CTL	CASSVATGTGLAGGVNEQFF	TRBV9*01	TRBJ2-1*01	CAGYMNRDDKIIF	TRAV22*01	TRAJ30*01
ATCATCTGTCACACGC-1-gPlexF5	COMBAT	U00619	12887	12590	T CD4 Activated CTL	CASRAQGGANTEAFF	TRBV6-4*01	TRBJ1-1*01	CALSGGGVQGGKLIF	TRAV9-2*01	TRAJ23*01
ATCCACCAGCCAGGAT-1-gPlexF5	COMBAT	S00050	12888	12591	T CD4 Activated Helper 1 Cycling	CSVVGDKGGSEAFF	TRBV29-1*01	TRBJ1-1*01	CAVGSNFGNEKLTF	TRAV8-3*01	TRAJ48*01
ATCGAGTGTCTCTCTG-1-gPlexF5	COMBAT	S00060	12889	12592	T CD4 Activated Helper 1 Cycling	CASSLGWGLSYF	TRBV7-2*01	TRBJ2-5*01	CAVSVEGGSEKLVF	TRAV8-6*01	TRAJ57*01
ATCGAGTGTGTGACCC-1-gPlexF5	COMBAT	S00060	12890	12593	T CD4 Activated Helper 1 Cycling	CASSLVGGQETQYF	TRBV7-9*01	TRBJ2-5*01	CAVNREGGKLIF	TRAV8-1*01	TRAJ23*01
ATGAGGGGTAGCTTGT-1-gPlexF5	COMBAT	N00049	12891	12594	T Reg Activated Cycling	CASNVDNSGYTF	TRBV2*01	TRBJ1-2*01	CAVWAGGGNKLTF	TRAV1-1*01	TRAJ10*01
ATGTGTGAGACAAGCC-1-gPlexF5	COMBAT	S00060	12892	12595	T CD8 Activated CTL	CASSLAFQPNQPQHF	TRBV5-6*01	TRBJ1-5*01	CVVQPTGGFKTIF	TRAV12-1*01	TRAJ9*01
CAACCAATCACCTCGT-1-gPlexF5	COMBAT	S00113	12893	12596	T CD8 Activated CTL	CASWTDEGYNEQFF	TRBV2*01	TRBJ2-1*01	CAADMSNTGKLIF	TRAV29/DV5*01	TRAJ37*01
CACATTTAGATATGGT-1-gPlexF5	COMBAT	S00060	12894	12597	T CD4 Activated Helper 1 Cycling	CASSPTRGNIQYF	TRBV4-2*01	TRBJ2-4*01	CAASIPDKLIF	TRAV23/DV6*01	TRAJ34*01
CACATTTTCTTACCTA-1-gPlexF5	COMBAT	S00148	12895	12598	T Reg Activated Cycling	CASSLRGRRSSGNTIYF	TRBV12-3*01	TRBJ1-3*01	CAGPFSGGYNKLIF	TRAV25*01	TRAJ4*01
CACCACTGTAAGTGTA-1-gPlexF5	COMBAT	N00049	12896	12599	T CD4 Activated Helper 1 Cycling	CATSSPFSGANVLTF	TRBV6-5*01	TRBJ2-6*01	CAVESGNQFYF	TRAV36/DV7*01	TRAJ49*01
CACCTTGCATTCCTCG-1-gPlexF5	COMBAT	S00113	12897	12600	T CD8 Activated CTL	CASSPRLDTQYF	TRBV27*01	TRBJ2-3*01	CAFPNSGGYQKVTF	TRAV1-1*01	TRAJ13*01
CAGCATACAGCTCGAC-1-gPlexF5	COMBAT	S00060	12898	12601	T CD8 Activated CTL Cycling	CASSGGAGAPNYGYTF	TRBV7-9*01	TRBJ1-2*01	CAARRFQGAQKLVF	TRAV41*01	TRAJ54*01
CAGCTGGAGAGCTTCT-1-gPlexF5	COMBAT	S00113	12899	12602	T CD8 Activated CTL	CATSQGGLLEQFF	TRBV6-2*01	TRBJ2-1*01	CAAFSPTSGTYKYIF	TRAV25*01	TRAJ40*01
CAGTCCTCAATCCGAT-1-gPlexF5	COMBAT	S00113	12900	12603	T CD4 Activated CTL	CASSYGEGMGNEQFF	TRBV6-6*01	TRBJ2-1*01	CAASASNSGGSNYKLTF	TRAV29/DV5*01	TRAJ53*01
CATATTCCAACTGGCC-1-gPlexF5	COMBAT	S00060	12901	12604	T CD8 Activated CTL Cycling	CASSDRSPPSTYEQYF	TRBV6-4*01	TRBJ2-7*01	CALSPAGNQFYF	TRAV9-2*01	TRAJ49*01
CATGGCGTCGACCAGC-1-gPlexF5	COMBAT	S00060	12902	12605	T Reg Activated Cycling	CASWGQSAKNIQYF	TRBV27*01	TRBJ2-4*01	CAYRSRASGTYKYIF	TRAV38-2/DV8*01	TRAJ40*01
CATTCGCCAAGCGAGT-1-gPlexF5	COMBAT	S00134	12903	12606	T Reg Activated Cycling	CASSEAESSAGYTF	TRBV2*01	TRBJ1-2*01	CAAQDILGAGTALIF	TRAV29/DV5*01	TRAJ15*01
CATTCGCTCGAATGCT-1-gPlexF5	COMBAT	S00148	12904	12607	T CD4 Activated Helper 1 Cycling	CASSLNERGTSTDTQYF	TRBV11-2*01	TRBJ2-3*01	CAVNTPNNAGNMLTF	TRAV8-1*01	TRAJ39*01
CCATGTCAGCCAGTTT-1-gPlexF5	COMBAT	S00129	12905	12608	T CD4 Activated CTL	CASIGTSGTDTQYF	TRBV12-3*01	TRBJ2-3*01	CALGPGFSGGGADGLTF	TRAV6*01	TRAJ45*01
CCCAGTTCATAGAAAC-1-gPlexF5	COMBAT	H00072	12906	12609	T CD4 Activated Helper 1 Cycling	CASSSLYRYTF	TRBV12-3*01	TRBJ1-2*01	CLVGDGEAGGFKTIF	TRAV4*01	TRAJ9*01
CCCTCCTCATCCAACA-1-gPlexF5	COMBAT	S00060	12907	12610	T CD8 Activated CTL Cycling	CASSAGATNEKLFF	TRBV10-2*01	TRBJ1-4*01	CAGVHEGGGADGLTF	TRAV27*01	TRAJ45*01
CCCTCCTGTTCGCGAC-1-gPlexF5	COMBAT	S00113	12908	12611	T CD8 Activated CTL Cycling	CASSLSRPDTQYF	TRBV27*01	TRBJ2-3*01	CAGQPLNAGGTSYGKLTF	TRAV35*01	TRAJ52*01
CCGGGATAGTGCCATT-1-gPlexF5	COMBAT	S00113	12909	12612	T CD8 Activated CTL	CASSLGQGAFDEQFF	TRBV6-6*01	TRBJ2-1*01	CALEAGYSTLTF	TRAV9-2*01	TRAJ11*01
CCGGGATGTGTCAATC-1-gPlexF5	COMBAT	S00113	12910	202	T CD8 Activated CTL	CASSPDGNTEAFF	TRBV6-5*01	TRBJ1-1*01	CAEGSGGYNKLIF	TRAV5*01	TRAJ4*01
CCGGGATTCTGTTTGT-1-gPlexF5	COMBAT	N00049	12911	12613	T CD8 Activated CTL Cycling	CASSNLYEQYF	TRBV5-1*01	TRBJ2-7*01	CAGSTDSWGKLQF	TRAV17*01	TRAJ24*01
CCGTGGAGTTATCACG-1-gPlexF5	COMBAT	G05077	12912	12614	T CD4 Activated Helper 1 Cycling	CASSPGLGARNEQFF	TRBV5-1*01	TRBJ2-1*01	CAASFRGMNNNDMRF	TRAV29/DV5*01	TRAJ43*01
CCGTGGATCCAAGTAC-1-gPlexF5	COMBAT	U00619	12913	12615	T CD8 Activated CTL Cycling	CASSHLGTGRFNTEAFF	TRBV4-1*01	TRBJ1-1*01	CIVPRYSGAGSYQLTF	TRAV26-1*01	TRAJ28*01
CCTAAAGGTCATGCCG-1-gPlexF5	COMBAT	S00113	12914	12616	T CD8 Activated CTL	CASSLGSPQETQYF	TRBV27*01	TRBJ2-5*01	CAGQPLRGNQFYF	TRAV35*01	TRAJ49*01
CCTTCCCCACCATCCT-1-gPlexF5	COMBAT	S00060	12915	12617	T CD8 Activated CTL Cycling	CASSGATEAFF	TRBV6-1*01	TRBJ1-1*01	CAASEGTGNQFYF	TRAV29/DV5*01	TRAJ49*01
CCTTCCCTCAGCGATT-1-gPlexF5	COMBAT	N00006	12916	51	T CD8 Activated CTL Cycling	CASSPTSGSIYEQYF	TRBV3-1*01	TRBJ2-7*01	CALYNTDKLIF	TRAV9-2*01	TRAJ34*01
CGAGAAGAGCGGCTTC-1-gPlexF5	COMBAT	S00060	12917	12618	T CD4 Activated Helper 1 Cycling	CASSLWTGGGQPQHF	TRBV5-1*01	TRBJ1-5*01	CALSSNTGNQFYF	TRAV16*01	TRAJ49*01
CGATGGCAGGGTTCCC-1-gPlexF5	COMBAT	S00148	12918	12619	T Reg Activated Cycling	CSARVGTSGSDEQFF	TRBV20-1*01	TRBJ2-1*01	CALDEGYGQNFVF	TRAV6*01	TRAJ26*01
CGATGGCGTAGAGTGC-1-gPlexF5	COMBAT	S00113	12919	12620	T CD8 Activated CTL	CASRGGNGYTF	TRBV19*01	TRBJ1-2*01	CALDDSWGKLQF	TRAV16*01	TRAJ24*01
CGATTGAAGATCGGGT-1-gPlexF5	COMBAT	S00113	12920	59	T CD8 Activated CTL Cycling	CASSDRGPNTEAFF	TRBV27*01	TRBJ1-1*01	CAATGGGADGLTF	TRAV13-1*01	TRAJ45*01
CGCTGGAAGCGTCAAG-1-gPlexF5	COMBAT	S00113	12921	12621	T CD8 Activated CTL	CASSLTTPQETQYF	TRBV27*01	TRBJ2-5*01	CALMDSSYKLIF	TRAV1-2*01	TRAJ12*01
CGCTTCAAGTAGCCGA-1-gPlexF5	COMBAT	S00113	12922	12622	T Reg Activated Cycling	CASSGTSVSDTQYF	TRBV10-1*01	TRBJ2-3*01	CIKGRPGNNRKLIW	TRAV26-1*01	TRAJ38*01
CGCTTCAGTTAGGGTG-1-gPlexF5	COMBAT	S00113	12923	12623	T CD8 Activated CTL	CASSESLWHEQYF	TRBV10-2*01	TRBJ2-7*01	CATDATGNQFYF	TRAV17*01	TRAJ49*01
CGGGTCAAGCCAGGAT-1-gPlexF5	COMBAT	S00113	12924	12624	T CD8 Activated CTL	CASSLGGDTLETQYF	TRBV7-3*01	TRBJ2-5*01	CAMRGVSGGYQKVTF	TRAV14/DV4*01	TRAJ13*01
CGGGTCACAGGGCATA-1-gPlexF5	COMBAT	S00060	12925	12625	T CD8 Activated CTL Cycling	CASRTRSYIYF	TRBV6-1*01	TRBJ2-7*01	CAASYKDSGGGADGLTF	TRAV13-1*01	TRAJ45*01
CGTGAGCAGGCCCGTT-1-gPlexF5	COMBAT	S00060	12926	12626	T CD8 Activated CTL Cycling	CASSRYGGDGEQFF	TRBV4-1*01	TRBJ2-1*01	CALSPKGAGSYQLTF	TRAV19*01	TRAJ28*01
CGTGTAAAGTGGTCCC-1-gPlexF5	COMBAT	U00619	12927	12627	T CD4 Activated Helper 1 Cycling	CASSEYGWIAGVTDTQYF	TRBV6-1*01	TRBJ2-3*01	CAGGRVTDGQKLLF	TRAV27*01	TRAJ16*01
CTAAGACAGCGATAGC-1-gPlexF5	COMBAT	S00129	12928	12628	T CD4 Activated Helper 1 Cycling	CASSVTSGYTGELFF	TRBV9*01	TRBJ2-2*01	CAMMGGFQKLVF	TRAV12-3*01	TRAJ8*01
CTACATTCAAGTCTAC-1-gPlexF5	COMBAT	S00060	12929	12629	T CD4 Activated CTL	CASSLTGSYEQYF	TRBV19*01	TRBJ2-7*01	CALPNAGNMLTF	TRAV19*01	TRAJ39*01
CTACATTCACGGTGTC-1-gPlexF5	COMBAT	S00060	12930	12630	T CD8 Activated CTL	CSVERGDRGSTDTQYF	TRBV29-1*01	TRBJ2-3*01	CAMREGTSYGKLTF	TRAV14/DV4*01	TRAJ52*01
CTACGTCAGAATGTTG-1-gPlexF5	COMBAT	S00113	12931	12631	T CD8 Activated CTL Cycling	CASSLRDGNEKLFF	TRBV27*01	TRBJ1-4*01	CAMIVNTGFQKLVF	TRAV14/DV4*01	TRAJ8*01
CTAGAGTTCCCAAGAT-1-gPlexF5	COMBAT	S00045	12932	12632	T CD4 Activated Helper 1 Cycling	CASSQTLVGVYEQYF	TRBV3-1*01	TRBJ2-7*01	CAVGARNNDMRF	TRAV8-3*01	TRAJ43*01
CTAGCCTAGAGGACGG-1-gPlexF5	COMBAT	S00113	12933	12633	T CD8 Activated CTL Cycling	CASSLGDSYEQYF	TRBV5-8*01	TRBJ2-7*01	CAMSEMTGTASKLTF	TRAV12-3*01	TRAJ44*01
CTCACACAGTGTTAGA-1-gPlexF5	COMBAT	S00113	12934	12634	T CD4 Activated CTL	CATTLDTRGRLFF	TRBV2*01	TRBJ2-2*01	CIPFTGNQFYF	TRAV26-2*01	TRAJ49*01
CTCATTATCCAATGGT-1-gPlexF5	COMBAT	S00045	12935	12635	T CD4 Activated CTL	CSALPGDRDYGYTF	TRBV20-1*01	TRBJ1-2*01	CAVRSDNQFYF	TRAV41*01	TRAJ49*01
CTCCTAGAGACAATAC-1-gPlexF5	COMBAT	G05077	12936	12636	T CD8 Activated CTL	CASRPTPGTAHTDTQYF	TRBV11-1*01	TRBJ2-3*01	CAMSTNNAGNMLTF	TRAV12-3*01	TRAJ39*01
CTCGAAATCTGTTTGT-1-gPlexF5	COMBAT	S00050	12937	12637	T CD8 Activated CTL Cycling	CASSQDWGGDTQYF	TRBV4-3*01	TRBJ2-3*01	CAGHVAVMEYGNKLVF	TRAV35*01	TRAJ47*01
CTGAAGTAGTAGGTGC-1-gPlexF5	COMBAT	S00060	12938	12638	T CD8 Activated CTL	CASGPRDAYEQYF	TRBV27*01	TRBJ2-7*01	CALIGGSQGNLIF	TRAV9-2*01	TRAJ42*01
CTGCGGACATCCTAGA-1-gPlexF5	COMBAT	S00129	12939	12639	T CD4 Activated Helper 1 Cycling	CAVASGITDTQYF	TRBV10-3*01	TRBJ2-3*01	CAIYGNNRLAF	TRAV17*01	TRAJ7*01
CTGCTGTGTGACGGTA-1-gPlexF5	COMBAT	S00060	12940	12640	T CD4 Activated CTL	CASSLGTFYGYTF	TRBV7-2*01	TRBJ1-2*01	CASPTQGAQKLVF	TRAV27*01	TRAJ54*01
CTGCTGTGTTGCTCCT-1-gPlexF5	COMBAT	U00619	12941	12641	T CD8 Activated CTL Cycling	CASSPRASGEKLFF	TRBV4-1*01	TRBJ1-4*01	CVVIGMDSSYKLIF	TRAV12-1*01	TRAJ12*01
CTTAACTCACAACTGT-1-gPlexF5	COMBAT	S00060	12942	12642	T CD8 Activated CTL Cycling	CASSPHWATQSSTGELFF	TRBV27*01	TRBJ2-2*01	CAVDNNNDMRF	TRAV39*01	TRAJ43*01
CTTACCGTCCCTGACT-1-gPlexF5	COMBAT	S00060	12943	12643	T CD4 Activated Helper 1 Cycling	CASKRQAGGTDTQYF	TRBV10-2*01	TRBJ2-3*01	CAEIRTGGFKTIF	TRAV13-2*01	TRAJ9*01
CTTGGCTCAATGGATA-1-gPlexF5	COMBAT	S00113	12944	12644	T CD8 Activated CTL	CASSRDYNNEQFF	TRBV28*01	TRBJ2-1*01	CAAPISGGYNKLIF	TRAV29/DV5*01	TRAJ4*01
GAAACTCCAATCACAC-1-gPlexF5	COMBAT	S00060	12945	12645	T CD8 Activated CTL Cycling	CASSDRAANEKLFF	TRBV27*01	TRBJ1-4*01	CAEGGAGNMLTF	TRAV13-1*01	TRAJ39*01
GAACATCCACAGGTTT-1-gPlexF5	COMBAT	S00050	12946	12646	T CD8 Activated CTL Cycling	CASSSPGQGTPLHF	TRBV7-9*01	TRBJ1-6*01	CALSDPGGFGNVLHC	TRAV9-2*01	TRAJ35*01
