## Extended Data Table 1 for "Human SARS-CoV-2 challenge resolves local and systemic response dynamics" (part 3 of 3)

### Sheet: f_public_challenge_activated_cl (continued)
	study	subject	clone_id	motif	celltypist_majority	cdr3_b_aa	v_b_gene	j_b_gene	cdr3_a_aa	v_a_gene	j_a_gene
GAACGGAAGCTACCTA-1-gPlexF5	COMBAT	N00049	12947	12647	T CD8 Activated CTL Cycling	CSARDPGVSYEQYF	TRBV20-1*01	TRBJ2-7*01	CAVSGGYNDYKLSF	TRAV1-2*01	TRAJ20*01
GAACGGAGTGAGTATA-1-gPlexF5	COMBAT	S00113	12948	203	T CD8 Activated CTL	CASSPGVSNQPQHF	TRBV6-5*01	TRBJ1-5*01	CALATGNQFYF	TRAV6*01	TRAJ49*01
GACACGCAGACGCAAC-1-gPlexF5	COMBAT	S00050	12949	12648	T CD8 Activated CTL Cycling	CASSLEEIGTSTDTQYF	TRBV28*01	TRBJ2-3*01	CVVSEGPTGTYKYIF	TRAV10*01	TRAJ40*01
GACACGCCACACGCTG-1-gPlexF5	COMBAT	S00060	12950	12649	T CD8 Activated CTL Cycling	CATGPRASNEKLFF	TRBV27*01	TRBJ1-4*01	CALSDVRGELIF	TRAV9-2*01	TRAJ34*01
GACACGCTCTCGTATT-1-gPlexF5	COMBAT	S00148	12951	12650	T CD4 Activated Helper 1 Cycling	CASSQAASGLAGGWTQYF	TRBV3-1*01	TRBJ2-3*01	CVVSALDYKLSF	TRAV10*01	TRAJ20*01
GACCAATCACCGCTAG-1-gPlexF5	COMBAT	S00113	12952	68	T CD8 Activated CTL	CASSLSPSTDTQYF	TRBV27*01	TRBJ2-3*01	CATDFYGQNFVF	TRAV17*01	TRAJ26*01
GACGTTATCGTGGGAA-1-gPlexF5	COMBAT	G05077	12953	12651	T CD8 Activated CTL	CASSEALRGAAGELFF	TRBV2*01	TRBJ2-2*01	CAVRDGDTGRRALTF	TRAV3*01	TRAJ5*01
GAGCAGACATAAAGGT-1-gPlexF5	COMBAT	S00113	12954	12652	T CD8 Activated CTL Cycling	CATGGIAQTDTQYF	TRBV10-3*01	TRBJ2-3*01	CAESETGANNLFF	TRAV5*01	TRAJ36*01
GAGCAGATCACCAGGC-1-gPlexF5	COMBAT	S00060	12955	12653	T CD8 Activated CTL Cycling	CASSETTQETQYF	TRBV28*01	TRBJ2-5*01	CAETISGYSTLTF	TRAV5*01	TRAJ11*01
GAGGTGAGTAATAGCA-1-gPlexF5	COMBAT	S00148	12956	12654	T CD4 Activated CTL	CASSLETGGGSPLHF	TRBV4-1*01	TRBJ1-6*01	CAVSVNTNAGKSTF	TRAV8-4*01	TRAJ27*01
GATCGTACAAAGTGCG-1-gPlexF5	COMBAT	S00050	12957	12655	T Reg Activated Cycling	CSARDTGERYRYNEQFF	TRBV20-1*01	TRBJ2-1*01	CIVRDWDDKIIF	TRAV26-1*01	TRAJ30*01
GATCTAGTCGGAAATA-1-gPlexF5	COMBAT	S00060	12958	12656	T CD4 Activated Helper 1 Cycling	CASSLLPNPGTPYSNQPQHF	TRBV7-9*01	TRBJ1-5*01	CIVRVGPGTTDSWGKLQF	TRAV26-1*01	TRAJ24*01
GATTCAGAGGTAAACT-1-gPlexF5	COMBAT	S00050	12959	12657	T CD4 Activated Helper 1 Cycling	CASSPPGLRLKREQFF	TRBV27*01	TRBJ2-1*01	CVVNEAAGNKLTF	TRAV12-1*01	TRAJ17*01
GCACATAGTACGCACC-1-gPlexF5	COMBAT	S00045	12960	12658	T CD4 Activated Helper 1 Cycling	CASSKGGNNQPQHF	TRBV2*01	TRBJ1-5*01	CAEAPNNNDMRF	TRAV13-2*01	TRAJ43*01
GCAGCCATCGCTAGCG-1-gPlexF5	COMBAT	S00148	12961	12659	T CD8 Activated CTL Cycling	CASSLVPTRMNTEAFF	TRBV13*01	TRBJ1-1*01	CIVRTPGGSQGNLIF	TRAV26-1*01	TRAJ42*01
GCATGCGTCACATGCA-1-gPlexF5	COMBAT	S00113	12962	12660	T CD8 Activated CTL	CASSLSGLTDTQYF	TRBV27*01	TRBJ2-3*01	CAVPGFGNEKLTF	TRAV20*01	TRAJ48*01
GCATGTACACCAACCG-1-gPlexF5	COMBAT	S00148	12963	12661	T CD8 Activated CTL Cycling	CASSQEGTGAYEQYF	TRBV4-1*01	TRBJ2-7*01	CAVRDSLYSGGGADGLTF	TRAV1-2*01	TRAJ45*01
GCGCGATGTGATAAGT-1-gPlexF5	COMBAT	S00129	12964	12662	T CD8 Activated CTL Cycling	CASSPQGGNEKLFF	TRBV12-3*01	TRBJ1-4*01	CAALEVF	TRAV29/DV5*01	TRAJ29*01
GCTCTGTAGCCACGCT-1-gPlexF5	COMBAT	S00094	12965	12663	T CD4 Activated CTL	CSASPSGSWTDTQYF	TRBV20-1*01	TRBJ2-3*01	CAEKRIQAGTALIF	TRAV13-2*01	TRAJ15*01
GCTTGAATCAGCCTAA-1-gPlexF5	COMBAT	S00113	12966	12664	T CD4 Activated Helper 1 Cycling	CASSLGLAGNEQFF	TRBV3-1*01	TRBJ2-1*01	CIVRAPMEYGNKLVF	TRAV26-1*01	TRAJ47*01
GGAAAGCGTACGCACC-1-gPlexF5	COMBAT	G05077	12967	12665	T CD4 Activated Helper 1 Cycling	CAIRVSHGYTF	TRBV11-3*01	TRBJ1-2*01	CAARASGLMIQGAQKLVF	TRAV29/DV5*01	TRAJ54*01
GGACATTAGGTGGGTT-1-gPlexF5	COMBAT	S00148	12968	12666	T CD8 Activated CTL Cycling	CASSLGPNTGELFF	TRBV7-6*01	TRBJ2-2*01	CAVDQGGKLIF	TRAV12-2*01	TRAJ23*01
GGACGTCCATAACCTG-1-gPlexF5	COMBAT	N00006	12969	12667	T CD8 Activated CTL	CASSQDRGDSPLHF	TRBV5-4*01	TRBJ1-6*01	CAGGYGGSQGNLIF	TRAV20*01	TRAJ42*01
GGATTACCATCTATGG-1-gPlexF5	COMBAT	S00060	12970	12668	T CD8 Activated CTL Cycling	CASSPWMNQPQHF	TRBV27*01	TRBJ1-5*01	CILRDTSTGNQFYF	TRAV26-2*01	TRAJ49*01
GGCAATTCAAGTTGTC-1-gPlexF5	COMBAT	S00113	12971	12669	T CD8 Activated CTL	CASSQGGGSRETQYF	TRBV14*01	TRBJ2-5*01	CAVGAVYDMRF	TRAV8-3*01	TRAJ43*01
GGGATGAGTACTTCTT-1-gPlexF5	COMBAT	S00134	12972	12670	T CD8 Activated CTL Cycling	CASSILAGAYEQYF	TRBV19*01	TRBJ2-7*01	CAGQPPVPSAGNMLTF	TRAV35*01	TRAJ39*01
GGGCACTGTTATTCTC-1-gPlexF5	COMBAT	S00113	12973	12671	T CD8 Activated CTL Cycling	CASSAGDRGYQPQHF	TRBV6-1*01	TRBJ1-5*01	CAVRVPRGDSSYKLIF	TRAV1-2*01	TRAJ12*01
GGGCATCAGGAGCGAG-1-gPlexF5	COMBAT	S00113	12974	12672	T CD8 Activated CTL Cycling	CASSWERSNQPQHF	TRBV7-2*01	TRBJ1-5*01	CAASGFYGNKLVF	TRAV29/DV5*01	TRAJ47*01
GGGTCTGCAGGATTGG-1-gPlexF5	COMBAT	S00113	12975	12673	T CD8 Activated CTL Cycling	CASSYDSSYEQYF	TRBV6-5*01	TRBJ2-7*01	CAGGLLTGGGNKLTF	TRAV27*01	TRAJ10*01
GGTATTGAGACAAGCC-1-gPlexF5	COMBAT	S00134	12976	12674	T Reg Activated Cycling	CASSRGLGGSETQYF	TRBV6-5*01	TRBJ2-5*01	CAVWGGNQFYF	TRAV12-2*01	TRAJ49*01
GGTGAAGTCATTATCC-1-gPlexF5	COMBAT	S00113	12977	12675	T CD4 Activated Helper 1 Cycling	CASSSSPGRLYGYTF	TRBV6-2*01	TRBJ1-2*01	CAGVNYGGSQGNLIF	TRAV35*01	TRAJ42*01
GTACTCCAGAGGGATA-1-gPlexF5	COMBAT	S00060	12978	12676	T CD8 Activated CTL Cycling	CASSPEVKVETQYF	TRBV18*01	TRBJ2-5*01	CAAANYGGSQGNLIF	TRAV12-2*01	TRAJ42*01
GTACTCCTCCCAAGTA-1-gPlexF5	COMBAT	S00113	12979	12677	T CD8 Activated CTL Cycling	CASSFTGATYNEQFF	TRBV12-3*01	TRBJ2-1*01	CAAQETSYDKVIF	TRAV13-1*01	TRAJ50*01
GTACTTTAGCTAAACA-1-gPlexF5	COMBAT	S00129	12980	12678	T CD4 Activated CTL	CATSRTGTSNQPQHF	TRBV10-3*01	TRBJ1-5*01	CVVSDRRLGGNQFYF	TRAV8-2*01	TRAJ49*01
GTAGTCATCGTCCGTT-1-gPlexF5	COMBAT	S00113	12981	12679	T CD4 Activated Helper 1 Cycling	CASSRDHPFTDTQYF	TRBV18*01	TRBJ2-3*01	CAVTGGSGGGADGLTF	TRAV12-2*01	TRAJ45*01
GTCACGGTCCGCGGTA-1-gPlexF5	COMBAT	S00060	12982	12680	T Reg Activated Cycling	CSARGGAGAERAFF	TRBV20-1*01	TRBJ1-1*01	CALSEAFQGAQKLVF	TRAV19*01	TRAJ54*01
GTCGGGTAGATGGCGT-1-gPlexF5	COMBAT	S00148	12983	12681	T CD8 Activated CTL Cycling	CASSLAGAGATGNTIYF	TRBV7-9*01	TRBJ1-3*01	CAVRDRNSGNTPLVF	TRAV3*01	TRAJ29*01
GTGAAGGCACTTACGA-1-gPlexF5	COMBAT	S00113	12984	12682	T CD8 Activated CTL	CASSQNPPDPQETQYF	TRBV12-4*01	TRBJ2-5*01	CAVDTGRRALTF	TRAV21*01	TRAJ5*01
GTGTGCGCAACTGCGC-1-gPlexF5	COMBAT	S00094	12985	12683	T CD8 Activated CTL	CASSQSGRGNEQFF	TRBV4-2*01	TRBJ2-1*01	CAASDNNDMRF	TRAV29/DV5*01	TRAJ43*01
GTTACAGAGTTCGATC-1-gPlexF5	COMBAT	S00113	12986	12684	T CD4 Activated CTL	CASSFGQGAYGYTF	TRBV7-9*01	TRBJ1-2*01	CAVYAGNNRKLIW	TRAV12-2*01	TRAJ38*01
GTTACAGGTCGAATCT-1-gPlexF5	COMBAT	U00619	12987	12685	T CD4 Activated CTL	CASSQDRTSATDTQYF	TRBV4-1*01	TRBJ2-3*01	CAVISGGYQKVTF	TRAV1-2*01	TRAJ13*01
GTTCTCGGTCATCGGC-1-gPlexF5	COMBAT	N00049	12988	12686	T Reg Activated Cycling	CASRGSYNEQFF	TRBV11-2*01	TRBJ2-1*01	CAETIGDYKLSF	TRAV13-2*01	TRAJ20*01
GTTCTCGTCCTATGTT-1-gPlexF5	COMBAT	N00012	12989	12687	T CD4 Activated CTL	CASSLDGSAGETQYF	TRBV11-3*01	TRBJ2-5*01	CAGLLNNFGNEKLTF	TRAV29/DV5*01	TRAJ48*01
TACAGTGCAGTAAGAT-1-gPlexF5	COMBAT	S00113	12990	12688	T CD8 Activated CTL	CASSLLPQGSSYEQYF	TRBV5-1*01	TRBJ2-7*01	CAFMKHVASGGSNYKLTF	TRAV38-1*01	TRAJ53*01
TACCTTATCCGTAGGC-1-gPlexF5	COMBAT	S00113	12991	12689	T CD8 Activated CTL Cycling	CASSPPGANVLTF	TRBV3-1*01	TRBJ2-6*01	CAATETSYDKVIF	TRAV13-1*01	TRAJ50*01
TACGGATTCGGGAGTA-1-gPlexF5	COMBAT	S00113	12992	12690	T CD8 Activated CTL	CASILYYSSTDTQYF	TRBV2*01	TRBJ2-3*01	CVVRLNNDMRF	TRAV12-1*01	TRAJ43*01
TACGGGCGTAAACGCG-1-gPlexF5	COMBAT	S00148	12993	12691	T Reg Activated Cycling	CASSGRGLAGTSTTGELFF	TRBV10-1*01	TRBJ2-2*01	CLVGAWDNYGQNFVF	TRAV4*01	TRAJ26*01
TACGGGCGTTCGGGCT-1-gPlexF5	COMBAT	N00012	12994	12692	T CD4 Activated Helper 1 Cycling	CASSLQAGGKGTDTQYF	TRBV5-1*01	TRBJ2-3*01	CAENYSGSARQLTF	TRAV13-2*01	TRAJ22*01
TACTTGTGTGATGTGG-1-gPlexF5	COMBAT	S00148	12995	12693	T Reg Activated Cycling	CASSLGTSETNEQFF	TRBV7-3*01	TRBJ2-1*01	CAGYGQKVTF	TRAV6*01	TRAJ13*01
TAGAGCTGTTCCAACA-1-gPlexF5	COMBAT	S00050	12996	12694	T CD4 Activated Helper 1 Cycling	CASRGDRGGEKLFF	TRBV5-4*01	TRBJ1-4*01	CAFIGGSEKLVF	TRAV38-1*01	TRAJ57*01
TAGAGCTTCTCTGCTG-1-gPlexF5	COMBAT	S00060	12997	12695	T CD8 Activated CTL Cycling	CASTGLENEQFF	TRBV6-5*01	TRBJ2-1*01	CAVRGTVDDYKLSF	TRAV1-2*01	TRAJ20*01
TAGTGGTGTCCTCTTG-1-gPlexF5	COMBAT	U00619	12998	12696	T Reg Activated Cycling	CASSPDRESSPLHF	TRBV7-9*01	TRBJ1-6*01	CVVRNSGGGADGLTF	TRAV10*01	TRAJ45*01
TAGTGGTTCTCATTCA-1-gPlexF5	COMBAT	N00012	12999	12697	T CD4 Activated Helper 1 Cycling	CSARRGPRALREQYF	TRBV20-1*01	TRBJ2-7*01	CAGVFNAGNMLTF	TRAV27*01	TRAJ39*01
TAGTTGGGTTGGTAAA-1-gPlexF5	COMBAT	S00050	13000	12698	T CD8 Activated CTL Cycling	CASSPRGAGDADTQYF	TRBV9*01	TRBJ2-3*01	CAGRNYGGSQGNLIF	TRAV35*01	TRAJ42*01
TCACGAACAAGGTTTC-1-gPlexF5	COMBAT	S00060	13001	12699	T CD8 Activated CTL Cycling	CASSGYNEQFF	TRBV12-3*01	TRBJ2-1*01	CARSGGSYIPTF	TRAV6*01	TRAJ6*01
TCACGAACACCTCGGA-1-gPlexF5	COMBAT	S00113	13002	12700	T Reg Activated Cycling	CASSPDRGLNQPQHF	TRBV5-6*01	TRBJ1-5*01	CALSQGGSNTGKLIF	TRAV9-2*01	TRAJ37*01
TCAGCTCCAGGAACGT-1-gPlexF5	COMBAT	G05077	13003	12701	T Reg Activated Cycling	CASSLYRDSSGNTIYF	TRBV11-3*01	TRBJ1-3*01	CALSIIGNQFYF	TRAV19*01	TRAJ49*01
TCAGCTCTCGGGAGTA-1-gPlexF5	COMBAT	U00619	13004	12702	T CD4 Activated Helper 1 Cycling	CASSNGQGTNEKLFF	TRBV7-9*01	TRBJ1-4*01	CALTNAGGTSYGKLTF	TRAV9-2*01	TRAJ52*01
TCATTACTCGATGAGG-1-gPlexF5	COMBAT	S00060	13005	12703	T CD8 Activated CTL	CASSFEAGGWALHGYTF	TRBV7-2*01	TRBJ1-2*01	CAASLPGDKLIF	TRAV29/DV5*01	TRAJ34*01
TCTGGAATCCGTCAAA-1-gPlexF5	COMBAT	S00148	13006	12704	T CD4 Activated CTL	CASSLSGGSYEQYF	TRBV28*01	TRBJ2-7*01	CVVRNSGGSNYKLTF	TRAV10*01	TRAJ53*01
TGAGCATGTTCAGACT-1-gPlexF5	COMBAT	S00050	13007	12705	T CD4 Activated CTL	CASSLWGAKNIQYF	TRBV12-4*01	TRBJ2-4*01	CIVRGTNTGNQFYF	TRAV26-1*01	TRAJ49*01
TGATTTCTCCTGCAGG-1-gPlexF5	COMBAT	S00060	13008	3	T CD8 Activated CTL Cycling	CASSGGGGFGYTF	TRBV9*01	TRBJ1-2*01	CAASAGFGNEKLTF	TRAV29/DV5*01	TRAJ48*01
TGCCCATAGATCCCAT-1-gPlexF5	COMBAT	S00060	13009	12706	T CD8 Activated CTL	CASSQDPGQDFTGELFF	TRBV4-3*01	TRBJ2-2*01	CAVNSGGYQKVTF	TRAV12-2*01	TRAJ13*01
TGCCCATCACTAGTAC-1-gPlexF5	COMBAT	S00060	13010	12707	T CD8 Activated CTL	CASSLAGGPVFNTDTQYF	TRBV5-1*01	TRBJ2-3*01	CAVDNNNDMRF	TRAV39*01	TRAJ43*01
TGGACGCAGAACAATC-1-gPlexF5	COMBAT	S00148	13011	12708	T CD8 Activated CTL	CASSEYRGRGADTQYF	TRBV10-1*01	TRBJ2-3*01	CAVRLSSGSARQLTF	TRAV1-2*01	TRAJ22*01
TGGCGCAGTCAACATC-1-gPlexF5	COMBAT	N00012	13012	12709	T CD4 Activated CTL	CASSQTGINEKLFF	TRBV5-6*01	TRBJ1-4*01	CALSDSGGSYIPTF	TRAV9-2*01	TRAJ6*01
TGGGCGTGTCGTGGCT-1-gPlexF5	COMBAT	U00619	13013	12710	T CD4 Activated CTL	CASSSLYTTGRGRGGYTF	TRBV27*01	TRBJ1-2*01	CAMSVPMDSSYKLIF	TRAV12-3*01	TRAJ12*01
TGGTTCCTCGACGGAA-1-gPlexF5	COMBAT	S00060	13014	12711	T CD8 Activated CTL	CASTLAGPLDEQFF	TRBV27*01	TRBJ2-1*01	CALSGGGNQFYF	TRAV9-2*01	TRAJ49*01
TGTGGTAAGGGATCTG-1-gPlexF5	COMBAT	S00050	13015	12712	T CD4 Activated Helper 1 Cycling	CASSQGDSVRPQHF	TRBV3-1*01	TRBJ1-5*01	CLVGGDQAGTALIF	TRAV4*01	TRAJ15*01
TGTGGTAGTGAAATCA-1-gPlexF5	COMBAT	S00050	13016	12713	T CD4 Activated Helper 1 Cycling	CASSYFRSGNTIYF	TRBV6-5*01	TRBJ1-3*01	CAFMKLRRGAGSYQLTF	TRAV38-1*01	TRAJ28*01
TTCTTAGGTTATCGGT-1-gPlexF5	COMBAT	S00060	13017	12714	T CD8 Activated CTL Cycling	CASSLRGDYGYTF	TRBV16*01	TRBJ1-2*01	CAVSDSWGGSNYKLTF	TRAV8-6*01	TRAJ53*01
TTGGCAAAGGGCTTCC-1-gPlexF5	COMBAT	S00113	13018	12715	T CD8 Activated CTL	CASSPQGSEQYF	TRBV27*01	TRBJ2-7*01	CAMRDWALTGGGNKLTF	TRAV14/DV4*01	TRAJ10*01
TTTATGCAGGCAAAGA-1-gPlexF5	COMBAT	S00060	13019	12716	T CD8 Activated CTL	CASSGSQKNIQYF	TRBV6-1*01	TRBJ2-4*01	CAFDAREFSDGQKLLF	TRAV21*01	TRAJ16*01
TTTCCTCCATCTCCCA-1-gPlexF5	COMBAT	S00134	13020	12717	T CD8 Activated CTL	CASSDQNSGRAPYNEQFF	TRBV9*01	TRBJ2-1*01	CALIVTSGTYKYIF	TRAV19*01	TRAJ40*01
TTTGCGCGTACCGTTA-1-gPlexF5	COMBAT	S00148	13021	12718	T CD4 Activated Helper 1 Cycling	CASSPILGNEGRGAYEQYF	TRBV2*01	TRBJ2-7*01	CIVTRGNKLVF	TRAV26-1*01	TRAJ47*01
AAACGGGGTCAGAATA-1-gPlexF6	COMBAT	S00113	13022	12719	T CD8 Activated CTL	CASSPLGQDPTDTQYF	TRBV7-3*01	TRBJ2-3*01	CAVKIGFGNVLHC	TRAV21*01	TRAJ35*01
AAAGATGGTAAGGGAA-1-gPlexF6	COMBAT	U00619	13023	12720	T CD4 Activated Helper 1 Cycling	CASSFLGGRETQYF	TRBV5-1*01	TRBJ2-5*01	CAMRETESGNKLTF	TRAV14/DV4*01	TRAJ17*01
AACGTTGTCTGGCGAC-1-gPlexF6	COMBAT	G05077	13024	12721	T CD4 Activated Helper 1 Cycling	CASSGTSENTGELFF	TRBV6-5*01	TRBJ2-2*01	CAADTGGFKTIF	TRAV1-1*01	TRAJ9*01
AACTCAGGTTGATTGC-1-gPlexF6	COMBAT	S00060	13025	12722	T CD8 Activated CTL Cycling	CASSYSLGDYEQYF	TRBV6-6*01	TRBJ2-7*01	CALSERGISNFGNEKLTF	TRAV19*01	TRAJ48*01
AACTCCCCAATACGCT-1-gPlexF6	COMBAT	S00113	13026	12723	T CD4 Activated Helper 1 Cycling	CASSVDVNRGHYEQYF	TRBV9*01	TRBJ2-7*01	CATDAKAAGNKLTF	TRAV17*01	TRAJ17*01
AACTCTTTCAACACTG-1-gPlexF6	COMBAT	S00148	13027	12724	T CD4 Activated CTL	CASSFGTGGNNEQFF	TRBV27*01	TRBJ2-1*01	CAATRRSGSARQLTF	TRAV29/DV5*01	TRAJ22*01
AACTTTCAGTTTAGGA-1-gPlexF6	COMBAT	S00094	13028	12725	T CD4 Activated Helper 1 Cycling	CASSIDGTGGSPLHF	TRBV7-9*01	TRBJ1-6*01	CATPEGSARQLTF	TRAV17*01	TRAJ22*01
ACACCGGCATGTTGAC-1-gPlexF6	COMBAT	S00113	13029	12726	T CD4 Activated CTL	CSARAQGGYGYTF	TRBV20-1*01	TRBJ1-2*01	CAVSGATNKLIF	TRAV8-6*01	TRAJ32*01
ACAGCCGAGGATTCGG-1-gPlexF6	COMBAT	G05077	13030	12727	T CD8 Activated CTL Cycling	CASSPSGATGRGYTF	TRBV27*01	TRBJ1-2*01	CAVNQLGNFNKFYF	TRAV12-2*01	TRAJ21*01
ACATCAGCATTAGGCT-1-gPlexF6	COMBAT	S00060	13031	12728	T CD8 Activated CTL Cycling	CASSLSPSLGGRQYF	TRBV5-5*01	TRBJ2-7*01	CAAVQANQAGTALIF	TRAV23/DV6*01	TRAJ15*01
ACCCACTAGTAATCCC-1-gPlexF6	COMBAT	S00060	13032	12729	T CD8 Activated CTL Cycling	CASSLSHASTDTQYF	TRBV27*01	TRBJ2-3*01	CAVALGGSQGNLIF	TRAV21*01	TRAJ42*01
ACGGCCATCTTACCTA-1-gPlexF6	COMBAT	S00113	13033	12730	T CD8 Activated CTL	CASSSWTGVGYEQYF	TRBV5-1*01	TRBJ2-7*01	CAPRGDGQKLLF	TRAV25*01	TRAJ16*01
ACGGGTCGTACCGAGA-1-gPlexF6	COMBAT	S00113	13034	12731	T CD8 Activated CTL	CASSSALAGGPSDNEQFF	TRBV5-1*01	TRBJ2-1*01	CVADSSGGSYIPTF	TRAV12-1*01	TRAJ6*01
ACTGATGAGCTTTGGT-1-gPlexF6	COMBAT	S00113	13035	12732	T CD4 Activated Helper 1 Cycling	CASSRGTSSYNEQFF	TRBV5-8*01	TRBJ2-1*01	CAASKIQGAQKLVF	TRAV23/DV6*01	TRAJ54*01
ACTGCTCCACCGGAAA-1-gPlexF6	COMBAT	S00148	13036	12733	T CD8 Activated CTL	CASAGKRPQVTQYF	TRBV7-9*01	TRBJ2-5*01	CAYRSADDMRF	TRAV38-2/DV8*01	TRAJ43*01
ACTGTCCGTATGCTTG-1-gPlexF6	COMBAT	U00619	13037	12734	T Reg Activated Cycling	CASSYLDSYNEQFF	TRBV6-5*01	TRBJ2-1*01	CAVSDSNYQLIW	TRAV1-2*01	TRAJ33*01
ACTTACTCACAGACAG-1-gPlexF6	COMBAT	S00134	13038	12735	T CD4 Activated Helper 1 Cycling	CASSSDAADTQYF	TRBV12-3*01	TRBJ2-3*01	CATGRQGNLIF	TRAV12-3*01	TRAJ42*01
AGACGTTGTGTCGCTG-1-gPlexF6	COMBAT	U00619	13039	12736	T CD4 Activated Helper 1 Cycling	CASSPGQGAYEQYF	TRBV9*01	TRBJ2-7*01	CAVSGAAGNKLTF	TRAV8-4*01	TRAJ17*01
AGAGCTTAGACGCACA-1-gPlexF6	COMBAT	S00148	13040	12737	T CD8 Activated CTL Cycling	CASSGGEGTHTEAFF	TRBV9*01	TRBJ1-1*01	CAMREGNTGGFKTIF	TRAV14/DV4*01	TRAJ9*01
AGAGCTTAGCAACGGT-1-gPlexF6	COMBAT	S00060	13041	12738	T CD8 Activated CTL Cycling	CASSADREQLYF	TRBV12-3*01	TRBJ2-7*01	CAERAGTALIF	TRAV13-2*01	TRAJ15*01
AGAGCTTGTGGTACAG-1-gPlexF6	COMBAT	S00094	13042	12739	T CD8 Activated CTL Cycling	CAWDMGSTGDLANYGYTF	TRBV30*01	TRBJ1-2*01	CAVDLGPEGATNKLIF	TRAV39*01	TRAJ32*01
AGCATACAGGAGTCTG-1-gPlexF6	COMBAT	S00148	13043	12740	T CD8 Activated CTL Cycling	CASRPGQGGLSGANVLTF	TRBV2*01	TRBJ2-6*01	CAVEDHLKTIF	TRAV2*01	TRAJ9*01
AGCATACTCGCGATCG-1-gPlexF6	COMBAT	N00012	13044	12741	T CD4 Activated CTL	CASSLEVSYEQYF	TRBV5-1*01	TRBJ2-7*01	CAVSETGANSKLTF	TRAV8-6*01	TRAJ56*01
AGCTCCTCAATGTTGC-1-gPlexF6	COMBAT	S00134	13045	12742	T CD4 Activated Helper 1 Cycling	CASSRLTGNEQYF	TRBV28*01	TRBJ2-7*01	CAASPDNAGNMLTF	TRAV23/DV6*01	TRAJ39*01
AGGCCGTGTTCGAATC-1-gPlexF6	COMBAT	S00050	13046	12743	T Reg Activated Cycling	CASSESAHNEQFF	TRBV25-1*01	TRBJ2-1*01	CAVQISGSARQLTF	TRAV20*01	TRAJ22*01
AGGGATGAGAGTGACC-1-gPlexF6	COMBAT	S00113	13047	12744	T Reg Activated Cycling	CASSYQTIMNTEAFF	TRBV12-3*01	TRBJ1-1*01	CAASKGGRDDKIIF	TRAV13-1*01	TRAJ30*01
AGTAGTCCAGGTCCAC-1-gPlexF6	COMBAT	S00060	13048	6	T CD8 Activated CTL Cycling	CASGIRDGTDTQYF	TRBV27*01	TRBJ2-3*01	CAEVGSQGNLIF	TRAV9-2*01	TRAJ42*01
AGTCTTTCAAGGCTCC-1-gPlexF6	COMBAT	S00094	13049	12745	T Reg Activated Cycling	CASSSWSGANVLTF	TRBV5-1*01	TRBJ2-6*01	CIERSGGSNYKLTF	TRAV26-1*01	TRAJ53*01
AGTGAGGGTTCCAACA-1-gPlexF6	COMBAT	S00050	13050	204	T CD8 Activated CTL Cycling	CASSPPGINYGYTF	TRBV19*01	TRBJ1-2*01	CAVKDTDKLIF	TRAV8-1*01	TRAJ34*01
AGTGGGACACCGAAAG-1-gPlexF6	COMBAT	S00113	13051	12746	T CD8 Activated CTL Cycling	CASGEWPYEQYF	TRBV27*01	TRBJ2-7*01	CALSEAGGGGNKLTF	TRAV19*01	TRAJ10*01
AGTGTCAGTCGGATCC-1-gPlexF6	COMBAT	S00060	13052	12747	T Reg Activated Cycling	CASGLDGTAGQPQHF	TRBV12-5*01	TRBJ1-5*01	CAVSPPPHTGNQFYF	TRAV8-4*01	TRAJ49*01
AGTGTCAGTTCTGTTT-1-gPlexF6	COMBAT	S00134	13053	12748	T Reg Activated Cycling	CASSHPFGGRNTGELFF	TRBV7-2*01	TRBJ2-2*01	CAMSRYGNKLVF	TRAV14/DV4*01	TRAJ47*01
ATCATCTGTCATACTG-1-gPlexF6	COMBAT	S00113	13054	12749	T CD8 Activated CTL	CATYTGWSSYEQYF	TRBV2*01	TRBJ2-7*01	CAVRGSGDYKLSF	TRAV21*01	TRAJ20*01
ATCATCTGTGACTCAT-1-gPlexF6	COMBAT	U00619	13055	12750	T CD8 Activated CTL Cycling	CASSYFRQGTDTQYF	TRBV6-2*01	TRBJ2-3*01	CAVATGGSYIPTF	TRAV2*01	TRAJ6*01
ATCATGGTCTTCCTTC-1-gPlexF6	COMBAT	S00148	13056	12751	T CD8 Activated CTL Cycling	CASSLDFRIIYGYTF	TRBV5-1*01	TRBJ1-2*01	CALSDPGYSTLTF	TRAV9-2*01	TRAJ11*01
ATCCGAACAAGCGAGT-1-gPlexF6	COMBAT	S00113	13057	12752	T CD8 Activated CTL	CASSSGQDNQPQHF	TRBV13*01	TRBJ1-5*01	CAMSVGNTGFQKLVF	TRAV12-3*01	TRAJ8*01
ATCTGCCTCGTACGGC-1-gPlexF6	COMBAT	S00113	13058	12753	T CD8 Activated CTL	CASSARDFSLHF	TRBV5-5*01	TRBJ1-6*01	CAVRDLNYGQNFVF	TRAV1-1*01	TRAJ26*01
ATTCTACAGCCTTGAT-1-gPlexF6	COMBAT	S00060	13059	12754	T CD8 Activated CTL	CASSELAGAGNNEQFF	TRBV7-6*01	TRBJ2-1*01	CAVSDLGGTSYGKLTF	TRAV8-4*01	TRAJ52*01
ATTGGACTCAAGCCTA-1-gPlexF6	COMBAT	S00148	13060	12755	T CD8 Activated CTL Cycling	CASSQGISLRETQYF	TRBV4-1*01	TRBJ2-5*01	CAVEDDDGNNRKLIW	TRAV2*01	TRAJ38*01
CAAGGCCAGAGCTGGT-1-gPlexF6	COMBAT	S00060	13061	12756	T CD8 Activated CTL Cycling	CASSISLPLYEGMNTEAFF	TRBV19*01	TRBJ1-1*01	CAMRGLSSNSGYALNF	TRAV14/DV4*01	TRAJ41*01
CACAGGCTCCGGCACA-1-gPlexF6	COMBAT	S00060	13062	12757	T CD8 Activated CTL	CASSLEGQGKFITGELFF	TRBV3-1*01	TRBJ2-2*01	CAGGSSNTGKLIF	TRAV13-1*01	TRAJ37*01
CAGAATCCAGACAAGC-1-gPlexF6	COMBAT	S00050	13063	12758	T Reg Activated Cycling	CASRPTSGSADTQYF	TRBV12-3*01	TRBJ2-3*01	CAEFYTGGFKTIF	TRAV13-2*01	TRAJ9*01
CAGAGAGCAGTCACTA-1-gPlexF6	COMBAT	N00012	13064	12759	T CD4 Activated Helper 1 Cycling	CASSRRSGPTQETQYF	TRBV19*01	TRBJ2-5*01	CAVPISGTYKYIF	TRAV36/DV7*01	TRAJ40*01
CAGCATAAGCGACGTA-1-gPlexF6	COMBAT	S00113	13065	205	T CD8 Activated CTL Cycling	CASSSRGPNEKLFF	TRBV27*01	TRBJ1-4*01	CAGLGETSGSRLTF	TRAV35*01	TRAJ58*01
CAGGTGCCAGCCTATA-1-gPlexF6	COMBAT	S00050	13066	12760	T CD4 Activated Helper 1 Cycling	CASSYGLGVGEQYF	TRBV14*01	TRBJ2-7*01	CAASKGTYKYIF	TRAV13-1*01	TRAJ40*01
CATATTCGTCCATGAT-1-gPlexF6	COMBAT	U00619	13067	12761	T CD8 Activated CTL Cycling	CASSLIGLALHEQFF	TRBV27*01	TRBJ2-1*01	CAGGGGTSYGKLTF	TRAV35*01	TRAJ52*01
CATATTCTCCAAGCCG-1-gPlexF6	COMBAT	U00619	13068	12762	T CD4 Activated CTL	CASSLGAGGAYEQYF	TRBV5-5*01	TRBJ2-7*01	CAVQTLMEYGNKLVF	TRAV20*01	TRAJ47*01
CATGCCTAGTTACGGG-1-gPlexF6	COMBAT	N00049	13069	12763	T CD4 Activated Helper 1 Cycling	CASSRQSTTNEKLFF	TRBV18*01	TRBJ1-4*01	CAGPQGGSEKLVF	TRAV22*01	TRAJ57*01
CATGCCTTCAACACCA-1-gPlexF6	COMBAT	N00049	13070	12764	T CD4 Activated Helper 1 Cycling	CASSPGGSSNQPQHF	TRBV7-2*01	TRBJ1-5*01	CALDNTGNQFYF	TRAV9-2*01	TRAJ49*01
CATGCCTTCGTGGGAA-1-gPlexF6	COMBAT	S00050	13071	12765	T CD4 Activated CTL	CASQTGDTEAFF	TRBV6-1*01	TRBJ1-1*01	CALEKFQGGSEKLVF	TRAV9-2*01	TRAJ57*01
CCATTCGAGACTGGGT-1-gPlexF6	COMBAT	S00060	13072	12766	T CD8 Activated CTL	CASSQESSQQGGYTF	TRBV4-2*01	TRBJ1-2*01	CAMREVISSGSARQLTF	TRAV14/DV4*01	TRAJ22*01
CCGGGATGTAGGGTAC-1-gPlexF6	COMBAT	S00060	13073	12767	T CD8 Activated CTL Cycling	CASTLPRRVRTDTQYF	TRBV5-5*01	TRBJ2-3*01	CAVNRRGSGTYKYIF	TRAV12-2*01	TRAJ40*01
CCGTACTTCACGACTA-1-gPlexF6	COMBAT	G05077	13074	12768	T CD8 Activated CTL	CASSLAGLASSYNEQFF	TRBV7-9*01	TRBJ2-1*01	CAVRGGSQGNLIF	TRAV41*01	TRAJ42*01
CCGTTCAGTCGAAAGC-1-gPlexF6	COMBAT	S00045	13075	12769	T CD4 Activated Helper 1 Cycling	CASRQGENTEAFF	TRBV18*01	TRBJ1-1*01	CAVRTNQAGTALIF	TRAV20*01	TRAJ15*01
CCTTTCTCAGCCTATA-1-gPlexF6	COMBAT	S00060	13076	12770	T Reg Activated Cycling	CASRAGAYQPQHF	TRBV2*01	TRBJ1-5*01	CAASVEQGAQKLVF	TRAV29/DV5*01	TRAJ54*01
CGAGCCAGTGTGACCC-1-gPlexF6	COMBAT	S00129	13077	12771	T CD4 Activated CTL	CATSRDPESSYEQYF	TRBV15*01	TRBJ2-7*01	CAMREAGGSTLGRLYF	TRAV14/DV4*01	TRAJ18*01
CGATGGCGTTCTGTTT-1-gPlexF6	COMBAT	S00148	13078	12772	T CD4 Activated Helper 1 Cycling	CASRTSGSWAYEQYF	TRBV6-1*01	TRBJ2-7*01	CAASVAGTASKLTF	TRAV29/DV5*01	TRAJ44*01
CGCCAAGCAGGTGGAT-1-gPlexF6	COMBAT	S00060	13079	12773	T CD8 Activated CTL	CASITEENSRNNEQFF	TRBV2*01	TRBJ2-1*01	CAESMGGGNKLTF	TRAV5*01	TRAJ10*01
CGCGGTATCAGGTAAA-1-gPlexF6	COMBAT	S00113	13080	12774	T CD4 Activated Helper 1 Cycling	CASSRGEGEKLFF	TRBV5-4*01	TRBJ1-4*01	CAVGRTGGGNKLTF	TRAV8-1*01	TRAJ10*01
CGGACACAGATAGTCA-1-gPlexF6	COMBAT	H00072	13081	199	T CD8 Activated CTL	CASSPSVSYEQYF	TRBV9*01	TRBJ2-7*01	CGADREGTYKYIF	TRAV34*01	TRAJ40*01
CGGTTAACAAGTAGTA-1-gPlexF6	COMBAT	S00094	13082	12775	T Reg Activated Cycling	CASSDSEVQETQYF	TRBV18*01	TRBJ2-5*01	CAALNTGGFKTIF	TRAV12-2*01	TRAJ9*01
CGTAGCGTCCAACCAA-1-gPlexF6	COMBAT	U00619	13083	12776	T CD8 Activated CTL Cycling	CASSRLAESYEQYF	TRBV28*01	TRBJ2-7*01	CAVGAGGFKTIF	TRAV8-3*01	TRAJ9*01
CGTGAGCAGCTGCCCA-1-gPlexF6	COMBAT	S00113	13084	12777	T CD4 Activated CTL	CASSIGGGVGYTF	TRBV19*01	TRBJ1-2*01	CAELNNAGNMLTF	TRAV25*01	TRAJ39*01
CGTGAGCCAGACAAAT-1-gPlexF6	COMBAT	S00113	13085	12778	T CD8 Activated CTL	CASSFEAGGGYEQYF	TRBV28*01	TRBJ2-7*01	CAPSTDSWGKLQF	TRAV1-2*01	TRAJ24*01
CGTGTAATCCCGGATG-1-gPlexF6	COMBAT	S00113	13086	12779	T CD4 Activated Helper 1 Cycling	CASSPTTTGGYGYTF	TRBV4-1*01	TRBJ1-2*01	CAVNNNAGNMLTF	TRAV12-2*01	TRAJ39*01
CGTGTAATCTAACTGG-1-gPlexF6	COMBAT	S00050	13087	12780	T CD4 Activated CTL	CASSQGGSGGRQETQYF	TRBV3-1*01	TRBJ2-5*01	CAGKGPLVF	TRAV3*01	TRAJ29*01
CGTTAGAGTGTCCTCT-1-gPlexF6	COMBAT	S00050	13088	12781	T CD4 Activated Helper 1 Cycling	CASSRGDGGQYTQYF	TRBV5-5*01	TRBJ2-3*01	CAGLSGSARQLTF	TRAV35*01	TRAJ22*01
CTAAGACTCAAACAAG-1-gPlexF6	COMBAT	N00049	13089	12782	T CD4 Activated Helper 1 Cycling	CASAPLGGRRYF	TRBV5-1*01	TRBJ2-3*01	CAAGGGADGLTF	TRAV13-1*01	TRAJ45*01
CTCACACAGGGAACGG-1-gPlexF6	COMBAT	G05077	13090	12783	T CD8 Activated CTL	CASSQAVPTDYEQYF	TRBV2*01	TRBJ2-7*01	CVVPTPNTGGFKTIF	TRAV12-1*01	TRAJ9*01
CTCATTAAGGATCGCA-1-gPlexF6	COMBAT	S00060	13091	191	T CD8 Activated CTL Cycling	CASSPRDTYTEAFF	TRBV27*01	TRBJ1-1*01	CALSEGNDMRF	TRAV19*01	TRAJ43*01
CTCCTAGAGCCCTAAT-1-gPlexF6	COMBAT	S00134	13092	12784	T CD4 Activated Helper 1 Cycling	CASSRQGRGTEAFF	TRBV13*01	TRBJ1-1*01	CALTDSSASKIIF	TRAV16*01	TRAJ3*01
CTCCTAGGTAAGTAGT-1-gPlexF6	COMBAT	G05077	13093	12785	T CD8 Activated CTL Cycling	CAISDLTGQETQYF	TRBV10-3*01	TRBJ2-5*01	CAVRDAEGGSYIPTF	TRAV1-1*01	TRAJ6*01
CTGAAACAGGACTGGT-1-gPlexF6	COMBAT	S00113	13094	12786	T CD8 Activated CTL	CASSFTPGGTYEQYF	TRBV5-6*01	TRBJ2-7*01	CAASAGSNYQLIW	TRAV29/DV5*01	TRAJ33*01
CTGATCCGTAAACCTC-1-gPlexF6	COMBAT	S00060	13095	12787	T CD8 Activated CTL Cycling	CASSLSGDPREAQYF	TRBV27*01	TRBJ2-5*01	CAAPSGNTPLVF	TRAV13-1*01	TRAJ29*01
CTTAGGAAGGCCCTTG-1-gPlexF6	COMBAT	S00094	13096	200	T CD4 Activated CTL	CATSDPGQGDNQPQHF	TRBV24-1*01	TRBJ1-5*01	CVVNSYSSNTGKLIF	TRAV12-1*01	TRAJ37*01
CTTAGGATCTCTGAGA-1-gPlexF6	COMBAT	S00148	13097	12788	T Reg Activated Cycling	CASSQVAGEQFF	TRBV3-1*01	TRBJ2-1*01	CAASRPYYGQNFVF	TRAV23/DV6*01	TRAJ26*01
CTTCTCTGTCTTGATG-1-gPlexF6	COMBAT	S00060	13098	12789	T CD4 Activated Helper 1 Cycling	CASSGQRSGGTYEQYF	TRBV19*01	TRBJ2-7*01	CACDFGNEKLTF	TRAV12-3*01	TRAJ48*01
GAACGGAAGAAGGTGA-1-gPlexF6	COMBAT	S00113	13099	12790	T CD8 Activated CTL	CASSQMPYEQYF	TRBV6-2*01	TRBJ2-7*01	CARGFGNVLHC	TRAV13-2*01	TRAJ35*01
GAACGGAAGGGATACC-1-gPlexF6	COMBAT	S00050	13100	12791	T CD8 Activated CTL Cycling	CASSWTGDKNSPLHF	TRBV19*01	TRBJ1-6*01	CAGQLSFAGNNRKLIW	TRAV35*01	TRAJ38*01
GAATGAAGTGCTAGCC-1-gPlexF6	COMBAT	S00113	13101	12792	T CD4 Activated CTL	CASSISGTGFEKLFF	TRBV7-2*01	TRBJ1-4*01	CALQNAGNMLTF	TRAV9-2*01	TRAJ39*01
GACGCGTGTGAGTATA-1-gPlexF6	COMBAT	S00060	13102	12793	T CD8 Activated CTL	CASSAGQAMPSSYNEQFF	TRBV6-1*01	TRBJ2-1*01	CAAGTNYGQNFVF	TRAV13-1*01	TRAJ26*01
GACTAACTCTTGCATT-1-gPlexF6	COMBAT	S00134	13103	12794	T Reg Activated Cycling	CATRRSYNSPLHF	TRBV6-5*01	TRBJ1-6*01	CAGQPTSGAGSYQLTF	TRAV35*01	TRAJ28*01
GAGTCCGGTGTTGAGG-1-gPlexF6	COMBAT	N00049	13104	12795	T CD4 Activated Helper 1 Cycling	CASSPGGSSNQPQHF	TRBV7-2*01	TRBJ1-5*01	CALIGSTLGRLYF	TRAV8-6*01	TRAJ18*01
GATCTAGGTAAGTAGT-1-gPlexF6	COMBAT	S00060	13105	12796	T Reg Activated Cycling	CSALGGFGELFF	TRBV20-1*01	TRBJ2-2*01	CAASSSGTYKYIF	TRAV23/DV6*01	TRAJ40*01
GATCTAGTCACGGTTA-1-gPlexF6	COMBAT	S00113	13106	12797	T CD4 Activated Helper 1 Cycling	CASSIYSNQPQHF	TRBV7-6*01	TRBJ1-5*01	CALSDQGSAGGGNKLTF	TRAV9-2*01	TRAJ10*01
GATGAAACACGAGAGT-1-gPlexF6	COMBAT	S00113	13107	12798	T CD8 Activated CTL	CASSLSTSVETQYF	TRBV27*01	TRBJ2-5*01	CAVSDPGNRDDKIIF	TRAV8-6*01	TRAJ30*01
GATGAGGTCCGCGGTA-1-gPlexF6	COMBAT	S00060	13108	12799	T CD4 Activated Helper 1 Cycling	CASSIRGEQPQHF	TRBV19*01	TRBJ1-5*01	CAGPSAGNNRKLIW	TRAV25*01	TRAJ38*01
GATTCAGAGACAAGCC-1-gPlexF6	COMBAT	S00148	13109	12800	T Reg Activated Cycling	CASSLWYGYTF	TRBV28*01	TRBJ1-2*01	CVVNVGSNTGKLIF	TRAV12-1*01	TRAJ37*01
GCAAACTAGTGCAAGC-1-gPlexF6	COMBAT	S00094	13110	12801	T CD8 Activated CTL Cycling	CASSADDGRSYEQYF	TRBV9*01	TRBJ2-7*01	CALRKRDDKIIF	TRAV5*01	TRAJ30*01
GCAATCAAGTGTTTGC-1-gPlexF6	COMBAT	U00619	13111	12802	T CD4 Activated CTL	CASSRYGTGGTEAFF	TRBV18*01	TRBJ1-1*01	CAASANNAGNMLTF	TRAV29/DV5*01	TRAJ39*01
GCACTCTCATATGAGA-1-gPlexF6	COMBAT	S00050	13112	12803	T Reg Activated Cycling	CASTALNTGELFF	TRBV6-5*01	TRBJ2-2*01	CVVNGDNNDMRF	TRAV12-1*01	TRAJ43*01
GCAGCCAAGACGCAAC-1-gPlexF6	COMBAT	U00619	13113	12804	T CD8 Activated CTL Cycling	CSVEPAVGDGYANTEAFF	TRBV29-1*01	TRBJ1-1*01	CAASKGGGFKTIF	TRAV13-1*01	TRAJ9*01
GCAGTTAGTATCACCA-1-gPlexF6	COMBAT	S00113	13114	12805	T CD8 Activated CTL	CASSLLPQGSSYEQYF	TRBV5-1*01	TRBJ2-7*01	CAMRVTPDQTGANNLFF	TRAV14/DV4*01	TRAJ36*01
GCAGTTATCATCTGCC-1-gPlexF6	COMBAT	S00050	13115	12806	T CD4 Activated CTL	CASSIVASGGHEQYF	TRBV19*01	TRBJ2-7*01	CAAWNRDDKIIF	TRAV23/DV6*01	TRAJ30*01
GCATACAGTCCTGCTT-1-gPlexF6	COMBAT	S00094	13116	12807	T CD4 Activated CTL	CATGSGDYGYTF	TRBV7-9*01	TRBJ1-2*01	CAVRRGGNTPLVF	TRAV22*01	TRAJ29*01
GCATACATCGGAGCAA-1-gPlexF6	COMBAT	S00060	13117	12808	T CD4 Activated Helper 1 Cycling	CASSQEGRFSPQHF	TRBV3-1*01	TRBJ1-5*01	CAVQGDMRF	TRAV24*01	TRAJ43*01
GCGACCACAGCTCGAC-1-gPlexF6	COMBAT	S00060	13118	12809	T CD8 Activated CTL Cycling	CASSLERRPNYGYTF	TRBV11-2*01	TRBJ1-2*01	CAASPGNKLVF	TRAV13-1*01	TRAJ47*01
GCGCCAATCGTCGTTC-1-gPlexF6	COMBAT	U00619	13119	12810	T CD4 Activated CTL	CASSWTLERGASYEQYF	TRBV5-6*01	TRBJ2-7*01	CATGGNNRLAF	TRAV17*01	TRAJ7*01
GCGCGATCAGACACTT-1-gPlexF6	COMBAT	S00113	13120	12811	T Reg Activated Cycling	CASSSSLLNTEAFF	TRBV11-2*01	TRBJ1-1*01	CAASGRSGANNLFF	TRAV29/DV5*01	TRAJ36*01
GCGCGATTCGGTGTTA-1-gPlexF6	COMBAT	S00050	13121	12812	T CD8 Activated CTL Cycling	CASSWTASYEQYF	TRBV27*01	TRBJ2-7*01	CAVKDGGSQGNLIF	TRAV8-4*01	TRAJ42*01
GCGGGTTCAGTGACAG-1-gPlexF6	COMBAT	S00113	13122	12813	T Reg Activated Cycling	CASSQGHQPQHF	TRBV12-4*01	TRBJ1-5*01	CAVGGGYNFNKFYF	TRAV12-2*01	TRAJ21*01
GCTGCTTGTGCACGAA-1-gPlexF6	COMBAT	S00148	13123	12814	T CD8 Activated CTL Cycling	CASSSRGTGELFF	TRBV6-5*01	TRBJ2-2*01	CAVTWGGSNYKLTF	TRAV29/DV5*01	TRAJ53*01
GCTTGAAAGGCCCTTG-1-gPlexF6	COMBAT	S00134	13124	12815	T CD8 Activated CTL	CASSVGGETQYF	TRBV9*01	TRBJ2-5*01	CALIRTSGTYKYIF	TRAV19*01	TRAJ40*01
GGAGCAAGTGAGGGTT-1-gPlexF6	COMBAT	S00060	13125	12816	T CD8 Activated CTL Cycling	CASQEGIGSNQPQHF	TRBV6-5*01	TRBJ1-5*01	CALNAGNMLTF	TRAV4*01	TRAJ39*01
GGCAATTCATAGAAAC-1-gPlexF6	COMBAT	S00134	13126	12817	T CD4 Activated Helper 1 Cycling	CASSRTGTGSSYNSPLHF	TRBV12-4*01	TRBJ1-6*01	CAVSAPNTGNQFYF	TRAV8-6*01	TRAJ49*01
GGCTCGATCCAATGGT-1-gPlexF6	COMBAT	S00113	13127	12818	T CD4 Activated Helper 1 Cycling	CASSGDLQSSQYF	TRBV2*01	TRBJ2-3*01	CAVFSNTGNQFYF	TRAV41*01	TRAJ49*01
GGGCATCGTTCTGTTT-1-gPlexF6	COMBAT	S00050	13128	12819	T CD4 Activated CTL	CASSLDRGFTDTQYF	TRBV5-4*01	TRBJ2-3*01	CAHPIYGGATNKLIF	TRAV17*01	TRAJ32*01
GGTGCGTAGCAGGCTA-1-gPlexF6	COMBAT	S00045	13129	12820	T Reg Activated Cycling	CASSSAGLGTLF	TRBV6-5*01	TRBJ2-1*01	CAVALYNNARLMF	TRAV21*01	TRAJ31*01
GGTGTTATCTAGCACA-1-gPlexF6	COMBAT	N00012	13130	12821	T CD4 Activated Helper 1 Cycling	CASSQGGNQPQHF	TRBV3-1*01	TRBJ1-5*01	CAGVTTAGGTSYGKLTF	TRAV27*01	TRAJ52*01
GTACGTAGTGAGTGAC-1-gPlexF6	COMBAT	S00148	13131	12822	T Reg Activated Cycling	CASSDQYSNQPQHF	TRBV2*01	TRBJ1-5*01	CAVRLVSGTYKYIF	TRAV20*01	TRAJ40*01
GTACTCCCATCTATGG-1-gPlexF6	COMBAT	S00148	13132	12823	T CD8 Activated CTL Cycling	CASSFSSTDTQYF	TRBV13*01	TRBJ2-3*01	CAVRDFRRGYNKLIF	TRAV3*01	TRAJ4*01
GTAGTCAGTCGCATAT-1-gPlexF6	COMBAT	S00113	13133	12824	T CD8 Activated CTL	CASSLDNFYGYTF	TRBV7-3*01	TRBJ1-2*01	CAPKAAGNKLTF	TRAV2*01	TRAJ17*01
GTATTCTGTTCCCGAG-1-gPlexF6	COMBAT	U00619	13134	12825	T CD4 Activated CTL	CSARDVGGATEAFF	TRBV20-1*01	TRBJ1-1*01	CAASTASGGSYIPTF	TRAV13-1*01	TRAJ6*01
GTCATTTGTGCCTTGG-1-gPlexF6	COMBAT	S00129	13135	12826	T CD4 Activated CTL	CSARRGTEAFF	TRBV20-1*01	TRBJ1-1*01	CAVSDLRNNARLMF	TRAV8-4*01	TRAJ31*01
GTCATTTTCCACGAAT-1-gPlexF6	COMBAT	S00113	13136	12827	T CD4 Activated Helper 1 Cycling	CSARAGGPNEKLFF	TRBV20-1*01	TRBJ1-4*01	CALEAGGGNKLTF	TRAV6*01	TRAJ10*01
GTCATTTTCTTCGGTC-1-gPlexF6	COMBAT	S00094	13137	12828	T CD8 Activated CTL Cycling	CASSLPRGWQPQHF	TRBV28*01	TRBJ1-5*01	CAYRSVPLNRDDKIIF	TRAV38-2/DV8*01	TRAJ30*01
GTCCTCAAGTTGAGAT-1-gPlexF6	COMBAT	U00619	13138	12829	T CD8 Activated CTL	CASSLADSYNEQFF	TRBV6-5*01	TRBJ2-1*01	CAAQGAQKLVF	TRAV41*01	TRAJ54*01
GTGAAGGTCTGTCCGT-1-gPlexF6	COMBAT	S00113	13139	12830	T CD4 Activated Helper 1 Cycling	CASSLAIDRGGQPQHF	TRBV7-2*01	TRBJ1-5*01	CAVLPRGGANNLFF	TRAV20*01	TRAJ36*01
GTGCAGCTCCGCATAA-1-gPlexF6	COMBAT	S00060	13140	12831	T CD8 Activated CTL Cycling	CASTHQDTQYF	TRBV27*01	TRBJ2-3*01	CAWTNFGNEKLTF	TRAV19*01	TRAJ48*01
GTTCATTGTGGCTCCA-1-gPlexF6	COMBAT	U00619	13141	12832	T CD4 Activated CTL	CASSFQASNTEAFF	TRBV5-1*01	TRBJ1-1*01	CALDTGTASKLTF	TRAV12-2*01	TRAJ44*01
GTTCTCGGTGGGTCAA-1-gPlexF6	COMBAT	S00060	13142	12833	T CD8 Activated CTL Cycling	CASSDRGGPDEQYF	TRBV27*01	TRBJ2-7*01	CALRGSQGNLIF	TRAV9-2*01	TRAJ42*01
GTTTCTAGTGGCAAAC-1-gPlexF6	COMBAT	S00148	13143	12834	T Reg Activated Cycling	CASRPLASSGTGELFF	TRBV6-1*01	TRBJ2-2*01	CALSEARSGYSTLTF	TRAV19*01	TRAJ11*01
TAAGAGACAAGCGAGT-1-gPlexF6	COMBAT	S00113	13144	167	T CD8 Activated CTL	CSVIGADYEQYF	TRBV20-1*01	TRBJ2-7*01	CAASVGRGSTLGRLYF	TRAV29/DV5*01	TRAJ18*01
TAAGTGCCACTTCTGC-1-gPlexF6	COMBAT	S00148	13145	12835	T CD4 Activated CTL	CASSDLSEGAFF	TRBV2*01	TRBJ1-1*01	CAMSGGFQKLVF	TRAV12-3*01	TRAJ8*01
TACACGAAGTGAATTG-1-gPlexF6	COMBAT	H00072	13146	12836	T CD4 Activated CTL	CASSRQGDTEAFF	TRBV7-2*01	TRBJ1-1*01	CAVGPGTYKYIF	TRAV1-2*01	TRAJ40*01
TACAGTGAGCTGTCTA-1-gPlexF6	COMBAT	S00148	13147	12837	T CD4 Activated Helper 1 Cycling	CASSKGQVNTEAFF	TRBV10-2*01	TRBJ1-1*01	CAFHSGNTPLVF	TRAV8-3*01	TRAJ29*01
TACAGTGGTAACGTTC-1-gPlexF6	COMBAT	S00113	13148	12838	T CD8 Activated CTL	CASSQDWSGVGGYTF	TRBV4-3*01	TRBJ1-2*01	CAARLVGDKLIF	TRAV23/DV6*01	TRAJ34*01
TACGGTACATAACCTG-1-gPlexF6	COMBAT	S00060	13149	12839	T CD8 Activated CTL	CASSRSGSGNTIYF	TRBV7-3*01	TRBJ1-3*01	CAVNEQAGTALIF	TRAV21*01	TRAJ15*01
TACTCATAGGGTGTGT-1-gPlexF6	COMBAT	N00012	13150	12840	T CD4 Activated Helper 1 Cycling	CSSGRGRDEKLFF	TRBV20-1*01	TRBJ1-4*01	CAAHNAGNMLTF	TRAV12-2*01	TRAJ39*01
TAGACCACAAGGTGTG-1-gPlexF6	COMBAT	S00134	13151	12841	T CD4 Activated Helper 1 Cycling	CASRQTSTDTQYF	TRBV7-3*01	TRBJ2-3*01	CAASVKDSSYKLIF	TRAV29/DV5*01	TRAJ12*01
TAGACCATCAACGGGA-1-gPlexF6	COMBAT	U00619	13152	12842	T CD4 Activated Helper 1 Cycling	CASSPTSGRKDTQYF	TRBV19*01	TRBJ2-3*01	CAMREGGDGQNFVF	TRAV14/DV4*01	TRAJ26*01
TAGGCATTCTCAACTT-1-gPlexF6	COMBAT	S00113	13153	12843	T CD4 Activated Helper 1 Cycling	CASKEGRGLEKLFF	TRBV2*01	TRBJ1-4*01	CAASIMDSSYKLIF	TRAV23/DV6*01	TRAJ12*01
TAGTGGTCATAAAGGT-1-gPlexF6	COMBAT	S00113	13154	12844	T CD8 Activated CTL Cycling	CASSWTQGAEKLFF	TRBV28*01	TRBJ1-4*01	CAMREGLEAAGNKLTF	TRAV14/DV4*01	TRAJ17*01
TATCTCAAGTAGGTGC-1-gPlexF6	COMBAT	N00012	13155	12845	T CD4 Activated Helper 1 Cycling	CASSDSRNQPQHF	TRBV6-1*01	TRBJ1-5*01	CALSPNSGAGSYQLTF	TRAV19*01	TRAJ28*01
TATCTCACAGCTCGAC-1-gPlexF6	COMBAT	S00060	13156	12846	T CD8 Activated CTL Cycling	CASSPKTGSPLHF	TRBV19*01	TRBJ1-6*01	CAVGDNNAGNMLTF	TRAV8-3*01	TRAJ39*01
TATGCCCTCCACGAAT-1-gPlexF6	COMBAT	S00148	13157	12847	T CD4 Activated Helper 1 Cycling	CASSPADRGNYGYTF	TRBV18*01	TRBJ1-2*01	CAESRGSGTYKYIF	TRAV5*01	TRAJ40*01
TCAGGTACATTCTTAC-1-gPlexF6	COMBAT	G05077	13158	12848	T CD8 Activated CTL	CASSRLLAGEETQYF	TRBV14*01	TRBJ2-5*01	CAARYFGNEKLTF	TRAV13-1*01	TRAJ48*01
TCCACACCATCCGGGT-1-gPlexF6	COMBAT	S00113	13159	12849	T CD8 Activated CTL Cycling	CSARSSGGYYEQYF	TRBV20-1*01	TRBJ2-7*01	CASRGADGLTF	TRAV38-1*01	TRAJ45*01
TCGCGAGGTCAGTGGA-1-gPlexF6	COMBAT	S00060	13160	12850	T CD4 Activated Helper 1 Cycling	CATTPYSGANVLTF	TRBV5-1*01	TRBJ2-6*01	CAVKGWETSGSRLTF	TRAV8-4*01	TRAJ58*01
TCGCGTTCACTCTGTC-1-gPlexF6	COMBAT	S00050	13161	12851	T CD8 Activated CTL Cycling	CANRLAGYYEQYF	TRBV4-3*01	TRBJ2-7*01	CAYRSGNTPLVF	TRAV38-2/DV8*01	TRAJ29*01
TCGGGACTCCCAAGTA-1-gPlexF6	COMBAT	S00134	13162	12852	T CD4 Activated Helper 1 Cycling	CASRPLGDRYNEQFF	TRBV7-2*01	TRBJ2-1*01	CLVLNTNAGKSTF	TRAV4*01	TRAJ27*01
TCGTAGATCAAAGACA-1-gPlexF6	COMBAT	S00094	13163	12853	T CD8 Activated CTL	CASSQGLAGLTYNEQFF	TRBV4-2*01	TRBJ2-1*01	CALSDWESGGSNYKLTF	TRAV9-2*01	TRAJ53*01
TCTATTGGTTAAGGGC-1-gPlexF6	COMBAT	S00148	13164	12854	T CD8 Activated CTL Cycling	CASSITGWGEAFF	TRBV19*01	TRBJ1-1*01	CAVVIAAGNMLTF	TRAV39*01	TRAJ39*01
TCTCTAAGTAACGCGA-1-gPlexF6	COMBAT	S00113	13165	12855	T CD8 Activated CTL Cycling	CAISESNRGYTGELFF	TRBV10-3*01	TRBJ2-2*01	CALGGYGQNFVF	TRAV16*01	TRAJ26*01
TGAAAGATCCATGAAC-1-gPlexF6	COMBAT	S00148	13166	12856	T CD8 Activated CTL	CASSFMGPGGEQYF	TRBV5-6*01	TRBJ2-7*01	CADSAGNKLTF	TRAV12-2*01	TRAJ17*01
TGGTTAGTCAATCACG-1-gPlexF6	COMBAT	N00012	13167	12857	T CD4 Activated CTL	CASSLGRGQGWEQYF	TRBV5-1*01	TRBJ2-7*01	CVAVLYGQNFVF	TRAV12-1*01	TRAJ26*01
TGTGTTTTCACCATAG-1-gPlexF6	COMBAT	S00060	13168	12858	T CD8 Activated CTL Cycling	CASSDRGPNQPQHF	TRBV27*01	TRBJ1-5*01	CALTYNNDMRF	TRAV9-2*01	TRAJ43*01
TTCTACACACAGACAG-1-gPlexF6	COMBAT	U00619	13169	12859	T CD4 Activated Helper 1 Cycling	CASSYGRLGTQYF	TRBV5-6*01	TRBJ2-3*01	CAVGPNDYKLSF	TRAV8-3*01	TRAJ20*01
TTGACTTCATGCCACG-1-gPlexF6	COMBAT	S00113	13170	12860	T CD8 Activated CTL	CASSIDMTRPDEQFF	TRBV19*01	TRBJ2-1*01	CALSGWGSGNTPLVF	TRAV19*01	TRAJ29*01
TTGCCGTCATTCGACA-1-gPlexF6	COMBAT	S00148	13171	12861	T CD8 Activated CTL	CASSGAYEQYF	TRBV27*01	TRBJ2-7*01	CAVEPWRNDMRF	TRAV22*01	TRAJ43*01
TTGTAGGGTTGAGTTC-1-gPlexF6	COMBAT	S00060	13172	12862	T CD8 Activated CTL	CASSLRDTYEEQYF	TRBV27*01	TRBJ2-7*01	CALSEGDKIIF	TRAV19*01	TRAJ30*01
TTTACTGTCAGCGATT-1-gPlexF6	COMBAT	S00113	13173	12863	T CD8 Activated CTL	CSARGPLAGENTGELFF	TRBV20-1*01	TRBJ2-2*01	CVVNLPQAGTALIF	TRAV12-1*01	TRAJ15*01
AACTCAGTCTGCGACG-1-gPlexF7	COMBAT	S00060	13174	12864	T CD8 Activated CTL Cycling	CASSFAGVGYGYTF	TRBV5-1*01	TRBJ1-2*01	CAGQRENNDMRF	TRAV35*01	TRAJ43*01
AACTCCCCACTCGACG-1-gPlexF7	COMBAT	S00134	13175	206	T CD8 Activated CTL	CASSPRVNEQFF	TRBV9*01	TRBJ2-1*01	CAFMKTSGTYKYIF	TRAV38-1*01	TRAJ40*01
AAGTCTGAGACTAGAT-1-gPlexF7	COMBAT	S00094	13176	12865	T CD8 Activated CTL Cycling	CAWSVRGYEQYF	TRBV30*01	TRBJ2-7*01	CVVIGTGGFKTIF	TRAV12-1*01	TRAJ9*01
AAGTCTGAGTACCGGA-1-gPlexF7	COMBAT	S00060	13177	12866	T Reg Activated Cycling	CASSESRTENSPLHF	TRBV10-1*01	TRBJ1-6*01	CASYQGGKLIF	TRAV24*01	TRAJ23*01
AAGTCTGAGTACTTGC-1-gPlexF7	COMBAT	H00072	13178	12867	T CD8 Activated CTL Cycling	CASSLYPRGPWGSPLHF	TRBV7-3*01	TRBJ1-6*01	CAGQWNRDDKIIF	TRAV35*01	TRAJ30*01
AAGTCTGGTCGGCATC-1-gPlexF7	COMBAT	S00113	13179	12868	T CD8 Activated CTL	CASSLASNEQYF	TRBV7-9*01	TRBJ2-7*01	CAVLSNDYKLSF	TRAV21*01	TRAJ20*01
ACACCAATCTGGTTCC-1-gPlexF7	COMBAT	S00134	13180	12869	T CD8 Activated CTL	CSAHGGGDSEGNEQFF	TRBV20-1*01	TRBJ2-1*01	CAMMDSSYKLIF	TRAV12-3*01	TRAJ12*01
ACACTGATCCCAGGTG-1-gPlexF7	COMBAT	S00148	13181	14	T CD4 Activated Helper 1 Cycling	CASSPLSNEQFF	TRBV11-2*01	TRBJ2-1*01	CIVRVEYNFNKFYF	TRAV26-1*01	TRAJ21*01
ACGATACAGCAACGGT-1-gPlexF7	COMBAT	U00619	13182	12870	T CD8 Activated CTL	CASSPPADEQYF	TRBV28*01	TRBJ2-7*01	CAVNRYSTLTF	TRAV12-2*01	TRAJ11*01
ACGCAGCTCATGCAAC-1-gPlexF7	COMBAT	S00045	13183	12871	T CD4 Activated CTL	CSASRPAGGLLAQYF	TRBV20-1*01	TRBJ2-3*01	CAVSQFNTTGANSKLTF	TRAV8-6*01	TRAJ56*01
ACGGAGATCACTTATC-1-gPlexF7	COMBAT	S00060	13184	12872	T CD8 Activated CTL Cycling	CASSSPLGGGDQETQYF	TRBV7-9*01	TRBJ2-5*01	CVVSLNSGNTPLVF	TRAV8-2*01	TRAJ29*01
ACGGCCATCCAACCAA-1-gPlexF7	COMBAT	S00113	13185	12873	T CD4 Activated CTL	CASSFGGTSYNEQFF	TRBV28*01	TRBJ2-1*01	CAFMNLYAPTGNQFYF	TRAV38-1*01	TRAJ49*01
ACGGCCATCGGTGTCG-1-gPlexF7	COMBAT	S00113	13186	12874	T CD8 Activated CTL	CASSFLGGGQETQYF	TRBV12-4*01	TRBJ2-5*01	CAMRAPGAGGTSYGKLTF	TRAV14/DV4*01	TRAJ52*01
ACGGGCTGTGCGGTAA-1-gPlexF7	COMBAT	S00060	13187	31	T CD8 Activated CTL Cycling	CSARVLGTDTQYF	TRBV20-1*01	TRBJ2-3*01	CALSDKVLTGGGNKLTF	TRAV9-2*01	TRAJ10*01
ACTGATGAGATATGGT-1-gPlexF7	COMBAT	S00148	13188	12875	T CD8 Activated CTL Cycling	CASSPRGRREQYF	TRBV28*01	TRBJ2-7*01	CLVGANSGGSNYKLTF	TRAV4*01	TRAJ53*01
ACTGCTCCAATGAATG-1-gPlexF7	COMBAT	S00060	13189	12876	T Reg Activated Cycling	CAWSVRRNTEAFF	TRBV30*01	TRBJ1-1*01	CAASAGPYSGAGSYQLTF	TRAV29/DV5*01	TRAJ28*01
ACTTACTAGATGGCGT-1-gPlexF7	COMBAT	S00060	13190	12877	T CD8 Activated CTL Cycling	CASSHLEDRAINTEAFF	TRBV14*01	TRBJ1-1*01	CVVERGGSYIPTF	TRAV12-1*01	TRAJ6*01
AGAGCTTCACGTTGGC-1-gPlexF7	COMBAT	S00113	13191	12878	T CD4 Activated Helper 1 Cycling	CASSLGLAYTDTQYF	TRBV7-2*01	TRBJ2-3*01	CAVGGGNTPLVF	TRAV41*01	TRAJ29*01
AGCATACTCACGCATA-1-gPlexF7	COMBAT	S00113	13192	12879	T CD4 Activated CTL	CSARDFRGPSTDTQYF	TRBV20-1*01	TRBJ2-3*01	CALSFNNNARLMF	TRAV6*01	TRAJ31*01
AGCGTATCATGGGACA-1-gPlexF7	COMBAT	S00113	13193	12880	T CD4 Activated Helper 1 Cycling	CASSWADRGGGSYEQYF	TRBV5-4*01	TRBJ2-7*01	CALSGWTGNQFYF	TRAV16*01	TRAJ49*01
AGCTCCTAGTGAAGTT-1-gPlexF7	COMBAT	S00148	13194	12881	T CD8 Activated CTL Cycling	CASSPPVGAETQYF	TRBV18*01	TRBJ2-5*01	CAVFQAGTALIF	TRAV2*01	TRAJ15*01
AGGCCACAGTAACCCT-1-gPlexF7	COMBAT	S00050	13195	12882	T Reg Activated Cycling	CASSLGRVAFF	TRBV5-4*01	TRBJ1-1*01	CAVSSYYGGSQGNLIF	TRAV8-1*01	TRAJ42*01
AGGTCCGAGGACAGAA-1-gPlexF7	COMBAT	S00094	13196	12883	T CD8 Activated CTL	CASSLVRQAQETQYF	TRBV3-1*01	TRBJ2-5*01	CAASGNSGYALNF	TRAV29/DV5*01	TRAJ41*01
AGTGGGACAACGATGG-1-gPlexF7	COMBAT	N00049	13197	12884	T Reg Activated Cycling	CASSPIYGGVENIQYF	TRBV18*01	TRBJ2-4*01	CAASRPDSSYKLIF	TRAV13-1*01	TRAJ12*01
AGTTGGTAGATAGGAG-1-gPlexF7	COMBAT	S00050	13198	12885	T CD4 Activated CTL	CASKGVLSVTNEKLFF	TRBV2*01	TRBJ1-4*01	CILRDVLGGGADGLTF	TRAV26-2*01	TRAJ45*01
ATAAGAGGTGCTAGCC-1-gPlexF7	COMBAT	S00060	13199	12886	T CD8 Activated CTL	CASNPGFSNQPQHF	TRBV6-2*01	TRBJ1-5*01	CALNAGNMLTF	TRAV6*01	TRAJ39*01
ATAGACCAGGTGCTAG-1-gPlexF7	COMBAT	S00148	13200	12887	T CD8 Activated CTL Cycling	CASALPYNEQFF	TRBV12-5*01	TRBJ2-1*01	CAFMRSMGSNFGNEKLTF	TRAV38-1*01	TRAJ48*01
ATCTGCCTCCTGCTTG-1-gPlexF7	COMBAT	S00060	13201	12888	T CD8 Activated CTL	CASSLSGPASSYEQYF	TRBV27*01	TRBJ2-7*01	CVPFSGGYQKVTF	TRAV1-2*01	TRAJ13*01
ATGCGATCAAGCTGGA-1-gPlexF7	COMBAT	S00050	13202	12889	T CD8 Activated CTL Cycling	CASSLRQGYNSPGNTIYF	TRBV18*01	TRBJ1-3*01	CATDAEYTGANSKLTF	TRAV17*01	TRAJ56*01
ATGGGAGGTGATAAGT-1-gPlexF7	COMBAT	N00012	13203	12890	T Reg Activated Cycling	CASSPGTYSYEQYF	TRBV6-1*01	TRBJ2-7*01	CLVGGPNNAGNMLTF	TRAV4*01	TRAJ39*01
ATGGGAGTCAACACTG-1-gPlexF7	COMBAT	S00050	13204	12891	T CD8 Activated CTL Cycling	CASSWAGSYEQYF	TRBV7-6*01	TRBJ2-7*01	CIVRVAPNAGGTSYGKLTF	TRAV26-1*01	TRAJ52*01
ATGTGTGTCGCAAGCC-1-gPlexF7	COMBAT	S00060	13205	12892	T CD8 Activated CTL	CASRSGGADNYGYTF	TRBV6-5*01	TRBJ1-2*01	CAETEGDNYGQNFVF	TRAV13-2*01	TRAJ26*01
ATTATCCGTCTAGTGT-1-gPlexF7	COMBAT	S00060	13206	12893	T CD8 Activated CTL	CASSLARQGGAPEKETQYF	TRBV12-4*01	TRBJ2-5*01	CAASEGTGNQFYF	TRAV29/DV5*01	TRAJ49*01
ATTGGTGAGAGTTGGC-1-gPlexF7	COMBAT	U00619	13207	12894	T Reg Activated Cycling	CASSQEAGDRGYEQYF	TRBV4-2*01	TRBJ2-7*01	CAVRDSNYQLIW	TRAV1-2*01	TRAJ33*01
CAAGGCCAGAACTGTA-1-gPlexF7	COMBAT	N00012	13208	12895	T Reg Activated Cycling	CAWSGYGEKLFF	TRBV30*01	TRBJ1-4*01	CAVSDQYGGATNKLIF	TRAV8-6*01	TRAJ32*01
CACAGGCTCATATCGG-1-gPlexF7	COMBAT	S00060	13209	12896	T CD4 Activated CTL	CASSLGRLGANTGELFF	TRBV7-2*01	TRBJ2-2*01	CAVRASPGNNRKLIW	TRAV1-2*01	TRAJ38*01
CACATTTGTAAACACA-1-gPlexF7	COMBAT	S00148	13210	12897	T CD8 Activated CTL Cycling	CASSLEGGTEAFF	TRBV7-9*01	TRBJ1-1*01	CAVRDRGSFGNVLHC	TRAV3*01	TRAJ35*01
CACATTTGTACTCAAC-1-gPlexF7	COMBAT	S00060	13211	12898	T CD4 Activated CTL	CASSSKQGAPEAFF	TRBV7-2*01	TRBJ1-1*01	CAVREGNYQLIW	TRAV3*01	TRAJ33*01
CACCTTGTCGCTGATA-1-gPlexF7	COMBAT	S00113	13212	12899	T CD8 Activated CTL	CASSPRGASPLEQYF	TRBV19*01	TRBJ2-7*01	CALSEARVTGGGNKLTF	TRAV19*01	TRAJ10*01
CAGAGAGTCGCTTGTC-1-gPlexF7	COMBAT	S00045	13213	12900	T CD4 Activated CTL	CSAREYGGIGTVNEQFF	TRBV20-1*01	TRBJ2-1*01	CAVPRNSGNTPLVF	TRAV2*01	TRAJ29*01
CAGATCACACGAAATA-1-gPlexF7	COMBAT	S00148	13214	12901	T Reg Activated Cycling	CASSIGPGGAGELFF	TRBV19*01	TRBJ2-2*01	CVVSSQTGANNLFF	TRAV10*01	TRAJ36*01
CAGCAGCCAGGACGTA-1-gPlexF7	COMBAT	S00134	13215	12902	T CD8 Activated CTL Cycling	CASSQTGGNGYEQYF	TRBV7-9*01	TRBJ2-7*01	CAEDGNQGGKLIF	TRAV13-2*01	TRAJ23*01
CAGCTGGTCACCTTAT-1-gPlexF7	COMBAT	U00619	13216	12903	T Reg Activated Cycling	CSGEGTNTGELFF	TRBV20-1*01	TRBJ2-2*01	CVVNVAGNQFYF	TRAV12-1*01	TRAJ49*01
CATATTCTCCCTAACC-1-gPlexF7	COMBAT	S00113	13217	12904	T CD4 Activated Helper 1 Cycling	CASSLQGSTDTQYF	TRBV7-9*01	TRBJ2-3*01	CAFSKGANNLFF	TRAV12-2*01	TRAJ36*01
CATCGAACAATAGCAA-1-gPlexF7	COMBAT	S00113	13218	12905	T CD4 Activated Helper 1 Cycling	CATTSGGRPDTQYF	TRBV28*01	TRBJ2-3*01	CAIHGGYNFNKFYF	TRAV12-2*01	TRAJ21*01
CATCGGGCAGCCACCA-1-gPlexF7	COMBAT	S00060	13219	3	T CD8 Activated CTL Cycling	CASSGGDSYGYTF	TRBV9*01	TRBJ1-2*01	CAASAGFGNEKLTF	TRAV29/DV5*01	TRAJ48*01
CATCGGGTCATAAAGG-1-gPlexF7	COMBAT	S00148	13220	12906	T CD4 Activated CTL	CATSRDLLFNEQFF	TRBV15*01	TRBJ2-1*01	CAVQFNFGNEKLTF	TRAV22*01	TRAJ48*01
CATGCCTAGAACTGTA-1-gPlexF7	COMBAT	U00619	13221	12907	T CD4 Activated CTL	CASSYGTGYGYTF	TRBV6-5*01	TRBJ1-2*01	CALNDRGSTLGRLYF	TRAV16*01	TRAJ18*01
CATGGCGCAAGAGGCT-1-gPlexF7	COMBAT	S00060	13222	12908	T Reg Activated Cycling	CASKENVGQNNEKLFF	TRBV6-4*01	TRBJ1-4*01	CALASGGSYIPTF	TRAV9-2*01	TRAJ6*01
CCACCTACAGAAGCAC-1-gPlexF7	COMBAT	S00113	13223	12909	T CD4 Activated CTL	CASSPGGGAQYF	TRBV12-4*01	TRBJ2-3*01	CAVPDSGYSTLTF	TRAV21*01	TRAJ11*01
CCGTACTCATGCAATC-1-gPlexF7	COMBAT	G05077	13224	12910	T CD4 Activated Helper 1 Cycling	CASSEKYRAFF	TRBV25-1*01	TRBJ1-1*01	CAASIEDSSYKLIF	TRAV23/DV6*01	TRAJ12*01
CCGTGGACAAGTAGTA-1-gPlexF7	COMBAT	S00060	13225	12911	T CD8 Activated CTL Cycling	CASSERDSYSYEQYF	TRBV27*01	TRBJ2-7*01	CALSEGYKLSF	TRAV19*01	TRAJ20*01
CCTACCAAGATGTCGG-1-gPlexF7	COMBAT	S00060	13226	12912	T CD4 Activated Helper 1 Cycling	CASSIRGVGYNEQFF	TRBV19*01	TRBJ2-1*01	CASYTIIQGAQKLVF	TRAV38-1*01	TRAJ54*01
CCTAGCTAGTGGCACA-1-gPlexF7	COMBAT	S00060	13227	12913	T CD4 Activated Helper 1 Cycling	CSALSLPGQIHLSSYEQYF	TRBV29-1*01	TRBJ2-7*01	CAAGHSGNTPLVF	TRAV21*01	TRAJ29*01
CCTAGCTGTTACGGAG-1-gPlexF7	COMBAT	S00060	13228	9	T CD8 Activated CTL Cycling	CASSQDMGWDYTF	TRBV14*01	TRBJ1-2*01	CAVAGANSKLTF	TRAV21*01	TRAJ56*01
CCTCAGTCAATGGATA-1-gPlexF7	COMBAT	S00113	13229	12914	T CD8 Activated CTL Cycling	CASSLFGSYEQYF	TRBV27*01	TRBJ2-7*01	CAVPNFGNEKLTF	TRAV20*01	TRAJ48*01
CCTCAGTCAGCTATTG-1-gPlexF7	COMBAT	S00060	13230	12915	T CD8 Activated CTL Cycling	CASSLGDAGLNEQFF	TRBV7-6*01	TRBJ2-1*01	CAVRDGKAAGNKLTF	TRAV3*01	TRAJ17*01
CGAACATTCACCCTCA-1-gPlexF7	COMBAT	S00113	13231	12916	T CD8 Activated CTL Cycling	CASSLQQGNLSPLHF	TRBV11-2*01	TRBJ1-6*01	CALRLNNAGNMLTF	TRAV16*01	TRAJ39*01
CGATGGCAGGGTGTTG-1-gPlexF7	COMBAT	U00619	13232	12917	T Reg Activated Cycling	CASRAGTSPLHF	TRBV19*01	TRBJ1-6*01	CAMSYNTNAGKSTF	TRAV12-3*01	TRAJ27*01
CGCCAAGTCCACGTTC-1-gPlexF7	COMBAT	S00113	13233	12918	T CD8 Activated CTL	CASSVVAGGNTEAFF	TRBV9*01	TRBJ1-1*01	CALIRTSGTYKYIF	TRAV19*01	TRAJ40*01
CGCGTTTAGGTGTGGT-1-gPlexF7	COMBAT	S00113	13234	12919	T CD8 Activated CTL	CASSLDSSYEQYF	TRBV5-8*01	TRBJ2-7*01	CAVLSGTYKYIF	TRAV21*01	TRAJ40*01
CGTCAGGTCCCTGACT-1-gPlexF7	COMBAT	U00619	13235	12920	T CD4 Activated CTL	CASSISGVTGELFF	TRBV19*01	TRBJ2-2*01	CALSGSGGSNYKLTF	TRAV16*01	TRAJ53*01
CTAGCCTGTGAGGGAG-1-gPlexF7	COMBAT	S00148	13236	12921	T CD4 Activated Helper 1 Cycling	CASRETRRGNTEAFF	TRBV6-1*01	TRBJ1-1*01	CAASREGFGNVLHC	TRAV13-1*01	TRAJ35*01
CTCTACGGTCGTGGCT-1-gPlexF7	COMBAT	N00012	13237	12922	T CD4 Activated Helper 1 Cycling	CANQAAGLGNQPQHF	TRBV28*01	TRBJ1-5*01	CAASARDQGAQKLVF	TRAV29/DV5*01	TRAJ54*01
CTGCGGACACATTAGC-1-gPlexF7	COMBAT	U00619	13238	12923	T Reg Activated Cycling	CATSSSDTEAFF	TRBV24-1*01	TRBJ1-1*01	CAASFHTGKLIF	TRAV29/DV5*01	TRAJ37*01
CTTAACTGTGATGTGG-1-gPlexF7	COMBAT	N00012	13239	12924	T CD4 Activated Helper 1 Cycling	CASSLEGSNTGELFF	TRBV5-1*01	TRBJ2-2*01	CALRNSGYSTLTF	TRAV9-2*01	TRAJ11*01
CTTTGCGGTCAAAGAT-1-gPlexF7	COMBAT	U00619	13240	12925	T CD4 Activated CTL	CASSHPLAGVVGTQYF	TRBV3-1*01	TRBJ2-5*01	CAGQLGTGANNLFF	TRAV35*01	TRAJ36*01
GAAACTCCAATCGGTT-1-gPlexF7	COMBAT	G05077	13241	12926	T CD8 Activated CTL Cycling	CASRFTGTGGPHTEAFF	TRBV19*01	TRBJ1-1*01	CAGQAAGNKLTF	TRAV25*01	TRAJ17*01
GAACCTACATGCCACG-1-gPlexF7	COMBAT	S00148	13242	12927	T CD4 Activated CTL	CASSPPGQGLTDTQYF	TRBV5-1*01	TRBJ2-3*01	CGADIGGGSNYKLTF	TRAV34*01	TRAJ53*01
GACCAATCATAGAAAC-1-gPlexF7	COMBAT	G05077	13243	12928	T Reg Activated Cycling	CASSRGDTNTGELFF	TRBV6-5*01	TRBJ2-2*01	CAARRYNTDKLIF	TRAV23/DV6*01	TRAJ34*01
GACCAATTCACATGCA-1-gPlexF7	COMBAT	S00113	13244	12929	T CD8 Activated CTL	CASSFSAGGRHEQYF	TRBV28*01	TRBJ2-7*01	CAMSARDSWGKLQF	TRAV12-3*01	TRAJ24*01
GACTGCGAGCGCTCCA-1-gPlexF7	COMBAT	S00045	13245	12930	T Reg Activated Cycling	CASSTDVGSYNEQFF	TRBV7-2*01	TRBJ2-1*01	CALRIGGWDARLMF	TRAV19*01	TRAJ31*01
GAGGTGAAGTTGAGAT-1-gPlexF7	COMBAT	S00050	13246	12931	T CD4 Activated Helper 1 Cycling	CASRIQGVSSYNEQFF	TRBV6-5*01	TRBJ2-1*01	CAVSEKGYSTLTF	TRAV8-6*01	TRAJ11*01
GATGAAAAGAAAGTGG-1-gPlexF7	COMBAT	S00148	13247	12932	T Reg Activated Cycling	CASSASGGRGEKLFF	TRBV6-5*01	TRBJ1-4*01	CAASKGGSQGNLIF	TRAV13-1*01	TRAJ42*01
GATGCTAAGCGCCTCA-1-gPlexF7	COMBAT	S00129	13248	12933	T CD4 Activated Helper 1 Cycling	CASSPGGVNYGYTF	TRBV5-4*01	TRBJ1-2*01	CVPEGGSNYKLTF	TRAV25*01	TRAJ53*01
GCAGTTAAGACCTTTG-1-gPlexF7	COMBAT	S00060	13249	12934	T CD4 Activated Helper 1 Cycling	CASSETGSWETQYF	TRBV19*01	TRBJ2-5*01	CAPTPTARQLTF	TRAV17*01	TRAJ22*01
GCATACAGTAAACGCG-1-gPlexF7	COMBAT	U00619	13250	12935	T CD4 Activated Helper 1 Cycling	CASRLTSGGYEQYF	TRBV12-4*01	TRBJ2-7*01	CAATFSGSARQLTF	TRAV29/DV5*01	TRAJ22*01
GCATACATCGTAGATC-1-gPlexF7	COMBAT	S00094	13251	12936	T Reg Activated Cycling	CSVSGGSFGETQYF	TRBV29-1*01	TRBJ2-5*01	CAVTPSNDYKLSF	TRAV8-4*01	TRAJ20*01
GCCAAATCACGTAAGG-1-gPlexF7	COMBAT	S00148	13252	12937	T CD8 Activated CTL	CASSFTFGTGGVEQFF	TRBV27*01	TRBJ2-1*01	CAFINFNKFYF	TRAV24*01	TRAJ21*01
GCCTCTAAGCCAGTAG-1-gPlexF7	COMBAT	S00148	13253	12938	T CD4 Activated Helper 1 Cycling	CASSMGSTGELFF	TRBV19*01	TRBJ2-2*01	CVVKRSNTGKLIF	TRAV8-2*01	TRAJ37*01
GCCTCTATCAAACGGG-1-gPlexF7	COMBAT	S00045	13254	78	T CD8 Activated CTL	CASSQGGGEQYF	TRBV7-8*01	TRBJ2-7*01	CAGYTSGTYKYIF	TRAV25*01	TRAJ40*01
GCTCTGTCAGTGAGTG-1-gPlexF7	COMBAT	S00134	13255	12939	T CD4 Activated Helper 1 Cycling	CASSELAGLGQPQHF	TRBV2*01	TRBJ1-5*01	CAGSKGGGADGLTF	TRAV27*01	TRAJ45*01
GGAACTTCATGCAATC-1-gPlexF7	COMBAT	S00060	13256	12940	T CD8 Activated CTL Cycling	CASSSRSHTDTQYF	TRBV27*01	TRBJ2-3*01	CAGVPLSGAGSYQLTF	TRAV25*01	TRAJ28*01
GGACAAGAGGGTTTCT-1-gPlexF7	COMBAT	S00050	13257	12941	T CD4 Activated Helper 1 Cycling	CASSFDRGSTDTQYF	TRBV7-2*01	TRBJ2-3*01	CAAILTGANSKLTF	TRAV8-4*01	TRAJ56*01
GGACGTCTCGGAGCAA-1-gPlexF7	COMBAT	S00060	13258	12942	T CD8 Activated CTL Cycling	CASHADSKNSPLHF	TRBV25-1*01	TRBJ1-6*01	CAFQGFGNVLHC	TRAV24*01	TRAJ35*01
GGAGCAAAGTTGTCGT-1-gPlexF7	COMBAT	S00060	13259	12943	T CD8 Activated CTL Cycling	CATSSDTGGTGDNEQFF	TRBV15*01	TRBJ2-1*01	CAVSSGSARQLTF	TRAV5*01	TRAJ22*01
GGATTACCATCCCACT-1-gPlexF7	COMBAT	S00060	13260	12944	T CD4 Activated Helper 1 Cycling	CASGGQGSNQPQHF	TRBV19*01	TRBJ1-5*01	CALSRQGGSEKLVF	TRAV9-2*01	TRAJ57*01
GGATTACGTACAGTTC-1-gPlexF7	COMBAT	U00619	13261	12945	T Reg Activated Cycling	CASRQGYRSYEQYF	TRBV5-1*01	TRBJ2-7*01	CALSGTGANSKLTF	TRAV19*01	TRAJ56*01
GGATTACGTCTCCACT-1-gPlexF7	COMBAT	H00072	13262	12946	T CD4 Activated CTL	CASSRGQGNTEAFF	TRBV3-1*01	TRBJ1-1*01	CALRDGSNAGNNRKLIW	TRAV16*01	TRAJ38*01
GGGCACTGTGTCCTCT-1-gPlexF7	COMBAT	H00072	13263	12947	T CD8 Activated CTL	CASSPGGAGGADTQYF	TRBV7-7*01	TRBJ2-3*01	CAVGAPNAGNMLTF	TRAV8-3*01	TRAJ39*01
GGTGAAGCAATGACCT-1-gPlexF7	COMBAT	S00094	13264	12948	T CD8 Activated CTL Cycling	CASSLAGAGDEQYF	TRBV12-3*01	TRBJ2-7*01	CAASIGPGYALNF	TRAV13-1*01	TRAJ41*01
GGTGAAGGTAATAGCA-1-gPlexF7	COMBAT	S00045	13265	12949	T CD8 Activated CTL Cycling	CASSLRTVSSYEQYF	TRBV7-8*01	TRBJ2-7*01	CAEKNRTNAGKSTF	TRAV13-2*01	TRAJ27*01
GTACTTTTCGTCACGG-1-gPlexF7	COMBAT	S00045	13266	12950	T Reg Activated Cycling	CASSLGGSNTEAFF	TRBV5-4*01	TRBJ1-1*01	CALESASKIIF	TRAV6*01	TRAJ3*01
GTAGGCCCATCGGTTA-1-gPlexF7	COMBAT	S00050	13267	12951	T CD4 Activated Helper 1 Cycling	CSVGRAGAGSAYNEQFF	TRBV29-1*01	TRBJ2-1*01	CLVGDDSRLMF	TRAV4*01	TRAJ31*01
GTCATTTCAGACGCTC-1-gPlexF7	COMBAT	S00113	13268	7	T CD8 Activated CTL	CASSRGAPQETQYF	TRBV27*01	TRBJ2-5*01	CAGQSTGNQFYF	TRAV35*01	TRAJ49*01
GTCCTCATCTTAACCT-1-gPlexF7	COMBAT	S00060	13269	12952	T Reg Activated Cycling	CSVATYSGSNQPQHF	TRBV29-1*01	TRBJ1-5*01	CAVPDSGNTPLVF	TRAV36/DV7*01	TRAJ29*01
GTGCGGTCAAGCGCTC-1-gPlexF7	COMBAT	S00060	13270	12953	T CD4 Activated Helper 1 Cycling	CASSPRIGGTTDTQYF	TRBV9*01	TRBJ2-3*01	CAETEHGSSNTGKLIF	TRAV13-2*01	TRAJ37*01
GTGCGGTTCTTCAACT-1-gPlexF7	COMBAT	S00050	13271	12954	T CD4 Activated Helper 1 Cycling	CASRDGQGASETQYF	TRBV6-5*01	TRBJ2-5*01	CAVRAVYNFNKFYF	TRAV3*01	TRAJ21*01
GTGCTTCGTAGAGTGC-1-gPlexF7	COMBAT	S00113	13272	12955	T Reg Activated Cycling	CASSLVRAQTGEQYF	TRBV7-2*01	TRBJ2-7*01	CALTTTDSWGKLQF	TRAV6*01	TRAJ24*01
GTGTGCGCAGACAAAT-1-gPlexF7	COMBAT	S00094	13273	12956	T Reg Activated Cycling	CASSYSGNEQFF	TRBV6-2*01	TRBJ2-1*01	CAAGTNFGNEKLTF	TRAV13-1*01	TRAJ48*01
GTTAAGCTCGTATCAG-1-gPlexF7	COMBAT	S00050	13274	12957	T CD8 Activated CTL Cycling	CASQELNTGELFF	TRBV6-2*01	TRBJ2-2*01	CVVNVEAGNMLTF	TRAV12-1*01	TRAJ39*01
GTTCGGGAGCGATAGC-1-gPlexF7	COMBAT	N00012	13275	12958	T CD4 Activated Helper 1 Cycling	CASSLGRGETEAFF	TRBV11-1*01	TRBJ1-1*01	CAVRDGYSSASKIIF	TRAV3*01	TRAJ3*01
GTTCGGGGTACTCAAC-1-gPlexF7	COMBAT	S00045	13276	12959	T CD8 Activated CTL Cycling	CASTWGRGNTEAFF	TRBV19*01	TRBJ1-1*01	CAMSRDLAGGFKTIF	TRAV14/DV4*01	TRAJ9*01
TACCTATAGATAGGAG-1-gPlexF7	COMBAT	S00129	13277	12960	T CD4 Activated CTL	CASSQGTSGRIDTQYF	TRBV3-1*01	TRBJ2-3*01	CAASIGGYQKVTF	TRAV13-1*01	TRAJ13*01
TACCTTATCGACCAGC-1-gPlexF7	COMBAT	S00148	13278	12961	T CD8 Activated CTL Cycling	CSANRGNYGYTF	TRBV20-1*01	TRBJ1-2*01	CAAEMKTSYDKVIF	TRAV25*01	TRAJ50*01
TAGCCGGCACGGATAG-1-gPlexF7	COMBAT	S00113	13279	12962	T CD4 Activated CTL	CASSSSGGADTQYF	TRBV9*01	TRBJ2-3*01	CAMNNNRGSTLGRLYF	TRAV12-3*01	TRAJ18*01
TAGGCATAGGTGCAAC-1-gPlexF7	COMBAT	S00129	13280	4	T CD4 Activated Helper 1 Cycling	CASSLAGGLTDTQYF	TRBV7-3*01	TRBJ2-3*01	CAVHNAGNMLTF	TRAV2*01	TRAJ39*01
TAGTGGTGTTAGGGTG-1-gPlexF7	COMBAT	S00094	13281	12963	T CD4 Activated Helper 1 Cycling	CATIAGGLNEQYF	TRBV10-3*01	TRBJ2-7*01	CAVESSWGKFQF	TRAV12-2*01	TRAJ24*01
TATCAGGAGGCTAGAC-1-gPlexF7	COMBAT	S00129	13282	12964	T CD4 Activated CTL	CASSVGPGQGDYGYTF	TRBV9*01	TRBJ1-2*01	CATQTQGGSEKLVF	TRAV12-3*01	TRAJ57*01
TATGCCCGTTCGTTGA-1-gPlexF7	COMBAT	S00134	13283	12965	T Reg Activated Cycling	CASSLDVSYEQYF	TRBV5-1*01	TRBJ2-7*01	CAVSGANTGFQKLVF	TRAV8-4*01	TRAJ8*01
TCAGATGTCAGCACAT-1-gPlexF7	COMBAT	U00619	13284	12966	T CD4 Activated Helper 1 Cycling	CASMRGSSYNSPLHF	TRBV5-1*01	TRBJ1-6*01	CAMSADGGTSYGKLTF	TRAV12-3*01	TRAJ52*01
TCCCGATAGACTAGAT-1-gPlexF7	COMBAT	S00113	13285	12967	T CD8 Activated CTL	CASSLRDHTDTQYF	TRBV27*01	TRBJ2-3*01	CAARTGLYFGNEKLTF	TRAV36/DV7*01	TRAJ48*01
TCCCGATTCGTTACAG-1-gPlexF7	COMBAT	S00060	13286	12968	T CD4 Activated Helper 1 Cycling	CASSLIPLGQGGNEQFF	TRBV5-4*01	TRBJ2-1*01	CAVTIANTGNQFYF	TRAV8-4*01	TRAJ49*01
TCGCGTTTCGGCGCAT-1-gPlexF7	COMBAT	S00050	13287	12969	T Reg Activated Cycling	CASSLVSLASSTIEQYF	TRBV7-2*01	TRBJ2-7*01	CAVRPGGGAQKLVF	TRAV21*01	TRAJ54*01
TCTGAGAGTTTGGGCC-1-gPlexF7	COMBAT	N00012	13288	12970	T Reg Activated Cycling	CASSLADSPLHF	TRBV5-1*01	TRBJ1-6*01	CAVNIPNTGNQFYF	TRAV12-2*01	TRAJ49*01
TCTTCGGTCTCGTTTA-1-gPlexF7	COMBAT	G05077	13289	12971	T CD8 Activated CTL	CASSPLIAGGPRTGELFF	TRBV18*01	TRBJ2-2*01	CAASAGNNNDMRF	TRAV29/DV5*01	TRAJ43*01
TGACAACAGTGAAGTT-1-gPlexF7	COMBAT	S00148	13290	12972	T Reg Activated Cycling	CASSFTRGDTGELFF	TRBV11-2*01	TRBJ2-2*01	CVVSAYGGNKLVF	TRAV10*01	TRAJ47*01
TGACGGCCAGGTCGTC-1-gPlexF7	COMBAT	U00619	13291	12973	T CD4 Activated CTL	CATRTMEAGELFF	TRBV10-3*01	TRBJ2-2*01	CAVRLYNAGNMLTF	TRAV8-6*01	TRAJ39*01
TGAGCCGTCGGCTACG-1-gPlexF7	COMBAT	S00113	13292	12974	T CD8 Activated CTL	CASSQGPGQETQYF	TRBV4-1*01	TRBJ2-5*01	CAMIRGGKLIF	TRAV12-3*01	TRAJ23*01
TGCGCAGCAGCGATCC-1-gPlexF7	COMBAT	S00050	13293	12975	T CD4 Activated CTL	CARDSERGQDHSNQPQHF	TRBV19*01	TRBJ1-5*01	CAVGAGASKIIF	TRAV8-3*01	TRAJ3*01
TGCGGGTTCCGGCACA-1-gPlexF7	COMBAT	U00619	13294	12976	T Reg Activated Cycling	CASSYSEGSFSPLHF	TRBV6-5*01	TRBJ1-6*01	CAVVDSNYQLIW	TRAV1-2*01	TRAJ33*01
TGGGCGTCAGATCTGT-1-gPlexF7	COMBAT	S00113	13295	12977	T CD4 Activated CTL	CASRRLQGAWNSPLHF	TRBV6-5*01	TRBJ1-6*01	CAASPPNNNDMRF	TRAV29/DV5*01	TRAJ43*01
TGGGCGTGTCGGGTCT-1-gPlexF7	COMBAT	S00060	13296	12978	T CD8 Activated CTL Cycling	CASSSGAPHNEQFF	TRBV27*01	TRBJ2-1*01	CAGLEYGNKLVF	TRAV35*01	TRAJ47*01
TGTATTCCACAGGTTT-1-gPlexF7	COMBAT	S00050	13297	12979	T CD8 Activated CTL Cycling	CASSLAGGEQYF	TRBV5-1*01	TRBJ2-7*01	CAAGRAGGYQKVTF	TRAV2*01	TRAJ13*01
TGTCCCACAAGCCATT-1-gPlexF7	COMBAT	S00060	13298	12980	T CD8 Activated CTL	CASSERGPNNEQFF	TRBV27*01	TRBJ2-1*01	CAASVGGQKLLF	TRAV29/DV5*01	TRAJ16*01
TGTTCCGTCGTTGACA-1-gPlexF7	COMBAT	S00113	13299	12981	T CD4 Activated CTL	CASSYSTPNYGYTF	TRBV6-5*01	TRBJ1-2*01	CAVSRRGGANSKLTF	TRAV8-6*01	TRAJ56*01
TTAGTTCTCGGCTTGG-1-gPlexF7	COMBAT	S00113	13300	12982	T CD8 Activated CTL Cycling	CSARDIPSTDTQYF	TRBV20-1*01	TRBJ2-3*01	CAVENSGNTPLVF	TRAV1-1*01	TRAJ29*01
TTCCCAGAGCTGGAAC-1-gPlexF7	COMBAT	S00148	13301	12983	T CD4 Activated Helper 1 Cycling	CASSQRGAGPLGTDTQYF	TRBV3-1*01	TRBJ2-3*01	CAVIRRGTSYGKLTF	TRAV12-2*01	TRAJ52*01
TTCGGTCAGAGCTTCT-1-gPlexF7	COMBAT	U00619	13302	12984	T Reg Activated Cycling	CASSLAGLNSPLHF	TRBV12-3*01	TRBJ1-6*01	CAVRQRGDKIIF	TRAV21*01	TRAJ30*01
TTCTCAAAGTCAAGGC-1-gPlexF7	COMBAT	U00619	13303	12985	T CD4 Activated CTL	CASSHFRMSTEAFF	TRBV4-1*01	TRBJ1-1*01	CAMRPENNARLMF	TRAV14/DV4*01	TRAJ31*01
TTGCCGTCACTTAAGC-1-gPlexF7	COMBAT	S00113	13304	12986	T CD8 Activated CTL	CASIRTMGTDGEAFF	TRBV6-5*01	TRBJ1-1*01	CAAYSGTYKYIF	TRAV13-1*01	TRAJ40*01
AAACCTGTCCTTTACA-1-gPlexG1	COMBAT	S00106	13305	12987	T CD8 Activated CTL	CASSFRDFTDTQYF	TRBV27*01	TRBJ2-3*01	CALSDPAQTGGFKTIF	TRAV19*01	TRAJ9*01
AAACGGGCAGCTGCAC-1-gPlexG1	COMBAT	S00077	13306	12988	T Reg Activated Cycling	CSASGFRGYGYTF	TRBV20-1*01	TRBJ1-2*01	CAMREGGAGNNRKLIW	TRAV14/DV4*01	TRAJ38*01
AAACGGGCATCGACGC-1-gPlexG1	COMBAT	S00049	13307	12989	T CD8 Activated CTL	CASSVGETLGQFF	TRBV9*01	TRBJ2-1*01	CALSGGSYIPTF	TRAV9-2*01	TRAJ6*01
AAAGATGCATTTCAGG-1-gPlexG1	COMBAT	S00049	13308	12990	T CD4 Activated CTL	CASSSLKGVKEKLFF	TRBV5-6*01	TRBJ1-4*01	CALFLSDGQKLLF	TRAV9-2*01	TRAJ16*01
AAAGCAAGTTCGGCAC-1-gPlexG1	COMBAT	S00063	13309	12991	T CD8 Activated CTL Cycling	CASSPGQGQRYEQFF	TRBV2*01	TRBJ2-1*01	CAARPPNAGKSTF	TRAV29/DV5*01	TRAJ27*01
AAAGCAATCAGAGGTG-1-gPlexG1	COMBAT	S00109	13310	12992	T Reg Activated Cycling	CASSVARDRTGTDTQYF	TRBV9*01	TRBJ2-3*01	CAVRESKDSSYKLIF	TRAV3*01	TRAJ12*01
AACCATGCACGGTTTA-1-gPlexG1	COMBAT	N00007	13311	12993	T CD8 Activated CTL	CASRPGLAGAFATDTQYF	TRBV6-6*01	TRBJ2-3*01	CAAPLGGGTSYGKLTF	TRAV21*01	TRAJ52*01
AACTCCCTCTGAGTGT-1-gPlexG1	COMBAT	S00081	13312	12994	T CD8 Activated CTL	CASSEDSNYEQYF	TRBV2*01	TRBJ2-7*01	CADLPSGSARQLTF	TRAV5*01	TRAJ22*01
AAGACCTTCAGTTCGA-1-gPlexG1	COMBAT	S00049	13313	12995	T CD8 Activated CTL	CASSLTSGAEEQYF	TRBV27*01	TRBJ2-7*01	CAVPNFGNEKLTF	TRAV20*01	TRAJ48*01
AAGGCAGAGATCACGG-1-gPlexG1	COMBAT	S00049	13314	12996	T CD8 Activated CTL	CASSYRQGADTQYF	TRBV27*01	TRBJ2-3*01	CGGGSQGNLIF	TRAV9-2*01	TRAJ42*01
AAGGTTCTCTATCCCG-1-gPlexG1	COMBAT	S00063	13315	12997	T CD8 Activated CTL	CASRIGYGLAENTGELFF	TRBV5-1*01	TRBJ2-2*01	CAVVSDRPPDHLYTGANSKLTF	TRAV39*01	TRAJ56*01
AATCGGTTCCAGTATG-1-gPlexG1	COMBAT	S00106	13316	12998	T CD8 Activated CTL	CASSLNTYEQYF	TRBV28*01	TRBJ2-7*01	CAASMESGGGADGLTF	TRAV13-1*01	TRAJ45*01
ACACCAACACAACGTT-1-gPlexG1	COMBAT	S00081	13317	12999	T CD8 Activated CTL	CSAREKGVLNYGYTF	TRBV20-1*01	TRBJ1-2*01	CAVKWLGSGGYQKVTF	TRAV1-2*01	TRAJ13*01
ACACCAAGTTGGACCC-1-gPlexG1	COMBAT	S00063	13318	13000	T CD8 Activated CTL	CASSNSPLGGDQPQHF	TRBV5-1*01	TRBJ1-5*01	CAASARDPQGGSEKLVF	TRAV29/DV5*01	TRAJ57*01
ACACCCTCAGCGAACA-1-gPlexG1	COMBAT	S00024	13319	13001	T Reg Activated Cycling	CASSALRQGTDTQYF	TRBV7-9*01	TRBJ2-3*01	CAPFYTDKLIF	TRAV41*01	TRAJ34*01
ACAGCTAAGACCTAGG-1-gPlexG1	COMBAT	S00109	13320	13002	T CD8 Activated CTL	CASSLTGRGGGEGYTF	TRBV7-3*01	TRBJ1-2*01	CAVLDGNNRLAF	TRAV8-1*01	TRAJ7*01
ACATGGTCAAAGGCGT-1-gPlexG1	COMBAT	G05145	13321	13003	T CD8 Activated CTL Cycling	CASSHWGPGASYEQYF	TRBV4-2*01	TRBJ2-7*01	CILRDEGTYKYIF	TRAV26-2*01	TRAJ40*01
ACCAGTACACGAAACG-1-gPlexG1	COMBAT	S00049	13322	13004	T Reg Activated Cycling	CASSPVVFYEQYF	TRBV18*01	TRBJ2-7*01	CALSEATTSGSRLTF	TRAV19*01	TRAJ58*01
ACCCACTTCCTTTCTC-1-gPlexG1	COMBAT	S00106	13323	13005	T CD8 Activated CTL	CASSINDGGYTF	TRBV19*01	TRBJ1-2*01	CAEIDSGYALNF	TRAV5*01	TRAJ41*01
ACCTTTATCGCATGGC-1-gPlexG1	COMBAT	S00106	13324	13006	T CD4 Activated CTL	CASSVSSEQFF	TRBV5-6*01	TRBJ2-1*01	CVGMNSNSGYALNF	TRAV12-1*01	TRAJ41*01
ACCTTTATCTCGCATC-1-gPlexG1	COMBAT	S00049	13325	13007	T CD8 Activated CTL Cycling	CASSFPTVFNSYEQYF	TRBV28*01	TRBJ2-7*01	CGTESNGAAGNKLTF	TRAV30*01	TRAJ17*01
ACGAGCCTCACCTTAT-1-gPlexG1	COMBAT	S00106	13326	13008	T CD8 Activated CTL	CASNIQGSTEAFF	TRBV6-2*01	TRBJ1-1*01	CAGRSSNTGKLIF	TRAV25*01	TRAJ37*01
ACGCCAGAGTAGGTGC-1-gPlexG1	COMBAT	S00081	13327	13009	T CD4 Activated Helper 1 Cycling	CSAKGRGAGTGELFF	TRBV20-1*01	TRBJ2-2*01	CALSDSGAGSYQLTF	TRAV9-2*01	TRAJ28*01
ACGCCAGTCGAATGGG-1-gPlexG1	COMBAT	S00049	13328	13010	T CD8 Activated CTL	CASTLRGGTDTQYF	TRBV27*01	TRBJ2-3*01	CAVPDGGNARLMF	TRAV1-2*01	TRAJ31*01
ACGCCGATCAACGGCC-1-gPlexG1	COMBAT	S00049	13329	13011	T CD8 Activated CTL	CASSFDGTPTDTQYF	TRBV27*01	TRBJ2-3*01	CAVRDTLPSSGGSYIPTF	TRAV3*01	TRAJ6*01
ACGGGTCAGAAGCCCA-1-gPlexG1	COMBAT	S00106	13330	13012	T CD8 Activated CTL	CASSLDGTGELFF	TRBV27*01	TRBJ2-2*01	CAGPKRPISSGSARQLTF	TRAV35*01	TRAJ22*01
ACGGGTCAGCTATGCT-1-gPlexG1	COMBAT	S00106	13331	13013	T CD8 Activated CTL	CASRPHNSNSPLHF	TRBV28*01	TRBJ1-6*01	CALSYNTDKLIF	TRAV9-2*01	TRAJ34*01
ACGTCAAAGTCGCCGT-1-gPlexG1	COMBAT	S00063	13332	13014	T CD4 Activated Helper 1 Cycling	CASSLETEAFF	TRBV7-9*01	TRBJ1-1*01	CAGPGGGNQFYF	TRAV35*01	TRAJ49*01
ACGTCAACAAAGCAAT-1-gPlexG1	COMBAT	S00049	13333	13015	T CD8 Activated CTL	CASSLWTGLGYGYTF	TRBV5-1*01	TRBJ1-2*01	CAVEKDGSNFGNEKLTF	TRAV39*01	TRAJ48*01
ACTGAACAGAGGACGG-1-gPlexG1	COMBAT	S00063	13334	13016	T CD4 Activated Helper 1 Cycling	CASRDSNQPQHF	TRBV19*01	TRBJ1-5*01	CAGPPSGTYKYIF	TRAV35*01	TRAJ40*01
ACTTACTCATCTATGG-1-gPlexG1	COMBAT	S00063	13335	13017	T CD4 Activated Helper 1 Cycling	CASSREGNTIYF	TRBV5-5*01	TRBJ1-3*01	CAVGTPDRGSTLGRLYF	TRAV8-3*01	TRAJ18*01
ACTTACTGTGGTGTAG-1-gPlexG1	COMBAT	S00049	13336	13018	T CD8 Activated CTL Cycling	CASSQTGGPYNEQFF	TRBV27*01	TRBJ2-1*01	CAGGVFNKFYF	TRAV1-2*01	TRAJ21*01
ACTTACTTCCTGCTTG-1-gPlexG1	COMBAT	S00081	13337	13019	T Reg Activated Cycling	CASSQTGVKVGYTF	TRBV7-9*01	TRBJ1-2*01	CAGPKGFGNVLHC	TRAV25*01	TRAJ35*01
ACTTGTTAGCGTTGCC-1-gPlexG1	COMBAT	S00081	13338	13020	T CD8 Activated CTL	CASSQAFPSGRASSTDTQYF	TRBV4-1*01	TRBJ2-3*01	CAMRPWGNEKLTF	TRAV14/DV4*01	TRAJ48*01
ACTTTCAAGTCAAGCG-1-gPlexG1	COMBAT	S00024	13339	13021	T CD8 Activated CTL	CASSPGGYEQYF	TRBV11-3*01	TRBJ2-7*01	CAVRDRGAAGNKLTF	TRAV1-1*01	TRAJ17*01
AGAGCTTGTATAGTAG-1-gPlexG1	COMBAT	S00077	13340	13022	T Reg Activated Cycling	CASSVAPDIYNSPLHF	TRBV9*01	TRBJ1-6*01	CAVSPSGAGSYQLTF	TRAV8-1*01	TRAJ28*01
AGCAGCCCAAATTGCC-1-gPlexG1	COMBAT	S00024	13341	13023	T CD8 Activated CTL	CASSEGGSYNQPQHF	TRBV9*01	TRBJ1-5*01	CALSHYSGYSTLTF	TRAV9-2*01	TRAJ11*01
AGCCTAAAGCCGGTAA-1-gPlexG1	COMBAT	S00049	13342	13024	T CD8 Activated CTL	CASSYGQGSTEAFF	TRBV6-2*01	TRBJ1-1*01	CAASFYGQNFVF	TRAV1-2*01	TRAJ26*01
AGCCTAAGTCATCCCT-1-gPlexG1	COMBAT	S00049	13343	181	T CD8 Activated CTL	CASSLSGPQETQYF	TRBV27*01	TRBJ2-5*01	CAGLSHSGNQFYF	TRAV35*01	TRAJ49*01
AGCGGTCAGAAACGAG-1-gPlexG1	COMBAT	S00106	13344	13025	T CD8 Activated CTL	CASGDRGFEKLFF	TRBV27*01	TRBJ1-4*01	CAALSSNDYKLSF	TRAV21*01	TRAJ20*01
AGCGTCGCACGGCTAC-1-gPlexG1	COMBAT	S00067	13345	13026	T CD4 Activated Helper 1 Cycling	CASSPPRGRPYNEQFF	TRBV11-2*01	TRBJ2-1*01	CAGGVGFGNVLHC	TRAV27*01	TRAJ35*01
AGCTTGAGTAAACACA-1-gPlexG1	COMBAT	S00081	13346	13027	T CD8 Activated CTL	CASSQASSGRGVGQETQYF	TRBV4-3*01	TRBJ2-5*01	CAMREALSAGNMLTF	TRAV14/DV4*01	TRAJ39*01
AGGGAGTAGCTCCCAG-1-gPlexG1	COMBAT	S00063	13347	13028	T CD8 Activated CTL	CASSQDIRYEQFF	TRBV4-3*01	TRBJ2-1*01	CAVNVPMNSGYSTLTF	TRAV12-2*01	TRAJ11*01
AGGGATGCAGGTGGAT-1-gPlexG1	COMBAT	S00049	13348	13029	T CD8 Activated CTL	CASSPREGVTDTQYF	TRBV27*01	TRBJ2-3*01	CAVSGGSQGNLIF	TRAV8-4*01	TRAJ42*01
AGGTCATAGTAGTGCG-1-gPlexG1	COMBAT	S00049	13349	13030	T CD8 Activated CTL	CASSLSSGWETQYF	TRBV27*01	TRBJ2-5*01	CADVTSGSARQLTF	TRAV13-2*01	TRAJ22*01
AGGTCCGGTTCTGTTT-1-gPlexG1	COMBAT	S00049	13350	13031	T CD8 Activated CTL Cycling	CASSQDGGQTNYGYTF	TRBV3-1*01	TRBJ1-2*01	CAPISGGYNKLIF	TRAV1-2*01	TRAJ4*01
AGTCTTTAGACGCACA-1-gPlexG1	COMBAT	S00106	13351	13032	T CD8 Activated CTL	CASSFRTNSYEQYF	TRBV28*01	TRBJ2-7*01	CAVSAPITLDNRLAF	TRAV8-4*01	TRAJ7*01
AGTGGGACACATCCGG-1-gPlexG1	COMBAT	S00049	13352	13033	T CD8 Activated CTL	CACPRQGGSYEQYF	TRBV30*01	TRBJ2-7*01	CAVRGTQDDYKLSF	TRAV1-2*01	TRAJ20*01
AGTGGGATCAGGCAAG-1-gPlexG1	COMBAT	N00025	13353	13034	T CD8 Activated CTL	CASSFGTGMDEKLFF	TRBV5-5*01	TRBJ1-4*01	CAASKHSSASKIIF	TRAV13-1*01	TRAJ3*01
ATAACGCGTGAGGGTT-1-gPlexG1	COMBAT	S00049	13354	13035	T CD8 Activated CTL	CASSEQGALIGYTF	TRBV5-8*01	TRBJ1-2*01	CALEGSSYKLIF	TRAV6*01	TRAJ12*01
ATAGACCCATGGGAAC-1-gPlexG1	COMBAT	S00063	13355	13036	T CD8 Activated CTL Cycling	CASGGTNTGELFF	TRBV2*01	TRBJ2-2*01	CALLPSGGSYIPTF	TRAV6*01	TRAJ6*01
ATAGACCGTCGAAAGC-1-gPlexG1	COMBAT	S00081	13356	13037	T Reg Activated Cycling	CASSSRAGATNEKLFF	TRBV5-1*01	TRBJ1-4*01	CAVTGTASKLTF	TRAV12-2*01	TRAJ44*01
ATCACGATCTTGACGA-1-gPlexG1	COMBAT	S00081	13357	13038	T CD8 Activated CTL	CSAGEPGLEGSQYF	TRBV20-1*01	TRBJ2-5*01	CIVRVNTNAGKSTF	TRAV26-1*01	TRAJ27*01
ATCCGAAGTAGAGTGC-1-gPlexG1	COMBAT	S00063	13358	13039	T CD4 Activated Helper 1 Cycling	CASRDSGSVSGELFF	TRBV12-3*01	TRBJ2-2*01	CLVGDAWSNTGKLIF	TRAV4*01	TRAJ37*01
ATGAGGGCACATGTGT-1-gPlexG1	COMBAT	S00081	13359	13040	T CD4 Activated Helper 1 Cycling	CSASRAPGRETQYF	TRBV20-1*01	TRBJ2-5*01	CAHSISSGSARQLTF	TRAV24*01	TRAJ22*01
ATGAGGGGTACAGTTC-1-gPlexG1	COMBAT	S00077	13360	13041	T CD8 Activated CTL Cycling	CASSQRRTGSGGYTF	TRBV19*01	TRBJ1-2*01	CAANSLSGAGSYQLTF	TRAV29/DV5*01	TRAJ28*01
ATGGGAGTCTCGCTTG-1-gPlexG1	COMBAT	S00081	13361	13042	T CD8 Activated CTL	CASSQTSSGRATRGDYEQYF	TRBV4-3*01	TRBJ2-7*01	CAMREGLKGKLQF	TRAV14/DV4*01	TRAJ24*01
ATTACTCCATTCACTT-1-gPlexG1	COMBAT	S00106	13362	3	T CD8 Activated CTL	CASSAGTDYGYTF	TRBV9*01	TRBJ1-2*01	CAASAGFGNEKLTF	TRAV29/DV5*01	TRAJ48*01
ATTGGACAGATCACGG-1-gPlexG1	COMBAT	S00106	13363	207	T CD8 Activated CTL	CASSLTPGQTPTGELFF	TRBV5-6*01	TRBJ2-2*01	CAASAGSNYQLIW	TRAV29/DV5*01	TRAJ33*01
ATTGGACTCCCTAACC-1-gPlexG1	COMBAT	S00063	13364	13043	T Reg Activated Cycling	CSALRGGGQPQHF	TRBV20-1*01	TRBJ1-5*01	CAFFNFGNEKLTF	TRAV38-1*01	TRAJ48*01
ATTTCTGGTAAGGGCT-1-gPlexG1	COMBAT	S00063	13365	13044	T CD4 Activated Helper 1 Cycling	CASRRSTDTQYF	TRBV6-2*01	TRBJ2-3*01	CAGTYNFNKFYF	TRAV25*01	TRAJ21*01
ATTTCTGTCAAGCCTA-1-gPlexG1	COMBAT	S00077	13366	13045	T CD8 Activated CTL Cycling	CASSPEVAGYNEQFF	TRBV27*01	TRBJ2-1*01	CASPDYGGSQGNLIF	TRAV24*01	TRAJ42*01
CAACCAAGTGTCGCTG-1-gPlexG1	COMBAT	S00049	13367	13046	T CD8 Activated CTL	CASSTRESLDTQYF	TRBV27*01	TRBJ2-3*01	CAVRTLLSRDDKIIF	TRAV3*01	TRAJ30*01
CAAGATCAGTGAATTG-1-gPlexG1	COMBAT	S00049	13368	13047	T CD8 Activated CTL	CASSLYGTTNEQFF	TRBV27*01	TRBJ2-1*01	CAMSVGNTGFQKLVF	TRAV12-3*01	TRAJ8*01
CAAGGCCGTCGGCACT-1-gPlexG1	COMBAT	S00106	13369	13048	T CD8 Activated CTL Cycling	CASSSHGPGGRKLFF	TRBV11-2*01	TRBJ1-4*01	CATANGGSQGNLIF	TRAV17*01	TRAJ42*01
CAAGTTGTCACGATGT-1-gPlexG1	COMBAT	S00106	13370	13049	T CD8 Activated CTL	CASNLDNSYEQYF	TRBV28*01	TRBJ2-7*01	CALANSGGGADGLTF	TRAV6*01	TRAJ45*01
CACACAATCAGTTCGA-1-gPlexG1	COMBAT	S00063	13371	13050	T Reg Activated Cycling	CASSYSVNEQYF	TRBV6-2*01	TRBJ2-7*01	CAGQLMDKLSF	TRAV35*01	TRAJ20*01
CACACTCCACAGCGTC-1-gPlexG1	COMBAT	S00049	13372	13051	T CD8 Activated CTL	CASSLSPENQPQHF	TRBV27*01	TRBJ1-5*01	CAMRDFEGYQKVTF	TRAV14/DV4*01	TRAJ13*01
CACAGTACATTCCTGC-1-gPlexG1	COMBAT	S00081	13373	13052	T CD4 Activated CTL	CAISENLIRDRDAYNEQFF	TRBV10-3*01	TRBJ2-1*01	CAASEGGGGFKTIF	TRAV13-1*01	TRAJ9*01
CACATAGTCGGTTCGG-1-gPlexG1	COMBAT	S00106	13374	13053	T CD8 Activated CTL Cycling	CATSRGRDRESYGYTF	TRBV15*01	TRBJ1-2*01	CAFMSPGGATNKLIF	TRAV38-1*01	TRAJ32*01
CACCAGGCAATAGCAA-1-gPlexG1	COMBAT	S00049	13375	13054	T CD8 Activated CTL	CASSHSLAGEETQYF	TRBV3-1*01	TRBJ2-5*01	CVVTRRNFGNEKLTF	TRAV12-1*01	TRAJ48*01
CACCTTGTCACCGTAA-1-gPlexG1	COMBAT	S00067	13376	13055	T CD4 Activated Helper 1 Cycling	CSAPSVGVYGYTF	TRBV20-1*01	TRBJ1-2*01	CAYRVTSGTYKYIF	TRAV38-2/DV8*01	TRAJ40*01
CAGCAGCTCAACCAAC-1-gPlexG1	COMBAT	H00052	13377	13056	T CD4 Activated Helper 1 Cycling	CASSVEGGQSTDTQYF	TRBV9*01	TRBJ2-3*01	CAGTSGSARQLTF	TRAV35*01	TRAJ22*01
CAGCCGAGTACTCAAC-1-gPlexG1	COMBAT	S00049	13378	13057	T CD8 Activated CTL	CASSLTSGMDEQYF	TRBV27*01	TRBJ2-7*01	CAAPGWDTDKLIF	TRAV20*01	TRAJ34*01
CAGCCGATCTGCTTGC-1-gPlexG1	COMBAT	S00106	13379	13058	T CD8 Activated CTL	CASSFPGFSTDTQYF	TRBV27*01	TRBJ2-3*01	CIAPIFGNEKLTF	TRAV26-1*01	TRAJ48*01
CAGCTAAAGAGTACAT-1-gPlexG1	COMBAT	S00106	13380	13059	T CD8 Activated CTL	CATSREGHRTANEKLFF	TRBV15*01	TRBJ1-4*01	CAGTQLTGGGNKLTF	TRAV14/DV4*01	TRAJ10*01
CAGCTGGGTATAGTAG-1-gPlexG1	COMBAT	S00106	13381	13060	T CD8 Activated CTL	CASSDVGQTSTDTQYF	TRBV2*01	TRBJ2-3*01	CILRPHSGYALNF	TRAV26-2*01	TRAJ41*01
CAGGTGCGTGCGGTAA-1-gPlexG1	COMBAT	S00049	13382	13061	T CD8 Activated CTL	CASSLEVSWEQYF	TRBV5-1*01	TRBJ2-7*01	CALHSINQAGTALIF	TRAV1-1*01	TRAJ15*01
CAGTAACTCAAGAAGT-1-gPlexG1	COMBAT	S00049	13383	13062	T CD8 Activated CTL	CASSHSLFAGQGYEQYF	TRBV4-3*01	TRBJ2-7*01	CAVSPYSGAGSYQLTF	TRAV8-4*01	TRAJ28*01
CAGTCCTAGGCGACAT-1-gPlexG1	COMBAT	S00067	13384	19	T CD8 Activated CTL	CASARDSSYEQYF	TRBV12-4*01	TRBJ2-7*01	CAVLRDDKIIF	TRAV1-2*01	TRAJ30*01
CATATGGGTCGCGAAA-1-gPlexG1	COMBAT	S00049	13385	13063	T CD8 Activated CTL	CASKVQFNSPLHF	TRBV28*01	TRBJ1-6*01	CAVKGPGGQGGSEKLVF	TRAV21*01	TRAJ57*01
CATGACACATCACCCT-1-gPlexG1	COMBAT	N00050	13386	13064	T CD4 Activated Helper 1 Cycling	CASSLRGSYGYTF	TRBV27*01	TRBJ1-2*01	CGTEGLKTSYDKVIF	TRAV30*01	TRAJ50*01
CATTCGCCAGTCGTGC-1-gPlexG1	COMBAT	S00081	13387	13065	T CD8 Activated CTL	CASSQKFSGRDATNEKLFF	TRBV4-3*01	TRBJ1-4*01	CAMREGLRGAGGTSYGKLTF	TRAV14/DV4*01	TRAJ52*01
CCAATCCTCACCTTAT-1-gPlexG1	COMBAT	S00024	13388	13066	T CD8 Activated CTL	CSARRPGRQETQYF	TRBV20-1*01	TRBJ2-5*01	CALSGRSSGGSYIPTF	TRAV19*01	TRAJ6*01
CCACTACCAAACGTGG-1-gPlexG1	COMBAT	S00049	13389	13067	T CD8 Activated CTL	CASSDRGVADTQYF	TRBV27*01	TRBJ2-3*01	CALNNNNDMRF	TRAV9-2*01	TRAJ43*01
CCATGTCCAACTGCGC-1-gPlexG1	COMBAT	G05145	13390	13068	T CD8 Activated CTL	CASSYSWGGEQFF	TRBV2*01	TRBJ2-1*01	CAVDREYGNKLVF	TRAV39*01	TRAJ47*01
CCATTCGCAGCCTGTG-1-gPlexG1	COMBAT	S00049	13391	13069	T CD4 Activated Helper 1 Cycling	CASSAVRDNQPQHF	TRBV18*01	TRBJ1-5*01	CAYRYPGGSEKLVF	TRAV38-2/DV8*01	TRAJ57*01
CCGGTAGGTCGTCTTC-1-gPlexG1	COMBAT	S00024	13392	13070	T CD8 Activated CTL	CASSATGGRDEQFF	TRBV4-2*01	TRBJ2-1*01	CAAGANTDKLIF	TRAV12-2*01	TRAJ34*01
CCGTTCATCTGGGCCA-1-gPlexG1	COMBAT	S00106	13393	13071	T CD8 Activated CTL	CASSGTERGSFTDTQYF	TRBV27*01	TRBJ2-3*01	CAMRDPGYDYGQNFVF	TRAV14/DV4*01	TRAJ26*01
CCTACACGTGATGCCC-1-gPlexG1	COMBAT	S00106	13394	13072	T CD8 Activated CTL	CASSFSAPHNEQFF	TRBV27*01	TRBJ2-1*01	CAGLGYGNKLVF	TRAV35*01	TRAJ47*01
CCTACCAAGCAAATCA-1-gPlexG1	COMBAT	S00049	13395	13073	T CD8 Activated CTL Cycling	CASSDRFGGQETQYF	TRBV27*01	TRBJ2-5*01	CAGGGGSYIPTF	TRAV12-2*01	TRAJ6*01
CCTTCCCTCTTACCTA-1-gPlexG1	COMBAT	S00077	13396	13074	T Reg Activated Cycling	CASSIARGANSPLHF	TRBV19*01	TRBJ1-6*01	CAVNAGNQFYF	TRAV12-2*01	TRAJ49*01
CCTTTCTTCAGCTCTC-1-gPlexG1	COMBAT	S00049	13397	13075	T CD8 Activated CTL	CASSFRTGENYEQYF	TRBV7-6*01	TRBJ2-7*01	CAVRNTGGGNKLTF	TRAV8-6*01	TRAJ10*01
CGAACATCATGCAATC-1-gPlexG1	COMBAT	S00049	13398	13076	T CD8 Activated CTL Cycling	CASAPSHSNQPQHF	TRBV27*01	TRBJ1-5*01	CALSEYGLHC	TRAV9-2*01	TRAJ35*01
CGAATGTGTGGTAACG-1-gPlexG1	COMBAT	S00049	13399	13077	T CD8 Activated CTL	CASSTDGFQYF	TRBV7-9*01	TRBJ2-4*01	CAASAGFGNEKLTF	TRAV29/DV5*01	TRAJ48*01
CGACTTCGTCTGGTCG-1-gPlexG1	COMBAT	S00106	13400	13078	T CD8 Activated CTL	CASSQEPDLNYGYTF	TRBV3-1*01	TRBJ1-2*01	CAASVGSGGYQKVTF	TRAV29/DV5*01	TRAJ13*01
CGATGTACACCCAGTG-1-gPlexG1	COMBAT	S00049	13401	13079	T CD8 Activated CTL	CASSPRDSQETQYF	TRBV27*01	TRBJ2-5*01	CALHSINQAGTALIF	TRAV1-1*01	TRAJ15*01
CGATTGACATCACCCT-1-gPlexG1	COMBAT	S00109	13402	13080	T Reg Activated Cycling	CASSEARDRVGADTQYF	TRBV9*01	TRBJ2-3*01	CAVRDSRDSSYKLIF	TRAV3*01	TRAJ12*01
CGCCAAGGTTCACCTC-1-gPlexG1	COMBAT	S00109	13403	13081	T Reg Activated Cycling	CASSLGTRFFEQYF	TRBV11-2*01	TRBJ2-7*01	CAYRTNTDKLIF	TRAV38-2/DV8*01	TRAJ34*01
CGCTATCTCAGCAACT-1-gPlexG1	COMBAT	S00109	13404	13082	T CD8 Activated CTL	CATSRDRNLRGAYNEQFF	TRBV15*01	TRBJ2-1*01	CAVQASLTNFGNEKLTF	TRAV20*01	TRAJ48*01
CGGACACTCACAAACC-1-gPlexG1	COMBAT	S00109	13405	13083	T CD8 Activated CTL	CASSSLSRWETQYF	TRBV27*01	TRBJ2-5*01	CALSEGGATNKLIF	TRAV19*01	TRAJ32*01
CGGAGCTTCAGTACGT-1-gPlexG1	COMBAT	S00106	13406	13084	T CD4 Activated Helper 1 Cycling	CRGVGDEAFF	TRBV29-1*01	TRBJ1-1*01	CAVEGTNDYKLSF	TRAV22*01	TRAJ20*01
CGGCTAGCATAAGACA-1-gPlexG1	COMBAT	S00063	13407	13085	T CD8 Activated CTL	CASNLHSQGFDGTDTQYF	TRBV12-4*01	TRBJ2-3*01	CAVRVYNNNDMRF	TRAV1-2*01	TRAJ43*01
CGGGTCAGTACATGTC-1-gPlexG1	COMBAT	S00049	13408	13086	T CD8 Activated CTL	CASSLGHPSTDTQYF	TRBV27*01	TRBJ2-3*01	CAAFSGNTGKLIF	TRAV21*01	TRAJ37*01
CGGGTCAGTAGTAGTA-1-gPlexG1	COMBAT	S00106	13409	13087	T CD8 Activated CTL	CASSLLGGPYDEQFF	TRBV27*01	TRBJ2-1*01	CAVSTLEAGYSSASKIIF	TRAV8-6*01	TRAJ3*01
CGGTTAAAGTGTCCCG-1-gPlexG1	COMBAT	U00503	13410	13088	T CD8 Activated CTL	CASSVESGMKEKYNEQFF	TRBV9*01	TRBJ2-1*01	CAYRRGGATNKLIF	TRAV38-2/DV8*01	TRAJ32*01
CGGTTAACAAGCGCTC-1-gPlexG1	COMBAT	S00106	13411	13089	T CD8 Activated CTL	CASTLHPSSYNEQFF	TRBV28*01	TRBJ2-1*01	CATWHGTSYGKLTF	TRAV17*01	TRAJ52*01
CGGTTAATCCCTCTTT-1-gPlexG1	COMBAT	S00067	13412	13090	T Reg Activated Cycling	CASSLGHPNTEAFF	TRBV7-9*01	TRBJ1-1*01	CALIGNEKLTF	TRAV19*01	TRAJ48*01
CGTCACTTCGTCACGG-1-gPlexG1	COMBAT	S00077	13413	13091	T CD4 Activated CTL	CASSFHSNTEAFF	TRBV13*01	TRBJ1-1*01	CAASGGGADGLTF	TRAV8-3*01	TRAJ45*01
CGTCCATTCTCGTATT-1-gPlexG1	COMBAT	S00049	13414	13092	T CD8 Activated CTL	CASSSPDGGREETQYF	TRBV10-2*01	TRBJ2-5*01	CAFTPSGSDSWGKLQF	TRAV24*01	TRAJ24*01
CGTGAGCAGGGAGTAA-1-gPlexG1	COMBAT	S00049	13415	13093	T CD8 Activated CTL	CASSLYGSYNSPLHF	TRBV28*01	TRBJ1-6*01	CAMLTGTASKLTF	TRAV14/DV4*01	TRAJ44*01
CGTGTCTGTGTGGCTC-1-gPlexG1	COMBAT	S00049	13416	13094	T CD8 Activated CTL	CASSSHDWKGQRTEAFF	TRBV7-9*01	TRBJ1-1*01	CAMRENGDSSYKLIF	TRAV14/DV4*01	TRAJ12*01
CGTTAGAAGGAGTTGC-1-gPlexG1	COMBAT	S00106	13417	82	T CD8 Activated CTL	CASSLGLHYEQYF	TRBV28*01	TRBJ2-7*01	CAVSDRSGGGADGLTF	TRAV8-6*01	TRAJ45*01
CGTTGGGGTGTGCGTC-1-gPlexG1	COMBAT	S00081	13418	13095	T CD8 Activated CTL Cycling	CASSIGGLAGRYEQYF	TRBV19*01	TRBJ2-7*01	CALDGYGGSQGNLIF	TRAV6*01	TRAJ42*01
CTAACTTAGTCGTACT-1-gPlexG1	COMBAT	S00106	13419	13096	T CD8 Activated CTL	CASSDRGQQDTQYF	TRBV27*01	TRBJ2-3*01	CALTPAGTALIF	TRAV9-2*01	TRAJ15*01
CTAACTTGTGTGAATA-1-gPlexG1	COMBAT	S00049	13420	13097	T CD8 Activated CTL	CASSQDFGHGYTF	TRBV14*01	TRBJ1-2*01	CVYGGSQGNLIF	TRAV21*01	TRAJ42*01
CTAAGACAGAGACTTA-1-gPlexG1	COMBAT	S00109	13421	13098	T CD8 Activated CTL	CASSPGQGGSYEQYF	TRBV7-6*01	TRBJ2-7*01	CAYRSLYSGAGSYQLTF	TRAV38-2/DV8*01	TRAJ28*01
CTACGTCGTCTCATCC-1-gPlexG1	COMBAT	N00007	13422	13099	T CD8 Activated CTL	CASSQDLPQVGFANTGELFF	TRBV4-1*01	TRBJ2-2*01	CAVNLWGENDMRF	TRAV1-2*01	TRAJ43*01
CTAGAGTTCCTTGACC-1-gPlexG1	COMBAT	S00049	13423	13100	T CD8 Activated CTL	CASSQDRVGTDTQYF	TRBV4-3*01	TRBJ2-3*01	CAGESLGNQFYF	TRAV27*01	TRAJ49*01
CTAGCCTGTACGCTGC-1-gPlexG1	COMBAT	N00050	13424	13101	T CD8 Activated CTL Cycling	CASSQAGAGEGETQYF	TRBV4-1*01	TRBJ2-5*01	CAMYGNARLMF	TRAV12-3*01	TRAJ31*01
CTAGCCTTCGCGCCAA-1-gPlexG1	COMBAT	S00049	13425	13102	T CD8 Activated CTL	CASSWTSGRGVEQFF	TRBV28*01	TRBJ2-1*01	CALSSYMNYGGSQGNLIF	TRAV9-2*01	TRAJ42*01
CTCCTAGAGATCGATA-1-gPlexG1	COMBAT	S00109	13426	13103	T CD8 Activated CTL	CASTGTGGPGNEQFF	TRBV7-3*01	TRBJ2-1*01	CARNQGGKLIF	TRAV24*01	TRAJ23*01
CTCCTAGAGTATTGGA-1-gPlexG1	COMBAT	S00049	13427	13104	T CD8 Activated CTL	CASSPERGAGTEAFF	TRBV3-1*01	TRBJ1-1*01	CVVRSLSGGSYIPTF	TRAV12-1*01	TRAJ6*01
CTCCTAGGTGACGCCT-1-gPlexG1	COMBAT	S00081	13428	13105	T CD8 Activated CTL	CASSHLNVAQYF	TRBV27*01	TRBJ2-3*01	CAGNQFYF	TRAV35*01	TRAJ49*01
CTCGAAACAGCGTTCG-1-gPlexG1	COMBAT	S00109	13429	13106	T CD8 Activated CTL	CSARAGLISNTGELFF	TRBV20-1*01	TRBJ2-2*01	CAVIRSGAGSYQLTF	TRAV12-2*01	TRAJ28*01
CTCGAAAGTACTTAGC-1-gPlexG1	COMBAT	S00063	13430	13107	T CD4 Activated Helper 1 Cycling	CASLVSSSYNEQFF	TRBV12-3*01	TRBJ2-1*01	CAAPSYNTDKLIF	TRAV2*01	TRAJ34*01
CTCGAAATCATTGCGA-1-gPlexG1	COMBAT	S00106	13431	63	T CD8 Activated CTL	CASADSYSNQPQHF	TRBV27*01	TRBJ1-5*01	CALSDHDMRF	TRAV9-2*01	TRAJ43*01
CTCTAATCATGCGCAC-1-gPlexG1	COMBAT	S00063	13432	13108	T Reg Activated Cycling	CASSLSYSGQSNQPQHF	TRBV27*01	TRBJ1-5*01	CAVRDRSYSGGYQKVTF	TRAV3*01	TRAJ13*01
CTCTACGAGCAGCCTC-1-gPlexG1	COMBAT	S00063	13433	13109	T Reg Activated Cycling	CASSAARTGFYEQYF	TRBV6-1*01	TRBJ2-7*01	CAVSDPRFSGGYNKLIF	TRAV8-4*01	TRAJ4*01
CTCTACGTCTATGTGG-1-gPlexG1	COMBAT	N00025	13434	13110	T CD8 Activated CTL	CASSSGPPPPLYEQYF	TRBV6-5*01	TRBJ2-7*01	CAGADNQGGKLIF	TRAV27*01	TRAJ23*01
CTGCCTAAGAGCCTAG-1-gPlexG1	COMBAT	S00049	13435	13111	T CD8 Activated CTL	CASAIGGTSDEQFF	TRBV27*01	TRBJ2-1*01	CAGQPHGNQFYF	TRAV35*01	TRAJ49*01
CTGCTGTCAAAGGCGT-1-gPlexG1	COMBAT	S00049	13436	5	T CD8 Activated CTL Cycling	CATSDRGPNQPQHF	TRBV27*01	TRBJ1-5*01	CALSGTGNQFYF	TRAV9-2*01	TRAJ49*01
CTGTGCTAGCCGATTT-1-gPlexG1	COMBAT	S00049	13437	13112	T CD8 Activated CTL Cycling	CASSQAGGVVYEQYF	TRBV28*01	TRBJ2-7*01	CAPPDNTDKLIF	TRAV9-2*01	TRAJ34*01
CTGTGCTAGTGCGTGA-1-gPlexG1	COMBAT	S00106	13438	13113	T CD8 Activated CTL	CASSGGETDLDQPQHF	TRBV9*01	TRBJ1-5*01	CVVAYNNNDMRF	TRAV12-1*01	TRAJ43*01
CTGTGCTCATGTTGAC-1-gPlexG1	COMBAT	S00063	13439	13114	T CD8 Activated CTL Cycling	CASSPGYNEQFF	TRBV9*01	TRBJ2-1*01	CAVVITSGTYKYIF	TRAV39*01	TRAJ40*01
CTTGGCTGTGAAAGAG-1-gPlexG1	COMBAT	S00067	13440	13115	T Reg Activated Cycling	CSATRVVGDGYTF	TRBV20-1*01	TRBJ1-2*01	CAVTAGQAGTALIF	TRAV8-1*01	TRAJ15*01
GAAACTCGTGGTTTCA-1-gPlexG1	COMBAT	S00109	13441	13116	T Reg Activated Cycling	CASSQRGRWADTQYF	TRBV7-3*01	TRBJ2-3*01	CAGNNAGNMLTF	TRAV29/DV5*01	TRAJ39*01
GAAATGAGTTTAGGAA-1-gPlexG1	COMBAT	S00063	13442	13117	T CD8 Activated CTL	CASSLVSGFDEQFF	TRBV7-9*01	TRBJ2-1*01	CALNSNSGYALNF	TRAV9-2*01	TRAJ41*01
GAAATGATCCAAAGTC-1-gPlexG1	COMBAT	S00049	13443	13118	T CD8 Activated CTL	CATRGISTDTQYF	TRBV28*01	TRBJ2-3*01	CASVPGGYQKVTF	TRAV5*01	TRAJ13*01
GAAGCAGGTAGGGACT-1-gPlexG1	COMBAT	S00106	13444	13119	T CD8 Activated CTL	CASTPRGDINYGYTF	TRBV6-6*01	TRBJ1-2*01	CAVRVDSSYKLIF	TRAV21*01	TRAJ12*01
GAATGAACATTTCAGG-1-gPlexG1	COMBAT	S00106	13445	13120	T CD8 Activated CTL	CASSLEWLSGTGELFF	TRBV5-1*01	TRBJ2-2*01	CAFEAGGTSYGKLTF	TRAV27*01	TRAJ52*01
GACCAATCAACCGCCA-1-gPlexG1	COMBAT	S00049	13446	1	T CD8 Activated CTL Cycling	CASSLASGWDTQYF	TRBV27*01	TRBJ2-3*01	CALGGSQGNLIF	TRAV9-2*01	TRAJ42*01
GACGCGTAGATGCCAG-1-gPlexG1	COMBAT	S00049	13447	208	T CD8 Activated CTL Cycling	CASSITGAQETQYF	TRBV27*01	TRBJ2-5*01	CAVPNFGNEKLTF	TRAV20*01	TRAJ48*01
GACTAACTCTTCGGTC-1-gPlexG1	COMBAT	S00063	13448	13121	T Reg Activated Cycling	CASSYIAGGRNEQFF	TRBV6-2*01	TRBJ2-1*01	CAVRDGRGFQKLVF	TRAV3*01	TRAJ8*01
GACTACATCCGCGTTT-1-gPlexG1	COMBAT	S00067	13449	13122	T Reg Activated Cycling	CASSLVASTNEKLFF	TRBV5-5*01	TRBJ1-4*01	CAPRGNNRLAF	TRAV19*01	TRAJ7*01
GACTGCGGTCATTAGC-1-gPlexG1	COMBAT	N00025	13450	13123	T CD8 Activated CTL	CASSEFRLRLRNSPLHF	TRBV6-1*01	TRBJ1-6*01	CATDSRTIIQGAQKLVF	TRAV17*01	TRAJ54*01
GACTGCGTCTATCCCG-1-gPlexG1	COMBAT	S00106	13451	13124	T CD8 Activated CTL	CASSPRDSYEQYF	TRBV27*01	TRBJ2-7*01	CALSDGARLMF	TRAV19*01	TRAJ31*01
GAGTCCGAGCGTTCCG-1-gPlexG1	COMBAT	S00049	13452	13125	T CD8 Activated CTL Cycling	CASTRHQRGDTQYF	TRBV27*01	TRBJ2-3*01	CALSDNGNKLVF	TRAV9-2*01	TRAJ47*01
GAGTCCGAGGATCGCA-1-gPlexG1	COMBAT	S00106	13453	69	T CD8 Activated CTL	CSVEQGNSYEQYF	TRBV29-1*01	TRBJ2-7*01	CAVWDNQGGKLIF	TRAV2*01	TRAJ23*01
GCAATCACAAACTGTC-1-gPlexG1	COMBAT	S00049	13454	13126	T CD8 Activated CTL	CASSPPTPLGLEQFF	TRBV7-2*01	TRBJ2-1*01	CAASETYKYIF	TRAV13-1*01	TRAJ40*01
GCACATAGTGTATGGG-1-gPlexG1	COMBAT	N00025	13455	13127	T CD8 Activated CTL	CASSYGEPTGTASYEQYF	TRBV6-5*01	TRBJ2-7*01	CAVNAGYSTLTF	TRAV21*01	TRAJ11*01
GCATGCGTCGTATCAG-1-gPlexG1	COMBAT	S00077	13456	13128	T Reg Activated Cycling	CASSQAGAVGSGNTIYF	TRBV3-1*01	TRBJ1-3*01	CAPQTGANNLFF	TRAV6*01	TRAJ36*01
GCCAAATGTGTCTGAT-1-gPlexG1	COMBAT	S00067	13457	13129	T Reg Activated Cycling	CASSFITGGLYGYTF	TRBV12-4*01	TRBJ1-2*01	CAVATSGTYKYIF	TRAV36/DV7*01	TRAJ40*01
GCCTCTAAGACCGGAT-1-gPlexG1	COMBAT	S00081	13458	13130	T CD8 Activated CTL	CATSTQENQPQHF	TRBV15*01	TRBJ1-5*01	CATYNAGGTSYGKLTF	TRAV17*01	TRAJ52*01
GCGAGAAAGTTAACGA-1-gPlexG1	COMBAT	S00049	13459	13131	T CD8 Activated CTL	CASSLSSHQETQYF	TRBV27*01	TRBJ2-5*01	CALSEFNYQLIW	TRAV19*01	TRAJ33*01
GCTCTGTCAGTAAGCG-1-gPlexG1	COMBAT	S00049	13460	13132	T CD8 Activated CTL	CASSSGTFYEQYF	TRBV27*01	TRBJ2-7*01	CAMTDWILTGGGNKLTF	TRAV14/DV4*01	TRAJ10*01
GCTGGGTAGGACAGAA-1-gPlexG1	COMBAT	S00077	13461	70	T CD8 Activated CTL	CASSIRSSYEQYF	TRBV19*01	TRBJ2-7*01	CAGGGSQGNLIF	TRAV27*01	TRAJ42*01
GCTGGGTGTTATCGGT-1-gPlexG1	COMBAT	S00106	13462	13133	T CD8 Activated CTL	CASRPGQNRGETQYF	TRBV25-1*01	TRBJ2-5*01	CAMREGGNTPLVF	TRAV14/DV4*01	TRAJ29*01
GGACAAGAGGGTGTGT-1-gPlexG1	COMBAT	S00049	13463	13134	T CD8 Activated CTL	CSAPQSATPYGYTF	TRBV20-1*01	TRBJ1-2*01	CALEGSQGNLIF	TRAV9-2*01	TRAJ42*01
GGACGTCCAATCACAC-1-gPlexG1	COMBAT	S00106	13464	13135	T CD8 Activated CTL	CASSIMNRAEQYF	TRBV18*01	TRBJ2-7*01	CATDQTGANNLFF	TRAV17*01	TRAJ36*01
GGCGTGTCACTTCTGC-1-gPlexG1	COMBAT	S00106	13465	13136	T CD8 Activated CTL	CATSRDSGGHTDTQYF	TRBV15*01	TRBJ2-3*01	CAMSIGTASKLTF	TRAV12-3*01	TRAJ44*01
GGCTGGTTCGTGTAGT-1-gPlexG1	COMBAT	S00077	13466	13137	T Reg Activated Cycling	CASSLKGGSYEQYF	TRBV28*01	TRBJ2-7*01	CAASNAGNMLTF	TRAV13-1*01	TRAJ39*01
GGGATGACACGACGAA-1-gPlexG1	COMBAT	S00063	13467	13138	T Reg Activated Cycling	CASSPTSLDRGRDRVYEQYF	TRBV5-1*01	TRBJ2-7*01	CAVIQAGTALIF	TRAV21*01	TRAJ15*01
GGGATGATCTAGAGTC-1-gPlexG1	COMBAT	S00067	13468	13139	T CD8 Activated CTL Cycling	CASSFRESSYNEQFF	TRBV5-6*01	TRBJ2-1*01	CAVTAPLSGGYNKLIF	TRAV8-6*01	TRAJ4*01
GGTATTGGTGGTAACG-1-gPlexG1	COMBAT	S00106	13469	13140	T CD8 Activated CTL	CASMTGGETQYF	TRBV28*01	TRBJ2-5*01	CAESIGNTGFQKLVF	TRAV5*01	TRAJ8*01
GTAACGTGTGCACCAC-1-gPlexG1	COMBAT	S00109	13470	13141	T CD8 Activated CTL	CASSIRRTGAPYEQYF	TRBV19*01	TRBJ2-7*01	CAVGSNARLMF	TRAV12-1*01	TRAJ31*01
GTAACTGTCAAGGCTT-1-gPlexG1	COMBAT	S00077	13471	13142	T Reg Activated Cycling	CASSFGWGQGGYTF	TRBV28*01	TRBJ1-2*01	CAYRDPGGTSYGKLTF	TRAV38-2/DV8*01	TRAJ52*01
GTACGTAGTGCAGGTA-1-gPlexG1	COMBAT	S00063	13472	13143	T CD4 Activated CTL	CASSLGQGNEQFF	TRBV19*01	TRBJ2-1*01	CAVEGNYGQNFVF	TRAV1-1*01	TRAJ26*01
GTAGGCCAGGTAAACT-1-gPlexG1	COMBAT	S00049	13473	13144	T CD8 Activated CTL Cycling	CASSSGQGNEQYF	TRBV27*01	TRBJ2-7*01	CALSDWGLTGGGNKLTF	TRAV19*01	TRAJ10*01
GTAGTCACAGCTGTAT-1-gPlexG1	COMBAT	S00106	13474	13145	T CD8 Activated CTL	CASSWTDLVMYEQYF	TRBV28*01	TRBJ2-7*01	CIVRAPSLNDYKLSF	TRAV26-1*01	TRAJ20*01
GTCGTAAGTTTGTGTG-1-gPlexG1	COMBAT	S00049	13475	13146	T CD8 Activated CTL Cycling	CASGTTGLNTEAFF	TRBV5-1*01	TRBJ1-1*01	CAAIETGGSYIPTF	TRAV13-1*01	TRAJ6*01
GTGGGTCGTTCAGGCC-1-gPlexG1	COMBAT	S00081	13476	13147	T CD8 Activated CTL	CAAMDAQETQYF	TRBV6-2*01	TRBJ2-5*01	CALARGNDMRF	TRAV6*01	TRAJ43*01
GTTAAGCAGATTACCC-1-gPlexG1	COMBAT	S00024	13477	13148	T CD4 Activated CTL	CATSRDRTSGVQDTQYF	TRBV15*01	TRBJ2-3*01	CALKAGGYNKLIF	TRAV9-2*01	TRAJ4*01
GTTCTCGGTAAGTTCC-1-gPlexG1	COMBAT	S00063	13478	13149	T CD8 Activated CTL	CASSSPGQVPYEQYF	TRBV7-2*01	TRBJ2-7*01	CALSGDYNTDKLIF	TRAV19*01	TRAJ34*01
GTTCTCGTCGACGGAA-1-gPlexG1	COMBAT	S00106	13479	13150	T CD8 Activated CTL	CASSLWDRGTGELFF	TRBV7-2*01	TRBJ2-2*01	CAARPLGDYKLSF	TRAV23/DV6*01	TRAJ20*01
TAAGAGAAGTAACCCT-1-gPlexG1	COMBAT	S00049	13480	13151	T CD8 Activated CTL	CASSLDGGNGAFF	TRBV6-5*01	TRBJ1-1*01	CAGTSYDKVIF	TRAV21*01	TRAJ50*01
TAAGCGTTCAATACCG-1-gPlexG1	COMBAT	S00106	13481	13152	T CD8 Activated CTL	CASSLSAPQETQYF	TRBV27*01	TRBJ2-5*01	CAVSAANNLFF	TRAV1-2*01	TRAJ36*01
TACCTATAGACAAAGG-1-gPlexG1	COMBAT	S00049	13482	13153	T CD8 Activated CTL	CSVDSGSSSDEQFF	TRBV29-1*01	TRBJ2-1*01	CAVWGGKLIF	TRAV8-6*01	TRAJ23*01
TACCTTATCCCAGGTG-1-gPlexG1	COMBAT	S00024	13483	13154	T CD8 Activated CTL	CASSQDYRASGGRDIQYF	TRBV4-2*01	TRBJ2-4*01	CALSERTGSQGNLIF	TRAV19*01	TRAJ42*01
TACTTACGTGATGCCC-1-gPlexG1	COMBAT	S00049	13484	13155	T CD8 Activated CTL Cycling	CASSFPSETGSYNEQFF	TRBV28*01	TRBJ2-1*01	CALSGLYGNKLVF	TRAV9-2*01	TRAJ47*01
TACTTGTCACCACGTG-1-gPlexG1	COMBAT	S00049	13485	13156	T CD8 Activated CTL	CATTSGSPQETQYF	TRBV27*01	TRBJ2-5*01	CAVPGHTGKLIF	TRAV1-2*01	TRAJ37*01
TAGCCGGTCGCTGATA-1-gPlexG1	COMBAT	N00050	13486	13157	T CD8 Activated CTL Cycling	CAISEGATGQFF	TRBV10-3*01	TRBJ2-1*01	CVVNRQRDGSARQLTF	TRAV12-1*01	TRAJ22*01
TAGGCATAGGTGCAAC-1-gPlexG1	COMBAT	S00106	13487	13158	T CD8 Activated CTL Cycling	CASSAHEAPSMNTEAFF	TRBV9*01	TRBJ1-1*01	CGPRGSQGNLIF	TRAV13-1*01	TRAJ42*01
TCAATCTAGAGTCGGT-1-gPlexG1	COMBAT	S00077	13488	13159	T CD4 Activated Helper 1 Cycling	CASNGAWDNSPLHF	TRBV28*01	TRBJ1-6*01	CALCPTPSGGSYIPTF	TRAV9-2*01	TRAJ6*01
TCAGGTACACTTAACG-1-gPlexG1	COMBAT	S00106	13489	13160	T CD4 Activated Helper 1 Cycling	CASRGLQGYQPQHF	TRBV6-5*01	TRBJ1-5*01	CAVETEVAARQLTF	TRAV36/DV7*01	TRAJ22*01
TCATTACCAAGTCTAC-1-gPlexG1	COMBAT	S00106	13490	13161	T CD8 Activated CTL	CSASGYPLSSYEQYV	TRBV20-1*01	TRBJ2-7*01	CAMTSTSGTYKYIF	TRAV12-3*01	TRAJ40*01
TCCACACTCTTTCCTC-1-gPlexG1	COMBAT	S00081	13491	13162	T CD8 Activated CTL	CASSQEGQGLNEKLFF	TRBV14*01	TRBJ1-4*01	CAVLPPILTGGGNKLTF	TRAV1-2*01	TRAJ10*01
TCGCGAGCAGTGGAGT-1-gPlexG1	COMBAT	S00049	13492	13163	T CD8 Activated CTL Cycling	CSARDNPVKAGGEREYYEQYF	TRBV20-1*01	TRBJ2-7*01	CAMREGESSASKIIF	TRAV14/DV4*01	TRAJ3*01
TCGGTAAAGTGTTGAA-1-gPlexG1	COMBAT	S00049	13493	13164	T CD8 Activated CTL	CAIQGAYSNQPQHF	TRBV28*01	TRBJ1-5*01	CAVRDGVTGGGNKLTF	TRAV3*01	TRAJ10*01
TCGGTAAGTCGGCTCA-1-gPlexG1	COMBAT	S00081	13494	13165	T CD8 Activated CTL	CAAMDAQETQYF	TRBV6-2*01	TRBJ2-5*01	CAVGAPLTGNQFYF	TRAV8-3*01	TRAJ49*01
TCGGTAATCGAATGCT-1-gPlexG1	COMBAT	N00050	13495	13166	T CD4 Activated Helper 1 Cycling	CASRRGTGTYEQYF	TRBV6-1*01	TRBJ2-7*01	CAVPPGGTSYGKLTF	TRAV12-2*01	TRAJ52*01
TCGTACCAGGCGATAC-1-gPlexG1	COMBAT	S00077	13496	13167	T CD8 Activated CTL	CASSNYRELNQPQHF	TRBV3-1*01	TRBJ1-5*01	CAARLNTGFQKLVF	TRAV13-1*01	TRAJ8*01
TCGTAGAGTTATCACG-1-gPlexG1	COMBAT	S00049	13497	13168	T CD8 Activated CTL	CASSPTQDITEAFF	TRBV7-8*01	TRBJ1-1*01	CAVRDPFTGFQKLVF	TRAV3*01	TRAJ8*01
TCTATTGAGACAATAC-1-gPlexG1	COMBAT	S00049	13498	27	T CD8 Activated CTL	CASGLTESTDTQYF	TRBV27*01	TRBJ2-3*01	CAVRDRSYNTDKLIF	TRAV3*01	TRAJ34*01
TCTCATAAGACCTAGG-1-gPlexG1	COMBAT	S00049	13499	13169	T CD8 Activated CTL	CASSVDPGIQPQHF	TRBV27*01	TRBJ1-5*01	CAMFSGNTGKLIF	TRAV21*01	TRAJ37*01
TCTGGAACAGGTGCCT-1-gPlexG1	COMBAT	S00024	13500	13170	T CD8 Activated CTL	CASSQEGLVGKGEQFF	TRBV4-1*01	TRBJ2-1*01	CVPSNDYKLSF	TRAV1-2*01	TRAJ20*01
TCTTCGGCAATGGAAT-1-gPlexG1	COMBAT	S00049	13501	13171	T CD8 Activated CTL	CASSMDGSSYNEQFF	TRBV28*01	TRBJ2-1*01	CALKSNYQLIW	TRAV9-2*01	TRAJ33*01
TGAAAGACACAGAGGT-1-gPlexG1	COMBAT	S00081	13502	13172	T CD8 Activated CTL	CASSLVERGGGTDTQYF	TRBV11-2*01	TRBJ2-3*01	CAVRDPSDYKLSF	TRAV1-1*01	TRAJ20*01
TGAGAGGAGCGTGAAC-1-gPlexG1	COMBAT	S00024	13503	13173	T CD4 Activated Helper 1 Cycling	CASSRTSGGAGQETQYF	TRBV4-2*01	TRBJ2-5*01	CAATRTGGGADGLTF	TRAV13-1*01	TRAJ45*01
TGAGAGGGTGATAAAC-1-gPlexG1	COMBAT	S00106	13504	10	T CD8 Activated CTL	CASSLSSSQETQYF	TRBV27*01	TRBJ2-5*01	CALSAGNQFYF	TRAV9-2*01	TRAJ49*01
TGCCCTATCGCAGGCT-1-gPlexG1	COMBAT	S00063	13505	13174	T CD4 Activated Helper 1 Cycling	CASSLMTGNYGYTF	TRBV14*01	TRBJ1-2*01	CAVRPASARQLTF	TRAV21*01	TRAJ22*01
TGCGTGGCAGCCTGTG-1-gPlexG1	COMBAT	S00077	13506	13175	T Reg Activated Cycling	CASRTGDRVGSYNEQFF	TRBV12-3*01	TRBJ2-1*01	CAGGEDTGRRALTF	TRAV27*01	TRAJ5*01
TGCTACCCACCCAGTG-1-gPlexG1	COMBAT	G05145	13507	13176	T Reg Activated Cycling	CASSFLSGANTGELFF	TRBV5-1*01	TRBJ2-2*01	CAASDETGANNLFF	TRAV29/DV5*01	TRAJ36*01
TGGACGCCAATCTACG-1-gPlexG1	COMBAT	S00077	13508	13177	T Reg Activated Cycling	CASSRDRRYNSPLHF	TRBV5-6*01	TRBJ1-6*01	CAALPFSGAGSYQLTF	TRAV21*01	TRAJ28*01
TGGGAAGGTCGCTTTC-1-gPlexG1	COMBAT	S00106	13509	13178	T CD4 Activated Helper 1 Cycling	CASSPRAGGTKAFF	TRBV3-1*01	TRBJ1-1*01	CAVSATNRDDKIIF	TRAV8-6*01	TRAJ30*01
TGGTTAGAGCCCAATT-1-gPlexG1	COMBAT	S00109	13510	13179	T CD8 Activated CTL	CAWSQGTDTQYF	TRBV30*01	TRBJ2-3*01	CAVRRSAGSGNTGKLIF	TRAV21*01	TRAJ37*01
TGTATTCAGGCTCTTA-1-gPlexG1	COMBAT	S00081	13511	13180	T CD8 Activated CTL	CASTQGTYSGANVLTF	TRBV11-2*01	TRBJ2-6*01	CAVGYGNNNARLMF	TRAV2*01	TRAJ31*01
TGTATTCCACTGTGTA-1-gPlexG1	COMBAT	S00063	13512	13181	T CD4 Activated Helper 1 Cycling	CASSFLQGRELFF	TRBV7-6*01	TRBJ2-2*01	CAAGRTTSGTYKYIF	TRAV13-1*01	TRAJ40*01
TGTCCCACAATAGCAA-1-gPlexG1	COMBAT	S00049	13513	13182	T CD8 Activated CTL Cycling	CASSEEKGAFF	TRBV16*01	TRBJ1-1*01	CAESIGDDKIIF	TRAV5*01	TRAJ30*01
TGTCCCAGTCCGAAGA-1-gPlexG1	COMBAT	S00109	13514	209	T CD8 Activated CTL	CATSREGGETQYF	TRBV15*01	TRBJ2-5*01	CATERNFGNEKLTF	TRAV17*01	TRAJ48*01
TTCGAAGAGACGCACA-1-gPlexG1	COMBAT	S00049	13515	13183	T CD8 Activated CTL	CASSVGEETQYF	TRBV9*01	TRBJ2-5*01	CALSRAEGAQKLVF	TRAV9-2*01	TRAJ54*01
TTCTACATCTGTCTCG-1-gPlexG1	COMBAT	S00049	13516	13184	T CD8 Activated CTL	CASSLSDGYEQYF	TRBV5-8*01	TRBJ2-7*01	CAVTPLLGNDYKLSF	TRAV8-6*01	TRAJ20*01
TTGGCAAGTTCTGTTT-1-gPlexG1	COMBAT	S00106	13517	68	T CD8 Activated CTL	CASSLSPSTDTQYF	TRBV27*01	TRBJ2-3*01	CARDNYGQNFVF	TRAV17*01	TRAJ26*01
TTTATGCAGGATGGTC-1-gPlexG1	COMBAT	S00063	13518	13185	T Reg Activated Cycling	CASSPGGEETQYF	TRBV18*01	TRBJ2-5*01	CAGSSNTGKLIF	TRAV1-1*01	TRAJ37*01
TTTGCGCAGAAGATTC-1-gPlexG1	COMBAT	S00049	13519	13186	T Reg Activated Cycling	CSAEVQGDQPQHF	TRBV20-1*01	TRBJ1-5*01	CATPGGFKTIF	TRAV6*01	TRAJ9*01
TTTGGTTGTAGCGTAG-1-gPlexG1	COMBAT	S00049	13520	13187	T CD8 Activated CTL	CASSSDDSLGLEAFF	TRBV7-9*01	TRBJ1-1*01	CVVSDRSGGYQKVTF	TRAV8-2*01	TRAJ13*01
AAAGCAACATGGTCAT-1-gPlexG2	COMBAT	S00049	13521	18	T CD4 Activated CTL	CASSGSGSSYNEQFF	TRBV5-1*01	TRBJ2-1*01	CAVRPSGGYNKLIF	TRAV12-2*01	TRAJ4*01
AACTGGTTCTGGTATG-1-gPlexG2	COMBAT	S00049	13522	13188	T CD8 Activated CTL	CASSAGYSNQPQHF	TRBV28*01	TRBJ1-5*01	CALAFGDKFYF	TRAV6*01	TRAJ21*01
AAGACCTGTGAAAGAG-1-gPlexG2	COMBAT	S00063	13523	13189	T CD8 Activated CTL	CSASETQLAGKDTQYF	TRBV20-1*01	TRBJ2-3*01	CVVDNYGQNFVF	TRAV10*01	TRAJ26*01
AAGCCGCCATATGGTC-1-gPlexG2	COMBAT	S00063	13524	13190	T CD4 Activated Helper 1 Cycling	CASLSGTVYNEQFF	TRBV12-3*01	TRBJ2-1*01	CAVSEQTSYDKVIF	TRAV8-6*01	TRAJ50*01
ACACCAATCGTGACAT-1-gPlexG2	COMBAT	S00049	13525	13191	T CD8 Activated CTL	CASSSLPNPQETQYF	TRBV7-3*01	TRBJ2-5*01	CAVNRPGFQKLVF	TRAV21*01	TRAJ8*01
ACACTGACACCGAAAG-1-gPlexG2	COMBAT	S00063	13526	13192	T CD4 Activated Helper 1 Cycling	CASSAGGSTYNEQFF	TRBV9*01	TRBJ2-1*01	CAVSDPSGTYKYIF	TRAV8-4*01	TRAJ40*01
ACAGCCGAGCGATCCC-1-gPlexG2	COMBAT	S00063	13527	13193	T CD4 Activated Helper 1 Cycling	CASSYSRGSQPQHF	TRBV6-2*01	TRBJ1-5*01	CAYRSGGGGSNYKLTF	TRAV38-2/DV8*01	TRAJ53*01
ACATACGAGATGCGAC-1-gPlexG2	COMBAT	S00063	13528	13194	T CD4 Activated Helper 1 Cycling	CATESDTQYF	TRBV7-8*01	TRBJ2-3*01	CAVRNQAGTALIF	TRAV20*01	TRAJ15*01
ACATACGTCGTTACGA-1-gPlexG2	COMBAT	S00049	13529	13195	T CD8 Activated CTL Cycling	CASWTEDRIYEQYF	TRBV2*01	TRBJ2-7*01	CAASATGNTGKLIF	TRAV29/DV5*01	TRAJ37*01
ACATGGTCAGATCCAT-1-gPlexG2	COMBAT	S00049	13530	13196	T CD8 Activated CTL	CASSLTQGLNTEAFF	TRBV28*01	TRBJ1-1*01	CAMREGLGGFKTIF	TRAV14/DV4*01	TRAJ9*01
ACCCACTCATTAACCG-1-gPlexG2	COMBAT	S00081	13531	13197	T CD4 Activated CTL	CASRRSRNTEAFF	TRBV7-2*01	TRBJ1-1*01	CATSDGNKLVF	TRAV17*01	TRAJ47*01
ACGAGGAAGCTCCTCT-1-gPlexG2	COMBAT	S00106	13532	13198	T CD8 Activated CTL	CASSPRGHNEQLFF	TRBV27*01	TRBJ1-4*01	CALQAGTALIF	TRAV9-2*01	TRAJ15*01
ACGCCAGCACGGCCAT-1-gPlexG2	COMBAT	S00063	13533	13199	T Reg Activated Cycling	CASSSSTGTNYGYTF	TRBV7-2*01	TRBJ1-2*01	CAVGAIRLAF	TRAV8-3*01	TRAJ7*01
ACGGAGAAGTTACCCA-1-gPlexG2	COMBAT	S00106	13534	13200	T CD8 Activated CTL	CASSSPTGPNYNEQFF	TRBV7-9*01	TRBJ2-1*01	CAASPFQGAQKLVF	TRAV29/DV5*01	TRAJ54*01
ACTGAACCAATTGCTG-1-gPlexG2	COMBAT	S00049	13535	13201	T CD8 Activated CTL	CASTGDSYEQYF	TRBV6-5*01	TRBJ2-7*01	CAVWSGGYQKVTF	TRAV1-2*01	TRAJ13*01
ACTGTCCAGTACGTAA-1-gPlexG2	COMBAT	S00106	13536	69	T CD8 Activated CTL	CSVEEKASYEQYF	TRBV29-1*01	TRBJ2-7*01	CAVWDNQGGKLIF	TRAV2*01	TRAJ23*01
ACTGTCCCATGAGCGA-1-gPlexG2	COMBAT	N00007	13537	13202	T CD8 Activated CTL Cycling	CSARDLGTYPSYEQYF	TRBV20-1*01	TRBJ2-7*01	CAGQYNNNDMRF	TRAV35*01	TRAJ43*01
ACTTGTTTCAGGTTCA-1-gPlexG2	COMBAT	S00106	13538	13203	T CD8 Activated CTL	CASSHRDSSYEQYF	TRBV28*01	TRBJ2-7*01	CALPRSGNTPLVF	TRAV19*01	TRAJ29*01
ACTTTCACAGTCAGAG-1-gPlexG2	COMBAT	S00077	13539	13204	T Reg Activated Cycling	CASRRDIYNEQFF	TRBV28*01	TRBJ2-1*01	CALWGGTSGTYKYIF	TRAV6*01	TRAJ40*01
AGGTCCGGTCAGGACA-1-gPlexG2	COMBAT	S00081	13540	13205	T CD4 Activated CTL	CAISERLTGSAPLHF	TRBV10-3*01	TRBJ1-6*01	CAGQGYKYIF	TRAV35*01	TRAJ40*01
AGTGAGGGTATCAGTC-1-gPlexG2	COMBAT	S00077	13541	217	T CD4 Activated Helper 1 Cycling	CASRSGTGHQPQHF	TRBV27*01	TRBJ1-5*01	CAGPKTSYDKVIF	TRAV25*01	TRAJ50*01
ATAACGCCACAACTGT-1-gPlexG2	COMBAT	S00067	13542	13206	T Reg Activated Cycling	CASSAMAARDLGNTIYF	TRBV13*01	TRBJ1-3*01	CAVLHTGTASKLTF	TRAV12-2*01	TRAJ44*01
ATAACGCGTCCAAGTT-1-gPlexG2	COMBAT	S00106	13543	13207	T CD8 Activated CTL	CASSLTGFSNQPQHF	TRBV28*01	TRBJ1-5*01	CAFPETGANNLFF	TRAV24*01	TRAJ36*01
ATAGACCCATCACCCT-1-gPlexG2	COMBAT	S00067	13544	13208	T CD8 Activated CTL Cycling	CASSLGPNQPQHF	TRBV11-2*01	TRBJ1-5*01	CAWGSSASKIIF	TRAV1-1*01	TRAJ3*01
ATCCGAAGTAGTACCT-1-gPlexG2	COMBAT	S00063	13545	13209	T Reg Activated Cycling	CATSYGGGDTQYF	TRBV24-1*01	TRBJ2-3*01	CALKKVGKLSF	TRAV16*01	TRAJ20*01
ATCTGCCGTGCCTGCA-1-gPlexG2	COMBAT	S00081	13546	13210	T CD4 Activated Helper 1 Cycling	CASSIPLGGDEQFF	TRBV18*01	TRBJ2-1*01	CAVVWQGAQKLVF	TRAV22*01	TRAJ54*01
ATGTGTGTCAGGCAAG-1-gPlexG2	COMBAT	H00052	13547	13211	T CD4 Activated Helper 1 Cycling	CASSFNGQGRIEQYF	TRBV28*01	TRBJ2-7*01	CAHSTDSWGKLQF	TRAV2*01	TRAJ24*01
CAACCAAAGGATGGTC-1-gPlexG2	COMBAT	S00063	13548	13212	T CD4 Activated Helper 1 Cycling	CATSDIGQGNTGELFF	TRBV24-1*01	TRBJ2-2*01	CAARGGWNNNARLMF	TRAV13-1*01	TRAJ31*01
CAAGAAATCACAAACC-1-gPlexG2	COMBAT	S00067	13549	13213	T CD4 Activated CTL	CSAPGQGYNEQFF	TRBV20-1*01	TRBJ2-1*01	CAMSGPSGGSYIPTF	TRAV12-3*01	TRAJ6*01
CACTCCAGTCCGAGTC-1-gPlexG2	COMBAT	S00049	13550	13214	T CD8 Activated CTL Cycling	CASSSLTGTVSYNEQFF	TRBV28*01	TRBJ2-1*01	CAPWGGGYQKVTF	TRAV1-2*01	TRAJ13*01
CACTCCATCTTGCATT-1-gPlexG2	COMBAT	S00106	13551	13215	T CD8 Activated CTL	CASSVGGVDEQFF	TRBV27*01	TRBJ2-1*01	CAMRDFILTGGGNKLTF	TRAV14/DV4*01	TRAJ10*01
CAGAATCGTGTCGCTG-1-gPlexG2	COMBAT	S00106	13552	2	T CD8 Activated CTL	CASSLRTDSYEQYF	TRBV28*01	TRBJ2-7*01	CVVRTDSWGKLQF	TRAV12-1*01	TRAJ24*01
CAGCATACATGATCCA-1-gPlexG2	COMBAT	S00063	13553	13216	T CD8 Activated CTL	CASRHPRSTNEQFF	TRBV19*01	TRBJ2-1*01	CAGQRYGSSNTGKLIF	TRAV35*01	TRAJ37*01
CAGCGACCACCTGGTG-1-gPlexG2	COMBAT	S00049	13554	13217	T CD8 Activated CTL	CASSAGEVEGYTF	TRBV9*01	TRBJ1-2*01	CAASEGFGNEKLTF	TRAV29/DV5*01	TRAJ48*01
CAGCGACGTGTGTGCC-1-gPlexG2	COMBAT	S00049	13555	13218	T CD8 Activated CTL	CATSDLHMATGTDTQYF	TRBV24-1*01	TRBJ2-3*01	CAMRDYSLYNQGGKLIF	TRAV14/DV4*01	TRAJ23*01
CAGTAACGTAAGAGGA-1-gPlexG2	COMBAT	S00081	13556	13219	T CD8 Activated CTL	CASSQEFAGRWSGANVLTF	TRBV4-3*01	TRBJ2-6*01	CAMREGLLKTGANNLFF	TRAV14/DV4*01	TRAJ36*01
CAGTAACGTAGGGACT-1-gPlexG2	COMBAT	U00503	13557	13220	T Reg Activated Cycling	CASSSSGRMNSGELFF	TRBV13*01	TRBJ2-2*01	CAGQLRRSGNTGKLIF	TRAV35*01	TRAJ37*01
CAGTAACGTCATTAGC-1-gPlexG2	COMBAT	S00106	13558	13221	T CD8 Activated CTL	CASSLSADTSFNEQFF	TRBV27*01	TRBJ2-1*01	CAVSSFFKAAGNKLTF	TRAV8-4*01	TRAJ17*01
CATCGGGAGGAATTAC-1-gPlexG2	COMBAT	S00063	13559	13222	T CD4 Activated Helper 1 Cycling	CASSAGGAQETQYF	TRBV9*01	TRBJ2-5*01	CGLNTGFQKLVF	TRAV8-4*01	TRAJ8*01
CATGGCGCACGAAACG-1-gPlexG2	COMBAT	S00049	13560	13223	T CD8 Activated CTL	CASSPRAASTDTQYF	TRBV27*01	TRBJ2-3*01	CAPGGSQGNLIF	TRAV1-2*01	TRAJ42*01
CATTATCAGTCGATAA-1-gPlexG2	COMBAT	S00063	13561	13224	T Reg Activated Cycling	CASRTSGRANTGELFF	TRBV19*01	TRBJ2-2*01	CAVGTSASGGSYIPTF	TRAV8-3*01	TRAJ6*01
CCACGGACACATTTCT-1-gPlexG2	COMBAT	S00109	13562	13225	T CD8 Activated CTL	CASSPGQTYEQYF	TRBV28*01	TRBJ2-7*01	CAVLTSYNTDKLIF	TRAV5*01	TRAJ34*01
CCGGGATCAATCGGTT-1-gPlexG2	COMBAT	S00106	13563	13226	T CD8 Activated CTL Cycling	CASSRRPNTEAFF	TRBV4-3*01	TRBJ1-1*01	CAVEEAGRDDKIIF	TRAV22*01	TRAJ30*01
CCGTTCAAGGAGCGAG-1-gPlexG2	COMBAT	S00049	13564	13227	T CD8 Activated CTL	CASKVDGTEIYEQYF	TRBV27*01	TRBJ2-7*01	CALSEANSGAGSYQLTF	TRAV19*01	TRAJ28*01
CCTACACGTATAGGTA-1-gPlexG2	COMBAT	S00067	13565	13228	T CD8 Activated CTL Cycling	CASSYPGGLRINEWSNEKLFF	TRBV6-6*01	TRBJ1-4*01	CGGETSGSRLTF	TRAV35*01	TRAJ58*01
CCTCTGAGTTTGACAC-1-gPlexG2	COMBAT	S00106	13566	8	T CD8 Activated CTL	CASSPSHSNQPQHF	TRBV27*01	TRBJ1-5*01	CALSLNKFYF	TRAV9-2*01	TRAJ21*01
CGACCTTTCAGCTCTC-1-gPlexG2	COMBAT	S00106	13567	13229	T CD4 Activated CTL	CSVATSGGHLDTQYF	TRBV29-1*01	TRBJ2-3*01	CAMREGASNYQLIW	TRAV14/DV4*01	TRAJ33*01
CGACCTTTCTTACCTA-1-gPlexG2	COMBAT	S00049	13568	13230	T CD8 Activated CTL	CASSLPDGGVGELFF	TRBV28*01	TRBJ2-2*01	CAALYNFNKFYF	TRAV25*01	TRAJ21*01
CGAGCACAGAACTGTA-1-gPlexG2	COMBAT	S00106	13569	13231	T CD8 Activated CTL	CASGDRAANEKLFF	TRBV27*01	TRBJ1-4*01	CALSDSWGKLQF	TRAV9-2*01	TRAJ24*01
CGAGCACGTTAAGATG-1-gPlexG2	COMBAT	S00081	13570	13232	T Reg Activated Cycling	CASSLEGDSSYNEQFF	TRBV7-2*01	TRBJ2-1*01	CASVNQAGTALIF	TRAV6*01	TRAJ15*01
CGGACACCATTGTGCA-1-gPlexG2	COMBAT	S00049	13571	13233	T CD8 Activated CTL	CASDEGEPYNEQFF	TRBV25-1*01	TRBJ2-1*01	CGTARSGSARQLTF	TRAV30*01	TRAJ22*01
CGGCTAGGTAATAGCA-1-gPlexG2	COMBAT	S00049	13572	13234	T CD8 Activated CTL	CASSPDSTYEQYF	TRBV6-5*01	TRBJ2-7*01	CAAFALGNVLHC	TRAV29/DV5*01	TRAJ35*01
CGGGTCACACCACGTG-1-gPlexG2	COMBAT	S00049	13573	14	T CD4 Activated CTL	CASSLVSEEQFF	TRBV11-2*01	TRBJ2-1*01	CIVRVAYNFNKFYF	TRAV26-1*01	TRAJ21*01
CGGGTCAGTGAAAGAG-1-gPlexG2	COMBAT	S00109	13574	13235	T CD8 Activated CTL Cycling	CASSHRGGYEQYF	TRBV4-1*01	TRBJ2-7*01	CAIQDADKLIF	TRAV12-3*01	TRAJ34*01
CGTAGCGCAATCGGTT-1-gPlexG2	COMBAT	S00109	13575	13236	T CD8 Activated CTL Cycling	CASSQDFREGNQETQYF	TRBV4-1*01	TRBJ2-5*01	CALSDTMTTDSWGKLQF	TRAV19*01	TRAJ24*01
CGTCCATAGCGATTCT-1-gPlexG2	COMBAT	S00049	13576	13237	T CD8 Activated CTL Cycling	CASSRPSGGGTDTQYF	TRBV28*01	TRBJ2-3*01	CAVEHNDMRF	TRAV22*01	TRAJ43*01
CGTGAGCGTGAGTATA-1-gPlexG2	COMBAT	S00049	13577	13238	T CD8 Activated CTL Cycling	CASSLESYSNQPQHF	TRBV28*01	TRBJ1-5*01	CALIYNFNKFYF	TRAV9-2*01	TRAJ21*01
CGTTCTGAGTGCAAGC-1-gPlexG2	COMBAT	S00049	13578	13239	T CD8 Activated CTL	CASSPEPWSNQPQHF	TRBV27*01	TRBJ1-5*01	CAASVSGYALNF	TRAV29/DV5*01	TRAJ41*01
CTAAGACAGATCCTGT-1-gPlexG2	COMBAT	S00049	13579	13240	T CD8 Activated CTL Cycling	CASSPYELAVSSYEQYF	TRBV9*01	TRBJ2-7*01	CAVVENAGNMLTF	TRAV21*01	TRAJ39*01
CTAATGGTCATAAAGG-1-gPlexG2	COMBAT	S00106	13580	210	T CD4 Activated Helper 1 Cycling	CASSYRRANTGELFF	TRBV6-5*01	TRBJ2-2*01	CAGQNYGGSQGNLIF	TRAV35*01	TRAJ42*01
CTACATTGTATCGCAT-1-gPlexG2	COMBAT	S00063	13581	13241	T Reg Activated Cycling	CASSLGPRETQYF	TRBV7-3*01	TRBJ2-5*01	CAVNARGRGSTLGRLYF	TRAV8-1*01	TRAJ18*01
CTAGAGTTCTTTAGTC-1-gPlexG2	COMBAT	S00106	13582	53	T CD8 Activated CTL	CASSLSAPQETQYF	TRBV27*01	TRBJ2-5*01	CAGQVANTGNQFYF	TRAV35*01	TRAJ49*01
CTCGAAAGTCTAGGTT-1-gPlexG2	COMBAT	S00067	13583	13242	T CD8 Activated CTL	CASSSSVAGLGLFF	TRBV7-2*01	TRBJ2-2*01	CASSRDGANNLFF	TRAV38-1*01	TRAJ36*01
CTCGAGGTCTCTTATG-1-gPlexG2	COMBAT	N00025	13584	13243	T Reg Activated Cycling	CASSSRDRGRNEQFF	TRBV5-1*01	TRBJ2-1*01	CAASARNSGGSNYKLTF	TRAV29/DV5*01	TRAJ53*01
CTGGTCTGTCCGTCAG-1-gPlexG2	COMBAT	S00067	13585	13244	T CD8 Activated CTL	CASSLITSTNEKLFF	TRBV7-9*01	TRBJ1-4*01	CAVRHDTGFQKLVF	TRAV21*01	TRAJ8*01
CTTAACTAGTACGTAA-1-gPlexG2	COMBAT	U00503	13586	13245	T CD8 Activated CTL	CASSQSGTGAGNTIYF	TRBV4-2*01	TRBJ1-3*01	CAMRESFGNVLHC	TRAV14/DV4*01	TRAJ35*01
CTTGGCTGTAATCGTC-1-gPlexG2	COMBAT	S00049	13587	13246	T CD8 Activated CTL	CASSHGSDSYEQYF	TRBV28*01	TRBJ2-7*01	CVTRADSWGKFQF	TRAV12-1*01	TRAJ24*01
CTTTGCGAGGAACTGC-1-gPlexG2	COMBAT	H00052	13588	13247	T CD8 Activated CTL Cycling	CASSLVTSGEHEQYF	TRBV7-9*01	TRBJ2-7*01	CALTGDSGTYKYIF	TRAV8-1*01	TRAJ40*01
CTTTGCGCACCGATAT-1-gPlexG2	COMBAT	S00063	13589	13248	T CD8 Activated CTL	CASSHPNQDSSYNEQFF	TRBV9*01	TRBJ2-1*01	CAVVITSGTYKYIF	TRAV39*01	TRAJ40*01
CTTTGCGGTGGGTATG-1-gPlexG2	COMBAT	S00077	13590	13249	T Reg Activated Cycling	CASSESPTGSDTQYF	TRBV10-2*01	TRBJ2-3*01	CALNQGGKLIF	TRAV6*01	TRAJ23*01
GAAACTCTCTAACCGA-1-gPlexG2	COMBAT	N00007	13591	13250	T CD4 Activated Helper 1 Cycling	CSASDRQPETQYF	TRBV20-1*01	TRBJ2-5*01	CASSGSARQLTF	TRAV12-3*01	TRAJ22*01
GAACCTATCCGCGCAA-1-gPlexG2	COMBAT	S00077	13592	13251	T CD8 Activated CTL Cycling	CASSAQANTQYF	TRBV5-6*01	TRBJ2-3*01	CAYRGGSGGYQKVTF	TRAV24*01	TRAJ13*01
GAACGGATCCGTAGGC-1-gPlexG2	COMBAT	S00106	13593	13252	T CD8 Activated CTL	CASSYQGAHSNQPQHF	TRBV5-8*01	TRBJ1-5*01	CALPLGNQFYF	TRAV6*01	TRAJ49*01
GAATAAGGTTTAGCTG-1-gPlexG2	COMBAT	S00049	13594	13253	T CD8 Activated CTL	CASSWTGGPYEQYF	TRBV27*01	TRBJ2-7*01	CAGQFDARLMF	TRAV35*01	TRAJ31*01
GAATGAAAGACGACGT-1-gPlexG2	COMBAT	S00063	13595	13254	T CD4 Activated CTL	CASSPRDGEETQYF	TRBV14*01	TRBJ2-5*01	CAENKYRDDKIIF	TRAV13-2*01	TRAJ30*01
GACACGCAGACCTAGG-1-gPlexG2	COMBAT	S00106	13596	13255	T CD8 Activated CTL	CASSTGGEQYF	TRBV6-6*01	TRBJ2-7*01	CAVDPWEGDMRF	TRAV39*01	TRAJ43*01
GACCAATAGCGTCTAT-1-gPlexG2	COMBAT	H00052	13597	13256	T Reg Activated Cycling	CASSPPSGYEKLFF	TRBV18*01	TRBJ1-4*01	CALSRNQGGKLIF	TRAV16*01	TRAJ23*01
GACCTGGGTCATACTG-1-gPlexG2	COMBAT	S00077	13598	13257	T CD8 Activated CTL Cycling	CASSLRVDSTGELFF	TRBV7-9*01	TRBJ2-2*01	CAVRDTNGGFKTIF	TRAV3*01	TRAJ9*01
GACGCGTAGCAATATG-1-gPlexG2	COMBAT	S00106	13599	13258	T CD8 Activated CTL	CASREGWSNQPQHF	TRBV12-4*01	TRBJ1-5*01	CASSDGQKLLF	TRAV24*01	TRAJ16*01
GACGGCTTCTCGATGA-1-gPlexG2	COMBAT	S00081	13600	13259	T Reg Activated Cycling	CASSSDRVVSGANVLTF	TRBV27*01	TRBJ2-6*01	CALSPTGGYNKLIF	TRAV16*01	TRAJ4*01
GACGTTAAGGATGGTC-1-gPlexG2	COMBAT	S00024	13601	13260	T Reg Activated Cycling	CASSYGQGLDTQYF	TRBV6-5*01	TRBJ2-3*01	CAYRSAAEYGNKLVF	TRAV38-2/DV8*01	TRAJ47*01
GACTAACCAGCGAACA-1-gPlexG2	COMBAT	S00049	13602	13261	T CD8 Activated CTL Cycling	CASSLGKRGATYNEQFF	TRBV7-8*01	TRBJ2-1*01	CALSPLGGGATNKLIF	TRAV9-2*01	TRAJ32*01
GACTAACTCGACAGCC-1-gPlexG2	COMBAT	S00049	13603	13262	T CD4 Activated CTL	CASSSGGGYNEQFF	TRBV7-2*01	TRBJ2-1*01	CALMKASARLMF	TRAV16*01	TRAJ31*01
GATGCTAAGAGTACAT-1-gPlexG2	COMBAT	S00081	13604	13263	T CD8 Activated CTL	CASSPETGGSYEQYF	TRBV4-3*01	TRBJ2-7*01	CAASLQGAQKLVF	TRAV29/DV5*01	TRAJ54*01
GATGCTACACCGGAAA-1-gPlexG2	COMBAT	S00081	13605	13264	T Reg Activated Cycling	CSARGTGDWVGFNTEAFF	TRBV20-1*01	TRBJ1-1*01	CALDLYGGSQGNLIF	TRAV6*01	TRAJ42*01
GCAAACTGTGATGATA-1-gPlexG2	COMBAT	S00049	13606	13265	T CD8 Activated CTL Cycling	CASSLQGDGYTF	TRBV28*01	TRBJ1-2*01	CAVRLPTDSWGKFQF	TRAV3*01	TRAJ24*01
GCCTCTACATCTACGA-1-gPlexG2	COMBAT	N00050	13607	70	T CD8 Activated CTL	CASSIRSSYEQYF	TRBV19*01	TRBJ2-7*01	CAGGGSQGNLIF	TRAV27*01	TRAJ42*01
GCTGCGATCGTTTAGG-1-gPlexG2	COMBAT	S00049	13608	13266	T CD8 Activated CTL	CATSSREEGNEQFF	TRBV15*01	TRBJ2-1*01	CAVQANSWGKLQF	TRAV20*01	TRAJ24*01
GCTTGAAGTCCAGTGC-1-gPlexG2	COMBAT	S00049	13609	13267	T CD8 Activated CTL	CASSLVPSENYYEQYF	TRBV28*01	TRBJ2-7*01	CAVDWNNNARLMF	TRAV39*01	TRAJ31*01
GGACAAGCAGCCAGAA-1-gPlexG2	COMBAT	S00063	13610	13268	T CD4 Activated Helper 1 Cycling	CASSQESVSPLHF	TRBV4-3*01	TRBJ1-6*01	CAVSDPGGGADGLTF	TRAV8-4*01	TRAJ45*01
GGACAGACACTCAGGC-1-gPlexG2	COMBAT	S00049	13611	13269	T CD8 Activated CTL Cycling	CASSLYYEQYF	TRBV7-9*01	TRBJ2-7*01	CAGETTNQGGKLIF	TRAV27*01	TRAJ23*01
GGACGTCAGCCAGTAG-1-gPlexG2	COMBAT	S00081	13612	13270	T CD4 Activated Helper 1 Cycling	CASSLVGLASNEQFF	TRBV7-9*01	TRBJ2-1*01	CALSQGVGFGNVLHC	TRAV8-1*01	TRAJ35*01
GGATGTTGTGGCAAAC-1-gPlexG2	COMBAT	S00077	13613	13271	T Reg Activated Cycling	CASSPRQGAQSSPLHF	TRBV5-1*01	TRBJ1-6*01	CAARETSGSRLTF	TRAV29/DV5*01	TRAJ58*01
GGCGACTCAAGCGCTC-1-gPlexG2	COMBAT	S00063	13614	13272	T CD4 Activated Helper 1 Cycling	CASSPTGGPAGNTIYF	TRBV7-9*01	TRBJ1-3*01	CASGGYNKLIF	TRAV8-3*01	TRAJ4*01
GGGAATGTCGTGGGAA-1-gPlexG2	COMBAT	S00049	13615	13273	T CD8 Activated CTL	CASSFPRDRGLTGELFF	TRBV27*01	TRBJ2-2*01	CAMRDWALTGGGNKLTF	TRAV14/DV4*01	TRAJ10*01
GGTGCGTGTGCGATAG-1-gPlexG2	COMBAT	S00024	13616	13274	T Reg Activated Cycling	CASSYSGTGGIYNEQFF	TRBV6-6*01	TRBJ2-1*01	CAFRSYNTDKLIF	TRAV24*01	TRAJ34*01
GGTGTTACAGGGCATA-1-gPlexG2	COMBAT	S00049	13617	13275	T CD8 Activated CTL	CASSLRDTSNTGELFF	TRBV7-2*01	TRBJ2-2*01	CAVRSGGSYIPTF	TRAV21*01	TRAJ6*01
GTACGTAAGTTCGCAT-1-gPlexG2	COMBAT	S00049	13618	13276	T CD4 Activated Helper 1 Cycling	CASSPPGTSATDTQYF	TRBV18*01	TRBJ2-3*01	CAAHTGGFKTIF	TRAV13-1*01	TRAJ9*01
GTACTCCTCGCTTAGA-1-gPlexG2	COMBAT	S00077	13619	13277	T CD4 Activated Helper 1 Cycling	CASGPRRRGSTEAFF	TRBV12-5*01	TRBJ1-1*01	CAANSGGGADGLTF	TRAV13-1*01	TRAJ45*01
GTCAAGTTCTTAGCCC-1-gPlexG2	COMBAT	S00024	13620	13278	T CD4 Activated CTL	CASGRTSGGGRETQYF	TRBV7-2*01	TRBJ2-5*01	CAVRLINARLMF	TRAV3*01	TRAJ31*01
GTCACGGTCCAGAGGA-1-gPlexG2	COMBAT	S00077	13621	13279	T CD4 Activated Helper 1 Cycling	CASSFWTGENGYTF	TRBV7-2*01	TRBJ1-2*01	CIVTWGGKLIF	TRAV26-1*01	TRAJ23*01
GTCGGGTAGAGACTAT-1-gPlexG2	COMBAT	S00106	13622	13280	T CD8 Activated CTL	CASSITPGHHREQFF	TRBV27*01	TRBJ2-1*01	CAATIAPGTYKYIF	TRAV29/DV5*01	TRAJ40*01
GTGCAGCGTCGGCACT-1-gPlexG2	COMBAT	S00063	13623	13281	T CD4 Activated Helper 1 Cycling	CASILQNTGELFF	TRBV7-6*01	TRBJ2-2*01	CATEFNFNKFYF	TRAV17*01	TRAJ21*01
GTGCATAAGGTCATCT-1-gPlexG2	COMBAT	S00049	13624	13282	T CD8 Activated CTL	CASSGPAAETSGTGELFF	TRBV27*01	TRBJ2-2*01	CAMRDWGLTGGGNKLTF	TRAV14/DV4*01	TRAJ10*01
GTGCATAAGTCACGCC-1-gPlexG2	COMBAT	S00067	13625	13283	T CD4 Activated Helper 1 Cycling	CAWSGGLAGEQFF	TRBV30*01	TRBJ2-1*01	CAGAGGGSNYKLTF	TRAV27*01	TRAJ53*01
GTTCATTAGCACCGTC-1-gPlexG2	COMBAT	S00049	13626	13284	T CD8 Activated CTL	CASSFPRTSGLSYNEQFF	TRBV28*01	TRBJ2-1*01	CALSDEGGKLIF	TRAV9-2*01	TRAJ23*01
GTTTCTAGTCGACTAT-1-gPlexG2	COMBAT	U00503	13627	13285	T CD8 Activated CTL Cycling	CASTLADSYEQYF	TRBV2*01	TRBJ2-7*01	CAYSGSNYQLIW	TRAV38-2/DV8*01	TRAJ33*01
TAAGAGATCGGCCGAT-1-gPlexG2	COMBAT	S00081	13628	13286	T Reg Activated Cycling	CSARVGGGASGREQFF	TRBV20-1*01	TRBJ2-1*01	CALDSSGNTGKLIF	TRAV6*01	TRAJ37*01
TACACGAAGACGCACA-1-gPlexG2	COMBAT	S00063	13629	13287	T CD4 Activated Helper 1 Cycling	CASSPARSWDTQYF	TRBV6-5*01	TRBJ2-3*01	CAVSDINTDKLIF	TRAV8-6*01	TRAJ34*01
TACCTTAAGGTGTGGT-1-gPlexG2	COMBAT	S00063	13630	211	T CD4 Activated CTL	CASSLLETQYF	TRBV5-4*01	TRBJ2-5*01	CAVGGDPYGGSQGNLIF	TRAV8-3*01	TRAJ42*01
TACTTGTGTGTTAAGA-1-gPlexG2	COMBAT	H00052	13631	13288	T Reg Activated Cycling	CASSRRRFSGLAGEVGELFF	TRBV4-2*01	TRBJ2-2*01	CIVRSRTGNQFYF	TRAV26-1*01	TRAJ49*01
TAGACCAAGTCCTCCT-1-gPlexG2	COMBAT	S00049	13632	13289	T CD8 Activated CTL	CASWTDLSSYEQYF	TRBV2*01	TRBJ2-7*01	CAAMAGTASKLTF	TRAV29/DV5*01	TRAJ44*01
TAGGCATTCAACACGT-1-gPlexG2	COMBAT	S00067	13633	13290	T Reg Activated Cycling	CASSLSKAETQYF	TRBV7-6*01	TRBJ2-5*01	CAERRVGGSYIPTF	TRAV13-2*01	TRAJ6*01
TAGTTGGGTAATAGCA-1-gPlexG2	COMBAT	S00049	13634	13291	T CD8 Activated CTL	CASSHRAPVETQYF	TRBV27*01	TRBJ2-5*01	CALSGTGNQFYF	TRAV9-2*01	TRAJ49*01
TAGTTGGTCTTTAGTC-1-gPlexG2	COMBAT	S00106	13635	13292	T CD8 Activated CTL	CASSPGFPNQPQHF	TRBV27*01	TRBJ1-5*01	CGTEIRGKLIF	TRAV30*01	TRAJ23*01
TATGCCCGTCCATGAT-1-gPlexG2	COMBAT	S00106	13636	13293	T CD8 Activated CTL	CASSLDPAFYGYTF	TRBV27*01	TRBJ1-2*01	CAVLSSNDYKLSF	TRAV21*01	TRAJ20*01
TCAACGAGTCTAGTGT-1-gPlexG2	COMBAT	H00052	13637	13294	T CD4 Activated CTL	CASSVGRYGYTF	TRBV9*01	TRBJ1-2*01	CGAPPNFGNEKLTF	TRAV34*01	TRAJ48*01
TCAGCTCGTAGATTAG-1-gPlexG2	COMBAT	S00063	13638	13295	T CD4 Activated Helper 1 Cycling	CASSQPGQGTNVLTF	TRBV4-1*01	TRBJ2-6*01	CAVEGGTGRRALTF	TRAV2*01	TRAJ5*01
TCATTACGTCACAAGG-1-gPlexG2	COMBAT	S00049	13639	13296	T CD8 Activated CTL	CASSPYELAVSSYEQYF	TRBV9*01	TRBJ2-7*01	CILKGRGSTLGRLYF	TRAV26-2*01	TRAJ18*01
TCATTTGGTAGCGTAG-1-gPlexG2	COMBAT	S00077	13640	13297	T CD8 Activated CTL	CASSQEVGGSSYNSPLHF	TRBV4-3*01	TRBJ1-6*01	CALSFYNFNKFYF	TRAV19*01	TRAJ21*01
TCCACACTCATCTGCC-1-gPlexG2	COMBAT	G05145	13641	13298	T CD8 Activated CTL	CASSIQGRQPQHF	TRBV19*01	TRBJ1-5*01	CAETYTSGTYKYIF	TRAV5*01	TRAJ40*01
TCCCGATCAGTGGAGT-1-gPlexG2	COMBAT	S00049	13642	18	T CD4 Activated CTL	CASSTAGSSYNEQFF	TRBV5-1*01	TRBJ2-1*01	CAVRPSGGYNKLIF	TRAV12-2*01	TRAJ4*01
TCGAGGCCAACTGCTA-1-gPlexG2	COMBAT	S00049	13643	13299	T CD4 Activated CTL	CSAREDTKTVWNIQYF	TRBV20-1*01	TRBJ2-4*01	CAVGSNYQLIW	TRAV2*01	TRAJ33*01
TCGAGGCCATGCCACG-1-gPlexG2	COMBAT	S00063	13644	13300	T CD4 Activated Helper 1 Cycling	CATPRQGMSSYEQYF	TRBV5-8*01	TRBJ2-7*01	CAVGVHTGTASKLTF	TRAV8-3*01	TRAJ44*01
TCGCGTTAGAGCCTAG-1-gPlexG2	COMBAT	S00106	13645	13301	T CD4 Activated CTL	CASSYSGVIVKGYGYTF	TRBV6-6*01	TRBJ1-2*01	CALNFQGGSEKLVF	TRAV19*01	TRAJ57*01
TCTTCGGCAGCGATCC-1-gPlexG2	COMBAT	S00049	13646	65	T CD8 Activated CTL Cycling	CASSLDSSYEQYF	TRBV5-8*01	TRBJ2-7*01	CAGMDSNYQLIW	TRAV21*01	TRAJ33*01
TCTTCGGGTCATATGC-1-gPlexG2	COMBAT	S00063	13647	13302	T CD4 Activated Helper 1 Cycling	CASSLVTGNTEAFF	TRBV7-2*01	TRBJ1-1*01	CAASDTGANSKLTF	TRAV29/DV5*01	TRAJ56*01
TGACGGCGTTGGTGGA-1-gPlexG2	COMBAT	H00052	13648	13303	T CD8 Activated CTL	CSVERDSNTGELFF	TRBV29-1*01	TRBJ2-2*01	CAVSDSGYALNF	TRAV8-6*01	TRAJ41*01
TGACGGCTCGTTTAGG-1-gPlexG2	COMBAT	S00049	13649	13304	T CD8 Activated CTL Cycling	CASSLYRDHPSPLHF	TRBV28*01	TRBJ1-6*01	CADYSGYSTLTF	TRAV1-2*01	TRAJ11*01
TGACTAGAGTGAACGC-1-gPlexG2	COMBAT	S00063	13650	13305	T Reg Activated Cycling	CASSSKLAGVGTDTQYF	TRBV5-4*01	TRBJ2-3*01	CAAIGYSSASKIIF	TRAV13-1*01	TRAJ3*01
TGCCAAACACTTACGA-1-gPlexG2	COMBAT	S00063	13651	13306	T CD4 Activated Helper 1 Cycling	CASWLGQTNTEAFF	TRBV5-1*01	TRBJ1-1*01	CAMRELNTGRRALTF	TRAV14/DV4*01	TRAJ5*01
TGGACGCTCTGGTTCC-1-gPlexG2	COMBAT	S00109	13652	13307	T CD8 Activated CTL	CASSHLDRRHEQYF	TRBV19*01	TRBJ2-7*01	CAETPADRGSTLGRLYF	TRAV5*01	TRAJ18*01
TGGCCAGAGATTACCC-1-gPlexG2	COMBAT	S00049	13653	13308	T CD8 Activated CTL Cycling	CASSQDDDYEQYF	TRBV3-1*01	TRBJ2-7*01	CAASAGVGIQGAQKLVF	TRAV29/DV5*01	TRAJ54*01
TGGGCGTAGTCGAGTG-1-gPlexG2	COMBAT	S00049	13654	2	T CD8 Activated CTL Cycling	CASSLRTDHYEQYF	TRBV28*01	TRBJ2-7*01	CVVRSDSWGKLQF	TRAV12-1*01	TRAJ24*01
TGTATTCAGCAGCCTC-1-gPlexG2	COMBAT	S00081	13655	13309	T Reg Activated Cycling	CASSFGGTGSYEQYF	TRBV5-1*01	TRBJ2-7*01	CVVILNTGFQKLVF	TRAV12-1*01	TRAJ8*01
TGTCCCAAGCGCTCCA-1-gPlexG2	COMBAT	S00106	13656	13310	T CD8 Activated CTL	CASSPPAALDTQYF	TRBV27*01	TRBJ2-3*01	CALSPLGGGATNKLIF	TRAV9-2*01	TRAJ32*01
TGTGTTTGTCTGCCAG-1-gPlexG2	COMBAT	G05145	13657	13311	T CD4 Activated Helper 1 Cycling	CASSPPGTSPTDTQYF	TRBV7-8*01	TRBJ2-3*01	CAVKKYNTDKLIF	TRAV12-2*01	TRAJ34*01
TGTTCCGTCACATGCA-1-gPlexG2	COMBAT	S00077	13658	13312	T CD4 Activated Helper 1 Cycling	CASRGAQRGVTDTQYF	TRBV11-2*01	TRBJ2-3*01	CAVSGNTGNQFYF	TRAV8-4*01	TRAJ49*01
TTCGAAGTCCTATTCA-1-gPlexG2	COMBAT	S00106	13659	13313	T CD8 Activated CTL Cycling	CASSQGQIYPLNTEAFF	TRBV13*01	TRBJ1-1*01	CATVPGGTSYGKLTF	TRAV17*01	TRAJ52*01
TTGAACGTCTTTACAC-1-gPlexG2	COMBAT	S00081	13660	212	T CD4 Activated Helper 1 Cycling	CAWRTGNTEAFF	TRBV30*01	TRBJ1-1*01	CAVARGNDKLIF	TRAV2*01	TRAJ34*01
TTGACTTTCAGCACAT-1-gPlexG2	COMBAT	S00106	13661	13314	T CD8 Activated CTL	CASSQRTGLGEQYF	TRBV3-1*01	TRBJ2-7*01	CAGQVGSGGSNYKLTF	TRAV35*01	TRAJ53*01
TTTCCTCAGATCTGAA-1-gPlexG2	COMBAT	S00106	13662	13315	T CD8 Activated CTL	CASSAGGDGPSNEQFF	TRBV27*01	TRBJ2-1*01	CAMREPFLLTGGGNKLTF	TRAV14/DV4*01	TRAJ10*01
TTTCCTCGTCTTTCAT-1-gPlexG2	COMBAT	S00049	13663	13316	T CD8 Activated CTL	CASSVAGQGDGSPLHF	TRBV9*01	TRBJ1-6*01	CAGPVYNQGGKLIF	TRAV25*01	TRAJ23*01
TTTGGTTGTAGGGTAC-1-gPlexG2	COMBAT	S00106	13664	13317	T CD8 Activated CTL	CASSRAGQGDGSPLHF	TRBV4-1*01	TRBJ1-6*01	CAGPFWSNSGYALNF	TRAV25*01	TRAJ41*01
AACACGTGTTATCACG-1-gPlexG3	COMBAT	N00025	13665	13318	T CD8 Activated CTL	CASSYSGTGNTGELFF	TRBV6-5*01	TRBJ2-2*01	CAASEGYKLSF	TRAV13-1*01	TRAJ20*01
AACCGCGGTCGGCACT-1-gPlexG3	COMBAT	S00067	13666	13319	T CD4 Activated Helper 1 Cycling	CSVLRLNNEQFF	TRBV29-1*01	TRBJ2-1*01	CALSDRSNFDSGTYKYIF	TRAV9-2*01	TRAJ40*01
AACGTTGTCTCGATGA-1-gPlexG3	COMBAT	S00077	13667	13320	T CD4 Activated CTL	CASSLARGNSPLHF	TRBV7-9*01	TRBJ1-6*01	CASQGAQKLVF	TRAV38-2/DV8*01	TRAJ54*01
AACTTTCAGGGTATCG-1-gPlexG3	COMBAT	S00106	13668	64	T CD8 Activated CTL	CASSLDGDQPQHF	TRBV6-5*01	TRBJ1-5*01	CAEPGGSYIPTF	TRAV6*01	TRAJ6*01
AAGGTTCCAGGAATGC-1-gPlexG3	COMBAT	U00503	13669	13321	T CD4 Activated Helper 1 Cycling	CATSETLVNEQFF	TRBV24-1*01	TRBJ2-1*01	CLVGDVGAAGNKLTF	TRAV4*01	TRAJ17*01
AATCCAGAGAAGGCCT-1-gPlexG3	COMBAT	S00106	13670	13322	T CD8 Activated CTL	CASSWALGQIAYEQYF	TRBV7-9*01	TRBJ2-7*01	CAYDFGNEKLTF	TRAV38-2/DV8*01	TRAJ48*01
AATCGGTTCGGAATCT-1-gPlexG3	COMBAT	S00049	13671	66	T CD8 Activated CTL Cycling	CASSPTSGGYNEQFF	TRBV27*01	TRBJ2-1*01	CAVPSYNTDKLIF	TRAV20*01	TRAJ34*01
ACAGCCGCAGAGTGTG-1-gPlexG3	COMBAT	S00106	13672	13323	T CD4 Activated Helper 1 Cycling	CASRGRGTIYGYTF	TRBV6-1*01	TRBJ1-2*01	CAGLNYGGSQGNLIF	TRAV35*01	TRAJ42*01
ACATCAGTCACGCATA-1-gPlexG3	COMBAT	S00106	13673	13324	T CD8 Activated CTL	CASSLVGVPSPLHF	TRBV28*01	TRBJ1-6*01	CAVGGPNYGGSQGNLIF	TRAV12-2*01	TRAJ42*01
ACGAGCCGTAAACGCG-1-gPlexG3	COMBAT	S00049	13674	13325	T CD8 Activated CTL	CASSPDGGGTIQYF	TRBV27*01	TRBJ2-4*01	CAVRLSNQFYF	TRAV12-2*01	TRAJ49*01
ACGAGCCGTGAAGGCT-1-gPlexG3	COMBAT	S00049	13675	13326	T CD8 Activated CTL	CASSFSLMEYNEQFF	TRBV27*01	TRBJ2-1*01	CVVSDRGGANNLFF	TRAV8-2*01	TRAJ36*01
ACGAGGAAGGAATTAC-1-gPlexG3	COMBAT	S00106	13676	13327	T CD8 Activated CTL	CASSLAGVGYGYTF	TRBV5-1*01	TRBJ1-2*01	CAGQKEGARLMF	TRAV35*01	TRAJ31*01
ACGATACAGAGGTAGA-1-gPlexG3	COMBAT	S00106	13677	13328	T CD8 Activated CTL	CASSSRDSFDEQFF	TRBV27*01	TRBJ2-1*01	CALSTGNTPLVF	TRAV19*01	TRAJ29*01
ACGATGTAGGTGATAT-1-gPlexG3	COMBAT	S00049	13678	13329	T CD4 Activated Helper 1 Cycling	CASSEYRTADSGANVLTF	TRBV25-1*01	TRBJ2-6*01	CAFSNQGGKLIF	TRAV6*01	TRAJ23*01
ACGGGTCAGGCTCAGA-1-gPlexG3	COMBAT	S00106	13679	157	T CD8 Activated CTL	CASSSGYSNQPQHF	TRBV28*01	TRBJ1-5*01	CALATGNQFYF	TRAV6*01	TRAJ49*01
ACTGAGTCAGTAGAGC-1-gPlexG3	COMBAT	S00063	13680	13330	T CD4 Activated CTL	CASSLGPGGTGELFF	TRBV11-3*01	TRBJ2-2*01	CAFLTGGGNKLTF	TRAV24*01	TRAJ10*01
ACTTACTAGGCTCATT-1-gPlexG3	COMBAT	S00049	13681	13331	T CD8 Activated CTL	CASSLLQGLQGRWHEQYF	TRBV28*01	TRBJ2-7*01	CATGAEAAGNKLTF	TRAV17*01	TRAJ17*01
AGATCTGAGTGTTTGC-1-gPlexG3	COMBAT	S00106	13682	213	T CD8 Activated CTL	CASSPRDSYEQYF	TRBV27*01	TRBJ2-7*01	CALSTGYALNF	TRAV19*01	TRAJ41*01
AGCTCTCGTCCTGCTT-1-gPlexG3	COMBAT	S00024	13683	13332	T CD8 Activated CTL	CASSNRDRVYNEQFF	TRBV28*01	TRBJ2-1*01	CACPGYSSASKIIF	TRAV8-4*01	TRAJ3*01
AGCTTGATCACGAAGG-1-gPlexG3	COMBAT	S00067	13684	13333	T Reg Activated Cycling	CASSYGWRTEAFF	TRBV5-1*01	TRBJ1-1*01	CAVVFGNEKLTF	TRAV22*01	TRAJ48*01
AGTGGGACAGGATTGG-1-gPlexG3	COMBAT	S00049	13685	13334	T CD8 Activated CTL	CASSSNYGSYEQYF	TRBV7-9*01	TRBJ2-7*01	CALGPEGSGNTGKLIF	TRAV6*01	TRAJ37*01
ATCATCTCACAGAGGT-1-gPlexG3	COMBAT	N00050	13686	13335	T CD8 Activated CTL Cycling	CASSEGGRPLHF	TRBV6-1*01	TRBJ1-6*01	CALSAVSTDKLIF	TRAV16*01	TRAJ34*01
ATGAGGGGTGCTGTAT-1-gPlexG3	COMBAT	S00063	13687	13336	T CD4 Activated Helper 1 Cycling	CASRPVQGLVGNTIYF	TRBV6-5*01	TRBJ1-3*01	CAAGGAGGFKTIF	TRAV13-1*01	TRAJ9*01
ATTTCTGCAACGATCT-1-gPlexG3	COMBAT	U00503	13688	13337	T CD4 Activated CTL	CASSLMGYTEAFF	TRBV28*01	TRBJ1-1*01	CALLRSNDYKLSF	TRAV9-2*01	TRAJ20*01
CACACAAAGGATGGTC-1-gPlexG3	COMBAT	S00049	13689	66	T CD8 Activated CTL Cycling	CASSLSSGSYNEQFF	TRBV27*01	TRBJ2-1*01	CAVPSYNTDKLIF	TRAV20*01	TRAJ34*01
CACAGGCAGGACACCA-1-gPlexG3	COMBAT	S00063	13690	13338	T CD4 Activated Helper 1 Cycling	CASSYTGQGAGYTF	TRBV6-5*01	TRBJ1-2*01	CALHGATNKLIF	TRAV9-2*01	TRAJ32*01
CACAGGCCAGCTGTTA-1-gPlexG3	COMBAT	S00109	13691	13339	T Reg Activated Cycling	CSARPRRQNQETQYF	TRBV20-1*01	TRBJ2-5*01	CAVRDNTNAGKSTF	TRAV1-2*01	TRAJ27*01
CACAGTACACTCGACG-1-gPlexG3	COMBAT	S00049	13692	13340	T CD8 Activated CTL	CASSFPSETGSYNEQFF	TRBV28*01	TRBJ2-1*01	CADVTSGSARQLTF	TRAV13-2*01	TRAJ22*01
CACATAGCAAATACAG-1-gPlexG3	COMBAT	U00503	13693	13341	T Reg Activated Cycling	CASSLGTSSHEQFF	TRBV11-3*01	TRBJ2-1*01	CAASELFSSGSARQLTF	TRAV29/DV5*01	TRAJ22*01
CAGATCAAGCTCAACT-1-gPlexG3	COMBAT	S00106	13694	13342	T CD8 Activated CTL	CASSIESAGGWNTEAFF	TRBV19*01	TRBJ1-1*01	CAVFDYKLSF	TRAV13-1*01	TRAJ20*01
CAGCGACGTTATTCTC-1-gPlexG3	COMBAT	N00050	13695	13343	T CD4 Activated CTL	CASSLAGYGTEAFF	TRBV28*01	TRBJ1-1*01	CASNYYGGSQGNLIF	TRAV25*01	TRAJ42*01
CAGCTGGAGATTACCC-1-gPlexG3	COMBAT	S00063	13696	13344	T CD4 Activated CTL	CASVTGNAYEQYF	TRBV28*01	TRBJ2-7*01	CAASKGGSYIPTF	TRAV13-1*01	TRAJ6*01
CAGTCCTAGCCCAGCT-1-gPlexG3	COMBAT	H00052	13697	13345	T CD4 Activated Helper 1 Cycling	CASTPSGTSYNEQFF	TRBV7-9*01	TRBJ2-1*01	CAVRGVMGSSASKIIF	TRAV3*01	TRAJ3*01
CATCCACTCTTTAGTC-1-gPlexG3	COMBAT	G05145	13698	13346	T CD8 Activated CTL	CASYAGTQQYF	TRBV2*01	TRBJ2-7*01	CAVLKRTGNQFYF	TRAV41*01	TRAJ49*01
CATCGAAAGGGAGTAA-1-gPlexG3	COMBAT	S00077	13699	13347	T CD4 Activated Helper 1 Cycling	CASSFSRAGGQNEQFF	TRBV7-2*01	TRBJ2-1*01	CAVGGYNFNKFYF	TRAV8-3*01	TRAJ21*01
CATCGAAAGTATTGGA-1-gPlexG3	COMBAT	S00106	13700	13348	T CD4 Activated CTL	CSAGGADREGYGYTF	TRBV20-1*01	TRBJ1-2*01	CVVIRMDSSYKLIF	TRAV12-1*01	TRAJ12*01
CATCGGGCAACACGCC-1-gPlexG3	COMBAT	S00077	13701	13349	T CD4 Activated Helper 1 Cycling	CASSLAVMRDGNFYGYTF	TRBV7-8*01	TRBJ1-2*01	CIPGAGGTSYGKLTF	TRAV26-2*01	TRAJ52*01
CCAGCGAAGCGAAGGG-1-gPlexG3	COMBAT	S00063	13702	13350	T Reg Activated Cycling	CSASPGLAKNTGELFF	TRBV20-1*01	TRBJ2-2*01	CVVSPPGGGYNKLIF	TRAV10*01	TRAJ4*01
CCCTCCTCATGGTTGT-1-gPlexG3	COMBAT	S00106	13703	13351	T CD8 Activated CTL	CASSPTFGGQETQYF	TRBV27*01	TRBJ2-5*01	CALGNTGNQFYF	TRAV9-2*01	TRAJ49*01
CCTACACGTCTCAACA-1-gPlexG3	COMBAT	S00106	13704	13352	T CD8 Activated CTL Cycling	CSVIGETQYF	TRBV29-1*01	TRBJ2-5*01	CALRGGSNYKLTF	TRAV16*01	TRAJ53*01
CCTACCACAGTGGAGT-1-gPlexG3	COMBAT	S00063	13705	13353	T Reg Activated Cycling	CASTLRRQGTSTGELFF	TRBV6-2*01	TRBJ2-2*01	CALNNNARLMF	TRAV9-2*01	TRAJ31*01
CCTACCAGTATCAGTC-1-gPlexG3	COMBAT	S00106	13706	2	T CD8 Activated CTL	CASSHRTDTYEQYF	TRBV28*01	TRBJ2-7*01	CVVRSDSWGKLQF	TRAV12-1*01	TRAJ24*01
CCTAGCTCAATAGCAA-1-gPlexG3	COMBAT	S00049	13707	214	T CD8 Activated CTL Cycling	CASSHRGPADTQYF	TRBV27*01	TRBJ2-3*01	CALSASGNQFYF	TRAV9-2*01	TRAJ49*01
CCTCTGAGTGAAATCA-1-gPlexG3	COMBAT	S00077	13708	13354	T Reg Activated Cycling	CASSPRQGVYGYTF	TRBV9*01	TRBJ1-2*01	CAVAGSEKLVF	TRAV20*01	TRAJ57*01
CCTTCCCGTCTCTTAT-1-gPlexG3	COMBAT	S00024	13709	13355	T CD4 Activated CTL	CASSFSSGGSQETQYF	TRBV7-7*01	TRBJ2-5*01	CAARSGGSYIPTF	TRAV13-1*01	TRAJ6*01
CGAACATAGTTGTAGA-1-gPlexG3	COMBAT	G05145	13710	13356	T CD4 Activated Helper 1 Cycling	CASSSLQGDKNIQYF	TRBV5-6*01	TRBJ2-4*01	CAVPRAGYALNF	TRAV2*01	TRAJ41*01
CGAGCCACACTCAGGC-1-gPlexG3	COMBAT	N00007	13711	13357	T CD4 Activated Helper 1 Cycling	CSARIRTGGVADTQYF	TRBV20-1*01	TRBJ2-3*01	CLVGLRISSGSARQLTF	TRAV4*01	TRAJ22*01
CGATCGGGTAAACCTC-1-gPlexG3	COMBAT	N00025	13712	13358	T CD4 Activated CTL	CASSQYTSGTDTQYF	TRBV3-1*01	TRBJ2-3*01	CAVNMRTGGFKTIF	TRAV12-2*01	TRAJ9*01
CGCGGTACAAGTAGTA-1-gPlexG3	COMBAT	S00106	13713	13359	T CD4 Activated Helper 1 Cycling	CASSISAALGGYTF	TRBV19*01	TRBJ1-2*01	CAVSDPTSGTYKYIF	TRAV8-6*01	TRAJ40*01
CGCGGTAGTCGGATCC-1-gPlexG3	COMBAT	S00081	13714	13360	T CD8 Activated CTL Cycling	CATSSLLRGGGDEQFF	TRBV15*01	TRBJ2-1*01	CALRTQGGSEKLVF	TRAV38-1*01	TRAJ57*01
CGGAGTCGTAGCGCTC-1-gPlexG3	COMBAT	S00049	13715	13361	T CD8 Activated CTL	CASSGARYEQYF	TRBV27*01	TRBJ2-7*01	CAPWGGGYQKVTF	TRAV1-2*01	TRAJ13*01
CGTAGCGAGCTAGCCC-1-gPlexG3	COMBAT	S00106	13716	13362	T CD4 Activated Helper 1 Cycling	CASSPNPPWANEKLFF	TRBV18*01	TRBJ1-4*01	CAASTAGGTSYGKLTF	TRAV29/DV5*01	TRAJ52*01
CGTCTACAGAGTAATC-1-gPlexG3	COMBAT	S00049	13717	13363	T CD8 Activated CTL	CASSLSSPFNGDTQYF	TRBV27*01	TRBJ2-3*01	CAGADWAGGGADGLTF	TRAV27*01	TRAJ45*01
CGTGAGCAGGCCCGTT-1-gPlexG3	COMBAT	S00077	13718	13364	T Reg Activated Cycling	CASSAGPLQGYEQYF	TRBV9*01	TRBJ2-7*01	CAVQAGGNKLTF	TRAV20*01	TRAJ17*01
CTAATGGCAAGTCATC-1-gPlexG3	COMBAT	S00049	13719	13365	T CD8 Activated CTL	CASSQTGGPYNEQFF	TRBV27*01	TRBJ2-1*01	CATGAEAAGNKLTF	TRAV17*01	TRAJ17*01
CTAGAGTGTTTAGGAA-1-gPlexG3	COMBAT	S00049	13720	13366	T CD8 Activated CTL	CASSPGTSGVNTGELFF	TRBV27*01	TRBJ2-2*01	CAMRDWELTGGGNKLTF	TRAV14/DV4*01	TRAJ10*01
CTCACACAGTGAAGTT-1-gPlexG3	COMBAT	S00109	13721	13367	T Reg Activated Cycling	CASGFLNTEAFF	TRBV12-5*01	TRBJ1-1*01	CAARSIVGSQGNLIF	TRAV13-1*01	TRAJ42*01
CTCGAGGGTTAAAGAC-1-gPlexG3	COMBAT	N00050	13722	13368	T CD8 Activated CTL	CASSEVVGTEDGYTF	TRBV7-9*01	TRBJ1-2*01	CAVLNSGYSTLTF	TRAV21*01	TRAJ11*01
CTCTAATTCCGTTGTC-1-gPlexG3	COMBAT	S00063	13723	13369	T CD4 Activated Helper 1 Cycling	CASSLPHGRGGNTEAFF	TRBV12-3*01	TRBJ1-1*01	CAEKNGNNARLMF	TRAV5*01	TRAJ31*01
CTGATAGGTCTCACCT-1-gPlexG3	COMBAT	S00063	13724	13370	T CD4 Activated Helper 1 Cycling	CASSYGGPLFNEKLFF	TRBV6-2*01	TRBJ1-4*01	CATGAAGNKLTF	TRAV17*01	TRAJ17*01
CTGATCCAGGGATCTG-1-gPlexG3	COMBAT	S00049	13725	13371	T CD8 Activated CTL Cycling	CASTDSGGSTDTQYF	TRBV3-1*01	TRBJ2-3*01	CAETPGRGGYNKLIF	TRAV5*01	TRAJ4*01
CTGCCTATCACCTCGT-1-gPlexG3	COMBAT	S00106	13726	13372	T CD8 Activated CTL	CASSAWTGIGQPQHF	TRBV5-1*01	TRBJ1-5*01	CAGQLEYGGSQGNLIF	TRAV35*01	TRAJ42*01
CTGTTTATCAGGCAAG-1-gPlexG3	COMBAT	S00049	13727	13373	T CD8 Activated CTL Cycling	CASSLGPGTNTGELFF	TRBV5-1*01	TRBJ2-2*01	CAAGDTGRRALTF	TRAV8-3*01	TRAJ5*01
CTTCTCTGTCAATACC-1-gPlexG3	COMBAT	S00077	13728	13374	T CD8 Activated CTL Cycling	CSARPVSGGAHYEQYF	TRBV20-1*01	TRBJ2-7*01	CAPPRGDSSYKLIF	TRAV24*01	TRAJ12*01
GAACCTAAGGCGACAT-1-gPlexG3	COMBAT	G05145	13729	13375	T CD4 Activated Helper 1 Cycling	CASSDGLQPNSPLHF	TRBV10-1*01	TRBJ1-6*01	CAYMRGGTSYGKLTF	TRAV38-2/DV8*01	TRAJ52*01
GAACCTACAGACAAAT-1-gPlexG3	COMBAT	G05145	13730	13376	T CD8 Activated CTL	CASSQDRGRVNTQYF	TRBV14*01	TRBJ2-3*01	CAVRDGHMDYGGSQGNLIF	TRAV3*01	TRAJ42*01
GAAGCAGGTAAACCTC-1-gPlexG3	COMBAT	N00050	13731	13377	T CD4 Activated CTL	CSARYRTSNYGYTF	TRBV20-1*01	TRBJ1-2*01	CATQETSGSRLTF	TRAV17*01	TRAJ58*01
GACCAATCAAAGAATC-1-gPlexG3	COMBAT	S00109	13732	13378	T CD8 Activated CTL	CASSLNPTGRSPLHF	TRBV7-2*01	TRBJ1-6*01	CAVRANRDDKIIF	TRAV1-2*01	TRAJ30*01
GACCAATTCATCATTC-1-gPlexG3	COMBAT	S00106	13733	13379	T Reg Activated Cycling	CASSLGVIGEKLFF	TRBV7-2*01	TRBJ1-4*01	CAASKAVNNDMRF	TRAV13-1*01	TRAJ43*01
GACGTGCCAAATACAG-1-gPlexG3	COMBAT	S00049	13734	13380	T CD8 Activated CTL Cycling	CASSLAPADRATDTQYF	TRBV28*01	TRBJ2-3*01	CAMIDSNDYKLSF	TRAV14/DV4*01	TRAJ20*01
GACTAACAGGTGGGTT-1-gPlexG3	COMBAT	S00024	13735	13381	T CD4 Activated Helper 1 Cycling	CASGQLINSPLHF	TRBV4-3*01	TRBJ1-6*01	CAVHPEPGNQFYF	TRAV20*01	TRAJ49*01
GACTAACCAATGAATG-1-gPlexG3	COMBAT	S00077	13736	13382	T Reg Activated Cycling	CASSSPGPTEAFF	TRBV28*01	TRBJ1-1*01	CAESAYTDKLIF	TRAV13-2*01	TRAJ34*01
GACTGCGTCACTTACT-1-gPlexG3	COMBAT	S00106	13737	13383	T CD8 Activated CTL	CASSRDNEQYF	TRBV27*01	TRBJ2-7*01	CAMRDWALTGGGNKLTF	TRAV14/DV4*01	TRAJ10*01
GAGCAGATCGGCTTGG-1-gPlexG3	COMBAT	S00067	13738	13384	T CD4 Activated Helper 1 Cycling	CASSMDSWKNINEQFF	TRBV5-6*01	TRBJ2-1*01	CIVSPGSGNTGKLIF	TRAV26-1*01	TRAJ37*01
GAGGTGATCCCTTGTG-1-gPlexG3	COMBAT	S00106	13739	7	T CD8 Activated CTL	CASSLSQPQETQYF	TRBV27*01	TRBJ2-5*01	CAGQSTGNQFYF	TRAV35*01	TRAJ49*01
GATCAGTCACATTCGA-1-gPlexG3	COMBAT	G05145	13740	13385	T CD4 Activated CTL	CASSDRARLGYTF	TRBV2*01	TRBJ1-2*01	CAVGGGTSYGKLTF	TRAV21*01	TRAJ52*01
GATCGCGTCAGTTCGA-1-gPlexG3	COMBAT	S00063	13741	13386	T CD4 Activated Helper 1 Cycling	CASSLRTGSEKLFF	TRBV5-1*01	TRBJ1-4*01	CAGASGFGNVLHC	TRAV27*01	TRAJ35*01
GATGAGGAGAACAATC-1-gPlexG3	COMBAT	S00024	13742	13387	T CD8 Activated CTL	CASSPIETARHTEAFF	TRBV27*01	TRBJ1-1*01	CAESSTGFQKLVF	TRAV5*01	TRAJ8*01
GATGCTACATAGTAAG-1-gPlexG3	COMBAT	S00077	13743	13388	T CD4 Activated Helper 1 Cycling	CASSHRQGSRTDTQYF	TRBV14*01	TRBJ2-3*01	CAYTLPGNTPLVF	TRAV38-2/DV8*01	TRAJ29*01
GCAGCCAGTGCTAGCC-1-gPlexG3	COMBAT	S00106	13744	13389	T CD8 Activated CTL	CASSYPRRGSSYNEQFF	TRBV6-5*01	TRBJ2-1*01	CALSDNTGKLIF	TRAV9-2*01	TRAJ37*01
GCGAGAATCGAGCCCA-1-gPlexG3	COMBAT	S00049	13745	13390	T CD8 Activated CTL	CASTQEGVGSGANVLTF	TRBV6-5*01	TRBJ2-6*01	CALSMNTGFQKLVF	TRAV9-2*01	TRAJ8*01
GCGCGATGTAGCCTCG-1-gPlexG3	COMBAT	S00106	13746	13391	T CD4 Activated CTL	CASSLLQAYEQYF	TRBV13*01	TRBJ2-7*01	CAAASNTGKLIF	TRAV12-2*01	TRAJ37*01
GCTGGGTAGCCGCCTA-1-gPlexG3	COMBAT	S00049	13747	13392	T CD4 Activated CTL	CASRYNAGELFF	TRBV12-3*01	TRBJ2-2*01	CIVRFSTSGTYKYIF	TRAV26-1*01	TRAJ40*01
GGGAGATAGCAGCCTC-1-gPlexG3	COMBAT	S00049	13748	13393	T CD8 Activated CTL Cycling	CSVDWASGRENNEQFF	TRBV29-1*01	TRBJ2-1*01	CAADSGGYQKVTF	TRAV1-2*01	TRAJ13*01
GGGAGATAGCTGGAAC-1-gPlexG3	COMBAT	S00106	13749	13394	T CD4 Activated Helper 1 Cycling	CASSLGRLNYGYTF	TRBV7-9*01	TRBJ1-2*01	CATDAVNSGYALNF	TRAV17*01	TRAJ41*01
GGGCACTAGGAGTCTG-1-gPlexG3	COMBAT	S00106	13750	13395	T CD8 Activated CTL	CASADRGPADTQYF	TRBV27*01	TRBJ2-3*01	CVASGAGTALIF	TRAV12-1*01	TRAJ15*01
GGGCACTGTTACGCGC-1-gPlexG3	COMBAT	S00106	13751	13396	T CD4 Activated Helper 1 Cycling	CATSRDGMNTEAFF	TRBV15*01	TRBJ1-1*01	CAVSAPLSGGYQKVTF	TRAV8-4*01	TRAJ13*01
GGGCATCTCAGAAATG-1-gPlexG3	COMBAT	S00049	13752	13397	T CD4 Activated CTL	CASGPQVGTEAFF	TRBV10-3*01	TRBJ1-1*01	CAGLADPTGNQFYF	TRAV27*01	TRAJ49*01
GGGTTGCAGGATGCGT-1-gPlexG3	COMBAT	S00077	13753	13398	T CD4 Activated Helper 1 Cycling	CASSLGLSTDTQYF	TRBV3-1*01	TRBJ2-3*01	CALAPANNAGNMLTF	TRAV6*01	TRAJ39*01
GGGTTGCGTAGAAAGG-1-gPlexG3	COMBAT	S00077	13754	71	T CD4 Activated Helper 1 Cycling	CASSRLQGAYNEQFF	TRBV4-3*01	TRBJ2-1*01	CVVGGYGQNFVF	TRAV12-1*01	TRAJ26*01
GTAGGCCAGGTACTCT-1-gPlexG3	COMBAT	S00106	13755	13399	T CD8 Activated CTL	CASSLSGGVGNTEAFF	TRBV18*01	TRBJ1-1*01	CAASSNDYKLSF	TRAV29/DV5*01	TRAJ20*01
GTATCTTGTACTCGCG-1-gPlexG3	COMBAT	S00063	13756	13400	T Reg Activated Cycling	CASRSQWELFF	TRBV6-6*01	TRBJ2-2*01	CAASINAGKSTF	TRAV13-1*01	TRAJ27*01
GTATTCTTCACTTCAT-1-gPlexG3	COMBAT	S00106	13757	13401	T CD8 Activated CTL	CASGTGGRNEQFF	TRBV10-2*01	TRBJ2-1*01	CAETSSGSARQLTF	TRAV13-2*01	TRAJ22*01
GTGGGTCTCAGTACGT-1-gPlexG3	COMBAT	S00081	13758	13402	T Reg Activated Cycling	CASSGFGRQTEAFF	TRBV25-1*01	TRBJ1-1*01	CAVGVDEGTNAGKSTF	TRAV8-3*01	TRAJ27*01
GTTCATTAGCTAGTGG-1-gPlexG3	COMBAT	N00050	13759	13403	T CD8 Activated CTL Cycling	CASSSSPIQGATEAFF	TRBV9*01	TRBJ1-1*01	CAMREGFSNNDMRF	TRAV14/DV4*01	TRAJ43*01
TAAGTGCTCTATGTGG-1-gPlexG3	COMBAT	S00106	13760	13404	T CD8 Activated CTL	CASSSVTGLAYNEQFF	TRBV28*01	TRBJ2-1*01	CARNYGQNFVF	TRAV35*01	TRAJ26*01
TACCTATCAGTAACGG-1-gPlexG3	COMBAT	S00049	13761	13405	T CD8 Activated CTL	CASSWLDTQYF	TRBV27*01	TRBJ2-3*01	CALSPLGGGATNKLIF	TRAV9-2*01	TRAJ32*01
TACGGGCGTTCAGACT-1-gPlexG3	COMBAT	S00081	13762	13406	T CD4 Activated Helper 1 Cycling	CASSPMNSGNTIYF	TRBV6-6*01	TRBJ1-3*01	CIVKPGANNLFF	TRAV26-1*01	TRAJ36*01
TACGGGCTCAACGCTA-1-gPlexG3	COMBAT	S00049	13763	3	T CD8 Activated CTL	CASSAGREWGYTF	TRBV9*01	TRBJ1-2*01	CAASGGFGNEKLTF	TRAV29/DV5*01	TRAJ48*01
TACGGGCTCTGTTGAG-1-gPlexG3	COMBAT	N00025	13764	13407	T CD4 Activated Helper 1 Cycling	CSVSGTGSSYEQYF	TRBV29-1*01	TRBJ2-7*01	CAVISYNQGGKLIF	TRAV3*01	TRAJ23*01
TACGGTAAGTGAAGTT-1-gPlexG3	COMBAT	S00081	13765	13408	T CD8 Activated CTL	CASIRLGQFNEQYF	TRBV28*01	TRBJ2-7*01	CALRFNAGKSTF	TRAV9-2*01	TRAJ27*01
TACTTACTCAGCAACT-1-gPlexG3	COMBAT	S00077	13766	13409	T CD4 Activated Helper 1 Cycling	CASSLRLAADTQYF	TRBV11-2*01	TRBJ2-3*01	CAITLPQGGSEKLVF	TRAV12-3*01	TRAJ57*01
TAGCCGGCAGCGTCCA-1-gPlexG3	COMBAT	G05145	13767	13410	T CD8 Activated CTL	CSARSTGGSYNEQFF	TRBV20-1*01	TRBJ2-1*01	CAENGNTDKLIF	TRAV5*01	TRAJ34*01
TAGCCGGGTAAGTGTA-1-gPlexG3	COMBAT	S00106	13768	13411	T CD8 Activated CTL	CASSRSGQGVDTQYF	TRBV28*01	TRBJ2-3*01	CAVEHNDMRF	TRAV22*01	TRAJ43*01
TAGGCATAGGGTGTTG-1-gPlexG3	COMBAT	S00067	13769	13412	T Reg Activated Cycling	CASGRGQSNTEAFF	TRBV5-1*01	TRBJ1-1*01	CATVEYNQGGKLIF	TRAV17*01	TRAJ23*01
TATCAGGTCCCTAACC-1-gPlexG3	COMBAT	S00081	13770	13413	T CD8 Activated CTL	CASSQEGAGRTSGANVLTF	TRBV4-3*01	TRBJ2-6*01	CAMREGLSGTYKYIF	TRAV14/DV4*01	TRAJ40*01
TCAATCTTCGGCGGTT-1-gPlexG3	COMBAT	S00077	13771	13414	T Reg Activated Cycling	CASSLRHFGPNTEAFF	TRBV7-2*01	TRBJ1-1*01	CAGPRETGANNLFF	TRAV25*01	TRAJ36*01
TCACAAGGTATTAGCC-1-gPlexG3	COMBAT	S00049	13772	13415	T Reg Activated Cycling	CAWAGLAGVAGTDTQYF	TRBV30*01	TRBJ2-3*01	CAASIAGSARQLTF	TRAV13-1*01	TRAJ22*01
TCACGAACAGGGTTAG-1-gPlexG3	COMBAT	S00106	13773	13416	T CD8 Activated CTL	CASSDRFSTDTQYF	TRBV27*01	TRBJ2-3*01	CALSGGTGNQFYF	TRAV9-2*01	TRAJ49*01
TCAGGATAGAAACCGC-1-gPlexG3	COMBAT	U00503	13774	13417	T Reg Activated Cycling	CATQDIFNQPQHF	TRBV6-1*01	TRBJ1-5*01	CAASYSSASKIIF	TRAV13-1*01	TRAJ3*01
TCGGTAATCGCGCCAA-1-gPlexG3	COMBAT	S00081	13775	13418	T CD4 Activated CTL	CSAMGPFDTGELFF	TRBV20-1*01	TRBJ2-2*01	CAASQGNKLTF	TRAV23/DV6*01	TRAJ17*01
TCTTCGGCAGGGTATG-1-gPlexG3	COMBAT	S00049	13776	13419	T CD8 Activated CTL Cycling	CASTPNERSSYNEQFF	TRBV27*01	TRBJ2-1*01	CALSEQGGSQGNLIF	TRAV19*01	TRAJ42*01
TGACTTTGTTGCGCAC-1-gPlexG3	COMBAT	S00063	13777	13420	T Reg Activated Cycling	CAIKQGSTDTQYF	TRBV10-3*01	TRBJ2-3*01	CAVEDQGNQGGKLIF	TRAV2*01	TRAJ23*01
TGCTACCGTTACGCGC-1-gPlexG3	COMBAT	S00063	13778	13421	T CD4 Activated Helper 1 Cycling	CASMDRPHYGYTF	TRBV6-2*01	TRBJ1-2*01	CAGPGNNARLMF	TRAV25*01	TRAJ31*01
TGGACGCGTTTGGGCC-1-gPlexG3	COMBAT	G05145	13779	13422	T Reg Activated Cycling	CASSLATSWHEQYF	TRBV13*01	TRBJ2-7*01	CAVSSSNNDMRF	TRAV8-4*01	TRAJ43*01
TGGGAAGAGACCACGA-1-gPlexG3	COMBAT	N00050	13780	13423	T CD8 Activated CTL	CASSPQTGTEAFF	TRBV6-2*01	TRBJ1-1*01	CAFMKHNNARLMF	TRAV38-1*01	TRAJ31*01
TTAACTCAGAGGTTAT-1-gPlexG3	COMBAT	S00049	13781	215	T CD8 Activated CTL	CASSLSDSNNEQFF	TRBV27*01	TRBJ2-1*01	CALNTGNQFYF	TRAV13-1*01	TRAJ49*01
TTCGAAGAGGCATGGT-1-gPlexG3	COMBAT	S00077	13782	13424	T Reg Activated Cycling	CASNGGTHTISSTDTQYF	TRBV7-9*01	TRBJ2-3*01	CAMEWTGRRALTF	TRAV12-3*01	TRAJ5*01
TTCTCCTTCTGTACGA-1-gPlexG3	COMBAT	S00077	13783	13425	T CD8 Activated CTL Cycling	CASSQERGPDGPNTEAFF	TRBV4-2*01	TRBJ1-1*01	CAVRGGFQKLVF	TRAV1-2*01	TRAJ8*01
TTCTTAGGTAGCGATG-1-gPlexG3	COMBAT	S00106	13784	13426	T CD8 Activated CTL	CASSLTGLDGYTF	TRBV28*01	TRBJ1-2*01	CAGGFMNYGGSQGNLIF	TRAV35*01	TRAJ42*01
TTGACTTGTTATTCTC-1-gPlexG3	COMBAT	S00063	13785	13427	T Reg Activated Cycling	CASSHRGLGVYGYTF	TRBV6-6*01	TRBJ1-2*01	CAVDRVGGTSYGKLTF	TRAV39*01	TRAJ52*01
TTGTAGGAGTTTCCTT-1-gPlexG3	COMBAT	S00077	13786	13428	T CD8 Activated CTL Cycling	CASSLAVRTSGNRQYF	TRBV12-4*01	TRBJ2-7*01	CALSEEDYGQNFVF	TRAV19*01	TRAJ26*01
TTTGGTTGTGTCGCTG-1-gPlexG3	COMBAT	U00503	13787	13429	T CD4 Activated CTL	CASSPGPRSSYEQYF	TRBV4-2*01	TRBJ2-7*01	CAGATSNFGNEKLTF	TRAV27*01	TRAJ48*01
TTTGTCACAGATCTGT-1-gPlexG3	COMBAT	N00025	13788	13430	T CD4 Activated CTL	CASSFATEIGYTF	TRBV5-1*01	TRBJ1-2*01	CAETPSGTYKYIF	TRAV13-2*01	TRAJ40*01
AAACGGGCACTGAAGG-1-gPlexG4	COMBAT	S00049	13789	13431	T CD4 Activated Helper 1 Cycling	CSASPGGEIGADTQYF	TRBV20-1*01	TRBJ2-3*01	CALPTARLMF	TRAV6*01	TRAJ31*01
AAAGCAATCCCTTGCA-1-gPlexG4	COMBAT	S00081	13790	13432	T CD4 Activated CTL	CASSPPVRTEGEQYF	TRBV18*01	TRBJ2-7*01	CAVQGGKLIF	TRAV21*01	TRAJ23*01
AACTCCCAGGGATACC-1-gPlexG4	COMBAT	N00050	13791	13433	T CD4 Activated Helper 1 Cycling	CASSIVPAAPLHF	TRBV19*01	TRBJ1-6*01	CLVGEGGGTSYGKLTF	TRAV4*01	TRAJ52*01
AAGGAGCAGTACATGA-1-gPlexG4	COMBAT	S00106	13792	13434	T CD8 Activated CTL	CATSRDDGGITDTQYF	TRBV15*01	TRBJ2-3*01	CAEQTGTASKLTF	TRAV5*01	TRAJ44*01
AATCCAGCAATGGAAT-1-gPlexG4	COMBAT	S00106	13793	13435	T CD8 Activated CTL	CASSLEGAGVTDTQYF	TRBV6-2*01	TRBJ2-3*01	CALKFSNDYKLSF	TRAV6*01	TRAJ20*01
ACACCCTTCATTTGGG-1-gPlexG4	COMBAT	S00024	13794	13436	T CD4 Activated Helper 1 Cycling	CASSLASAADYNEQFF	TRBV5-1*01	TRBJ2-1*01	CAMHYQGAQKLVF	TRAV12-3*01	TRAJ54*01
ACATACGAGATCCCAT-1-gPlexG4	COMBAT	S00049	13795	13437	T CD8 Activated CTL	CASSADRSGWYEQYF	TRBV27*01	TRBJ2-7*01	CVVMSSGGYQKVTF	TRAV12-1*01	TRAJ13*01
ACGAGGATCGATAGAA-1-gPlexG4	COMBAT	S00063	13796	13438	T CD4 Activated Helper 1 Cycling	CAWSVRVKGGRFYNEQFF	TRBV30*01	TRBJ2-1*01	CAMREGRGSTLGRLYF	TRAV14/DV4*01	TRAJ18*01
ACGCCGACATGTCTCC-1-gPlexG4	COMBAT	S00063	13797	13439	T CD4 Activated Helper 1 Cycling	CASSLDVGGRRYGETQYF	TRBV7-6*01	TRBJ2-5*01	CAGSGDYKLSF	TRAV25*01	TRAJ20*01
ACGGCCAAGAAACCTA-1-gPlexG4	COMBAT	S00063	13798	13440	T Reg Activated Cycling	CASSEPLLKGTEAFF	TRBV6-1*01	TRBJ1-1*01	CAYRSYTGNQFYF	TRAV38-2/DV8*01	TRAJ49*01
ACGGGCTAGCACACAG-1-gPlexG4	COMBAT	U00503	13799	13441	T Reg Activated Cycling	CASSPPTGTYGYTF	TRBV18*01	TRBJ1-2*01	CVAAASGSARQLTF	TRAV12-1*01	TRAJ22*01
ACGGGCTAGGTGCTTT-1-gPlexG4	COMBAT	S00067	13800	13442	T CD8 Activated CTL Cycling	CASSIGTLEAFF	TRBV19*01	TRBJ1-1*01	CAFRAGANSKLTF	TRAV38-1*01	TRAJ56*01
ACGTCAATCTGTTGAG-1-gPlexG4	COMBAT	S00049	13801	13443	T CD8 Activated CTL	CASVSGLDEQFF	TRBV27*01	TRBJ2-1*01	CALSPRGGGATNKLIF	TRAV9-2*01	TRAJ32*01
ACTGCTCGTACAAGTA-1-gPlexG4	COMBAT	N00050	13802	13444	T CD4 Activated Helper 1 Cycling	CASSSGQPQHF	TRBV12-3*01	TRBJ1-5*01	CARTSNAGGTSYGKLTF	TRAV9-2*01	TRAJ52*01
ACTGTCCGTGTTGAGG-1-gPlexG4	COMBAT	S00049	13803	13445	T CD8 Activated CTL Cycling	CASSLSDHLREQYF	TRBV27*01	TRBJ2-7*01	CILPNAGGTSYGKLTF	TRAV26-2*01	TRAJ52*01
ACTTGTTGTTATCACG-1-gPlexG4	COMBAT	S00049	13804	13446	T CD8 Activated CTL	CASSFPVTGKSYNEQFF	TRBV28*01	TRBJ2-1*01	CALSGVNGQKLLF	TRAV9-2*01	TRAJ16*01
AGAGCTTGTGTTCTTT-1-gPlexG4	COMBAT	S00049	13805	13447	T CD4 Activated CTL	CATSREGRRYGYTF	TRBV15*01	TRBJ1-2*01	CALTNFGNEKLTF	TRAV38-1*01	TRAJ48*01
AGATCTGTCAGCTCTC-1-gPlexG4	COMBAT	S00106	13806	13448	T CD8 Activated CTL	CASSFLGLKHGYTF	TRBV27*01	TRBJ1-2*01	CAGGGKEGQNFVF	TRAV27*01	TRAJ26*01
AGCTCCTTCCGCATCT-1-gPlexG4	COMBAT	S00106	13807	2	T CD8 Activated CTL	CASSFRRDSYEQYF	TRBV28*01	TRBJ2-7*01	CVVRRDSWGKLQF	TRAV12-1*01	TRAJ24*01
AGCTTGACACGCGAAA-1-gPlexG4	COMBAT	S00106	13808	13449	T CD8 Activated CTL	CASSFSPGDQYGYTF	TRBV5-6*01	TRBJ1-2*01	CAASVGFGNEKLTF	TRAV29/DV5*01	TRAJ48*01
AGGGTGATCGTTTAGG-1-gPlexG4	COMBAT	H00052	13809	13450	T CD4 Activated CTL	CASSLDRAGNSPLHF	TRBV5-1*01	TRBJ1-6*01	CIVRLFMDTGRRALTF	TRAV26-1*01	TRAJ5*01
AGGTCATTCTACTATC-1-gPlexG4	COMBAT	N00050	13810	13451	T CD4 Activated CTL	CASSSPGQSYEQYF	TRBV27*01	TRBJ2-7*01	CALSFTSGTYKYIF	TRAV9-2*01	TRAJ40*01
AGTCTTTAGGTCGGAT-1-gPlexG4	COMBAT	S00049	13811	179	T CD8 Activated CTL Cycling	CASTFRDSTDTQYF	TRBV27*01	TRBJ2-3*01	CALSEGSDGQKLLF	TRAV19*01	TRAJ16*01
AGTCTTTCAGGTCCAC-1-gPlexG4	COMBAT	S00081	13812	13452	T CD8 Activated CTL Cycling	CASSAVGVSGELFF	TRBV5-1*01	TRBJ2-2*01	CAVQAFRWDNYGQNFVF	TRAV20*01	TRAJ26*01
AGTTGGTCATAAAGGT-1-gPlexG4	COMBAT	S00063	13813	13453	T Reg Activated Cycling	CASSSRDAGNTGELFF	TRBV19*01	TRBJ2-2*01	CAVRISGGYNKLIF	TRAV2*01	TRAJ4*01
ATCATCTGTAGTGAAT-1-gPlexG4	COMBAT	S00106	13814	13454	T CD8 Activated CTL	CASSLVGVPSPLHF	TRBV28*01	TRBJ1-6*01	CATALTDSWGKLQF	TRAV17*01	TRAJ24*01
ATCCACCGTTCTGGTA-1-gPlexG4	COMBAT	S00063	13815	13455	T CD4 Activated Helper 1 Cycling	CASSLGRGYGYTF	TRBV19*01	TRBJ1-2*01	CAGRNNNARLMF	TRAV27*01	TRAJ31*01
ATCCACCTCAACACGT-1-gPlexG4	COMBAT	S00063	13816	13456	T CD4 Activated Helper 1 Cycling	CASSPPLEGQDTQYF	TRBV28*01	TRBJ2-3*01	CAVSPGSNFGNEKLTF	TRAV8-6*01	TRAJ48*01
ATCTACTGTGCACTTA-1-gPlexG4	COMBAT	G05145	13817	13457	T CD8 Activated CTL	CASSLAGAYEQYF	TRBV5-1*01	TRBJ2-7*01	CAGQVRGAQKLVF	TRAV12-2*01	TRAJ54*01
ATTACTCAGTGACTCT-1-gPlexG4	COMBAT	U00503	13818	13458	T CD8 Activated CTL Cycling	CASSEGDRISTPYEQYF	TRBV6-1*01	TRBJ2-7*01	CAVILSGGYNKLIF	TRAV12-2*01	TRAJ4*01
ATTATCCGTGTGACGA-1-gPlexG4	COMBAT	S00063	13819	13459	T CD4 Activated Helper 1 Cycling	CASRERTNTEAFF	TRBV5-1*01	TRBJ1-1*01	CAVGARDNTDKLIF	TRAV8-3*01	TRAJ34*01
CAAGAAACATCACAAC-1-gPlexG4	COMBAT	S00049	13820	13460	T CD8 Activated CTL	CATWTDRSYEQYF	TRBV2*01	TRBJ2-7*01	CAATPGTGNQFYF	TRAV29/DV5*01	TRAJ49*01
CACCACTAGGGTATCG-1-gPlexG4	COMBAT	S00067	13821	13461	T CD8 Activated CTL Cycling	CAISGRVDSGGAGDTQYF	TRBV10-3*01	TRBJ2-3*01	CADLYNFNKFYF	TRAV23/DV6*01	TRAJ21*01
CACTCCAAGCAAATCA-1-gPlexG4	COMBAT	S00106	13822	13462	T CD4 Activated Helper 1 Cycling	CASSQTGQSNEKLFF	TRBV4-2*01	TRBJ1-4*01	CAVSEGNAGNMLTF	TRAV8-6*01	TRAJ39*01
CACTCCAAGTAGTGCG-1-gPlexG4	COMBAT	S00106	13823	13463	T CD8 Activated CTL	CASSSSAGTGELFF	TRBV19*01	TRBJ2-2*01	CAVRGGMNSGYSTLTF	TRAV21*01	TRAJ11*01
CAGCGACCATTTGCCC-1-gPlexG4	COMBAT	S00049	13824	13464	T CD8 Activated CTL Cycling	CASSPEATGTVIIEAFF	TRBV27*01	TRBJ1-1*01	CAMNNNAGNMLTF	TRAV12-3*01	TRAJ39*01
CAGTCCTGTCCGTGAC-1-gPlexG4	COMBAT	S00063	13825	13465	T Reg Activated Cycling	CASSLSWRRETQYF	TRBV5-4*01	TRBJ2-5*01	CATDAGYGGATNKLIF	TRAV17*01	TRAJ32*01
CATATTCGTATAAACG-1-gPlexG4	COMBAT	S00106	13826	13466	T CD8 Activated CTL Cycling	CASSKQGGNSPLHF	TRBV6-6*01	TRBJ1-6*01	CAVKVEGGGNKLTF	TRAV12-2*01	TRAJ10*01
CATCAAGTCAGCTCTC-1-gPlexG4	COMBAT	S00063	13827	13467	T Reg Activated Cycling	CASSQDNRRDTEAFF	TRBV4-1*01	TRBJ1-1*01	CAVQVGYNAGGTSYGKLTF	TRAV20*01	TRAJ52*01
CATCCACGTCTCTTAT-1-gPlexG4	COMBAT	S00049	13828	13468	T CD8 Activated CTL	CASSFRGPADTQYF	TRBV27*01	TRBJ2-3*01	CAIPSGAGSYQLTF	TRAV12-3*01	TRAJ28*01
CATGACACAGAGCCAA-1-gPlexG4	COMBAT	S00049	13829	13469	T CD8 Activated CTL	CASSLAFAGGTGELFF	TRBV5-8*01	TRBJ2-2*01	CAMNTGTASKLTF	TRAV12-3*01	TRAJ44*01
CCATGTCCAGCTGCAC-1-gPlexG4	COMBAT	S00077	13830	13470	T CD8 Activated CTL Cycling	CASSLPPAGGRETQYF	TRBV5-6*01	TRBJ2-5*01	CAVRSYSGAGSYQLTF	TRAV8-4*01	TRAJ28*01
CCATGTCTCTGGTATG-1-gPlexG4	COMBAT	S00049	13831	13471	T Reg Activated Cycling	CASASGTGAAGELFF	TRBV5-1*01	TRBJ2-2*01	CAVQALENFNKFYF	TRAV20*01	TRAJ21*01
CCGTACTCACACATGT-1-gPlexG4	COMBAT	S00049	13832	13472	T CD8 Activated CTL Cycling	CASSFTEGAYEQYF	TRBV28*01	TRBJ2-7*01	CAMSPIYGGATNKLIF	TRAV12-3*01	TRAJ32*01
CCGTGGAAGTGTACGG-1-gPlexG4	COMBAT	S00063	13833	13473	T CD4 Activated Helper 1 Cycling	CASMITSGAYEQYF	TRBV5-5*01	TRBJ2-7*01	CAASISNYQLIW	TRAV13-1*01	TRAJ33*01
CCTAGCTTCGCGATCG-1-gPlexG4	COMBAT	S00063	13834	13474	T CD4 Activated Helper 1 Cycling	CASSPTWGAWETQYF	TRBV5-1*01	TRBJ2-5*01	CATFPGSGNTGKLIF	TRAV17*01	TRAJ37*01
CCTCTGACAAAGCAAT-1-gPlexG4	COMBAT	S00049	13835	13475	T CD8 Activated CTL Cycling	CASSHRDSTDTQYF	TRBV27*01	TRBJ2-3*01	CALTTLGPGRRALTF	TRAV19*01	TRAJ5*01
CGAACATCACTAGTAC-1-gPlexG4	COMBAT	S00049	13836	13476	T CD8 Activated CTL Cycling	CASSVTSASYNEQFF	TRBV27*01	TRBJ2-1*01	CAVPGFGNEKLTF	TRAV20*01	TRAJ48*01
CGAATGTGTTCTGAAC-1-gPlexG4	COMBAT	S00024	13837	13477	T CD8 Activated CTL	CASWGAGQGTDTQYF	TRBV4-1*01	TRBJ2-3*01	CAESMGYQKVTF	TRAV5*01	TRAJ13*01
CGACCTTCAAAGTCAA-1-gPlexG4	COMBAT	S00024	13838	13478	T Reg Activated Cycling	CASSLTVEQGALWGNQPQHF	TRBV12-3*01	TRBJ1-5*01	CLVGDMRRSNDYKLSF	TRAV4*01	TRAJ20*01
CGATGGCCACCAACCG-1-gPlexG4	COMBAT	S00106	13839	13479	T CD4 Activated Helper 1 Cycling	CASSRDGQGLRGYTF	TRBV28*01	TRBJ1-2*01	CAGAAGNKLTF	TRAV8-6*01	TRAJ17*01
CGATGTACAAGTTAAG-1-gPlexG4	COMBAT	S00106	13840	13480	T CD8 Activated CTL	CASSEQPGQGRNTEAFF	TRBV6-1*01	TRBJ1-1*01	CAVGNNARLMF	TRAV3*01	TRAJ31*01
CGCGTTTTCTATCCTA-1-gPlexG4	COMBAT	G05145	13841	13481	T Reg Activated Cycling	CASSLGGGRYNEKLFF	TRBV11-2*01	TRBJ1-4*01	CAGRRYGQNFVF	TRAV25*01	TRAJ26*01
CGCTTCAGTGTTGGGA-1-gPlexG4	COMBAT	S00081	13842	13482	T CD4 Activated Helper 1 Cycling	CASSLGDTANQPQHF	TRBV7-2*01	TRBJ1-5*01	CAVPANFGNEKLTF	TRAV20*01	TRAJ48*01
CGGACACGTAGAGCTG-1-gPlexG4	COMBAT	S00049	13843	13483	T CD8 Activated CTL	CASSSFIPERDSYEQYF	TRBV27*01	TRBJ2-7*01	CVVTLYGGSQGNLIF	TRAV8-2*01	TRAJ42*01
CGGACACTCCGAGCCA-1-gPlexG4	COMBAT	S00067	13844	13484	T CD4 Activated Helper 1 Cycling	CASSQDRGLTDTQYF	TRBV7-2*01	TRBJ2-3*01	CAASAQDNAGNMLTF	TRAV29/DV5*01	TRAJ39*01
CGGAGCTCAATCGGTT-1-gPlexG4	COMBAT	S00063	13845	13485	T CD8 Activated CTL	CASSPLGTASNQPQHF	TRBV28*01	TRBJ1-5*01	CILRDVAGGGSNYKLTF	TRAV26-2*01	TRAJ53*01
CGTAGCGAGGCGATAC-1-gPlexG4	COMBAT	S00063	13846	13486	T CD8 Activated CTL Cycling	CASRTSGNNEQFF	TRBV6-1*01	TRBJ2-1*01	CATDLSGNTPLVF	TRAV17*01	TRAJ29*01
CGTAGCGTCGTGGACC-1-gPlexG4	COMBAT	S00049	13847	13487	T CD8 Activated CTL Cycling	CASSDRGITNEQFF	TRBV27*01	TRBJ2-1*01	CAQTPGGYNKLIF	TRAV1-2*01	TRAJ4*01
CGTAGGCTCCACGCAG-1-gPlexG4	COMBAT	S00063	13848	13488	T CD4 Activated CTL	CASSLLGQGNTEAFF	TRBV5-6*01	TRBJ1-1*01	CAMRESFSGGYNKLIF	TRAV14/DV4*01	TRAJ4*01
CGTGTCTCATGAGCGA-1-gPlexG4	COMBAT	S00024	13849	13489	T CD8 Activated CTL Cycling	CASTYRGEAFF	TRBV5-1*01	TRBJ1-1*01	CAVRDNNNDMRF	TRAV12-2*01	TRAJ43*01
CGTTAGACATCTCGCT-1-gPlexG4	COMBAT	S00077	13850	13490	T CD4 Activated Helper 1 Cycling	CASRNLAGGRETQYF	TRBV30*01	TRBJ2-5*01	CAVSEGNTGFQKLVF	TRAV8-4*01	TRAJ8*01
CTAATGGCACATGACT-1-gPlexG4	COMBAT	S00063	13851	13491	T CD4 Activated CTL	CASSLAQNNSPLHF	TRBV27*01	TRBJ1-6*01	CAESAQTGANNLFF	TRAV5*01	TRAJ36*01
CTACATTCAAGGTTCT-1-gPlexG4	COMBAT	S00106	13852	13492	T CD8 Activated CTL	CASSPDPGRNTEAFF	TRBV27*01	TRBJ1-1*01	CAESISGYNKLIF	TRAV5*01	TRAJ4*01
CTCACACTCGCAGGCT-1-gPlexG4	COMBAT	U00503	13853	70	T CD8 Activated CTL Cycling	CASSIRSSYEQYF	TRBV19*01	TRBJ2-7*01	CAGGGSQGNLIF	TRAV27*01	TRAJ42*01
CTCAGAATCGCTAGCG-1-gPlexG4	COMBAT	S00106	13854	230	T CD8 Activated CTL Cycling	CASSLDPPDGYEQYF	TRBV12-4*01	TRBJ2-7*01	CAVDTGRRALTF	TRAV21*01	TRAJ5*01
CTGCCTATCATACGGT-1-gPlexG4	COMBAT	S00106	13855	13493	T CD8 Activated CTL Cycling	CASLQSGWMHTEAFF	TRBV6-5*01	TRBJ1-1*01	CASLNARLMF	TRAV24*01	TRAJ31*01
CTTACCGTCAAACCAC-1-gPlexG4	COMBAT	U00503	13856	13494	T CD4 Activated Helper 1 Cycling	CASSLVPGGQETQYF	TRBV5-1*01	TRBJ2-5*01	CAASALFSSGSARQLTF	TRAV29/DV5*01	TRAJ22*01
CTTCTCTCAGCTGCTG-1-gPlexG4	COMBAT	S00063	13857	13495	T CD8 Activated CTL Cycling	CASSSTGTGWTDTQYF	TRBV7-9*01	TRBJ2-3*01	CAVPDTGGFKTIF	TRAV21*01	TRAJ9*01
GAAACTCTCAACACCA-1-gPlexG4	COMBAT	S00049	13858	13496	T CD8 Activated CTL Cycling	CASSLSGTVETQYF	TRBV27*01	TRBJ2-5*01	CAVPNFGNEKLTF	TRAV20*01	TRAJ48*01
GACGTGCGTGCACGAA-1-gPlexG4	COMBAT	S00077	13859	13497	T Reg Activated Cycling	CASSQVATGTYGYTF	TRBV4-3*01	TRBJ1-2*01	CAASAAGANNLFF	TRAV29/DV5*01	TRAJ36*01
GACTACAGTATTACCG-1-gPlexG4	COMBAT	S00106	13860	13498	T CD8 Activated CTL	CASSLFFGGGEETQYF	TRBV28*01	TRBJ2-5*01	CALSRTQGGSEKLVF	TRAV9-2*01	TRAJ57*01
GAGGTGAGTAAGTAGT-1-gPlexG4	COMBAT	S00106	13861	13499	T CD8 Activated CTL	CASSLKDGTDTQYF	TRBV27*01	TRBJ2-3*01	CAAESNSGYALNF	TRAV36/DV7*01	TRAJ41*01
GAGTCCGGTCCCTACT-1-gPlexG4	COMBAT	S00106	13862	13500	T CD8 Activated CTL	CASSLATRGYEQYF	TRBV5-6*01	TRBJ2-7*01	CAAGTDSWGKLQF	TRAV29/DV5*01	TRAJ24*01
GATGAAACAACTGCTA-1-gPlexG4	COMBAT	S00049	13863	13501	T CD8 Activated CTL	CASSSTGTGYNEQFF	TRBV3-1*01	TRBJ2-1*01	CAAKDGQKLLF	TRAV29/DV5*01	TRAJ16*01
GATGAGGGTATTAGCC-1-gPlexG4	COMBAT	S00049	13864	13502	T CD4 Activated Helper 1 Cycling	CSARHGLAGDSEQFF	TRBV20-1*01	TRBJ2-1*01	CALSRGGGNKLTF	TRAV16*01	TRAJ10*01
GCAAACTCAACGCACC-1-gPlexG4	COMBAT	S00106	13865	13503	T CD8 Activated CTL	CASSDRGWDEQFF	TRBV27*01	TRBJ2-1*01	CAGWGSQGNLIF	TRAV25*01	TRAJ42*01
GCATGCGGTTGATTCG-1-gPlexG4	COMBAT	S00077	13866	13504	T CD4 Activated CTL	CASRDSPRDTEAFF	TRBV2*01	TRBJ1-1*01	CATPGANSKLTF	TRAV17*01	TRAJ56*01
GCGCGATCAAGCCCAC-1-gPlexG4	COMBAT	S00106	13867	13505	T Reg Activated Cycling	CAGGQLNYNEQFF	TRBV2*01	TRBJ2-1*01	CAASDNARLMF	TRAV29/DV5*01	TRAJ31*01
GCGCGATTCTCAAACG-1-gPlexG4	COMBAT	S00049	13868	13506	T CD8 Activated CTL	CASADRGPVDEQYF	TRBV27*01	TRBJ2-7*01	CALSGGTGNQFYF	TRAV9-2*01	TRAJ49*01
GCGGGTTAGATATACG-1-gPlexG4	COMBAT	S00024	13869	13507	T CD4 Activated CTL	CATSRDKGTVNAF	TRBV15*01	TRBJ1-2*01	CAVLNTGFQKLVF	TRAV1-1*01	TRAJ8*01
GCTGCAGTCCGCTGTT-1-gPlexG4	COMBAT	S00106	13870	13508	T CD8 Activated CTL	CASSPDGGPNEQFF	TRBV6-5*01	TRBJ2-1*01	CALEVSFNKFYF	TRAV6*01	TRAJ21*01
GCTGCGAGTGTTCGAT-1-gPlexG4	COMBAT	N00050	13871	13509	T CD4 Activated Helper 1 Cycling	CASSGGQGAWGWGYTF	TRBV6-1*01	TRBJ1-2*01	CAVDMGGNDMRF	TRAV39*01	TRAJ43*01
GGACGTCCACATGGGA-1-gPlexG4	COMBAT	S00049	13872	13510	T CD8 Activated CTL	CASSFPETGGSYNEQFF	TRBV27*01	TRBJ2-1*01	CALSGIQGAQKLVF	TRAV9-2*01	TRAJ54*01
GGAGCAATCTGGGCCA-1-gPlexG4	COMBAT	U00503	13873	13511	T CD8 Activated CTL Cycling	CASGGAGLNTEAFF	TRBV9*01	TRBJ1-1*01	CAVNLTPPLGSARQLTF	TRAV12-2*01	TRAJ22*01
GGCTCGAAGTGCGATG-1-gPlexG4	COMBAT	S00067	13874	13512	T CD8 Activated CTL Cycling	CSARVASNQPQHF	TRBV20-1*01	TRBJ1-5*01	CAFMKRRSGGGADGLTF	TRAV38-1*01	TRAJ45*01
GGCTGGTGTGTGGCTC-1-gPlexG4	COMBAT	U00503	13875	13513	T CD8 Activated CTL Cycling	CASSGQGASYEQYF	TRBV9*01	TRBJ2-7*01	CAVRDIIHSSASKIIF	TRAV3*01	TRAJ3*01
GGGCACTCAGTCCTTC-1-gPlexG4	COMBAT	S00049	13876	13514	T CD8 Activated CTL	CASSFPASGSSSYNEQFF	TRBV27*01	TRBJ2-1*01	CALSGIQGAQKLVF	TRAV9-2*01	TRAJ54*01
GTACTCCCAGGGTATG-1-gPlexG4	COMBAT	S00049	13877	13515	T CD8 Activated CTL	CASSFTEGQYEQYF	TRBV28*01	TRBJ2-7*01	CAMSELTGGGNKLTF	TRAV12-3*01	TRAJ10*01
GTAGGCCGTCGTGGCT-1-gPlexG4	COMBAT	N00025	13878	13516	T CD4 Activated Helper 1 Cycling	CASILLGRDEQYF	TRBV5-6*01	TRBJ2-7*01	CAASMNTNAGKSTF	TRAV23/DV6*01	TRAJ27*01
GTCCTCAGTCCGTGAC-1-gPlexG4	COMBAT	S00063	13879	13517	T CD8 Activated CTL Cycling	CASSPADYNEQFF	TRBV5-4*01	TRBJ2-1*01	CATDEGDSNYQLIW	TRAV17*01	TRAJ33*01
GTGAAGGGTCCTCCAT-1-gPlexG4	COMBAT	S00077	13880	13518	T CD4 Activated Helper 1 Cycling	CSARSGTSYTDTQYF	TRBV20-1*01	TRBJ2-3*01	CVVTYNDMRF	TRAV12-1*01	TRAJ43*01
GTGCAGCCAGCAGTTT-1-gPlexG4	COMBAT	S00049	13881	13519	T CD8 Activated CTL	CASSAGAEKGHGYTF	TRBV9*01	TRBJ1-2*01	CAASVGFGNEKLTF	TRAV29/DV5*01	TRAJ48*01
TAAACCGGTGACGCCT-1-gPlexG4	COMBAT	S00081	13882	13520	T CD8 Activated CTL	CASSEDENYEQYF	TRBV2*01	TRBJ2-7*01	CLVGFYTGGFKTIF	TRAV4*01	TRAJ9*01
TAAGAGACATGAGCGA-1-gPlexG4	COMBAT	S00049	13883	13521	T CD8 Activated CTL	CSAPQSATPYGYTF	TRBV20-1*01	TRBJ1-2*01	CAPCNKLTF	TRAV19*01	TRAJ17*01
TAAGCGTAGGGTCGAT-1-gPlexG4	COMBAT	U00503	13884	13522	T CD4 Activated Helper 1 Cycling	CASSKRRAAAYEQYF	TRBV7-9*01	TRBJ2-7*01	CATDEETSGSRLTF	TRAV17*01	TRAJ58*01
TACCTATTCCTACAGA-1-gPlexG4	COMBAT	S00067	13885	13523	T CD8 Activated CTL	CSALLNAGSSYEQYV	TRBV20-1*01	TRBJ2-7*01	CALSGGTYKYIF	TRAV9-2*01	TRAJ40*01
TACTTGTTCAATAAGG-1-gPlexG4	COMBAT	N00050	13886	13524	T CD4 Activated CTL	CASGVFLADTQYF	TRBV28*01	TRBJ2-3*01	CATDAQGAQKLVF	TRAV17*01	TRAJ54*01
TAGACCAAGTGGGCTA-1-gPlexG4	COMBAT	S00106	13887	13525	T CD8 Activated CTL	CASLAGGGDNEQFF	TRBV13*01	TRBJ2-1*01	CAASVGYGGATNKLIF	TRAV29/DV5*01	TRAJ32*01
TAGAGCTAGTTGAGTA-1-gPlexG4	COMBAT	S00081	13888	13526	T CD8 Activated CTL	CSASGPGGYTGELFF	TRBV20-1*01	TRBJ2-2*01	CATASYGNNRLAF	TRAV17*01	TRAJ7*01
TAGAGCTCAGTAACGG-1-gPlexG4	COMBAT	S00049	13889	13527	T CD8 Activated CTL Cycling	CASSLDRTYQETQYF	TRBV7-2*01	TRBJ2-5*01	CAFMNLNDMRF	TRAV38-1*01	TRAJ43*01
TAGAGCTTCTATCCTA-1-gPlexG4	COMBAT	S00081	13890	13528	T CD4 Activated CTL	CASSPPPGYQEWKNIQYF	TRBV4-2*01	TRBJ2-4*01	CATAVLNSGGSNYKLTF	TRAV17*01	TRAJ53*01
TAGGCATTCTTATCTG-1-gPlexG4	COMBAT	S00067	13891	13529	T Reg Activated Cycling	CSARDRAGATNTGELFF	TRBV20-1*01	TRBJ2-2*01	CAYGSGNTGKLIF	TRAV38-1*01	TRAJ37*01
TCACGAATCACGGTTA-1-gPlexG4	COMBAT	G05145	13892	13530	T CD4 Activated Helper 1 Cycling	CASSVQGRGFGEQFF	TRBV13*01	TRBJ2-1*01	CAFMAPTGANSKLTF	TRAV38-1*01	TRAJ56*01
TCAGCTCCACTTGGAT-1-gPlexG4	COMBAT	S00106	13893	13531	T CD4 Activated CTL	CASSSQTENTEAFF	TRBV5-6*01	TRBJ1-1*01	CASRRWNNRLAF	TRAV14/DV4*01	TRAJ7*01
TCGAGGCTCCCTCTTT-1-gPlexG4	COMBAT	S00106	13894	13532	T CD8 Activated CTL	CASSFQAEYEQYF	TRBV27*01	TRBJ2-7*01	CAVNTGFQKLVF	TRAV21*01	TRAJ8*01
TCGTAGAAGAGGTTGC-1-gPlexG4	COMBAT	S00049	13895	13533	T CD4 Activated CTL	CASSLITADKNIQYF	TRBV5-6*01	TRBJ2-4*01	CAVVSGAGSYQLTF	TRAV2*01	TRAJ28*01
TGACTTTAGTCGTACT-1-gPlexG4	COMBAT	G05145	13896	13534	T Reg Activated Cycling	CASSIRASLNEQFF	TRBV3-1*01	TRBJ2-1*01	CALAVQGAQKLVF	TRAV9-2*01	TRAJ54*01
TGATTTCCATTAGGCT-1-gPlexG4	COMBAT	N00007	13897	13535	T Reg Activated Cycling	CASSETTGYETQYF	TRBV5-1*01	TRBJ2-5*01	CAVGPHSGGYQKVTF	TRAV8-3*01	TRAJ13*01
TGCTACCGTACATCCA-1-gPlexG4	COMBAT	S00049	13898	13536	T CD8 Activated CTL	CASSFRDPGDTQYF	TRBV27*01	TRBJ2-3*01	CALMNNNARLMF	TRAV9-2*01	TRAJ31*01
TGCTACCGTTGATTGC-1-gPlexG4	COMBAT	S00049	13899	13537	T CD8 Activated CTL	CSARDSEGASWEQYF	TRBV20-1*01	TRBJ2-7*01	CALANYGGSQGNLIF	TRAV6*01	TRAJ42*01
TGCTGCTGTACGAAAT-1-gPlexG4	COMBAT	S00106	13900	13538	T CD8 Activated CTL	CASSLSSPVGETQYF	TRBV27*01	TRBJ2-5*01	CALSDYTGRRALTF	TRAV19*01	TRAJ5*01
TGGCGCAAGGGCATGT-1-gPlexG4	COMBAT	S00024	13901	13539	T CD8 Activated CTL Cycling	CASSQEERGGGQPQHF	TRBV4-1*01	TRBJ1-5*01	CAVCGQAGTALIF	TRAV12-2*01	TRAJ15*01
TGGCGCACACATCCAA-1-gPlexG4	COMBAT	S00049	13902	13540	T Reg Activated Cycling	CASSPDGTGTEAFF	TRBV5-1*01	TRBJ1-1*01	CALRGRGTSYGKLTF	TRAV9-2*01	TRAJ52*01
TGGCGCACAGTCCTTC-1-gPlexG4	COMBAT	S00106	13903	13541	T CD8 Activated CTL	CASKHRGEYEQYF	TRBV2*01	TRBJ2-7*01	CAARMDSSYKLIF	TRAV21*01	TRAJ12*01
TGGCTGGCAGCATGAG-1-gPlexG4	COMBAT	S00067	13904	13542	T CD4 Activated Helper 1 Cycling	CASSIERRVGQQNTEAFF	TRBV19*01	TRBJ1-1*01	CCLTGSNFGNEKLTF	TRAV8-3*01	TRAJ48*01
TGTGGTACAAAGCAAT-1-gPlexG4	COMBAT	S00049	13905	13543	T CD8 Activated CTL Cycling	CASSLSSGVVDTQYF	TRBV27*01	TRBJ2-3*01	CAVFSSFRTGNQFYF	TRAV20*01	TRAJ49*01
TGTTCCGCAATGACCT-1-gPlexG4	COMBAT	S00106	13906	67	T CD8 Activated CTL	CASSPSAPQETQYF	TRBV27*01	TRBJ2-5*01	CAGQSGGNQFYF	TRAV35*01	TRAJ49*01
TTAGGCATCATATCGG-1-gPlexG4	COMBAT	S00063	13907	13544	T CD4 Activated Helper 1 Cycling	CASSLEGKGTEAFF	TRBV11-2*01	TRBJ1-1*01	CAVGWGGGADGLTF	TRAV39*01	TRAJ45*01
TTCGGTCTCAACTCTT-1-gPlexG4	COMBAT	S00077	13908	13545	T CD4 Activated Helper 1 Cycling	CASSSPGQVPYEQYF	TRBV7-2*01	TRBJ2-7*01	CAARLSGTASKLTF	TRAV13-1*01	TRAJ44*01
TTGGCAACAGCCAATT-1-gPlexG4	COMBAT	S00063	13909	13546	T CD4 Activated Helper 1 Cycling	CASSSGTGELFF	TRBV5-6*01	TRBJ2-2*01	CAASIQGAQKLVF	TRAV29/DV5*01	TRAJ54*01
TTTGGTTTCTGAAAGA-1-gPlexG4	COMBAT	S00063	13910	13547	T CD4 Activated Helper 1 Cycling	CAISDAGVNSYEQYF	TRBV10-3*01	TRBJ2-7*01	CAPPSDKLIF	TRAV16*01	TRAJ4*01
AACTCTTAGAAACGAG-1-gPlexG5	COMBAT	S00106	13911	13548	T CD8 Activated CTL	CASSLPEEIRDRRYNEQFF	TRBV7-9*01	TRBJ2-1*01	CAARRGDDKIIF	TRAV29/DV5*01	TRAJ30*01
AAGACCTCAGTGGGAT-1-gPlexG5	COMBAT	S00106	13912	6	T CD8 Activated CTL	CASSLKDGTDTQYF	TRBV27*01	TRBJ2-3*01	CALVGSQGNLIF	TRAV9-2*01	TRAJ42*01
AAGCCGCTCCGTTGCT-1-gPlexG5	COMBAT	S00063	13913	13549	T CD4 Activated Helper 1 Cycling	CATSVRGNTEAFF	TRBV24-1*01	TRBJ1-1*01	CAVGMDTGRRALTF	TRAV8-3*01	TRAJ5*01
ACACCAAGTGTAACGG-1-gPlexG5	COMBAT	S00106	13914	13550	T CD4 Activated CTL	CASTLSTGELFF	TRBV7-2*01	TRBJ2-2*01	CDTNAGGTSYGKLTF	TRAV24*01	TRAJ52*01
ACAGCCGCATCGTCGG-1-gPlexG5	COMBAT	S00049	13915	13551	T CD8 Activated CTL	CASSLSSPEEPQHF	TRBV27*01	TRBJ1-5*01	CAVLSGYALNF	TRAV12-2*01	TRAJ41*01
ACATCAGCAATCGAAA-1-gPlexG5	COMBAT	S00049	13916	13552	T CD8 Activated CTL Cycling	CASSIVATAQNQPQHF	TRBV19*01	TRBJ1-5*01	CAPFWRGGGADGLTF	TRAV6*01	TRAJ45*01
ACCCACTGTAGCACGA-1-gPlexG5	COMBAT	S00049	13917	13553	T CD8 Activated CTL	CASSDRGGYNEQFF	TRBV27*01	TRBJ2-1*01	CALSAGRGTLTF	TRAV9-2*01	TRAJ11*01
ACCTTTATCGAACTGT-1-gPlexG5	COMBAT	S00063	13918	13554	T CD4 Activated Helper 1 Cycling	CASTSGGTGELFF	TRBV6-6*01	TRBJ2-2*01	CAVGPPGTYKYIF	TRAV8-4*01	TRAJ40*01
ACGAGGAGTAGATTAG-1-gPlexG5	COMBAT	S00109	13919	13555	T Reg Activated Cycling	CASSRQGNQPQHF	TRBV6-6*01	TRBJ1-5*01	CAAFYMDSNYQLIW	TRAV22*01	TRAJ33*01
ACGCCGATCCCAACGG-1-gPlexG5	COMBAT	S00063	13920	13556	T CD4 Activated Helper 1 Cycling	CASSPTGLAGENEQFF	TRBV18*01	TRBJ2-1*01	CVVSRPGYSTLTF	TRAV12-1*01	TRAJ11*01
ACGTCAACAACCGCCA-1-gPlexG5	COMBAT	S00081	13921	13557	T CD8 Activated CTL	CASSLVERGGGTDTQYF	TRBV11-2*01	TRBJ2-3*01	CALKNRLQKLVF	TRAV6*01	TRAJ8*01
ACTATCTAGGGATGGG-1-gPlexG5	COMBAT	S00024	13922	13558	T CD4 Activated Helper 1 Cycling	CASTSFGGDLHVNEQFF	TRBV7-9*01	TRBJ2-1*01	CLVGGAGNTGKLIF	TRAV4*01	TRAJ37*01
ACTGAACAGCGTGTCC-1-gPlexG5	COMBAT	S00063	13923	13559	T Reg Activated Cycling	CASSLGLNTEAFF	TRBV7-2*01	TRBJ1-1*01	CAVQTSGNTGKLIF	TRAV2*01	TRAJ37*01
AGAGCGAGTAACGTTC-1-gPlexG5	COMBAT	S00063	13924	13560	T CD4 Activated Helper 1 Cycling	CAWGGTGAYEQYF	TRBV30*01	TRBJ2-7*01	CAVRIQGAQKLVF	TRAV8-4*01	TRAJ54*01
AGCAGCCAGAGGTACC-1-gPlexG5	COMBAT	S00063	13925	13561	T CD4 Activated Helper 1 Cycling	CASSQAGTRDMPQHF	TRBV4-2*01	TRBJ1-5*01	CAGGGYQKVTF	TRAV22*01	TRAJ13*01
AGCAGCCAGTCTCCTC-1-gPlexG5	COMBAT	S00063	13926	13562	T CD8 Activated CTL	CASSLGVADAFF	TRBV6-2*01	TRBJ1-1*01	CAVPMDSNYQLIW	TRAV1-1*01	TRAJ33*01
AGCGTATAGTAGCCGA-1-gPlexG5	COMBAT	S00063	13927	13563	T CD4 Activated Helper 1 Cycling	CASSSSLVYQETQYF	TRBV11-2*01	TRBJ2-5*01	CAVEDRGSGNTPLVF	TRAV2*01	TRAJ29*01
AGCGTATCAATAACGA-1-gPlexG5	COMBAT	S00049	13928	13564	T CD4 Activated Helper 1 Cycling	CASSRSNEKLFF	TRBV19*01	TRBJ1-4*01	CAVGRVDSNYQLIW	TRAV2*01	TRAJ33*01
AGCTTGAAGGGAACGG-1-gPlexG5	COMBAT	S00106	13929	6	T CD8 Activated CTL	CASSDRAGTDTQYF	TRBV27*01	TRBJ2-3*01	CALSGSQGNLIF	TRAV9-2*01	TRAJ42*01
AGGCCGTTCGAGAGCA-1-gPlexG5	COMBAT	S00067	13930	13565	T CD8 Activated CTL Cycling	CASSMLGNEAFF	TRBV19*01	TRBJ1-1*01	CAVEGGSNYKLTF	TRAV20*01	TRAJ53*01
AGTAGTCAGCGATCCC-1-gPlexG5	COMBAT	S00106	13931	13566	T CD8 Activated CTL	CASSQENWSTDTQYF	TRBV3-1*01	TRBJ2-3*01	CAESIGDSSYKLIF	TRAV5*01	TRAJ12*01
AGTGAGGCATGGAATA-1-gPlexG5	COMBAT	S00106	13932	13567	T CD4 Activated CTL	CASSLVGANEKLFF	TRBV28*01	TRBJ1-4*01	CAVGVDTNAGKSTF	TRAV8-3*01	TRAJ27*01
AGTGGGAGTAAATACG-1-gPlexG5	COMBAT	S00049	13933	13568	T CD8 Activated CTL	CASSPAPNQPQHF	TRBV27*01	TRBJ1-5*01	CACNSGNQFYF	TRAV5*01	TRAJ49*01
AGTGTCAAGCTTTGGT-1-gPlexG5	COMBAT	G05145	13934	13569	T CD8 Activated CTL	CASSQAGLSLQGESGANVLTF	TRBV5-1*01	TRBJ2-6*01	CAVERNNNARLMF	TRAV36/DV7*01	TRAJ31*01
ATCCACCGTGACTACT-1-gPlexG5	COMBAT	S00106	13935	13570	T CD8 Activated CTL	CASSQGPSLPGLDYEQYF	TRBV3-1*01	TRBJ2-7*01	CAETAGGYNKLIF	TRAV5*01	TRAJ4*01
ATGGGAGAGCCATCGC-1-gPlexG5	COMBAT	S00106	13936	13571	T CD8 Activated CTL	CASSSSGPSNEKLFF	TRBV27*01	TRBJ1-4*01	CAVLSYNTDKLIF	TRAV20*01	TRAJ34*01
ATTATCCGTGCAGGTA-1-gPlexG5	COMBAT	S00067	13937	13572	T CD4 Activated Helper 1 Cycling	CASSVNGQGFDTQYF	TRBV9*01	TRBJ2-3*01	CALSDISGNTPLVF	TRAV19*01	TRAJ29*01
CAACTAGAGTTCGATC-1-gPlexG5	COMBAT	G05145	13938	13573	T CD8 Activated CTL	CASSPLVGDSDRKETQYF	TRBV27*01	TRBJ2-5*01	CAVSDKGSGTYKYIF	TRAV8-6*01	TRAJ40*01
CAAGATCGTAAGTAGT-1-gPlexG5	COMBAT	S00067	13939	13574	T CD8 Activated CTL Cycling	CASSLGGADTQYF	TRBV11-2*01	TRBJ2-3*01	CAYRKGGGADGLTF	TRAV38-2/DV8*01	TRAJ45*01
CAAGGCCCATTATCTC-1-gPlexG5	COMBAT	S00106	13940	13575	T CD8 Activated CTL	CASSLDSSYEQYF	TRBV5-8*01	TRBJ2-7*01	CAVLLNDYKLSF	TRAV21*01	TRAJ20*01
CAAGTTGCAGATCGGA-1-gPlexG5	COMBAT	S00024	13941	13576	T CD4 Activated Helper 1 Cycling	CASSVGWDRARNTIYF	TRBV9*01	TRBJ1-3*01	CALSPNNNARLMF	TRAV9-2*01	TRAJ31*01
CACAGTATCAAAGACA-1-gPlexG5	COMBAT	N00050	13942	13577	T Reg Activated Cycling	CASSLSASGGAWETQYF	TRBV27*01	TRBJ2-5*01	CAVEDSSASKIIF	TRAV2*01	TRAJ3*01
CACATTTAGCTAAGAT-1-gPlexG5	COMBAT	N00050	13943	13578	T CD4 Activated CTL	CASSLSQGVAYEQYF	TRBV27*01	TRBJ2-7*01	CAVLASGGSYIPTF	TRAV12-2*01	TRAJ6*01
CACATTTCAAGTCTGT-1-gPlexG5	COMBAT	S00049	13944	13579	T CD8 Activated CTL Cycling	CASSLAGQGDGSPLHF	TRBV4-2*01	TRBJ1-6*01	CAGPKGGADGLTF	TRAV25*01	TRAJ45*01
CACCAGGCAAGTTAAG-1-gPlexG5	COMBAT	S00106	13945	13580	T Reg Activated Cycling	CASSTKGSWGYGYTF	TRBV28*01	TRBJ1-2*01	CVVIHSGGYQKVTF	TRAV12-1*01	TRAJ13*01
CACCTTGAGCTCCTCT-1-gPlexG5	COMBAT	S00077	13946	13581	T CD8 Activated CTL Cycling	CASRQTGLNTEAFF	TRBV28*01	TRBJ1-1*01	CAVRENLSGGSYIPTF	TRAV1-2*01	TRAJ6*01
CAGCAGCAGGCATGTG-1-gPlexG5	COMBAT	S00077	13947	13582	T Reg Activated Cycling	CATSAVDRGDHQPQHF	TRBV24-1*01	TRBJ1-5*01	CVVNRRSSNTGKLIF	TRAV12-1*01	TRAJ37*01
CAGTAACAGACTAGAT-1-gPlexG5	COMBAT	S00106	13948	13583	T CD8 Activated CTL	CASSYQGYEQYF	TRBV6-5*01	TRBJ2-7*01	CALRDSWGKLQF	TRAV9-2*01	TRAJ24*01
CATCAGATCTGTACGA-1-gPlexG5	COMBAT	S00063	13949	13584	T CD4 Activated CTL	CASTIGEPRGYTF	TRBV28*01	TRBJ1-2*01	CAMREGEGSGGSNYKLTF	TRAV14/DV4*01	TRAJ53*01
CATCGGGTCAGTGTTG-1-gPlexG5	COMBAT	S00106	13950	13585	T CD8 Activated CTL	CASSFPRDQTTYNEQFF	TRBV28*01	TRBJ2-1*01	CALSDSTGKLIF	TRAV9-2*01	TRAJ37*01
CATGCCTTCTACCAGA-1-gPlexG5	COMBAT	G05145	13951	13586	T CD4 Activated Helper 1 Cycling	CASSPGQLQETQYF	TRBV13*01	TRBJ2-5*01	CAASNSGFQKLVF	TRAV13-1*01	TRAJ8*01
CATTCGCGTCGAACAG-1-gPlexG5	COMBAT	S00049	13952	13587	T CD8 Activated CTL	CASSSREGLDTQYF	TRBV27*01	TRBJ2-3*01	CAATRAGNMLTF	TRAV29/DV5*01	TRAJ39*01
CCACCTACACCCAGTG-1-gPlexG5	COMBAT	S00106	13953	13588	T CD8 Activated CTL	CASRDLAGELFF	TRBV6-5*01	TRBJ2-2*01	CAVRPPGNQFYF	TRAV21*01	TRAJ49*01
CCCATACCACAGCCCA-1-gPlexG5	COMBAT	S00106	13954	13589	T CD4 Activated Helper 1 Cycling	CASSSGVGIETQYF	TRBV9*01	TRBJ2-5*01	CAPARNNNARLMF	TRAV25*01	TRAJ31*01
CCTAAAGCAGCTCGAC-1-gPlexG5	COMBAT	S00077	13955	13590	T CD4 Activated Helper 1 Cycling	CASKAAGDSNQPQHF	TRBV12-4*01	TRBJ1-5*01	CALSDRAGGFKTIF	TRAV9-2*01	TRAJ9*01
CCTACACCACGAGAGT-1-gPlexG5	COMBAT	S00077	13956	13591	T Reg Activated Cycling	CSAPTGAYSNQPQHF	TRBV20-1*01	TRBJ1-5*01	CALDIGRSSASKIIF	TRAV6*01	TRAJ3*01
CCTACCATCTGACCTC-1-gPlexG5	COMBAT	S00109	13957	13592	T CD4 Activated Helper 1 Cycling	CASSLVGGSGNTIYF	TRBV5-6*01	TRBJ1-3*01	CAALQGAAGNKLTF	TRAV12-3*01	TRAJ17*01
CCTATTATCTACTTAC-1-gPlexG5	COMBAT	S00049	13958	13593	T CD8 Activated CTL	CASSLVGGGGNEQFF	TRBV7-9*01	TRBJ2-1*01	CAVNNNARLMF	TRAV1-1*01	TRAJ31*01
CCTTCGACACCGAATT-1-gPlexG5	COMBAT	G05145	13959	13594	T CD4 Activated CTL	CASSPYGRTQETQYF	TRBV3-1*01	TRBJ2-5*01	CAHGDDYKLSF	TRAV17*01	TRAJ20*01
CGAACATCACAAGTAA-1-gPlexG5	COMBAT	S00063	13960	13595	T Reg Activated Cycling	CASSLRQDAKNIQYF	TRBV7-2*01	TRBJ2-4*01	CARLRYGNKLVF	TRAV22*01	TRAJ47*01
CGAACATTCGCAAGCC-1-gPlexG5	COMBAT	S00106	13961	13596	T CD8 Activated CTL	CASSEGQRNYEQYV	TRBV6-1*01	TRBJ2-7*01	CAASRPGYSTLTF	TRAV23/DV6*01	TRAJ11*01
CGAATGTGTCACCTAA-1-gPlexG5	COMBAT	S00106	13962	59	T CD8 Activated CTL	CASSDRGPNTEAFF	TRBV27*01	TRBJ1-1*01	CAASGGGADGLTF	TRAV13-1*01	TRAJ45*01
CGAGCCACACCTCGGA-1-gPlexG5	COMBAT	N00050	13963	13597	T CD4 Activated Helper 1 Cycling	CASSLPFQGYDTEAFF	TRBV5-8*01	TRBJ1-1*01	CAYRSAGGGSNYKLTF	TRAV38-2/DV8*01	TRAJ53*01
CGCGGTAGTGCACGAA-1-gPlexG5	COMBAT	S00049	13964	13598	T Reg Activated Cycling	CASSREGGRMNTEAFF	TRBV6-5*01	TRBJ1-1*01	CAVRLTGANNLFF	TRAV8-4*01	TRAJ36*01
CGGACACAGAGACTAT-1-gPlexG5	COMBAT	S00106	13965	9	T CD8 Activated CTL	CASSQDMGFGYTF	TRBV14*01	TRBJ1-2*01	CAGTGANSKLTF	TRAV21*01	TRAJ56*01
CGGGTCATCTTGCAAG-1-gPlexG5	COMBAT	S00049	13966	13599	T CD8 Activated CTL Cycling	CASSYTSSTDTQYF	TRBV27*01	TRBJ2-3*01	CAVPAWGADGLTF	TRAV20*01	TRAJ45*01
CGTAGGCAGCCCGAAA-1-gPlexG5	COMBAT	S00106	13967	13600	T CD4 Activated Helper 1 Cycling	CASGIQGTYNEQFF	TRBV6-5*01	TRBJ2-1*01	CAARDSGTYKYIF	TRAV29/DV5*01	TRAJ40*01
CGTAGGCCAGGACCCT-1-gPlexG5	COMBAT	U00503	13968	13601	T CD4 Activated CTL	CASRATGFAGYTF	TRBV28*01	TRBJ1-2*01	CGAQSSARQLTF	TRAV34*01	TRAJ22*01
CGTGAGCAGGTTACCT-1-gPlexG5	COMBAT	S00081	13969	13602	T CD4 Activated Helper 1 Cycling	CASSVVRSTGELFF	TRBV9*01	TRBJ2-2*01	CAESEEGSGNTGKLIF	TRAV5*01	TRAJ37*01
CGTGAGCCAACAACCT-1-gPlexG5	COMBAT	S00077	13970	13603	T CD4 Activated Helper 1 Cycling	CASSSVAVSNYEQYF	TRBV10-2*01	TRBJ2-7*01	CALSDRGNARLMF	TRAV9-2*01	TRAJ31*01
CGTGTAACACCGAATT-1-gPlexG5	COMBAT	S00081	13971	13604	T Reg Activated Cycling	CSAREVLRQETQYF	TRBV20-1*01	TRBJ2-5*01	CAVFLTGGGNKLTF	TRAV12-2*01	TRAJ10*01
CGTTGGGTCTCTGTCG-1-gPlexG5	COMBAT	S00106	13972	13605	T CD8 Activated CTL Cycling	CASSQWGRQNYEQYF	TRBV14*01	TRBJ2-7*01	CAASSTSNTGKLIF	TRAV29/DV5*01	TRAJ37*01
CTAACTTTCAGGTAAA-1-gPlexG5	COMBAT	S00106	13973	2	T CD8 Activated CTL	CASSLSTNSYEQYF	TRBV28*01	TRBJ2-7*01	CVVRSDSWGKLQF	TRAV12-1*01	TRAJ24*01
CTAAGACTCGGAAATA-1-gPlexG5	COMBAT	S00063	13974	13606	T CD8 Activated CTL Cycling	CASRPDMSALQPQHF	TRBV5-5*01	TRBJ1-5*01	CAASQIIQGAQKLVF	TRAV29/DV5*01	TRAJ54*01
CTACACCAGAGTACAT-1-gPlexG5	COMBAT	S00106	13975	13607	T CD8 Activated CTL	CASSYGSGGFSTDTQYF	TRBV11-2*01	TRBJ2-3*01	CAAMIGTASKLTF	TRAV29/DV5*01	TRAJ44*01
CTACACCAGTTGTAGA-1-gPlexG5	COMBAT	S00049	13976	13608	T CD8 Activated CTL	CASSYSGTAYEQYF	TRBV27*01	TRBJ2-7*01	CAAPQGPGNQFYF	TRAV13-1*01	TRAJ49*01
CTCATTAAGGCAGGTT-1-gPlexG5	COMBAT	S00049	13977	13609	T CD8 Activated CTL Cycling	CASSIIAGGEQFF	TRBV19*01	TRBJ2-1*01	CALLVRGGSEKLVF	TRAV17*01	TRAJ57*01
CTCCTAGAGTGGAGAA-1-gPlexG5	COMBAT	S00049	13978	13610	T CD4 Activated CTL	CASRSGLAGGPSWTDTQYF	TRBV12-3*01	TRBJ2-3*01	CALSEAKTSYDKVIF	TRAV19*01	TRAJ50*01
CTCGAAACAGGACCCT-1-gPlexG5	COMBAT	S00077	13979	13611	T CD4 Activated Helper 1 Cycling	CASRREGGTGTEAFF	TRBV6-5*01	TRBJ1-1*01	CAVGSQGRANNLFF	TRAV8-3*01	TRAJ36*01
CTCGGGAGTGTGTGCC-1-gPlexG5	COMBAT	S00063	13980	13612	T CD8 Activated CTL	CASSLVSGFDEQFF	TRBV7-9*01	TRBJ2-1*01	CAVDITHDPFSDGQKLLF	TRAV2*01	TRAJ16*01
CTCTAATTCAATCTCT-1-gPlexG5	COMBAT	S00109	13981	13613	T CD8 Activated CTL Cycling	CSARDMGQWETQYF	TRBV20-1*01	TRBJ2-5*01	CAMREYNDMRF	TRAV14/DV4*01	TRAJ43*01
CTGATCCAGGTAGCTG-1-gPlexG5	COMBAT	S00106	13982	13614	T CD8 Activated CTL	CASSRADTDTQYF	TRBV19*01	TRBJ2-3*01	CKSRGNYQLIW	TRAV27*01	TRAJ33*01
CTGATCCCAAGCTGAG-1-gPlexG5	COMBAT	G05145	13983	13615	T CD4 Activated CTL	CAWSVSGRYGYTF	TRBV30*01	TRBJ1-2*01	CARTSMNYGGSQGNLIF	TRAV19*01	TRAJ42*01
CTTACCGAGTCCCACG-1-gPlexG5	COMBAT	S00049	13984	13616	T CD8 Activated CTL Cycling	CASTFRDSTDTQYF	TRBV27*01	TRBJ2-3*01	CAYRIQGAQKLVF	TRAV38-2/DV8*01	TRAJ54*01
CTTGGCTAGAGTTGGC-1-gPlexG5	COMBAT	S00106	13985	2	T CD8 Activated CTL	CASSRRTDSYEQYF	TRBV28*01	TRBJ2-7*01	CAGRADSWGKLQF	TRAV12-1*01	TRAJ24*01
GAATGAAAGGAATGGA-1-gPlexG5	COMBAT	S00109	13986	13617	T CD8 Activated CTL	CATSPNSGVYNEQFF	TRBV28*01	TRBJ2-1*01	CLVGDNDYKLSF	TRAV4*01	TRAJ20*01
GACACGCAGAATTCCC-1-gPlexG5	COMBAT	S00067	13987	13618	T Reg Activated Cycling	CASSLDVNYNEQFF	TRBV7-2*01	TRBJ2-1*01	CATDGNFGNEKLTF	TRAV17*01	TRAJ48*01
GACACGCAGATCACGG-1-gPlexG5	COMBAT	S00081	13988	13619	T Reg Activated Cycling	CASSTGEGTDTQYF	TRBV19*01	TRBJ2-3*01	CAVRDWGTGFQKLVF	TRAV1-2*01	TRAJ8*01
GACACGCAGTTGAGTA-1-gPlexG5	COMBAT	S00106	13989	13620	T CD8 Activated CTL	CASSERGPATDTQYF	TRBV27*01	TRBJ2-3*01	CAPSNIQGNLIF	TRAV9-2*01	TRAJ42*01
GACTAACCAGATCTGT-1-gPlexG5	COMBAT	S00063	13990	13621	T Reg Activated Cycling	CASSLLEAGGNIQYF	TRBV5-1*01	TRBJ2-4*01	CIVRVAISSNTGKLIF	TRAV26-1*01	TRAJ37*01
GATCTAGTCACTCCTG-1-gPlexG5	COMBAT	S00049	13991	13622	T CD4 Activated Helper 1 Cycling	CASSIHAGQGDGNEQFF	TRBV4-2*01	TRBJ2-1*01	CAHWIKAAGNKLTF	TRAV17*01	TRAJ17*01
GCATGATTCAAGCCTA-1-gPlexG5	COMBAT	G05145	13992	13623	T CD8 Activated CTL Cycling	CASSQSQGAQYYGYTF	TRBV6-1*01	TRBJ1-2*01	CAVNPDSNYQLIW	TRAV8-1*01	TRAJ33*01
GCGCCAAAGTGCCAGA-1-gPlexG5	COMBAT	S00106	13993	13624	T CD8 Activated CTL	CASSLDSPYEQYF	TRBV27*01	TRBJ2-7*01	CALMGSQGNLIF	TRAV9-2*01	TRAJ42*01
GCTCTGTTCTGCTGCT-1-gPlexG5	COMBAT	S00077	13994	4	T CD4 Activated CTL	CASAVAGGSTDTQYF	TRBV7-3*01	TRBJ2-3*01	CASHNAGNMLTF	TRAV2*01	TRAJ39*01
GCTGCGAGTCGTCTTC-1-gPlexG5	COMBAT	S00049	13995	13625	T CD8 Activated CTL	CAWSGGYEQYF	TRBV30*01	TRBJ2-7*01	CVPFSGGYQKVTF	TRAV1-2*01	TRAJ13*01
GGAATAAAGATAGGAG-1-gPlexG5	COMBAT	S00049	13996	13626	T CD8 Activated CTL	CATSSDGGGENQPQHF	TRBV15*01	TRBJ1-5*01	CATLVTALIF	TRAV29/DV5*01	TRAJ15*01
GGCCGATCAGTCACTA-1-gPlexG5	COMBAT	S00049	13997	13627	T CD8 Activated CTL	CASSLSPSTDTQYF	TRBV27*01	TRBJ2-3*01	CALDNFGNEKLTF	TRAV2*01	TRAJ48*01
GGCTCGATCGGAATCT-1-gPlexG5	COMBAT	S00106	13998	13628	T CD8 Activated CTL	CASSPRGPTDTQYF	TRBV27*01	TRBJ2-3*01	CALWGTTDSWGKLQF	TRAV9-2*01	TRAJ24*01
GGGAGATTCCTGCAGG-1-gPlexG5	COMBAT	G05145	13999	13629	T CD8 Activated CTL Cycling	CASSDSVGVGEQFF	TRBV6-4*01	TRBJ2-1*01	CLVGDQGSGGYNKLIF	TRAV4*01	TRAJ4*01
GGGATGACATCTCGCT-1-gPlexG5	COMBAT	N00050	14000	13630	T CD8 Activated CTL Cycling	CASSVSPQEGEGLRSPLHF	TRBV9*01	TRBJ1-6*01	CIAAGSNYQLIW	TRAV26-1*01	TRAJ33*01
GGGCATCAGTTGAGTA-1-gPlexG5	COMBAT	S00063	14001	13631	T CD8 Activated CTL Cycling	CASSQDVGVKRIGYTF	TRBV4-3*01	TRBJ1-2*01	CAVLSGEYGNKLVF	TRAV12-2*01	TRAJ47*01
GGGTCTGTCAGTTTGG-1-gPlexG5	COMBAT	S00049	14002	13632	T CD8 Activated CTL	CASSFVGSGYGYTF	TRBV28*01	TRBJ1-2*01	CACPNDPGTYKYIF	TRAV35*01	TRAJ40*01
GGGTTGCAGAGAACAG-1-gPlexG5	COMBAT	S00106	14003	13633	T CD8 Activated CTL	CASTPDGTEQFF	TRBV6-5*01	TRBJ2-1*01	CAESIDGQNFVF	TRAV5*01	TRAJ26*01
GGGTTGCTCGTGGACC-1-gPlexG5	COMBAT	S00063	14004	13634	T Reg Activated Cycling	CASSQEGVGTDTQYF	TRBV7-2*01	TRBJ2-3*01	CAAGGTSYGKLTF	TRAV8-6*01	TRAJ52*01
GGTGCGTTCTGAGTGT-1-gPlexG5	COMBAT	S00106	14005	13635	T CD8 Activated CTL	CASSLRAGRSYEQYF	TRBV27*01	TRBJ2-7*01	CASGTYKYIF	TRAV25*01	TRAJ40*01
GTAACGTTCGAGAGCA-1-gPlexG5	COMBAT	N00050	14006	13636	T CD8 Activated CTL Cycling	CASSARGEETQYF	TRBV4-1*01	TRBJ2-5*01	CAVTSGGGKLIF	TRAV8-6*01	TRAJ23*01
GTAACTGGTACATGTC-1-gPlexG5	COMBAT	S00106	14007	13637	T CD4 Activated CTL	CAISPGGNEQYV	TRBV10-3*01	TRBJ2-7*01	CAGQNTGFQKLVF	TRAV35*01	TRAJ8*01
GTACTCCGTCCCTTGT-1-gPlexG5	COMBAT	S00106	14008	13638	T CD8 Activated CTL	CASGRRDGGDTQYF	TRBV27*01	TRBJ2-3*01	CALIGNTGKLIF	TRAV16*01	TRAJ37*01
GTGCATACAAGCTGGA-1-gPlexG5	COMBAT	S00049	14009	13639	T Reg Activated Cycling	CSANGASGTTDTQYF	TRBV20-1*01	TRBJ2-3*01	CALRKGAQKLVF	TRAV9-2*01	TRAJ54*01
GTGCTTCGTTAAAGTG-1-gPlexG5	COMBAT	S00024	14010	13640	T Reg Activated Cycling	CASSRVTSGGSTDTQYF	TRBV5-1*01	TRBJ2-3*01	CAVPRGRAGSYQLTF	TRAV3*01	TRAJ28*01
GTGTTAGGTTAAAGAC-1-gPlexG5	COMBAT	S00063	14011	13641	T CD4 Activated CTL	CASRAGLAGSYNEQFF	TRBV6-5*01	TRBJ2-1*01	CADPSPHTGKLIF	TRAV5*01	TRAJ37*01
TAAGCGTCAAACTGCT-1-gPlexG5	COMBAT	S00063	14012	13642	T CD4 Activated Helper 1 Cycling	CASSLGTGSYGYTF	TRBV7-3*01	TRBJ1-2*01	CAASARGGKLIF	TRAV29/DV5*01	TRAJ23*01
TACCTATGTCGGATCC-1-gPlexG5	COMBAT	S00063	14013	13643	T CD8 Activated CTL	CASSLMDHRNEQFF	TRBV27*01	TRBJ2-1*01	CGTEVKAAGNKLTF	TRAV30*01	TRAJ17*01
TACGGGCGTGATGCCC-1-gPlexG5	COMBAT	S00077	14014	13644	T Reg Activated Cycling	CASSPPIKSLHF	TRBV18*01	TRBJ1-6*01	CAVLGGANSKLTF	TRAV22*01	TRAJ56*01
TACTTACGTGCTAGCC-1-gPlexG5	COMBAT	S00049	14015	13645	T Reg Activated Cycling	CASNGAIERDGDEQFF	TRBV5-4*01	TRBJ2-1*01	CVVTVNPSGTYKYIF	TRAV12-1*01	TRAJ40*01
TAGACCACAATGACCT-1-gPlexG5	COMBAT	S00063	14016	13646	T CD4 Activated Helper 1 Cycling	CSARSWEMNTEAFF	TRBV20-1*01	TRBJ1-1*01	CAVNTYNQGGKLIF	TRAV8-1*01	TRAJ23*01
TAGAGCTCAGGATTGG-1-gPlexG5	COMBAT	S00024	14017	13647	T Reg Activated Cycling	CASSFGLRGNPGTDTQYF	TRBV5-1*01	TRBJ2-3*01	CAVNQAGTALIF	TRAV36/DV7*01	TRAJ15*01
TAGGCATTCTGATACG-1-gPlexG5	COMBAT	S00049	14018	9	T CD8 Activated CTL	CASSQDMGYGYTF	TRBV14*01	TRBJ1-2*01	CAVSGANSKLTF	TRAV21*01	TRAJ56*01
TAGTGGTGTACTCTCC-1-gPlexG5	COMBAT	S00106	14019	13648	T CD8 Activated CTL	CASSDRGGAETQYF	TRBV27*01	TRBJ2-5*01	CALSATTDSWGKLQF	TRAV9-2*01	TRAJ24*01
TATCTCAGTCTAGCGC-1-gPlexG5	COMBAT	S00077	14020	13649	T CD4 Activated Helper 1 Cycling	CASSLALAGGADEQFF	TRBV7-2*01	TRBJ2-1*01	CAIARGYQKVTF	TRAV12-3*01	TRAJ13*01
TCAACGAAGGGTCGAT-1-gPlexG5	COMBAT	S00081	14021	13650	T CD8 Activated CTL Cycling	CSLSGLADHNEQFF	TRBV29-1*01	TRBJ2-1*01	CAGGQGDYKLSF	TRAV13-1*01	TRAJ20*01
TCAGGTAAGAACTCGG-1-gPlexG5	COMBAT	S00024	14022	13651	T CD4 Activated CTL	CASKLGQASGNTIYF	TRBV19*01	TRBJ1-3*01	CALHMNYGGSQGNLIF	TRAV9-2*01	TRAJ42*01
TCCCGATAGTCCGGTC-1-gPlexG5	COMBAT	S00081	14023	13652	T Reg Activated Cycling	CASSDSGTGGTRDTQYF	TRBV11-3*01	TRBJ2-3*01	CALNTGGFKTIF	TRAV6*01	TRAJ9*01
TCGCGAGCAGCTCGAC-1-gPlexG5	COMBAT	S00067	14024	13653	T CD8 Activated CTL Cycling	CASSQGFVRENTEAFF	TRBV4-1*01	TRBJ1-1*01	CAVRDNYGQNFVF	TRAV1-2*01	TRAJ26*01
TCGGGACCATCGGGTC-1-gPlexG5	COMBAT	N00050	14025	13654	T Reg Activated Cycling	CASIRLRPSSYNEQFF	TRBV7-9*01	TRBJ2-1*01	CVVSGTSYGKLTF	TRAV12-1*01	TRAJ52*01
TCTCATAGTTTGACTG-1-gPlexG5	COMBAT	S00024	14026	13655	T CD8 Activated CTL	CASSFRGTNFGYTF	TRBV11-2*01	TRBJ1-2*01	CASMEYGNKLVF	TRAV38-2/DV8*01	TRAJ47*01
TGACGGCCAAAGTGCG-1-gPlexG5	COMBAT	S00067	14027	13656	T CD8 Activated CTL Cycling	CASSGSRGGIEGEKLFF	TRBV6-1*01	TRBJ1-4*01	CAESLTGFRKLVF	TRAV5*01	TRAJ8*01
TGCCAAAGTGATGCCC-1-gPlexG5	COMBAT	N00007	14028	13657	T Reg Activated Cycling	CASSLATGVGNEQFF	TRBV28*01	TRBJ2-1*01	CAVSYGGATNKLIF	TRAV2*01	TRAJ32*01
TGCCCATGTCACAAGG-1-gPlexG5	COMBAT	S00106	14029	13658	T CD8 Activated CTL	CASSLGLQGGAGYEQYF	TRBV5-1*01	TRBJ2-7*01	CAMREGRSTLTF	TRAV14/DV4*01	TRAJ11*01
TGGACGCTCATGCATG-1-gPlexG5	COMBAT	S00049	14030	13659	T CD8 Activated CTL Cycling	CASSSEPAYNEQFF	TRBV27*01	TRBJ2-1*01	CATDVGDYKLSF	TRAV17*01	TRAJ20*01
TGGTTCCTCGCACTCT-1-gPlexG5	COMBAT	S00067	14031	13660	T Reg Activated Cycling	CASSLALAGTSETQYF	TRBV11-1*01	TRBJ2-5*01	CAVGAEWGNNRLAF	TRAV8-3*01	TRAJ7*01
TGTCCCAAGATCCGAG-1-gPlexG5	COMBAT	S00063	14032	13661	T Reg Activated Cycling	CASSQGGWRNTGELFF	TRBV4-2*01	TRBJ2-2*01	CAVATDYGGATNKLIF	TRAV36/DV7*01	TRAJ32*01
TGTGGTAGTGTTCTTT-1-gPlexG5	COMBAT	H00052	14033	13662	T CD8 Activated CTL	CASSGGGRSYNEQFF	TRBV9*01	TRBJ2-1*01	CAYTGTASKLTF	TRAV38-2/DV8*01	TRAJ44*01
TTAGGCAGTTTGTGTG-1-gPlexG5	COMBAT	S00106	14034	13663	T CD8 Activated CTL	CASSLAGTGNTIYF	TRBV13*01	TRBJ1-3*01	CALSEAEGGATNKLIF	TRAV19*01	TRAJ32*01
TTCTTAGGTGAACCTT-1-gPlexG5	COMBAT	S00106	14035	13664	T CD8 Activated CTL	CASSERGGPGEQFF	TRBV27*01	TRBJ2-1*01	CALTYNNDMRF	TRAV9-2*01	TRAJ43*01
TTGGAACCAACGATGG-1-gPlexG5	COMBAT	N00050	14036	13665	T Reg Activated Cycling	CASSLLAGAPTDTQYF	TRBV5-4*01	TRBJ2-3*01	CILRDPDSWGKLQF	TRAV26-2*01	TRAJ24*01
TTGGAACCATCAGTCA-1-gPlexG5	COMBAT	S00049	14037	146	T CD4 Activated Helper 1 Cycling	CASSYYNEQFF	TRBV6-5*01	TRBJ2-1*01	CIVRVAGGTSYGKLTF	TRAV26-1*01	TRAJ52*01
TTTCCTCGTTTAAGCC-1-gPlexG5	COMBAT	S00109	14038	13666	T CD8 Activated CTL	CASSEWGEGELFF	TRBV25-1*01	TRBJ2-2*01	CAVERNSGYSTLTF	TRAV22*01	TRAJ11*01
TTTGTCAGTGAGCGAT-1-gPlexG5	COMBAT	H00052	14039	13667	T Reg Activated Cycling	CASSLQATGELFF	TRBV4-1*01	TRBJ2-2*01	CIVRVTWRGGKLIF	TRAV26-1*01	TRAJ23*01
AAAGCAAGTGTTGAGG-1-gPlexG6	COMBAT	S00077	14040	13668	T Reg Activated Cycling	CATSDPRAVGYTF	TRBV24-1*01	TRBJ1-2*01	CAVNAWGNDMRF	TRAV8-1*01	TRAJ43*01
AAAGCAATCAGAGCTT-1-gPlexG6	COMBAT	S00106	14041	13669	T CD8 Activated CTL	CASSWTSGGAPSTDTQYF	TRBV6-6*01	TRBJ2-3*01	CAGPRDSNYQLIW	TRAV25*01	TRAJ33*01
AAAGTAGGTACCATCA-1-gPlexG6	COMBAT	S00063	14042	13670	T CD4 Activated Helper 1 Cycling	CASSLGRGYGYTF	TRBV6-2*01	TRBJ1-2*01	CAGRAGGTSYGKLTF	TRAV22*01	TRAJ52*01
AACTTTCTCCAGATCA-1-gPlexG6	COMBAT	S00106	14043	3	T CD8 Activated CTL	CASSAGQDYGYTF	TRBV9*01	TRBJ1-2*01	CAASGGFGNEKLTF	TRAV29/DV5*01	TRAJ48*01
AAGACCTAGACGCAAC-1-gPlexG6	COMBAT	S00106	14044	13671	T CD4 Activated Helper 1 Cycling	CASSKETVYNEQFF	TRBV19*01	TRBJ2-1*01	CAARPSGSARQLTF	TRAV13-1*01	TRAJ22*01
AAGACCTGTACTCAAC-1-gPlexG6	COMBAT	S00049	14045	13672	T CD8 Activated CTL	CASSLGQYNEQFF	TRBV27*01	TRBJ2-1*01	CVVSDNLVYGGSQGNLIF	TRAV8-2*01	TRAJ42*01
AAGGTTCAGAGGGCTT-1-gPlexG6	COMBAT	S00049	14046	13673	T CD8 Activated CTL	CASSGGQQETQYF	TRBV27*01	TRBJ2-5*01	CAAFGGTGNQFYF	TRAV13-1*01	TRAJ49*01
AATCGGTTCTCGAGTA-1-gPlexG6	COMBAT	S00106	14047	13674	T CD8 Activated CTL	CASSHPFSSRDRGQVGAFF	TRBV6-5*01	TRBJ1-1*01	CAASRSGDKIIF	TRAV23/DV6*01	TRAJ30*01
ACCCACTCAGTGGAGT-1-gPlexG6	COMBAT	S00063	14048	13675	T CD4 Activated Helper 1 Cycling	CASKGSSGGLAVKETQYF	TRBV6-5*01	TRBJ2-5*01	CATDGGTSYGKLTF	TRAV17*01	TRAJ52*01
ACCGTAAGTTCCACGG-1-gPlexG6	COMBAT	S00067	14049	13676	T CD4 Activated CTL	CASSPLGGNNDEQFF	TRBV18*01	TRBJ2-1*01	CAGRKSGNTPLVF	TRAV35*01	TRAJ29*01
ACGAGCCAGTCCAGGA-1-gPlexG6	COMBAT	S00049	14050	13677	T CD8 Activated CTL	CASSLPPPFREGTEQYF	TRBV27*01	TRBJ2-7*01	CAVEADRGSTLGRLYF	TRAV22*01	TRAJ18*01
ACGAGGACAGATGGGT-1-gPlexG6	COMBAT	S00106	14051	13678	T CD8 Activated CTL	CASSLGSPVEEQYF	TRBV27*01	TRBJ2-7*01	CALSGRETSGSRLTF	TRAV16*01	TRAJ58*01
ACGCCAGGTCTCTTAT-1-gPlexG6	COMBAT	S00067	14052	13679	T CD4 Activated CTL	CAISESLRPSYGYTF	TRBV10-3*01	TRBJ1-2*01	CAGQNYGGSQGNLIF	TRAV35*01	TRAJ42*01
ACGCCAGGTCTTCAAG-1-gPlexG6	COMBAT	S00049	14053	13680	T CD8 Activated CTL	CASRPPGQGSYEQYF	TRBV27*01	TRBJ2-7*01	CALSEGADGQKLLF	TRAV19*01	TRAJ16*01
ACGGCCACAATCCAAC-1-gPlexG6	COMBAT	G05145	14054	13681	T CD8 Activated CTL	CASSAGLAGANVLTF	TRBV2*01	TRBJ2-6*01	CAVRVGNYQLIW	TRAV21*01	TRAJ33*01
ACGGGTCTCAGCGACC-1-gPlexG6	COMBAT	S00106	14055	13682	T CD8 Activated CTL Cycling	CASRSRTANTGELFF	TRBV27*01	TRBJ2-2*01	CSMKTSYDKVIF	TRAV29/DV5*01	TRAJ50*01
ACTGAGTGTTCTGGTA-1-gPlexG6	COMBAT	S00049	14056	13683	T CD4 Activated CTL	CASSQRADGLYGYTF	TRBV6-6*01	TRBJ1-2*01	CAVLNYGGSQGNLIF	TRAV35*01	TRAJ42*01
ACTGATGGTTCTCATT-1-gPlexG6	COMBAT	G05145	14057	13684	T CD8 Activated CTL	CASSPSGGRQGYTF	TRBV27*01	TRBJ1-2*01	CAYMEYGNKLVF	TRAV8-4*01	TRAJ47*01
ACTGCTCCAGGGATTG-1-gPlexG6	COMBAT	S00067	14058	13685	T CD8 Activated CTL Cycling	CASSPQGNTEAFF	TRBV18*01	TRBJ1-1*01	CAVRDEGYSTLTF	TRAV1-2*01	TRAJ11*01
ACTTACTGTGAGTATA-1-gPlexG6	COMBAT	S00049	14059	18	T CD4 Activated Helper 1 Cycling	CASSPAASSYNEQFF	TRBV5-1*01	TRBJ2-1*01	CAVRGSGGYNKLIF	TRAV12-2*01	TRAJ4*01
AGAGCGAAGTCCCACG-1-gPlexG6	COMBAT	S00024	14060	13686	T CD4 Activated CTL	CASKAGVGDTIYF	TRBV5-1*01	TRBJ1-3*01	CAAFSNDYKLSF	TRAV8-6*01	TRAJ20*01
AGAGCGACACCAGCAC-1-gPlexG6	COMBAT	S00106	14061	13687	T Reg Activated Cycling	CASSPLVTSANEQFF	TRBV4-1*01	TRBJ2-1*01	CAVGGGYGGATNKLIF	TRAV8-3*01	TRAJ32*01
AGAGCTTTCAGGTTCA-1-gPlexG6	COMBAT	S00049	14062	173	T CD8 Activated CTL	CASSFPTRGNSYNEQFF	TRBV28*01	TRBJ2-1*01	CALSGAAGNKLTF	TRAV9-2*01	TRAJ17*01
AGCATACTCCTAGTGA-1-gPlexG6	COMBAT	S00049	14063	13688	T CD8 Activated CTL Cycling	CSARDVRASGTDTDTQYF	TRBV20-1*01	TRBJ2-3*01	CILRDWQGGSEKLVF	TRAV26-2*01	TRAJ57*01
AGCGGTCTCCTCGCAT-1-gPlexG6	COMBAT	S00049	14064	13689	T CD8 Activated CTL Cycling	CASSERDSSSYEQYF	TRBV27*01	TRBJ2-7*01	CALSAGNQFYF	TRAV9-2*01	TRAJ49*01
AGCTCCTTCCACTGGG-1-gPlexG6	COMBAT	N00050	14065	13690	T CD4 Activated CTL	CASSQEPGPYEQYF	TRBV4-3*01	TRBJ2-7*01	CAAGDTGGFKTIF	TRAV23/DV6*01	TRAJ9*01
AGCTTGAGTATTAGCC-1-gPlexG6	COMBAT	N00050	14066	13691	T Reg Activated Cycling	CASSPNRGLDEQFF	TRBV4-3*01	TRBJ2-1*01	CALEAGANNLFF	TRAV6*01	TRAJ36*01
AGGCCGTGTAGTGAAT-1-gPlexG6	COMBAT	S00049	14067	13692	T CD4 Activated CTL	CASHGSTDTQYF	TRBV19*01	TRBJ2-3*01	CAMSAGLRAAGNKLTF	TRAV12-3*01	TRAJ17*01
AGGGTGATCCTAGGGC-1-gPlexG6	COMBAT	S00081	14068	13693	T CD4 Activated CTL	CAWSVHEGTGPKLFF	TRBV30*01	TRBJ1-4*01	CAVSEGGATNKLIF	TRAV8-4*01	TRAJ32*01
AGTCTTTAGCGTAGTG-1-gPlexG6	COMBAT	S00106	14069	13694	T CD8 Activated CTL	CASSWTSGGAGTDTQYF	TRBV6-6*01	TRBJ2-3*01	CATDGVDSSYKLIF	TRAV17*01	TRAJ12*01
ATCCACCGTATAAACG-1-gPlexG6	COMBAT	S00067	14070	13695	T CD8 Activated CTL Cycling	CASSLDRGLTDTQYF	TRBV7-2*01	TRBJ2-3*01	CAVSSSEGTALIF	TRAV8-4*01	TRAJ15*01
ATGAGGGCATAGACTC-1-gPlexG6	COMBAT	S00049	14071	13696	T CD8 Activated CTL Cycling	CASSYLAANSPLHF	TRBV6-2*01	TRBJ1-6*01	CAVSGWAAGNKLTF	TRAV8-6*01	TRAJ17*01
ATTTCTGTCGCCCTTA-1-gPlexG6	COMBAT	S00049	14072	13697	T CD8 Activated CTL	CASSLTRTGLSGNTIYF	TRBV28*01	TRBJ1-3*01	CATDPWVSGNQFYF	TRAV17*01	TRAJ49*01
CAACCAAAGCTAGTTC-1-gPlexG6	COMBAT	S00109	14073	13698	T CD8 Activated CTL	CAISDPGRGYNEQFF	TRBV10-3*01	TRBJ2-1*01	CARGYYGGSQGNLIF	TRAV24*01	TRAJ42*01
CAACTAGCAAATACAG-1-gPlexG6	COMBAT	S00063	14074	13699	T Reg Activated Cycling	CASSQGQEQFF	TRBV3-1*01	TRBJ2-1*01	CAAPTSGTYKYIF	TRAV25*01	TRAJ40*01
CAAGAAACAACTTGAC-1-gPlexG6	COMBAT	S00081	14075	13700	T CD4 Activated CTL	CASRSDRGLYNEQFF	TRBV6-5*01	TRBJ2-1*01	CAVGVISNFGNEKLTF	TRAV8-3*01	TRAJ48*01
CAAGAAACAGATCTGT-1-gPlexG6	COMBAT	S00049	14076	13701	T CD8 Activated CTL Cycling	CASSLSGTTDTQYF	TRBV27*01	TRBJ2-3*01	CADRDYKYIF	TRAV13-2*01	TRAJ40*01
CACACTCCATCGGACC-1-gPlexG6	COMBAT	S00109	14077	13702	T CD8 Activated CTL	CASSLGLSSNTGELFF	TRBV3-1*01	TRBJ2-2*01	CAENLTPGSSASKIIF	TRAV5*01	TRAJ3*01
CACATAGCAATTCCTT-1-gPlexG6	COMBAT	S00106	14078	13703	T CD8 Activated CTL	CSVGQGNEQYV	TRBV29-1*01	TRBJ2-7*01	CAVKREGYSTLTF	TRAV12-2*01	TRAJ11*01
CACTCCAGTACGCTGC-1-gPlexG6	COMBAT	S00049	14079	13704	T CD4 Activated CTL	CASLPGALSQPQHF	TRBV12-3*01	TRBJ1-5*01	CAERAGNMLTF	TRAV13-2*01	TRAJ39*01
CACTCCAGTTGATTGC-1-gPlexG6	COMBAT	S00049	14080	53	T CD8 Activated CTL Cycling	CASSLGAPQETQYF	TRBV27*01	TRBJ2-5*01	CAGQGAHTGNQFYF	TRAV35*01	TRAJ49*01
CAGCTAACATATGAGA-1-gPlexG6	COMBAT	S00077	14081	13705	T Reg Activated Cycling	CASSVGGVTGNTIYF	TRBV9*01	TRBJ1-3*01	CAASFTGNQFYF	TRAV13-1*01	TRAJ49*01
CATATGGCAGCCACCA-1-gPlexG6	COMBAT	S00063	14082	13706	T CD4 Activated Helper 1 Cycling	CASSPGTGVVSNQPQHF	TRBV19*01	TRBJ1-5*01	CALSSLNFNKFYF	TRAV9-2*01	TRAJ21*01
CATTCGCTCCATTCTA-1-gPlexG6	COMBAT	S00049	14083	13707	T Reg Activated Cycling	CAISESGSGRQYEQYF	TRBV10-3*01	TRBJ2-7*01	CAASKRGSYIPTF	TRAV23/DV6*01	TRAJ6*01
CCCAGTTCACGCATCG-1-gPlexG6	COMBAT	G05145	14084	13708	T Reg Activated Cycling	CASSFGGEAGELFF	TRBV5-1*01	TRBJ2-2*01	CSGGSNYKLTF	TRAV27*01	TRAJ53*01
CCGGGATTCCACGTTC-1-gPlexG6	COMBAT	S00077	14085	13709	T Reg Activated Cycling	CASSRTAGYRTGYTF	TRBV6-5*01	TRBJ1-2*01	CAARYQGAQKLVF	TRAV29/DV5*01	TRAJ54*01
CCTACACAGACAGACC-1-gPlexG6	COMBAT	S00106	14086	13710	T CD4 Activated Helper 1 Cycling	CASSALATTYEQYF	TRBV7-6*01	TRBJ2-7*01	CAVNRKGNTGFQKLVF	TRAV12-2*01	TRAJ8*01
CCTACACAGATCTGCT-1-gPlexG6	COMBAT	S00077	14087	13711	T Reg Activated Cycling	CAWSGTGYTEAFF	TRBV30*01	TRBJ1-1*01	CIVMASGTYKYIF	TRAV26-1*01	TRAJ40*01
CCTACACCACGGTGTC-1-gPlexG6	COMBAT	S00063	14088	13712	T CD4 Activated Helper 1 Cycling	CASSLSGLGQPQHF	TRBV11-2*01	TRBJ1-5*01	CIVIQGGKLIF	TRAV26-1*01	TRAJ23*01
CCTACACGTAGATTAG-1-gPlexG6	COMBAT	S00063	14089	13713	T CD4 Activated CTL	CSVPSGSLYEQYF	TRBV20-1*01	TRBJ2-7*01	CALFTSGGSYIPTF	TRAV6*01	TRAJ6*01
CCTACACTCTCTGAGA-1-gPlexG6	COMBAT	S00106	14090	13714	T CD8 Activated CTL	CASSFPSGGSSYNEQFF	TRBV28*01	TRBJ2-1*01	CAGARTGGFKTIF	TRAV27*01	TRAJ9*01
CCTTTCTCAGTATAAG-1-gPlexG6	COMBAT	N00025	14091	13715	T CD8 Activated CTL Cycling	CASLPQSGELFF	TRBV28*01	TRBJ2-2*01	CAELNGSSNTGKLIF	TRAV35*01	TRAJ37*01
CGACTTCGTGATGTGG-1-gPlexG6	COMBAT	S00081	14092	13716	T CD4 Activated Helper 1 Cycling	CASSPQPYEQYF	TRBV12-3*01	TRBJ2-7*01	CAATNQAGTALIF	TRAV29/DV5*01	TRAJ15*01
CGAGCCAGTCCGAGTC-1-gPlexG6	COMBAT	S00049	14093	13717	T CD8 Activated CTL	CASSLSTDLEPQHF	TRBV27*01	TRBJ1-5*01	CAVRGGHNTDKLIF	TRAV3*01	TRAJ34*01
CGCTATCGTCATATGC-1-gPlexG6	COMBAT	S00063	14094	13718	T CD8 Activated CTL	CASSHRDTKETQYF	TRBV5-4*01	TRBJ2-5*01	CLVGALNSGGYQKVTF	TRAV4*01	TRAJ13*01
CGCTTCAAGTGTTTGC-1-gPlexG6	COMBAT	S00077	14095	13719	T CD4 Activated Helper 1 Cycling	CASSQDNSVFQPQHF	TRBV4-3*01	TRBJ1-5*01	CALSEVSTGNQFYF	TRAV19*01	TRAJ49*01
CGTCACTGTCTTGCGG-1-gPlexG6	COMBAT	S00049	14096	13720	T CD8 Activated CTL Cycling	CASSVTDWGRGAYEQYF	TRBV9*01	TRBJ2-7*01	CASGIWTSGTYKYIF	TRAV21*01	TRAJ40*01
CGTGAGCTCACGATGT-1-gPlexG6	COMBAT	S00063	14097	13721	T CD4 Activated Helper 1 Cycling	CASSLGGETQYF	TRBV7-2*01	TRBJ2-5*01	CAGLSGNTGKLIF	TRAV35*01	TRAJ37*01
CGTTAGATCTCTGCTG-1-gPlexG6	COMBAT	N00007	14098	13722	T CD4 Activated Helper 1 Cycling	CASSKGQGLVSGANVLTF	TRBV9*01	TRBJ2-6*01	CAVAYNFNKFYF	TRAV39*01	TRAJ21*01
CTAATGGTCAGGATCT-1-gPlexG6	COMBAT	S00081	14099	13723	T CD8 Activated CTL	CASSLAKQGPYEQYF	TRBV7-2*01	TRBJ2-7*01	CLVGGRPYNTDKLIF	TRAV4*01	TRAJ34*01
CTACACCCATCCCACT-1-gPlexG6	COMBAT	N00050	14100	216	T CD4 Activated CTL	CASSSRRTNTEAFF	TRBV12-3*01	TRBJ1-1*01	CAVNISGGSNYKLTF	TRAV12-2*01	TRAJ53*01
CTAGAGTTCCTTTACA-1-gPlexG6	COMBAT	S00106	14101	13724	T CD8 Activated CTL	CATSDRDRGQFDNEQFF	TRBV24-1*01	TRBJ2-1*01	CAVNGSNYKLTF	TRAV21*01	TRAJ53*01
CTCATTACACGCTTTC-1-gPlexG6	COMBAT	S00106	14102	13725	T CD8 Activated CTL	CASSLSMNTEAFF	TRBV4-3*01	TRBJ1-1*01	CALSDARGRGSYIPTF	TRAV19*01	TRAJ6*01
CTCATTACATCACGTA-1-gPlexG6	COMBAT	S00081	14103	13726	T CD4 Activated CTL	CASSKGQGATQETQYF	TRBV5-1*01	TRBJ2-5*01	CAASEGGTSYGKLTF	TRAV36/DV7*01	TRAJ52*01
CTGAAACTCGGCATCG-1-gPlexG6	COMBAT	S00077	14104	13727	T CD8 Activated CTL Cycling	CASSLDRGNTEAFF	TRBV11-1*01	TRBJ1-1*01	CAAPYQAGTALIF	TRAV27*01	TRAJ15*01
CTGGTCTGTCTAGTCA-1-gPlexG6	COMBAT	S00081	14105	13728	T CD8 Activated CTL	CASNQGPNTEAFF	TRBV6-2*01	TRBJ1-1*01	CATVSFDMRF	TRAV17*01	TRAJ43*01
CTTAGGAAGACTAAGT-1-gPlexG6	COMBAT	G05145	14106	13729	T CD4 Activated CTL	CASSPRRGNEQYF	TRBV2*01	TRBJ2-7*01	CASGSSARQLTF	TRAV29/DV5*01	TRAJ22*01
GAACATCGTTAAAGTG-1-gPlexG6	COMBAT	S00077	14107	13730	T Reg Activated Cycling	CASSFRAGAYGYTF	TRBV27*01	TRBJ1-2*01	CAYRKDNFNKFYF	TRAV38-2/DV8*01	TRAJ21*01
GAACGGAGTGAGTATA-1-gPlexG6	COMBAT	S00049	14108	27	T CD8 Activated CTL	CASSLSDSTDTQYF	TRBV27*01	TRBJ2-3*01	CAVRDRLYNTDKLIF	TRAV3*01	TRAJ34*01
GACAGAGCAAGGTTTC-1-gPlexG6	COMBAT	S00109	14109	13731	T CD8 Activated CTL Cycling	CASSQVPAGLNEQFF	TRBV4-3*01	TRBJ2-1*01	CAVSEGAGGTSYGKLTF	TRAV8-6*01	TRAJ52*01
GACGGCTAGTACGATA-1-gPlexG6	COMBAT	S00063	14110	13732	T CD4 Activated Helper 1 Cycling	CASSRAGSSYNEQFF	TRBV7-2*01	TRBJ2-1*01	CAVGLPGTGNQFYF	TRAV39*01	TRAJ49*01
GACGTTAAGGATTCGG-1-gPlexG6	COMBAT	S00106	14111	223	T CD8 Activated CTL	CASSFNSPSSDTQYF	TRBV27*01	TRBJ2-3*01	CAASGGGSQGNLIF	TRAV21*01	TRAJ42*01
GATCGATAGTCGAGTG-1-gPlexG6	COMBAT	S00049	14112	13733	T CD8 Activated CTL	CASSSREGVTDTQYF	TRBV27*01	TRBJ2-3*01	CAASRNPLYGNNRLAF	TRAV29/DV5*01	TRAJ7*01
GATCGCGTCTTGTTTG-1-gPlexG6	COMBAT	S00106	14113	13734	T CD4 Activated Helper 1 Cycling	CASSSNTGELFF	TRBV5-1*01	TRBJ2-2*01	CAASALRADSWGKLQF	TRAV29/DV5*01	TRAJ24*01
GATCTAGCAGCTCCGA-1-gPlexG6	COMBAT	S00067	14114	13735	T CD4 Activated CTL	CASSTAGTGVYGYTF	TRBV27*01	TRBJ1-2*01	CAVPHPTDSWGKLQF	TRAV1-2*01	TRAJ24*01
GATCTAGGTCGAGATG-1-gPlexG6	COMBAT	G05145	14115	13736	T CD4 Activated CTL	CASSLAPETQYF	TRBV5-6*01	TRBJ2-5*01	CALRSTGFGNVLHC	TRAV19*01	TRAJ35*01
GATGAAAAGATAGTCA-1-gPlexG6	COMBAT	S00067	14116	13737	T CD8 Activated CTL	CASSLSVANTGELFF	TRBV27*01	TRBJ2-2*01	CAVSDRGAGNMLTF	TRAV8-4*01	TRAJ39*01
GCACATACAAGGTTCT-1-gPlexG6	COMBAT	S00067	14117	13738	T CD4 Activated CTL	CASSLGEVSFETQYF	TRBV7-9*01	TRBJ2-5*01	CAPVLDSNYQLIW	TRAV17*01	TRAJ33*01
GCACTCTTCATTGCGA-1-gPlexG6	COMBAT	N00050	14118	13739	T CD4 Activated Helper 1 Cycling	CSASSDRNDNEQFF	TRBV20-1*01	TRBJ2-1*01	CIVSFNNAGNMLTF	TRAV26-1*01	TRAJ39*01
GCATGTACATCTACGA-1-gPlexG6	COMBAT	S00024	14119	13740	T CD8 Activated CTL	CAWSFDRSGPIYGYTF	TRBV30*01	TRBJ1-2*01	CAVALYYGGSQGNLIF	TRAV22*01	TRAJ42*01
GCATGTAGTATAAACG-1-gPlexG6	COMBAT	S00049	14120	13741	T CD8 Activated CTL Cycling	CASSQSTGQSYNSPLHF	TRBV4-1*01	TRBJ1-6*01	CAETPGRGGYNKLIF	TRAV5*01	TRAJ4*01
GCCAAATTCCTATGTT-1-gPlexG6	COMBAT	S00049	14121	13742	T CD4 Activated Helper 1 Cycling	CASSPQKWSYEQYF	TRBV18*01	TRBJ2-7*01	CAVQNTDKLIF	TRAV22*01	TRAJ34*01
GCTCTGTGTATATGAG-1-gPlexG6	COMBAT	S00049	14122	13743	T CD8 Activated CTL	CASTDWESRDYGYTF	TRBV16*01	TRBJ1-2*01	CAASAGSGSEKLVF	TRAV29/DV5*01	TRAJ57*01
GCTGCGATCCAAACAC-1-gPlexG6	COMBAT	S00049	14123	13744	T CD8 Activated CTL	CASSSSHPSTDTQYF	TRBV27*01	TRBJ2-3*01	CAVYTGANSKLTF	TRAV21*01	TRAJ56*01
GCTTGAATCAACACCA-1-gPlexG6	COMBAT	G05145	14124	13745	T CD8 Activated CTL	CASSLGAGGSNEQFF	TRBV7-7*01	TRBJ2-1*01	CAGYGGTSYGKLTF	TRAV8-4*01	TRAJ52*01
GGAACTTTCTGAAAGA-1-gPlexG6	COMBAT	S00049	14125	217	T CD4 Activated Helper 1 Cycling	CASRSGTGHQPQHF	TRBV27*01	TRBJ1-5*01	CAGPKTSYDKVIF	TRAV25*01	TRAJ50*01
GGACAAGGTTCGGGCT-1-gPlexG6	COMBAT	N00007	14126	13746	T CD8 Activated CTL Cycling	CASRYSVQETQYF	TRBV6-1*01	TRBJ2-5*01	CAGRAGGTSYGKLTF	TRAV35*01	TRAJ52*01
GGACAGATCATAACCG-1-gPlexG6	COMBAT	S00067	14127	13747	T CD8 Activated CTL Cycling	CASSEAGTGGLPEAFF	TRBV9*01	TRBJ1-1*01	CAVRDDNRDDKIIF	TRAV3*01	TRAJ30*01
GGCAATTGTAAGAGGA-1-gPlexG6	COMBAT	G05145	14128	13748	T CD8 Activated CTL	CASSVPSNQPQHF	TRBV2*01	TRBJ1-5*01	CAASDSGGSNYKLTF	TRAV29/DV5*01	TRAJ53*01
GGCGACTAGTATCGAA-1-gPlexG6	COMBAT	S00067	14129	13749	T CD4 Activated Helper 1 Cycling	CASSLATGHDTDTQYF	TRBV7-8*01	TRBJ2-3*01	CAAGWTGKLIF	TRAV23/DV6*01	TRAJ37*01
GGCTCGATCTAACTCT-1-gPlexG6	COMBAT	S00063	14130	13750	T CD4 Activated Helper 1 Cycling	CASSHRRASYNEQFF	TRBV12-3*01	TRBJ2-1*01	CAYRSAEWRETSGSRLTF	TRAV38-2/DV8*01	TRAJ58*01
GGGATGATCCGCGGTA-1-gPlexG6	COMBAT	S00106	14131	218	T CD8 Activated CTL	CASSLVLDEQYF	TRBV7-9*01	TRBJ2-7*01	CADSNARLMF	TRAV25*01	TRAJ31*01
GGTATTGTCCGTCAAA-1-gPlexG6	COMBAT	S00106	14132	13751	T CD8 Activated CTL	CASSADSPYEQYF	TRBV6-1*01	TRBJ2-7*01	CALFGTTDSWGKLQF	TRAV9-2*01	TRAJ24*01
GTACTTTCAATCCGAT-1-gPlexG6	COMBAT	S00063	14133	13752	T CD8 Activated CTL Cycling	CASSLDPTSGNTIYF	TRBV7-2*01	TRBJ1-3*01	CAEHNTDKLIF	TRAV41*01	TRAJ34*01
GTACTTTGTGCACCAC-1-gPlexG6	COMBAT	S00109	14134	13753	T CD4 Activated CTL	CASSYRRDGYTGELFF	TRBV6-5*01	TRBJ2-2*01	CAVRDRGDYKLSF	TRAV3*01	TRAJ20*01
GTCTTCGGTCAACTGT-1-gPlexG6	COMBAT	U00503	14135	13754	T CD8 Activated CTL Cycling	CASSHLGDTQYF	TRBV14*01	TRBJ2-3*01	CAVGEDSNYQLIW	TRAV12-2*01	TRAJ33*01
GTCTTCGTCACATACG-1-gPlexG6	COMBAT	S00063	14136	13755	T CD4 Activated CTL	CASSISPGGTDTQYF	TRBV11-2*01	TRBJ2-3*01	CVGRGSTLGRLYF	TRAV8-3*01	TRAJ18*01
GTGCTTCTCTCGCTTG-1-gPlexG6	COMBAT	S00106	14137	13756	T CD8 Activated CTL Cycling	CATSDWGSGGRTDTQYF	TRBV24-1*01	TRBJ2-3*01	CAVNMERGSYIPTF	TRAV12-2*01	TRAJ6*01
GTTACAGGTCAGAGGT-1-gPlexG6	COMBAT	U00503	14138	13757	T CD8 Activated CTL Cycling	CASSTRSSYEQYF	TRBV19*01	TRBJ2-7*01	CAASGN	TRAV29/DV5*01	TRAJ49*01
GTTCATTAGACGCACA-1-gPlexG6	COMBAT	S00106	14139	13758	T CD8 Activated CTL Cycling	CASSPYYEQYF	TRBV28*01	TRBJ2-7*01	CAVSAGGYQKVTF	TRAV1-2*01	TRAJ13*01
GTTCATTTCCGCATCT-1-gPlexG6	COMBAT	S00081	14140	13759	T Reg Activated Cycling	CASSFGGMNTEAFF	TRBV7-2*01	TRBJ1-1*01	CAVRKGGATNKLIF	TRAV1-1*01	TRAJ32*01
TACCTTAGTCTGATCA-1-gPlexG6	COMBAT	S00049	14141	13760	T CD8 Activated CTL	CASSLRDPYQETQYF	TRBV27*01	TRBJ2-5*01	CAGGASGTYKYIF	TRAV25*01	TRAJ40*01
TACTCGCAGGAGTCTG-1-gPlexG6	COMBAT	S00049	14142	13761	T CD4 Activated Helper 1 Cycling	CASSFGGFYGYTF	TRBV12-4*01	TRBJ1-2*01	CALANAGGTSYGKLTF	TRAV38-1*01	TRAJ52*01
TAGAGCTGTCCGAAGA-1-gPlexG6	COMBAT	S00067	14143	13762	T CD8 Activated CTL Cycling	CASSSSRDRGNEQFF	TRBV6-5*01	TRBJ2-1*01	CAVVGGGNKLTF	TRAV8-3*01	TRAJ10*01
TATCAGGGTTACAGAA-1-gPlexG6	COMBAT	H00052	14144	13763	T CD4 Activated Helper 1 Cycling	CASSLPPGQGTFF	TRBV5-6*01	TRBJ2-1*01	CAALNYGGSQGNLIF	TRAV13-1*01	TRAJ42*01
TATTACCTCCGTACAA-1-gPlexG6	COMBAT	S00063	14145	13764	T Reg Activated Cycling	CASSLARDEKLFF	TRBV7-2*01	TRBJ1-4*01	CAVQAPGSARQLTF	TRAV20*01	TRAJ22*01
TCAGGATGTTCCGGCA-1-gPlexG6	COMBAT	S00106	14146	13765	T CD8 Activated CTL	CSASVNRDTYGYTF	TRBV20-1*01	TRBJ1-2*01	CAVEAFPQGAQKLVF	TRAV36/DV7*01	TRAJ54*01
TCCCGATAGTCAATAG-1-gPlexG6	COMBAT	S00063	14147	219	T CD4 Activated CTL	CASSYYSYEQYF	TRBV6-2*01	TRBJ2-7*01	CAVDLATDSWGKLQF	TRAV39*01	TRAJ24*01
TCGCGAGCACGTCAGC-1-gPlexG6	COMBAT	G05145	14148	13766	T CD8 Activated CTL	CASSWGREAVTETQYF	TRBV27*01	TRBJ2-5*01	CAGPDFGNEKLTF	TRAV25*01	TRAJ48*01
TCGTAGAGTCATCCCT-1-gPlexG6	COMBAT	S00077	14149	13767	T CD8 Activated CTL Cycling	CASSGGAGYGYTF	TRBV27*01	TRBJ1-2*01	CAVLRGGYSTLTF	TRAV1-1*01	TRAJ11*01
TCTCTAAAGCGATAGC-1-gPlexG6	COMBAT	S00049	14150	24	T CD4 Activated CTL	CSVGDQPQHF	TRBV29-1*01	TRBJ1-5*01	CAVISVGNTPLVF	TRAV12-2*01	TRAJ29*01
TGACTAGTCGTTGCCT-1-gPlexG6	COMBAT	S00106	14151	41	T CD8 Activated CTL	CASSLGETYEQYV	TRBV5-5*01	TRBJ2-7*01	CAAAQGGSEKLVF	TRAV29/DV5*01	TRAJ57*01
TGACTTTAGGAGTAGA-1-gPlexG6	COMBAT	S00049	14152	1	T CD8 Activated CTL	CASSLSSGFDTQYF	TRBV27*01	TRBJ2-3*01	CALSGSQGNLIF	TRAV9-2*01	TRAJ42*01
TGAGGGAAGTACGATA-1-gPlexG6	COMBAT	S00049	14153	13768	T CD8 Activated CTL Cycling	CASTEEGWTEAFF	TRBV6-2*01	TRBJ1-1*01	CAVGAQGFGNVLHC	TRAV8-3*01	TRAJ35*01
TGCTACCTCTTATCTG-1-gPlexG6	COMBAT	S00106	14154	13769	T CD8 Activated CTL	CASRDLAGELFF	TRBV6-5*01	TRBJ2-2*01	CALSGPQGKTSYDKVIF	TRAV19*01	TRAJ50*01
TGGACGCGTAGCGATG-1-gPlexG6	COMBAT	S00063	14155	13770	T Reg Activated Cycling	CASSLAPGNSPLHF	TRBV7-6*01	TRBJ1-6*01	CAVATNFGNEKLTF	TRAV36/DV7*01	TRAJ48*01
TGGCGCAGTAACGACG-1-gPlexG6	COMBAT	S00049	14156	13771	T CD8 Activated CTL	CASSGGTVSGANVLTF	TRBV6-5*01	TRBJ2-6*01	CAVNRGGADGLTF	TRAV12-2*01	TRAJ45*01
TGGCTGGAGCCAGAAC-1-gPlexG6	COMBAT	N00050	14157	13772	T Reg Activated Cycling	CASSIGLAGNQPQHF	TRBV19*01	TRBJ1-5*01	CAMRESPQFSGYALNF	TRAV14/DV4*01	TRAJ41*01
TGGTTCCCAGCTCCGA-1-gPlexG6	COMBAT	S00106	14158	13773	T CD8 Activated CTL Cycling	CASRLIASGANVLTF	TRBV6-5*01	TRBJ2-6*01	CAVGVGTGNQFYF	TRAV39*01	TRAJ49*01
TGTATTCCATCCTAGA-1-gPlexG6	COMBAT	U00503	14159	13774	T CD8 Activated CTL	CASSSGQGTGQPQHF	TRBV12-3*01	TRBJ1-5*01	CAVCPDGQKLLF	TRAV8-6*01	TRAJ16*01
TTAGGACGTTATCGGT-1-gPlexG6	COMBAT	S00049	14160	13775	T CD8 Activated CTL	CASSLVQDYSPLHF	TRBV5-6*01	TRBJ1-6*01	CAASTDSWGKLQF	TRAV29/DV5*01	TRAJ24*01
TTAGGCAGTGATAAAC-1-gPlexG6	COMBAT	S00106	14161	13776	T CD8 Activated CTL	CASSLYGTGGVYTEAFF	TRBV27*01	TRBJ1-1*01	CVVIHSGTYKYIF	TRAV12-1*01	TRAJ40*01
TTAGTTCTCAACACTG-1-gPlexG6	COMBAT	S00067	14162	13777	T CD4 Activated Helper 1 Cycling	CASSTRLLAGGYNEQFF	TRBV19*01	TRBJ2-1*01	CAEILSGGYQKVTF	TRAV5*01	TRAJ13*01
TTCTCAAGTTATGTGC-1-gPlexG6	COMBAT	N00050	14163	13778	T CD4 Activated Helper 1 Cycling	CASSRGQNSNQPQHF	TRBV19*01	TRBJ1-5*01	CAVVGNSGYSTLTF	TRAV8-3*01	TRAJ11*01
TTGCGTCAGCTGAAAT-1-gPlexG6	COMBAT	S00063	14164	13779	T Reg Activated Cycling	CASTPRTGDEKLFF	TRBV18*01	TRBJ1-4*01	CIVPNNAGGTSYGKLTF	TRAV26-1*01	TRAJ52*01
TTGGAACGTAAATGAC-1-gPlexG6	COMBAT	G05145	14165	13780	T CD8 Activated CTL	CASSSGQRGSEQFF	TRBV11-2*01	TRBJ2-1*01	CAALPDSNYQLIW	TRAV8-1*01	TRAJ33*01
TTGTAGGGTTGTCGCG-1-gPlexG6	COMBAT	S00077	14166	13781	T Reg Activated Cycling	CASRSGTGGSGANVLTF	TRBV19*01	TRBJ2-6*01	CAASLANDYKLSF	TRAV13-1*01	TRAJ20*01
TTTACTGAGAGACTAT-1-gPlexG6	COMBAT	S00067	14167	13782	T Reg Activated Cycling	CSAGSDFSYEQYF	TRBV20-1*01	TRBJ2-7*01	CAFMRIGGSQGNLIF	TRAV38-1*01	TRAJ42*01
AACCATGGTCTAGTGT-1-gPlexG7	COMBAT	S00067	14168	13783	T Reg Activated Cycling	CAISESFRRNTEAFF	TRBV10-3*01	TRBJ1-1*01	CALNSGAGSYQLTF	TRAV38-2/DV8*01	TRAJ28*01
AACTCAGGTGGCAAAC-1-gPlexG7	COMBAT	S00063	14169	13784	T CD4 Activated Helper 1 Cycling	CASSLGQGNFREQFF	TRBV7-9*01	TRBJ2-1*01	CAVGDNYGQNFVF	TRAV8-6*01	TRAJ26*01
AACTTTCAGGTTACCT-1-gPlexG7	COMBAT	S00049	14170	6	T CD8 Activated CTL	CASSSRAGTDTQYF	TRBV27*01	TRBJ2-3*01	CAPGGSQGNLIF	TRAV9-2*01	TRAJ42*01
AAGGTTCCATGGTCAT-1-gPlexG7	COMBAT	S00063	14171	13785	T CD8 Activated CTL Cycling	CASSGPGTARNEQFF	TRBV9*01	TRBJ2-1*01	CAMRDLPGSGNTGKLIF	TRAV14/DV4*01	TRAJ37*01
AATCCAGAGCTACCTA-1-gPlexG7	COMBAT	S00067	14172	13786	T CD8 Activated CTL	CSVLAFQSNEQFF	TRBV29-1*01	TRBJ2-1*01	CAVRGGSGGGADGLTF	TRAV41*01	TRAJ45*01
ACACCCTCAGCAGTTT-1-gPlexG7	COMBAT	S00077	14173	71	T Reg Activated Cycling	CASSGLAGAYNEQFF	TRBV4-3*01	TRBJ2-1*01	CVVGGYGQNFVF	TRAV12-1*01	TRAJ26*01
ACACCCTTCAGAAATG-1-gPlexG7	COMBAT	S00106	14174	13787	T CD8 Activated CTL	CASSFRGPMDEQYF	TRBV27*01	TRBJ2-7*01	CAAGGFGNVLHC	TRAV13-1*01	TRAJ35*01
ACACTGATCTGCGTAA-1-gPlexG7	COMBAT	S00077	14175	13788	T CD4 Activated Helper 1 Cycling	CASSPRRGGSTEAFF	TRBV6-1*01	TRBJ1-1*01	CASRGGGGTSYGKLTF	TRAV29/DV5*01	TRAJ52*01
ACATACGTCCTATTCA-1-gPlexG7	COMBAT	N00007	14176	13789	T CD8 Activated CTL Cycling	CASRETPGVRAFF	TRBV2*01	TRBJ1-1*01	CVVIFTGGGNKLTF	TRAV12-1*01	TRAJ10*01
ACCCACTGTTGTGGCC-1-gPlexG7	COMBAT	S00049	14177	13790	T CD4 Activated Helper 1 Cycling	CASSGTGGPYEQYF	TRBV18*01	TRBJ2-7*01	CAFYSGNTPLVF	TRAV20*01	TRAJ29*01
ACCTTTACAGGACGTA-1-gPlexG7	COMBAT	S00063	14178	13791	T CD4 Activated Helper 1 Cycling	CASSYGRQRSGYTF	TRBV6-2*01	TRBJ1-2*01	CALSNTGGFKTIF	TRAV16*01	TRAJ9*01
ACGAGCCAGGGTCGAT-1-gPlexG7	COMBAT	N00007	14179	13792	T CD8 Activated CTL Cycling	CASSAGQGEADTQYF	TRBV9*01	TRBJ2-3*01	CAVRDWDTGFQKLVF	TRAV3*01	TRAJ8*01
ACGAGGACATGGTCTA-1-gPlexG7	COMBAT	S00106	14180	13793	T CD8 Activated CTL	CASSFPDRGPSYNEQFF	TRBV19*01	TRBJ2-1*01	CALSDSWGKLQF	TRAV9-2*01	TRAJ24*01
ACGGAGAGTCCCGACA-1-gPlexG7	COMBAT	S00106	14181	13794	T CD8 Activated CTL	CASTGQGTNYGYTF	TRBV27*01	TRBJ1-2*01	CAMSESGGSNYKLTF	TRAV12-3*01	TRAJ53*01
ACTATCTTCTTTAGTC-1-gPlexG7	COMBAT	S00063	14182	13795	T CD8 Activated CTL Cycling	CASGGQNSNEQFF	TRBV28*01	TRBJ2-1*01	CAPPYSSASKIIF	TRAV16*01	TRAJ3*01
ACTGCTCTCCAGATCA-1-gPlexG7	COMBAT	S00049	14183	13796	T CD8 Activated CTL	CASSYRDGYTDTQYF	TRBV27*01	TRBJ2-3*01	CALSDFTDKLIF	TRAV19*01	TRAJ34*01
AGCGGTCAGTGCCAGA-1-gPlexG7	COMBAT	S00049	14184	13797	T CD4 Activated Helper 1 Cycling	CASSPGLAGVSYEQYF	TRBV5-6*01	TRBJ2-7*01	CAFMNFGNEKLTF	TRAV38-1*01	TRAJ48*01
AGGCCACAGCGTTGCC-1-gPlexG7	COMBAT	S00063	14185	13798	T Reg Activated Cycling	CASSRDRDNYGYTF	TRBV7-9*01	TRBJ1-2*01	CVVSGATGGFKTIF	TRAV10*01	TRAJ9*01
AGTCTTTAGCGACGTA-1-gPlexG7	COMBAT	S00106	14186	13799	T CD8 Activated CTL	CASSQEWPGRFVEQYF	TRBV4-3*01	TRBJ2-7*01	CAMREGLGNEKLTF	TRAV14/DV4*01	TRAJ48*01
AGTGGGAGTTGGGACA-1-gPlexG7	COMBAT	S00063	14187	13800	T CD4 Activated Helper 1 Cycling	CASSPGGGQFTDTQYF	TRBV6-2*01	TRBJ2-3*01	CAVNTGKLIF	TRAV2*01	TRAJ37*01
ATCATCTGTGTCTGAT-1-gPlexG7	COMBAT	S00106	14188	5	T CD8 Activated CTL	CASTDRGPNQPQHF	TRBV27*01	TRBJ1-5*01	CALVPTGNQFYF	TRAV9-2*01	TRAJ49*01
ATCTACTTCTACTTAC-1-gPlexG7	COMBAT	S00024	14189	13801	T CD8 Activated CTL	CASSIGENTEAFF	TRBV4-1*01	TRBJ1-1*01	CAVFLIQGAQKLVF	TRAV12-2*01	TRAJ54*01
ATTACTCCAAGAGTCG-1-gPlexG7	COMBAT	S00049	14190	13802	T CD4 Activated CTL	CASSQVTTGGAFF	TRBV14*01	TRBJ1-1*01	CALSDPGTGGFKTIF	TRAV9-2*01	TRAJ9*01
ATTACTCTCTCATTCA-1-gPlexG7	COMBAT	S00106	14191	13803	T CD8 Activated CTL	CASSLVARGYEQFF	TRBV5-6*01	TRBJ2-1*01	CAGSADSWGKLQF	TRAV29/DV5*01	TRAJ24*01
ATTATCCGTCAATGTC-1-gPlexG7	COMBAT	S00049	14192	13804	T CD8 Activated CTL Cycling	CASSSTGPTYNEQFF	TRBV27*01	TRBJ2-1*01	CAVLGFGNEKLTF	TRAV20*01	TRAJ48*01
CAAGAAATCCCTGACT-1-gPlexG7	COMBAT	G05145	14193	13805	T CD8 Activated CTL Cycling	CASSQSLTTDTQYF	TRBV4-1*01	TRBJ2-3*01	CAASIAGGFKTIF	TRAV13-1*01	TRAJ9*01
CAAGATCAGCTGTTCA-1-gPlexG7	COMBAT	S00049	14194	13806	T CD8 Activated CTL Cycling	CASSLQGQVTDTQYF	TRBV27*01	TRBJ2-3*01	CARVTNFGNEKLTF	TRAV24*01	TRAJ48*01
CAAGTTGTCTGGTTCC-1-gPlexG7	COMBAT	S00077	14195	4	T Reg Activated Cycling	CASSQSGGSTDTQYF	TRBV7-3*01	TRBJ2-3*01	CASLNAGNMLTF	TRAV2*01	TRAJ39*01
CACACTCAGCCACTAT-1-gPlexG7	COMBAT	S00106	14196	13807	T CD8 Activated CTL	CASSQTDGVNTEAFF	TRBV27*01	TRBJ1-1*01	CAASPHTGKLIF	TRAV29/DV5*01	TRAJ37*01
CACAGTAGTACCGTAT-1-gPlexG7	COMBAT	S00049	14197	13808	T CD8 Activated CTL Cycling	CSVELRASYEQYF	TRBV29-1*01	TRBJ2-7*01	CAVFYSGTSYGKLTF	TRAV21*01	TRAJ52*01
CACCAGGAGAAGGTTT-1-gPlexG7	COMBAT	N00050	14198	13809	T Reg Activated Cycling	CASSPRTSGRYYNEQFF	TRBV9*01	TRBJ2-1*01	CAYRSEDWAGTASKLTF	TRAV38-2/DV8*01	TRAJ44*01
CACCTTGGTGTAAGTA-1-gPlexG7	COMBAT	S00049	14199	13810	T CD4 Activated Helper 1 Cycling	CASSLEYGNYGYTF	TRBV5-6*01	TRBJ1-2*01	CAEKGPVVTGGGNKLTF	TRAV13-2*01	TRAJ10*01
CACCTTGTCAAGGCTT-1-gPlexG7	COMBAT	S00081	14200	13811	T CD8 Activated CTL Cycling	CASSDPGLAVSSYEQYF	TRBV6-2*01	TRBJ2-7*01	CLVGDGGRRALTF	TRAV4*01	TRAJ5*01
CACTCCAAGCCACGTC-1-gPlexG7	COMBAT	S00049	14201	13812	T CD4 Activated CTL	CASRMAGGANVLTF	TRBV6-5*01	TRBJ2-6*01	CVVSRTTYSGGGADGLTF	TRAV12-1*01	TRAJ45*01
CATCCACTCGCCAGCA-1-gPlexG7	COMBAT	S00106	14202	13813	T CD8 Activated CTL	CASSYGTGERGTEAFF	TRBV6-5*01	TRBJ1-1*01	CALNAGNMLTF	TRAV6*01	TRAJ39*01
CCCAATCAGAGTCTGG-1-gPlexG7	COMBAT	N00007	14203	13814	T Reg Activated Cycling	CASSLAATTGELFF	TRBV5-4*01	TRBJ2-2*01	CAASINSGYALNF	TRAV23/DV6*01	TRAJ41*01
CCTACACGTGATAAAC-1-gPlexG7	COMBAT	N00025	14204	13815	T CD4 Activated CTL	CASSPGQGVTEAFF	TRBV3-1*01	TRBJ1-1*01	CADPRGAGTASKLTF	TRAV27*01	TRAJ44*01
CGAGAAGCAGGGCATA-1-gPlexG7	COMBAT	S00081	14205	13816	T CD4 Activated Helper 1 Cycling	CASSYSPGSGGYTF	TRBV6-6*01	TRBJ1-2*01	CASLTSGGGADGLTF	TRAV38-1*01	TRAJ45*01
CGATGTATCTCACATT-1-gPlexG7	COMBAT	S00049	14206	4	T Reg Activated Cycling	CASSQAGGSTDTQYF	TRBV7-3*01	TRBJ2-3*01	CASNNAGNMLTF	TRAV2*01	TRAJ39*01
CGCTATCCAGTAAGAT-1-gPlexG7	COMBAT	H00052	14207	13817	T CD8 Activated CTL	CASSETLNYGYTF	TRBV2*01	TRBJ1-2*01	CAASAWGNQFYF	TRAV29/DV5*01	TRAJ49*01
CGTCACTGTGATGTGG-1-gPlexG7	COMBAT	H00052	14208	13818	T CD4 Activated Helper 1 Cycling	CASSLAQGPGETQYF	TRBV5-4*01	TRBJ2-5*01	CAVQAGGNQFYF	TRAV20*01	TRAJ49*01
CTAATGGTCCGATATG-1-gPlexG7	COMBAT	S00106	14209	13819	T CD8 Activated CTL	CASSLSAPQETQYF	TRBV27*01	TRBJ2-5*01	CAGQIRGAGNMLTF	TRAV35*01	TRAJ39*01
CTACACCAGTACACCT-1-gPlexG7	COMBAT	S00063	14210	13820	T Reg Activated Cycling	CASSLLKTQYF	TRBV4-3*01	TRBJ2-5*01	CAVRDRTSGSARQLTF	TRAV3*01	TRAJ22*01
CTCAGAATCCCTAATT-1-gPlexG7	COMBAT	S00106	14211	13821	T CD8 Activated CTL	CASSGVGTARADTQYF	TRBV2*01	TRBJ2-3*01	CILRPNSGYALNF	TRAV26-2*01	TRAJ41*01
CTCATTATCTGTACGA-1-gPlexG7	COMBAT	S00106	14212	220	T CD8 Activated CTL	CASNHRDSSYEQYF	TRBV28*01	TRBJ2-7*01	CVVRSDSWGKLQF	TRAV12-1*01	TRAJ24*01
CTCTAATTCCCACTTG-1-gPlexG7	COMBAT	S00067	14213	13822	T CD8 Activated CTL	CASSQVTGQDYGYTF	TRBV4-1*01	TRBJ1-2*01	CAMSQAGTALIF	TRAV14/DV4*01	TRAJ15*01
CTGAAGTCATCTATGG-1-gPlexG7	COMBAT	S00063	14214	13823	T CD4 Activated Helper 1 Cycling	CASSLAAGVNTGELFF	TRBV5-4*01	TRBJ2-2*01	CAISRGAGNKLTF	TRAV12-3*01	TRAJ17*01
CTGATCCCATTCACTT-1-gPlexG7	COMBAT	S00106	14215	13824	T CD8 Activated CTL Cycling	CASSNSQGALDGYTF	TRBV6-6*01	TRBJ1-2*01	CAGLNYGGSQGNLIF	TRAV35*01	TRAJ42*01
CTGCCTACATGTAAGA-1-gPlexG7	COMBAT	S00067	14216	13825	T CD4 Activated Helper 1 Cycling	CAWRKRRDTNGREKLFF	TRBV30*01	TRBJ1-4*01	CATDGGSNYKLTF	TRAV17*01	TRAJ53*01
CTGTGCTGTCTCCACT-1-gPlexG7	COMBAT	S00077	14217	13826	T CD4 Activated Helper 1 Cycling	CASSLYRDSSGNTIYF	TRBV19*01	TRBJ1-3*01	CALSEIGNQFYF	TRAV19*01	TRAJ49*01
CTTGGCTCACAACTGT-1-gPlexG7	COMBAT	N00007	14218	13827	T CD8 Activated CTL Cycling	CASSQGEPAGVEETQYF	TRBV4-3*01	TRBJ2-5*01	CVVNGWPGGYQKVTF	TRAV12-1*01	TRAJ13*01
CTTGGCTGTCATCGGC-1-gPlexG7	COMBAT	S00063	14219	13828	T CD4 Activated Helper 1 Cycling	CASSLRGNTIYF	TRBV7-8*01	TRBJ1-3*01	CALYYNNNDMRF	TRAV38-1*01	TRAJ43*01
GACCAATGTTCAGCGC-1-gPlexG7	COMBAT	S00077	14220	13829	T CD8 Activated CTL Cycling	CASSLTGGDYGYTF	TRBV12-4*01	TRBJ1-2*01	CALSEASYDTDKLIF	TRAV19*01	TRAJ34*01
GACGCGTCAATGTAAG-1-gPlexG7	COMBAT	S00063	14221	13830	T Reg Activated Cycling	CASSASGTAGGYTF	TRBV5-5*01	TRBJ1-2*01	CALHNFNKFYF	TRAV6*01	TRAJ21*01
GACGGCTGTGGTACAG-1-gPlexG7	COMBAT	U00503	14222	13831	T CD4 Activated Helper 1 Cycling	CASSTQGADNEQFF	TRBV5-1*01	TRBJ2-1*01	CALRLQGAQKLVF	TRAV9-2*01	TRAJ54*01
GACGGCTTCGGCTTGG-1-gPlexG7	COMBAT	S00063	14223	13832	T CD4 Activated CTL	CASSQGLLAGGPGQFF	TRBV4-1*01	TRBJ2-1*01	CAVGPLTSGTYKYIF	TRAV2*01	TRAJ40*01
GATCAGTGTAAGCACG-1-gPlexG7	COMBAT	S00049	14224	13833	T CD8 Activated CTL	CASSLPGTGETQYF	TRBV18*01	TRBJ2-5*01	CAVKGNNARLMF	TRAV12-2*01	TRAJ31*01
GATCGATGTACAGTTC-1-gPlexG7	COMBAT	S00063	14225	13834	T CD4 Activated Helper 1 Cycling	CASRQYGGMDEQYF	TRBV6-2*01	TRBJ2-7*01	CAGRKNARLMF	TRAV25*01	TRAJ31*01
GATCGTATCGTTACGA-1-gPlexG7	COMBAT	S00024	14226	13835	T CD4 Activated Helper 1 Cycling	CASSAGLGANTEAFF	TRBV5-1*01	TRBJ1-1*01	CAVGYNNDMRF	TRAV2*01	TRAJ43*01
GCTGCAGCAGATGGGT-1-gPlexG7	COMBAT	S00106	14227	13836	T CD8 Activated CTL Cycling	CASSPGVEGGRTNF	TRBV16*01	TRBJ2-5*01	CAERRGTALIF	TRAV13-2*01	TRAJ15*01
GGAATAAGTCACTTCC-1-gPlexG7	COMBAT	S00063	14228	13837	T CD8 Activated CTL	CASSAPASGSYNEQFF	TRBV9*01	TRBJ2-1*01	CAGILTSGTYKYIF	TRAV39*01	TRAJ40*01
GGAGCAAGTCTCCCTA-1-gPlexG7	COMBAT	S00063	14229	13838	T Reg Activated Cycling	CASSIKGGVGYEQYF	TRBV19*01	TRBJ2-7*01	CALSGRSSASKIIF	TRAV16*01	TRAJ3*01
GGGATGAAGTAGCGGT-1-gPlexG7	COMBAT	S00067	14230	13839	T CD4 Activated Helper 1 Cycling	CASSLLGSSYNSPLHF	TRBV3-1*01	TRBJ1-6*01	CALRETSGSRLTF	TRAV9-2*01	TRAJ58*01
GGGATGACATTTGCCC-1-gPlexG7	COMBAT	S00077	14231	13840	T CD4 Activated Helper 1 Cycling	CASSRRWQTLSSYNSPLHF	TRBV3-1*01	TRBJ1-6*01	CAAITTSGTYKYIF	TRAV29/DV5*01	TRAJ40*01
GGGCACTTCACCAGGC-1-gPlexG7	COMBAT	S00106	14232	13841	T Reg Activated Cycling	CASTRTGQPQHF	TRBV12-4*01	TRBJ1-5*01	CATASRQNRDDKIIF	TRAV17*01	TRAJ30*01
GGTGTTAGTTCCGGCA-1-gPlexG7	COMBAT	S00049	14233	13842	T CD8 Activated CTL	CASTNRGRALDTQYF	TRBV6-5*01	TRBJ2-3*01	CAVSGGGADGLTF	TRAV21*01	TRAJ45*01
GTGCAGCAGAGCTTCT-1-gPlexG7	COMBAT	S00063	14234	13843	T CD8 Activated CTL Cycling	CASNLPGRENGYTF	TRBV7-8*01	TRBJ1-2*01	CAGEDSGAGSYQLTF	TRAV27*01	TRAJ28*01
GTGTGCGTCGTCACGG-1-gPlexG7	COMBAT	S00081	14235	13844	T CD8 Activated CTL	CASSEQLNYGYTF	TRBV6-1*01	TRBJ1-2*01	CAAVSSGSARQLTF	TRAV23/DV6*01	TRAJ22*01
GTTCTCGAGAAACCAT-1-gPlexG7	COMBAT	S00106	14236	13845	T CD8 Activated CTL	CASSQDMGVIYGYTF	TRBV3-1*01	TRBJ1-2*01	CAASAGDNNDMRF	TRAV29/DV5*01	TRAJ43*01
TAAGCGTGTTACGTCA-1-gPlexG7	COMBAT	S00077	14237	13846	T Reg Activated Cycling	CASSLVRLAGGSNTGELFF	TRBV7-2*01	TRBJ2-2*01	CAVRGGFGNVLHC	TRAV1-1*01	TRAJ35*01
TACTTGTAGCCTTGAT-1-gPlexG7	COMBAT	S00024	14238	13847	T CD8 Activated CTL Cycling	CASSMKLGGTQYF	TRBV19*01	TRBJ2-3*01	CILTSNNAGNMLTF	TRAV26-2*01	TRAJ39*01
TAGACCATCACCGTAA-1-gPlexG7	COMBAT	S00063	14239	13848	T CD4 Activated Helper 1 Cycling	CASSLNGRGGTDTQYF	TRBV5-1*01	TRBJ2-3*01	CAVVPTPGGYQKVTF	TRAV8-3*01	TRAJ13*01
TAGCCGGTCGGCTTGG-1-gPlexG7	COMBAT	S00063	14240	13849	T CD4 Activated Helper 1 Cycling	CASSLDGQQLPLHF	TRBV11-2*01	TRBJ1-6*01	CAVSDRVTLVF	TRAV8-6*01	TRAJ29*01
TAGGCATAGGGTCGAT-1-gPlexG7	COMBAT	S00063	14241	13850	T CD4 Activated Helper 1 Cycling	CAWSSISLLAKNIQYF	TRBV30*01	TRBJ2-4*01	CATDANDYKLSF	TRAV17*01	TRAJ20*01
TCAACGAAGCAATCTC-1-gPlexG7	COMBAT	S00077	14242	13851	T CD8 Activated CTL Cycling	CASGHLDSLTQYF	TRBV27*01	TRBJ2-3*01	CAEKRATDSWGKLQF	TRAV5*01	TRAJ24*01
TCAACGACATTACGAC-1-gPlexG7	COMBAT	S00049	14243	13852	T CD4 Activated CTL	CSVDRGSNEQFF	TRBV29-1*01	TRBJ2-1*01	CAAKQSGGSNYKLTF	TRAV29/DV5*01	TRAJ53*01
TCAATCTAGTTTAGGA-1-gPlexG7	COMBAT	S00063	14244	13853	T Reg Activated Cycling	CASSRTGNTEAFF	TRBV6-5*01	TRBJ1-1*01	CAVKTTTDKLIF	TRAV1-1*01	TRAJ34*01
TCATTACCAGCGTAAG-1-gPlexG7	COMBAT	S00063	14245	13854	T CD4 Activated Helper 1 Cycling	CASSYQGPWVTEAFF	TRBV6-2*01	TRBJ1-1*01	CAGSVHTGTASKLTF	TRAV22*01	TRAJ44*01
TCCACACTCATTTGGG-1-gPlexG7	COMBAT	S00077	14246	13855	T CD4 Activated Helper 1 Cycling	CASRVAGGGNQPQHF	TRBV12-4*01	TRBJ1-5*01	CAVAGSNSGYALNF	TRAV39*01	TRAJ41*01
TCGTAGAAGATCGATA-1-gPlexG7	COMBAT	S00049	14247	13856	T CD8 Activated CTL Cycling	CASSLSQENSPLHF	TRBV27*01	TRBJ1-6*01	CALSDWSGGQKLLF	TRAV19*01	TRAJ16*01
TCTCATAAGGATGTAT-1-gPlexG7	COMBAT	N00050	14248	13857	T CD4 Activated Helper 1 Cycling	CASGPFGRVRGQPQHF	TRBV28*01	TRBJ1-5*01	CIVRVAANFGNEKLTF	TRAV26-1*01	TRAJ48*01
TCTTCGGCAATAGAGT-1-gPlexG7	COMBAT	S00106	14249	221	T Reg Activated Cycling	CAISEGGGPTGELFF	TRBV10-3*01	TRBJ2-2*01	CALSSGNTPLVF	TRAV9-2*01	TRAJ29*01
TGAGCATGTTCCACAA-1-gPlexG7	COMBAT	S00067	14250	13858	T CD4 Activated Helper 1 Cycling	CASSIVIGGPYEQYF	TRBV19*01	TRBJ2-7*01	CIVQNNNAGNMLTF	TRAV26-1*01	TRAJ39*01
TGAGCCGTCTTGACGA-1-gPlexG7	COMBAT	S00081	14251	13859	T CD8 Activated CTL Cycling	CASSEGVGYEQYF	TRBV6-1*01	TRBJ2-7*01	CAVNSLPLTGAGSYQLTF	TRAV12-2*01	TRAJ28*01
TGCCAAATCAAACCGT-1-gPlexG7	COMBAT	S00024	14252	13860	T Reg Activated Cycling	CASSYSRRGGRETQYF	TRBV6-5*01	TRBJ2-5*01	CAASTVSGGATNKLIF	TRAV23/DV6*01	TRAJ32*01
TGCGCAGTCACATACG-1-gPlexG7	COMBAT	S00077	14253	13861	T Reg Activated Cycling	CSASQARRNTEAFF	TRBV20-1*01	TRBJ1-1*01	CLVGVITGGGNKLTF	TRAV4*01	TRAJ10*01
TGGACGCCAGCTCGCA-1-gPlexG7	COMBAT	S00106	14254	13862	T CD8 Activated CTL	CASSLNSNSYEQYF	TRBV28*01	TRBJ2-7*01	CATDARGGFKTIF	TRAV17*01	TRAJ9*01
TGGCGCATCAGCTCTC-1-gPlexG7	COMBAT	S00063	14255	13863	T CD4 Activated Helper 1 Cycling	CASSWGTGSSYEQYF	TRBV5-6*01	TRBJ2-7*01	CAMSAHNQGGKLIF	TRAV12-3*01	TRAJ23*01
TGGCTGGTCTGCCAGG-1-gPlexG7	COMBAT	S00063	14256	13864	T CD8 Activated CTL Cycling	CASSLAGGYEQYF	TRBV7-6*01	TRBJ2-7*01	CAIRGTSYGKLTF	TRAV29/DV5*01	TRAJ52*01
TGTGTTTGTTCCGGCA-1-gPlexG7	COMBAT	S00063	14257	13865	T CD4 Activated Helper 1 Cycling	CASSYAPRSGNTIYF	TRBV6-5*01	TRBJ1-3*01	CILRGRQGAQKLVF	TRAV26-2*01	TRAJ54*01
TTAACTCGTTAAGGGC-1-gPlexG7	COMBAT	S00049	14258	13866	T CD8 Activated CTL Cycling	CASSFAGTGAYEQYF	TRBV27*01	TRBJ2-7*01	CALDMAGNQFYF	TRAV6*01	TRAJ49*01
TTTATGCCAAGTTGTC-1-gPlexG7	COMBAT	N00050	14259	13867	T CD4 Activated CTL	CASSPPAGGGTDTQYF	TRBV28*01	TRBJ2-3*01	CAASAFLYGGATNKLIF	TRAV29/DV5*01	TRAJ32*01
AAAGCAATCGATGAGG-1-gPlexH1	COMBAT	N00028	14260	13868	T CD4 Activated Helper 1 Cycling	CSVTYGTGGTEAFF	TRBV29-1*01	TRBJ1-1*01	CVVNKIGGADGLTF	TRAV12-1*01	TRAJ45*01
AAAGTAGGTTATCGGT-1-gPlexH1	COMBAT	H00070	14261	222	T CD8 Activated CTL Cycling	CASSPALSPEAFF	TRBV27*01	TRBJ1-1*01	CVVSALGGNNRLAF	TRAV10*01	TRAJ7*01
AACCATGCATGGGAAC-1-gPlexH1	COMBAT	S00126	14262	13869	T CD8 Activated CTL Cycling	CASSSEGAAYEQYF	TRBV13*01	TRBJ2-7*01	CIVRVGISNYQLIW	TRAV26-1*01	TRAJ33*01
AACCGCGTCGGAGGTA-1-gPlexH1	COMBAT	S00114	14263	13870	T CD8 Activated CTL	CASSLREPNGDEQFF	TRBV27*01	TRBJ2-1*01	CALSVPPAQLIF	TRAV9-2*01	TRAJ34*01
AACCGCGTCGGTCCGA-1-gPlexH1	COMBAT	S00114	14264	13871	T CD8 Activated CTL	CASWTGAEQPQHF	TRBV27*01	TRBJ1-5*01	CALSDPHDLEGAQKLVF	TRAV19*01	TRAJ54*01
AACGTTGAGGCGCTCT-1-gPlexH1	COMBAT	S00126	14265	13872	T CD8 Activated CTL Cycling	CASSPSSSQETQYF	TRBV27*01	TRBJ2-5*01	CALSDHKFYF	TRAV9-2*01	TRAJ21*01
AACGTTGGTTGACGTT-1-gPlexH1	COMBAT	S00099	14266	13873	T CD4 Activated Helper 1 Cycling	CASSLLSATREQYF	TRBV12-4*01	TRBJ2-7*01	CAMSGLTGGGNKLTF	TRAV12-3*01	TRAJ10*01
AACTCAGTCTGTTTGT-1-gPlexH1	COMBAT	S00126	14267	13874	T CD8 Activated CTL Cycling	CASSEREGRNEQFF	TRBV27*01	TRBJ2-1*01	CALSDQWLIF	TRAV9-2*01	TRAJ34*01
AACTCCCAGGGTGTTG-1-gPlexH1	COMBAT	S00069	14268	13875	T Reg Activated Cycling	CASSQEGSFGKLFF	TRBV4-3*01	TRBJ1-4*01	CAGQRLSQGAQKLVF	TRAV35*01	TRAJ54*01
AACTCTTAGTAGCGGT-1-gPlexH1	COMBAT	S00114	14269	13876	T CD8 Activated CTL Cycling	CASNLDGYNEQFF	TRBV27*01	TRBJ2-1*01	CAVRDMGNAGNMLTF	TRAV3*01	TRAJ39*01
AAGCCGCCATTTCAGG-1-gPlexH1	COMBAT	S00142	14270	13877	T CD8 Activated CTL	CASSLVEGGGTEAFF	TRBV5-1*01	TRBJ1-1*01	CAESGDILTGGGNKLTF	TRAV13-2*01	TRAJ10*01
AAGGAGCGTTGTCGCG-1-gPlexH1	COMBAT	S00054	14271	13878	T CD4 Activated Helper 1 Cycling	CASSPLGEGTEAFF	TRBV7-3*01	TRBJ1-1*01	CAVQGARLMF	TRAV1-2*01	TRAJ31*01
AAGGTTCCAATCGGTT-1-gPlexH1	COMBAT	S00114	14272	13879	T CD8 Activated CTL	CASSYDPGPYNEQFF	TRBV6-5*01	TRBJ2-1*01	CILSDHTRNSGNTPLVF	TRAV26-2*01	TRAJ29*01
AATCGGTCAATCCGAT-1-gPlexH1	COMBAT	S00142	14273	13880	T Reg Activated Cycling	CATDSGAGYQPQHF	TRBV6-1*01	TRBJ1-5*01	CAVRGGFGNVLHC	TRAV1-2*01	TRAJ35*01
ACACCGGTCCTCCTAG-1-gPlexH1	COMBAT	S00069	14274	13881	T Reg Activated Cycling	CASPGQGPDTQYF	TRBV30*01	TRBJ2-3*01	CATGGSNYKLTF	TRAV17*01	TRAJ53*01
ACACCGGTCTGGTATG-1-gPlexH1	COMBAT	S00054	14275	13882	T CD4 Activated Helper 1 Cycling	CASSLGGGSTDTQYF	TRBV7-3*01	TRBJ2-3*01	CAMREGGDSWGKLQF	TRAV14/DV4*01	TRAJ24*01
ACACCGGTCTTAGCCC-1-gPlexH1	COMBAT	S00114	14276	13883	T CD8 Activated CTL	CATSSDSGGTTDTQYF	TRBV15*01	TRBJ2-3*01	CAANTGTASKLTF	TRAV29/DV5*01	TRAJ44*01
ACACTGAGTCGACTGC-1-gPlexH1	COMBAT	S00126	14277	13884	T CD4 Activated CTL	CASSFSRQGQEKLFF	TRBV28*01	TRBJ1-4*01	CAENIRGGSYIPTF	TRAV13-2*01	TRAJ6*01
ACACTGAGTTGTACAC-1-gPlexH1	COMBAT	S00114	14278	13885	T CD8 Activated CTL	CSAHRGDIYGYTF	TRBV20-1*01	TRBJ1-2*01	CAASVGFGNEKLTF	TRAV29/DV5*01	TRAJ48*01
ACTATCTAGGGATACC-1-gPlexH1	COMBAT	G05105	14279	13886	T CD4 Activated Helper 1 Cycling	CASSEALGTGYEQYF	TRBV6-1*01	TRBJ2-7*01	CVVNKGTNAGKSTF	TRAV12-1*01	TRAJ27*01
ACTATCTGTCTTCGTC-1-gPlexH1	COMBAT	N00017	14280	13887	T CD8 Activated CTL Cycling	CASSYSRVRGPNTGELFF	TRBV6-6*01	TRBJ2-2*01	CARGAGNMLTF	TRAV14/DV4*01	TRAJ39*01
ACTGATGAGTGCGTGA-1-gPlexH1	COMBAT	U00617	14281	13888	T CD8 Activated CTL Cycling	CASKVGQGALAEAFF	TRBV12-4*01	TRBJ1-1*01	CAASRTGGFKTIF	TRAV13-1*01	TRAJ9*01
ACTTACTGTGAGTATA-1-gPlexH1	COMBAT	S00114	14282	13889	T CD8 Activated CTL Cycling	CASSISGQGDGSPLHF	TRBV19*01	TRBJ1-6*01	CAGGNAGNMLTF	TRAV25*01	TRAJ39*01
ACTTGTTTCCAAGCCG-1-gPlexH1	COMBAT	S00114	14283	13890	T CD8 Activated CTL	CASSSRGGPDTQYF	TRBV27*01	TRBJ2-3*01	CALSGDFNKFYF	TRAV9-2*01	TRAJ21*01
ACTTTCACATGATCCA-1-gPlexH1	COMBAT	S00114	14284	13891	T CD8 Activated CTL	CASSQDWPDVYSPLHF	TRBV4-3*01	TRBJ1-6*01	CAGGNAGNMLTF	TRAV25*01	TRAJ39*01
AGAGCGAAGATACACA-1-gPlexH1	COMBAT	S00126	14285	13892	T CD8 Activated CTL Cycling	CASSGWGLETQYF	TRBV5-4*01	TRBJ2-5*01	CATARGQAGTALIF	TRAV17*01	TRAJ15*01
AGAGTGGGTCACACGC-1-gPlexH1	COMBAT	S00142	14286	13893	T CD4 Activated Helper 1 Cycling	CASSQQPNYGYTF	TRBV14*01	TRBJ1-2*01	CAASGSGGSNYKLTF	TRAV29/DV5*01	TRAJ53*01
AGATTGCGTATAGGTA-1-gPlexH1	COMBAT	S00052	14287	13894	T CD8 Activated CTL Cycling	CASSQRLGNTGELFF	TRBV3-1*01	TRBJ2-2*01	CAGRYNFNKFYF	TRAV27*01	TRAJ21*01
AGCATACCAATAAGCA-1-gPlexH1	COMBAT	S00126	14288	13895	T CD8 Activated CTL Cycling	CASSFPSGETSYNEQFF	TRBV28*01	TRBJ2-1*01	CALGGSQGNLIF	TRAV9-2*01	TRAJ42*01
AGCTTGAGTGACGGTA-1-gPlexH1	COMBAT	S00126	14289	16	T CD8 Activated CTL	CASSFRGPIDTQYF	TRBV27*01	TRBJ2-3*01	CAANNNARLMF	TRAV1-2*01	TRAJ31*01
AGGCCACAGTACCGGA-1-gPlexH1	COMBAT	U00617	14290	13896	T CD8 Activated CTL Cycling	CASSESGLNYEQYF	TRBV2*01	TRBJ2-7*01	CALYNQGGKLIF	TRAV1-1*01	TRAJ23*01
AGGCCACCACTTCTGC-1-gPlexH1	COMBAT	S00069	14291	13897	T CD4 Activated CTL	CASSVASGATYEQYF	TRBV9*01	TRBJ2-7*01	CAASELGGSNYKLTF	TRAV29/DV5*01	TRAJ53*01
AGGGATGCAGACGTAG-1-gPlexH1	COMBAT	S00114	14292	13898	T Reg Activated Cycling	CASSLAGWYSYEQYF	TRBV11-2*01	TRBJ2-7*01	CGADIEHGGATNKLIF	TRAV34*01	TRAJ32*01
AGTCTTTCACCATCCT-1-gPlexH1	COMBAT	N00028	14293	13899	T CD4 Activated CTL	CASSAGTKLYEQYF	TRBV2*01	TRBJ2-7*01	CAENKKGAQKLVF	TRAV13-2*01	TRAJ54*01
AGTGAGGAGGCTCATT-1-gPlexH1	COMBAT	S00069	14294	13900	T Reg Activated Cycling	CASSLQGARVTEAFF	TRBV12-4*01	TRBJ1-1*01	CALSDQFQGAQKLVF	TRAV9-2*01	TRAJ54*01
AGTGGGAAGAACAACT-1-gPlexH1	COMBAT	N00017	14295	13901	T CD8 Activated CTL Cycling	CASSYSNPVGQFF	TRBV6-5*01	TRBJ2-1*01	CAVRGFGNVLHC	TRAV41*01	TRAJ35*01
AGTGGGATCCAAACAC-1-gPlexH1	COMBAT	S00126	14296	13902	T Reg Activated Cycling	CASAPANVMNTEAFF	TRBV6-5*01	TRBJ1-1*01	CAASASGGFKTIF	TRAV12-2*01	TRAJ9*01
AGTGTCATCCTCGCAT-1-gPlexH1	COMBAT	S00114	14297	13903	T CD8 Activated CTL	CASSLSGQGNEKLFF	TRBV27*01	TRBJ1-4*01	CALSGKMETSGSRLTF	TRAV16*01	TRAJ58*01
ATCCACCAGCGAGAAA-1-gPlexH1	COMBAT	S00142	14298	13904	T Reg Activated Cycling	CASSWAGGGNQPQHF	TRBV7-2*01	TRBJ1-5*01	CAYRNWGNYGGSQGNLIF	TRAV38-2/DV8*01	TRAJ42*01
ATCTGCCCAGCTCGCA-1-gPlexH1	COMBAT	S00142	14299	13905	T CD8 Activated CTL	CAWSVDFIGRSYNEQFF	TRBV30*01	TRBJ2-1*01	CAGRTNTGTASKLTF	TRAV35*01	TRAJ44*01
ATGAGGGAGATGTCGG-1-gPlexH1	COMBAT	S00126	14300	13906	T CD8 Activated CTL Cycling	CASSLDSDGIFTGELFF	TRBV11-3*01	TRBJ2-2*01	CAMSSTFSNAGGTSYGKLTF	TRAV12-3*01	TRAJ52*01
ATGGGAGTCGCATGGC-1-gPlexH1	COMBAT	N00017	14301	13907	T Reg Activated Cycling	CASSPSYRGEQYF	TRBV18*01	TRBJ2-7*01	CALTSNSGGSNYKLTF	TRAV16*01	TRAJ53*01
ATTACTCCATTGCGGC-1-gPlexH1	COMBAT	N00017	14302	13908	T CD8 Activated CTL Cycling	CASSHSGREDTQYF	TRBV9*01	TRBJ2-3*01	CAMYEEKTSYDKVIF	TRAV12-3*01	TRAJ50*01
ATTATCCCAATACGCT-1-gPlexH1	COMBAT	S00114	14303	223	T CD8 Activated CTL	CASSFGSPSTDTQYF	TRBV27*01	TRBJ2-3*01	CAVSGGGSQGNLIF	TRAV21*01	TRAJ42*01
ATTATCCCATGTCGAT-1-gPlexH1	COMBAT	S00126	14304	13909	T CD8 Activated CTL Cycling	CASSEIGTGQNEQYF	TRBV25-1*01	TRBJ2-7*01	CAENPLHQTGANNLFF	TRAV13-2*01	TRAJ36*01
ATTGGTGGTAGCTTGT-1-gPlexH1	COMBAT	S00114	14305	13910	T CD8 Activated CTL	CASSPWTGKANEKLFF	TRBV7-6*01	TRBJ1-4*01	CAVSPYSGGGADGLTF	TRAV21*01	TRAJ45*01
ATTTCTGGTGACTCAT-1-gPlexH1	COMBAT	U00617	14306	13911	T CD8 Activated CTL	CASARTGVGEQYF	TRBV2*01	TRBJ2-7*01	CAIGRTGANSKLTF	TRAV12-3*01	TRAJ56*01
CAACCAATCATCTGCC-1-gPlexH1	COMBAT	S00124	14307	13912	T Reg Activated Cycling	CASSRVDYEQYF	TRBV6-5*01	TRBJ2-7*01	CAVRGGGFKTIF	TRAV12-2*01	TRAJ9*01
CAACTAGCACTAGTAC-1-gPlexH1	COMBAT	S00124	14308	13913	T CD4 Activated CTL	CASSPGQAGSNEQFF	TRBV11-2*01	TRBJ2-1*01	CAMSAGTGGFKTIF	TRAV12-3*01	TRAJ9*01
CAAGAAACACAACGCC-1-gPlexH1	COMBAT	S00124	14309	13914	T Reg Activated Cycling	CASSLEEGATNEKLFF	TRBV7-9*01	TRBJ1-4*01	CVVASGGSYIPTF	TRAV12-1*01	TRAJ6*01
CACACAACAACGCACC-1-gPlexH1	COMBAT	S00114	14310	13915	T CD8 Activated CTL	CASSLRDSTDTQYF	TRBV27*01	TRBJ2-3*01	CAVRDLSYNTDKLIF	TRAV1-2*01	TRAJ34*01
CACCACTGTTCGGCAC-1-gPlexH1	COMBAT	S00142	14311	13916	T CD4 Activated Helper 1 Cycling	CASSVSWTANTEAFF	TRBV9*01	TRBJ1-1*01	CAYRNLNNAGNMLTF	TRAV38-2/DV8*01	TRAJ39*01
CACCTTGTCTTCGGTC-1-gPlexH1	COMBAT	S00114	14312	13917	T CD4 Activated CTL	CSALGQGNYEQYF	TRBV20-1*01	TRBJ2-7*01	CAVQARDDKIIF	TRAV20*01	TRAJ30*01
CAGGTGCGTACCTACA-1-gPlexH1	COMBAT	S00114	14313	13918	T Reg Activated Cycling	CASSVAHYGYTF	TRBV9*01	TRBJ1-2*01	CVVTGGGSQGNLIF	TRAV12-1*01	TRAJ42*01
CAGTAACCAATCCAAC-1-gPlexH1	COMBAT	S00052	14314	13919	T Reg Activated Cycling	CSARPGSYYTEAFF	TRBV20-1*01	TRBJ1-1*01	CAVQGGPDKLIF	TRAV3*01	TRAJ34*01
CATCAGAAGGGTCTCC-1-gPlexH1	COMBAT	S00114	14315	13920	T CD8 Activated CTL	CASWGDTRPYEQYF	TRBV2*01	TRBJ2-7*01	CAGGAGTASKLTF	TRAV13-2*01	TRAJ44*01
CATCAGAGTGAAAGAG-1-gPlexH1	COMBAT	S00142	14316	13921	T CD8 Activated CTL	CASSLVGGLAYEQYF	TRBV5-5*01	TRBJ2-7*01	CAVGRNNNDMRF	TRAV39*01	TRAJ43*01
CATCCACCAAAGTGCG-1-gPlexH1	COMBAT	N00023	14317	13922	T CD4 Activated Helper 1 Cycling	CASSLSPPLAQYF	TRBV27*01	TRBJ2-5*01	CAGNSVQGAQKLVF	TRAV25*01	TRAJ54*01
CATCGGGGTCTGCCAG-1-gPlexH1	COMBAT	S00114	14318	13923	T CD8 Activated CTL	CASSPRAPNTEAFF	TRBV27*01	TRBJ1-1*01	CALSGTTDSWGKLQF	TRAV9-2*01	TRAJ24*01
CATGGCGGTACATGTC-1-gPlexH1	COMBAT	S00114	14319	13924	T CD8 Activated CTL Cycling	CASTWGEFIYEQYF	TRBV6-2*01	TRBJ2-7*01	CAMREATGGYQKVTF	TRAV14/DV4*01	TRAJ13*01
CATTCGCGTCAATACC-1-gPlexH1	COMBAT	N00028	14320	13925	T CD4 Activated Helper 1 Cycling	CASSPWRETNNEQFF	TRBV18*01	TRBJ2-1*01	CILRSEGSGSARQLTF	TRAV26-2*01	TRAJ22*01
CCAATCCTCCCATTTA-1-gPlexH1	COMBAT	S00054	14321	13926	T CD4 Activated Helper 1 Cycling	CSARDPTGKGTEAFF	TRBV20-1*01	TRBJ1-1*01	CIVRVPGNQGGKLIF	TRAV26-1*01	TRAJ23*01
CCAATCCTCCGCGTTT-1-gPlexH1	COMBAT	S00124	14322	13927	T CD4 Activated Helper 1 Cycling	CASIPFRDRAPEAFF	TRBV28*01	TRBJ1-1*01	CAASEGSNTGKLIF	TRAV29/DV5*01	TRAJ37*01
CCACTACAGTGTTTGC-1-gPlexH1	COMBAT	S00126	14323	13928	T CD4 Activated CTL	CASSTRYNEQFF	TRBV5-4*01	TRBJ2-1*01	CAVSDGLGNQFYF	TRAV8-4*01	TRAJ49*01
CCACTACCATCCCATC-1-gPlexH1	COMBAT	S00114	14324	13929	T CD8 Activated CTL	CASSPGDTYNEQFF	TRBV27*01	TRBJ2-1*01	CALGKGDDMRF	TRAV19*01	TRAJ43*01
CCAGCGACATGAAGTA-1-gPlexH1	COMBAT	S00114	14325	3	T CD8 Activated CTL	CASSAGTGYGYTF	TRBV9*01	TRBJ1-2*01	CAASYGFGNEKLTF	TRAV29/DV5*01	TRAJ48*01
CCATTCGGTATCACCA-1-gPlexH1	COMBAT	S00124	14326	13930	T Reg Activated Cycling	CASSLVTGTGHGYTF	TRBV7-2*01	TRBJ1-2*01	CAIMEYGNKLVF	TRAV12-3*01	TRAJ47*01
CCTACCATCGTCACGG-1-gPlexH1	COMBAT	S00114	14327	13931	T CD8 Activated CTL Cycling	CASGLAGGNEQFF	TRBV7-3*01	TRBJ2-1*01	CAARASGGGNKLTF	TRAV29/DV5*01	TRAJ10*01
CCTAGCTAGTCGCCGT-1-gPlexH1	COMBAT	S00126	14328	13932	T CD8 Activated CTL Cycling	CASSFRDHTDTQYF	TRBV27*01	TRBJ2-3*01	CILKGYGGSQGNLIF	TRAV26-2*01	TRAJ42*01
CGAACATTCGATCCCT-1-gPlexH1	COMBAT	S00114	14329	13933	T CD8 Activated CTL	CASSPRDFLDTQYF	TRBV27*01	TRBJ2-3*01	CAGLQTGANNLFF	TRAV25*01	TRAJ36*01
CGAATGTTCCATGAGT-1-gPlexH1	COMBAT	S00142	14330	13934	T CD8 Activated CTL	CASSLGGRYSNQPQHF	TRBV7-2*01	TRBJ1-5*01	CAMSSGGNKLTF	TRAV12-3*01	TRAJ17*01
CGACCTTGTATATCCG-1-gPlexH1	COMBAT	S00114	14331	13935	T CD4 Activated Helper 1 Cycling	CASSTLRGWWQPQHF	TRBV19*01	TRBJ1-5*01	CAASKNSGGSNYKLTF	TRAV13-1*01	TRAJ53*01
CGAGAAGGTAGAGTGC-1-gPlexH1	COMBAT	S00114	14332	1	T CD8 Activated CTL	CASSLSSGRETQYF	TRBV27*01	TRBJ2-5*01	CALSGSQGNLIF	TRAV9-2*01	TRAJ42*01
CGATGTAGTGAAAGAG-1-gPlexH1	COMBAT	S00114	14333	13936	T CD8 Activated CTL	CASSQDWPDVYSPLHF	TRBV4-3*01	TRBJ1-6*01	CATGEAGNMLTF	TRAV17*01	TRAJ39*01
CGATTGATCTGGTGTA-1-gPlexH1	COMBAT	S00114	14334	224	T CD8 Activated CTL	CASSFSQGLNTEAFF	TRBV28*01	TRBJ1-1*01	CAMREAGGFKTIF	TRAV14/DV4*01	TRAJ9*01
CGCCAAGAGCTAGGCA-1-gPlexH1	COMBAT	S00114	14335	13937	T Reg Activated Cycling	CASSSRTGDDEQYF	TRBV9*01	TRBJ2-7*01	CALSGAVYSSASKIIF	TRAV9-1*01	TRAJ3*01
CGCTTCAGTCACTGGC-1-gPlexH1	COMBAT	N00017	14336	13938	T CD8 Activated CTL Cycling	CASSVSGRLDTQYF	TRBV9*01	TRBJ2-3*01	CAGPGDPGTYKYIF	TRAV25*01	TRAJ40*01
CGGAGCTGTAGAAGGA-1-gPlexH1	COMBAT	S00142	14337	13939	T CD8 Activated CTL	CASSLAGGGDGYTF	TRBV5-4*01	TRBJ1-2*01	CAAHGSSNTGKLIF	TRAV13-1*01	TRAJ37*01
CGGCTAGCAATAAGCA-1-gPlexH1	COMBAT	S00099	14338	13940	T Reg Activated Cycling	CASSPQGIIGGYTF	TRBV6-6*01	TRBJ1-2*01	CAAPIGAGSYQLTF	TRAV13-1*01	TRAJ28*01
CGTCAGGAGATCGATA-1-gPlexH1	COMBAT	S00126	14339	13941	T Reg Activated Cycling	CASSRRLAGDGTDTQYF	TRBV6-2*01	TRBJ2-3*01	CAQGAYGGSQGNLIF	TRAV5*01	TRAJ42*01
CGTCTACTCTTAACCT-1-gPlexH1	COMBAT	G05105	14340	13942	T CD4 Activated CTL	CASSLLKGDKNIQYF	TRBV5-6*01	TRBJ2-4*01	CAVGGGGTYKYIF	TRAV2*01	TRAJ40*01
CGTGAGCCATTTCACT-1-gPlexH1	COMBAT	U00617	14341	13943	T CD8 Activated CTL	CASSSVTDTQYF	TRBV6-6*01	TRBJ2-3*01	CAVTQGDNQGGKLIF	TRAV8-6*01	TRAJ23*01
CGTGTCTCACTGTGTA-1-gPlexH1	COMBAT	U00617	14342	13944	T CD8 Activated CTL	CASSEAGGPGETQYF	TRBV6-2*01	TRBJ2-5*01	CAETVVYNTGTASKLTF	TRAV5*01	TRAJ44*01
CGTTGGGCACACGCTG-1-gPlexH1	COMBAT	S00069	14343	13945	T CD4 Activated Helper 1 Cycling	CASSQDSVASFSGNTIYF	TRBV4-3*01	TRBJ1-3*01	CAGPGYKLSF	TRAV25*01	TRAJ20*01
CGTTGGGTCACCCTCA-1-gPlexH1	COMBAT	S00099	14344	225	T Reg Activated Cycling	CASSVGITGANVLTF	TRBV9*01	TRBJ2-6*01	CAAVVGGYQKVTF	TRAV29/DV5*01	TRAJ13*01
CTAACTTGTGTCAATC-1-gPlexH1	COMBAT	S00142	14345	13946	T CD4 Activated CTL	CASSPISGGAYGYTF	TRBV28*01	TRBJ1-2*01	CAVGWASYDKVIF	TRAV22*01	TRAJ50*01
CTAACTTTCCTCAACC-1-gPlexH1	COMBAT	N00017	14346	13947	T CD4 Activated CTL	CASSQDLRDTQYF	TRBV4-2*01	TRBJ2-3*01	CAMSPNAISSGSARQLTF	TRAV12-3*01	TRAJ22*01
CTACCCAGTGATGTGG-1-gPlexH1	COMBAT	S00099	14347	13948	T Reg Activated Cycling	CASSLMSRAEAFF	TRBV12-3*01	TRBJ1-1*01	CAVNLNTGNQFYF	TRAV8-1*01	TRAJ49*01
CTAGTGACACTGTGTA-1-gPlexH1	COMBAT	S00142	14348	13949	T CD4 Activated Helper 1 Cycling	CASNYRTEAFF	TRBV6-1*01	TRBJ1-1*01	CAVSPASGGSYIPTF	TRAV8-1*01	TRAJ6*01
CTCCTAGTCGTTTGCC-1-gPlexH1	COMBAT	S00099	14349	13950	T CD4 Activated Helper 1 Cycling	CASSQGTVLRNQPQHF	TRBV6-1*01	TRBJ1-5*01	CAGRVTDSWGKLQF	TRAV23/DV6*01	TRAJ24*01
CTCGAAAAGCGCCTTG-1-gPlexH1	COMBAT	N00023	14350	13951	T CD8 Activated CTL Cycling	CASSSAPRDRGSYGYTF	TRBV6-5*01	TRBJ1-2*01	CAVSDRRGGNMLTF	TRAV8-6*01	TRAJ39*01
CTCGAAACAATGTTGC-1-gPlexH1	COMBAT	S00142	14351	13952	T CD8 Activated CTL	CAISESGSDLKGATIYF	TRBV10-3*01	TRBJ1-3*01	CVVTLYNFNKFYF	TRAV12-1*01	TRAJ21*01
CTCGAGGAGAACAACT-1-gPlexH1	COMBAT	N00017	14352	13953	T CD4 Activated Helper 1 Cycling	CASSIWAGAGNTIYF	TRBV19*01	TRBJ1-3*01	CAVALFSDGQKLLF	TRAV21*01	TRAJ16*01
CTCGGAGTCCGCATAA-1-gPlexH1	COMBAT	S00054	14353	13954	T CD8 Activated CTL Cycling	CSAKAPNTIYF	TRBV20-1*01	TRBJ1-3*01	CAMSASGGYQKVTF	TRAV12-3*01	TRAJ13*01
CTCGTACGTGCAGGTA-1-gPlexH1	COMBAT	S00142	14354	13955	T Reg Activated Cycling	CASSYSASTEQFF	TRBV6-5*01	TRBJ2-1*01	CAASKGGKAAGNKLTF	TRAV23/DV6*01	TRAJ17*01
CTCGTCATCATGTAGC-1-gPlexH1	COMBAT	S00114	14355	13956	T CD4 Activated CTL	CASSEGASNQPQHF	TRBV6-1*01	TRBJ1-5*01	CAPPCRRSDSSASKIIF	TRAV21*01	TRAJ3*01
CTCTGGTCAATAGCGG-1-gPlexH1	COMBAT	S00069	14356	13957	T Reg Activated Cycling	CASSRGTGSNIAKNIQYF	TRBV3-1*01	TRBJ2-4*01	CAARRSASKIIF	TRAV13-1*01	TRAJ3*01
CTGAAGTCAGCCTGTG-1-gPlexH1	COMBAT	S00099	14357	13958	T CD4 Activated Helper 1 Cycling	CASSAQGFSTDTQYF	TRBV7-2*01	TRBJ2-3*01	CGTENSRSARQLTF	TRAV30*01	TRAJ22*01
CTGCCTATCGATCCCT-1-gPlexH1	COMBAT	S00069	14358	13959	T CD8 Activated CTL Cycling	CASSRTSGSLNEQYF	TRBV19*01	TRBJ2-7*01	CVVSAGREYGNKLVF	TRAV10*01	TRAJ47*01
CTGTGCTGTGACGGTA-1-gPlexH1	COMBAT	S00126	14359	13960	T CD8 Activated CTL Cycling	CASSPTHSNQPQHF	TRBV27*01	TRBJ1-5*01	CALSGGRNDMRF	TRAV9-2*01	TRAJ43*01
CTGTTTAAGCTCCTCT-1-gPlexH1	COMBAT	S00069	14360	13961	T CD4 Activated Helper 1 Cycling	CASSGTGANYGYTF	TRBV2*01	TRBJ1-2*01	CAVITVSGSARQLTF	TRAV8-6*01	TRAJ22*01
CTTAGGATCACAATGC-1-gPlexH1	COMBAT	S00114	14361	13962	T CD8 Activated CTL Cycling	CATSGLAGLRGQYF	TRBV24-1*01	TRBJ2-7*01	CIVRTADGFNAGGTSYGKLTF	TRAV26-1*01	TRAJ52*01
CTTGGCTAGGTCGGAT-1-gPlexH1	COMBAT	S00126	14362	13963	T CD8 Activated CTL Cycling	CASSVYNTGELFF	TRBV6-5*01	TRBJ2-2*01	CGTERDNNARLMF	TRAV30*01	TRAJ31*01
GAACATCTCTGCAAGT-1-gPlexH1	COMBAT	S00142	14363	13964	T CD8 Activated CTL	CASSGGIKRADTQYF	TRBV5-1*01	TRBJ2-3*01	CALSEAPQGGSEKLVF	TRAV19*01	TRAJ57*01
GAACGGATCTTACCGC-1-gPlexH1	COMBAT	S00126	14364	13965	T CD8 Activated CTL Cycling	CATSDPGPSAGELFF	TRBV24-1*01	TRBJ2-2*01	CAVSEYDTDKLIF	TRAV8-4*01	TRAJ34*01
GAAGCAGAGTACATGA-1-gPlexH1	COMBAT	S00114	14365	13966	T CD8 Activated CTL	CASSYFGLAGGPETQYF	TRBV6-6*01	TRBJ2-5*01	CAVYRDDKIIF	TRAV1-2*01	TRAJ30*01
GAATGAAGTGAAGGCT-1-gPlexH1	COMBAT	S00126	14366	13967	T CD8 Activated CTL	CASSWTSGRMEQFF	TRBV28*01	TRBJ2-1*01	CAPKGGGYNKLIF	TRAV9-2*01	TRAJ4*01
GACACGCCACCATCCT-1-gPlexH1	COMBAT	S00142	14367	13968	T CD8 Activated CTL	CATYGTLGEQYF	TRBV10-3*01	TRBJ2-7*01	CILRDGNYGGSQGNLIF	TRAV26-2*01	TRAJ42*01
GACACGCTCAGGCCCA-1-gPlexH1	COMBAT	S00114	14368	13969	T CD8 Activated CTL	CASCTGPTNEKLFF	TRBV6-4*01	TRBJ1-4*01	CAMNVNTGFQKLVF	TRAV14/DV4*01	TRAJ8*01
GACGGCTCACACAGAG-1-gPlexH1	COMBAT	S00142	14369	13970	T CD8 Activated CTL Cycling	CATHGTDRYSSYEQYF	TRBV10-3*01	TRBJ2-7*01	CAFMNLHYGGSQGNLIF	TRAV38-1*01	TRAJ42*01
GACTACATCACAGGCC-1-gPlexH1	COMBAT	N00017	14370	13971	T CD8 Activated CTL Cycling	CASSSPGRSYEQYF	TRBV16*01	TRBJ2-7*01	CAVREQGGSEKLVF	TRAV12-2*01	TRAJ57*01
GAGCAGATCCACGCAG-1-gPlexH1	COMBAT	U00617	14371	13972	T CD8 Activated CTL Cycling	CASSASGTANTEAFF	TRBV18*01	TRBJ1-1*01	CAMKDRSFQKLVF	TRAV14/DV4*01	TRAJ8*01
GCATGATAGACGCTTT-1-gPlexH1	COMBAT	S00114	14372	13973	T CD8 Activated CTL	CASSPRGGTDTQYF	TRBV27*01	TRBJ2-3*01	CALSGTGNQFYF	TRAV9-2*01	TRAJ49*01
GCATGCGCATTTCAGG-1-gPlexH1	COMBAT	S00099	14373	13974	T CD8 Activated CTL	CSARERETEAFF	TRBV20-1*01	TRBJ1-1*01	CAVSEGAGTALIF	TRAV8-4*01	TRAJ15*01
GCATGTACAGGCGATA-1-gPlexH1	COMBAT	S00114	14374	13975	T CD8 Activated CTL Cycling	CASSPRDTYNEQFF	TRBV27*01	TRBJ2-1*01	CACVGPSGAGSYQLTF	TRAV21*01	TRAJ28*01
GCCAAATAGCGTGAGT-1-gPlexH1	COMBAT	S00114	14375	13976	T CD8 Activated CTL	CASSLIPTGESSYEQYF	TRBV28*01	TRBJ2-7*01	CAPSGGGADGLTF	TRAV24*01	TRAJ45*01
GCCAAATAGCTAACAA-1-gPlexH1	COMBAT	S00142	14376	13977	T CD8 Activated CTL	CASSLQGGNEQFF	TRBV6-5*01	TRBJ2-1*01	CAVDGAGTGFQKLVF	TRAV2*01	TRAJ8*01
GCGCCAAGTATGAAAC-1-gPlexH1	COMBAT	S00126	14377	13978	T CD8 Activated CTL	CASSLSPGTGAYEQYF	TRBV27*01	TRBJ2-7*01	CAESLSGYNKLIF	TRAV5*01	TRAJ4*01
GCTGCTTAGTGAAGTT-1-gPlexH1	COMBAT	S00126	14378	13979	T CD8 Activated CTL	CASSLTAGAFSGELFF	TRBV5-5*01	TRBJ2-2*01	CAASVTGNQFYF	TRAV29/DV5*01	TRAJ49*01
GCTGGGTCAGCCACCA-1-gPlexH1	COMBAT	N00017	14379	13980	T Reg Activated Cycling	CASSLIPGHFYEQYF	TRBV27*01	TRBJ2-7*01	CAAEFNSGGSNYKLTF	TRAV29/DV5*01	TRAJ53*01
GGAAAGCAGCCGATTT-1-gPlexH1	COMBAT	S00142	14380	13981	T CD8 Activated CTL Cycling	CAAGSGELFF	TRBV10-3*01	TRBJ2-2*01	CAFMKHVLLGSQGNLIF	TRAV38-1*01	TRAJ42*01
GGATGTTAGGCATGTG-1-gPlexH1	COMBAT	S00126	14381	62	T CD8 Activated CTL Cycling	CASSQPHDNEQFF	TRBV5-6*01	TRBJ2-1*01	CAASAGNSGNTPLVF	TRAV29/DV5*01	TRAJ29*01
GGATTACAGTGCGTGA-1-gPlexH1	COMBAT	S00114	14382	13982	T CD4 Activated Helper 1 Cycling	CASSLGTADTQYF	TRBV7-7*01	TRBJ2-3*01	CAASRRGSTTSGTYKYIF	TRAV13-1*01	TRAJ40*01
GGGACCTAGAAGGGTA-1-gPlexH1	COMBAT	S00069	14383	13983	T CD8 Activated CTL Cycling	CASSTISLLGQPQHF	TRBV19*01	TRBJ1-5*01	CAARDDKIIF	TRAV22*01	TRAJ30*01
GGGACCTGTACACCGC-1-gPlexH1	COMBAT	S00114	14384	13984	T CD8 Activated CTL	CASIASGGPTGELFF	TRBV27*01	TRBJ2-2*01	CASPLMRSAGNTPLVF	TRAV1-2*01	TRAJ29*01
GGGACCTTCCTCATTA-1-gPlexH1	COMBAT	S00114	14385	213	T CD8 Activated CTL	CASSPRDTYEQYF	TRBV27*01	TRBJ2-7*01	CALGSGYALNF	TRAV19*01	TRAJ41*01
GGGAGATAGCTACCGC-1-gPlexH1	COMBAT	S00114	14386	13985	T CD8 Activated CTL	CASSPPGQDPYEQYF	TRBV18*01	TRBJ2-7*01	CALLNQGGKLIF	TRAV9-2*01	TRAJ23*01
GGGCACTCACGAAAGC-1-gPlexH1	COMBAT	S00069	14387	13986	T Reg Activated Cycling	CASSFGPTGQPQHF	TRBV7-6*01	TRBJ1-5*01	CAENRQGSQGNLIF	TRAV13-2*01	TRAJ42*01
GTAACTGAGCTGAACG-1-gPlexH1	COMBAT	S00114	14388	13987	T CD8 Activated CTL	CASSPPDSTYEQYF	TRBV18*01	TRBJ2-7*01	CAVQVTDKLIF	TRAV22*01	TRAJ34*01
GTAGTCATCGGTGTTA-1-gPlexH1	COMBAT	S00114	14389	13988	T CD4 Activated CTL	CSVDWGRQTEAFF	TRBV29-1*01	TRBJ1-1*01	CAVSDRETSYDKVIF	TRAV8-4*01	TRAJ50*01
GTCCTCACACATGGGA-1-gPlexH1	COMBAT	S00142	14390	13989	T Reg Activated Cycling	CASSRMSEQYF	TRBV3-1*01	TRBJ2-7*01	CAASLNYGGSQGNLIF	TRAV29/DV5*01	TRAJ42*01
GTGAAGGCACGTCAGC-1-gPlexH1	COMBAT	S00114	14391	13990	T CD8 Activated CTL	CASSLSPRETQYF	TRBV11-2*01	TRBJ2-5*01	CAENEGNKLVF	TRAV13-2*01	TRAJ47*01
GTGCGGTCAGATGAGC-1-gPlexH1	COMBAT	S00069	14392	13991	T CD8 Activated CTL Cycling	CASSESRGLEQYF	TRBV18*01	TRBJ2-7*01	CAVVEGAQKLVF	TRAV41*01	TRAJ54*01
GTGCGGTTCTCTTGAT-1-gPlexH1	COMBAT	S00052	14393	19	T CD8 Activated CTL Cycling	CASSRDSRYEQYF	TRBV12-4*01	TRBJ2-7*01	CAGLRDDKIIF	TRAV1-2*01	TRAJ30*01
GTTAAGCAGTGTACCT-1-gPlexH1	COMBAT	S00126	14394	13992	T CD8 Activated CTL Cycling	CASSPYHNEQFF	TRBV27*01	TRBJ2-1*01	CAGQGETSGSRLTF	TRAV35*01	TRAJ58*01
TAAACCGGTTCCACGG-1-gPlexH1	COMBAT	S00069	14395	13993	T CD8 Activated CTL Cycling	CASSFQGGSSTEAFF	TRBV7-3*01	TRBJ1-1*01	CVVADYKLSF	TRAV12-1*01	TRAJ20*01
TACGGGCTCCACGAAT-1-gPlexH1	COMBAT	S00126	14396	13994	T CD8 Activated CTL Cycling	CASLRGGTDTQYF	TRBV13*01	TRBJ2-3*01	CAASAGYGGATNKLIF	TRAV29/DV5*01	TRAJ32*01
TAGACCATCAACGGCC-1-gPlexH1	COMBAT	S00142	14397	13995	T CD8 Activated CTL Cycling	CASSSTSGLLAEATDTQYF	TRBV5-1*01	TRBJ2-3*01	CAESILNNNDMRF	TRAV5*01	TRAJ43*01
TATCAGGTCGCCAGCA-1-gPlexH1	COMBAT	U00617	14398	13996	T CD8 Activated CTL Cycling	CASSLSSGGPDTQYF	TRBV4-3*01	TRBJ2-3*01	CAASANRRGFKTIF	TRAV29/DV5*01	TRAJ9*01
TCAGCAAGTCGGGTCT-1-gPlexH1	COMBAT	N00017	14399	13997	T CD4 Activated Helper 1 Cycling	CAWSPGLAETQYF	TRBV30*01	TRBJ2-5*01	CAAISGGYQKVTF	TRAV8-3*01	TRAJ13*01
TCAGGATGTCCAAGTT-1-gPlexH1	COMBAT	S00126	14400	13998	T CD8 Activated CTL Cycling	CASSSGGWTTDEYTDTQYF	TRBV6-6*01	TRBJ2-3*01	CAEGWGANDMRF	TRAV13-2*01	TRAJ43*01
TCATTTGTCCTGCTTG-1-gPlexH1	COMBAT	S00114	14401	13999	T CD8 Activated CTL Cycling	CASSFPSGQALTYNEQFF	TRBV28*01	TRBJ2-1*01	CAARLDYGNNRLAF	TRAV13-1*01	TRAJ7*01
TCTCATAAGTTCGCAT-1-gPlexH1	COMBAT	N00017	14402	14000	T CD4 Activated CTL	CASSVTSGRGGTDTQYF	TRBV9*01	TRBJ2-3*01	CAMATIYNQGGKLIF	TRAV12-3*01	TRAJ23*01
TCTCTAATCTTTACGT-1-gPlexH1	COMBAT	S00114	14403	14001	T CD8 Activated CTL	CASSLDHSYNEQFF	TRBV27*01	TRBJ2-1*01	CALGPGNQFYF	TRAV9-2*01	TRAJ49*01
TCTTCGGTCGCCTGAG-1-gPlexH1	COMBAT	S00069	14404	14002	T Reg Activated Cycling	CASSYWGSGRTDTQYF	TRBV6-5*01	TRBJ2-3*01	CAMKDQGAQKLVF	TRAV12-3*01	TRAJ54*01
TGCACCTGTCCGAGTC-1-gPlexH1	COMBAT	S00114	14405	14003	T Reg Activated Cycling	CASSPRLTGTGELFF	TRBV14*01	TRBJ2-2*01	CAARGSARQLTF	TRAV29/DV5*01	TRAJ22*01
TGCCCATAGTGCGATG-1-gPlexH1	COMBAT	S00069	14406	14004	T CD8 Activated CTL Cycling	CATSDSKGPYEQYF	TRBV24-1*01	TRBJ2-7*01	CAYDGTSYGKLTF	TRAV38-2/DV8*01	TRAJ52*01
TGCTACCGTATGAATG-1-gPlexH1	COMBAT	S00114	14407	5	T CD8 Activated CTL	CASSDRGPNQPQHF	TRBV27*01	TRBJ1-5*01	CALSGAGNQFYF	TRAV9-2*01	TRAJ49*01
TGCTACCGTTAAGGGC-1-gPlexH1	COMBAT	G05105	14408	14005	T CD4 Activated Helper 1 Cycling	CASSLHRGSNTEAFF	TRBV12-3*01	TRBJ1-1*01	CLVGDGNYGGSQGNLIF	TRAV4*01	TRAJ42*01
TGGACGCAGGACCACA-1-gPlexH1	COMBAT	S00114	14409	14006	T CD8 Activated CTL	CASSPPLGTGELFF	TRBV27*01	TRBJ2-2*01	CAMRDWVITGGGNKLTF	TRAV14/DV4*01	TRAJ10*01
TGGCGCAAGCCACCTG-1-gPlexH1	COMBAT	S00114	14410	14007	T CD4 Activated Helper 1 Cycling	CASSDGYSNQPQHF	TRBV6-1*01	TRBJ1-5*01	CAASFYGNNRLAF	TRAV29/DV5*01	TRAJ7*01
TGGCTGGAGCTGATAA-1-gPlexH1	COMBAT	S00114	14411	14008	T CD8 Activated CTL	CASAQDLEITLHF	TRBV11-1*01	TRBJ1-6*01	CAASAGTGNQFYF	TRAV29/DV5*01	TRAJ49*01
TGTATTCCATCTCGCT-1-gPlexH1	COMBAT	S00142	14412	14009	T CD8 Activated CTL Cycling	CASSSTGTPTDTQYF	TRBV6-5*01	TRBJ2-3*01	CAVRSGYSTLTF	TRAV12-2*01	TRAJ11*01
TGTCCCACAAGGACTG-1-gPlexH1	COMBAT	S00069	14413	14010	T CD4 Activated Helper 1 Cycling	CAWTKTSPYNEQFF	TRBV30*01	TRBJ2-1*01	CALLETGANSKLTF	TRAV16*01	TRAJ56*01
TTAGGACAGTACGCGA-1-gPlexH1	COMBAT	S00099	14414	14011	T CD4 Activated Helper 1 Cycling	CSARGGARTDTQYF	TRBV20-1*01	TRBJ2-3*01	CAASERGTYKYIF	TRAV29/DV5*01	TRAJ40*01
TTAGTTCCATGTCTCC-1-gPlexH1	COMBAT	S00099	14415	14012	T Reg Activated Cycling	CAFSRALFTYEQYF	TRBV30*01	TRBJ2-7*01	CVVNTGFQKLVF	TRAV10*01	TRAJ8*01
TTCTACAGTAAATACG-1-gPlexH1	COMBAT	S00069	14416	14013	T CD4 Activated Helper 1 Cycling	CASCPERGSVQETQYF	TRBV28*01	TRBJ2-5*01	CAASKSSGNTGKLIF	TRAV29/DV5*01	TRAJ37*01
TTGAACGTCACTATTC-1-gPlexH1	COMBAT	S00142	14417	14014	T CD4 Activated Helper 1 Cycling	CASSPTVTSASYEQYF	TRBV7-2*01	TRBJ2-7*01	CALDSTGSGGSYIPTF	TRAV6*01	TRAJ6*01
TTGACTTCAGACGCTC-1-gPlexH1	COMBAT	S00124	14418	14015	T CD8 Activated CTL	CASSPGGYTADTQYF	TRBV9*01	TRBJ2-3*01	CAGGRGTGNQFYF	TRAV27*01	TRAJ49*01
TTGGCAATCTATCGCC-1-gPlexH1	COMBAT	S00069	14419	14016	T CD4 Activated Helper 1 Cycling	CASSLDALLAGETQYF	TRBV7-9*01	TRBJ2-5*01	CILRENSGGSNYKLTF	TRAV26-2*01	TRAJ53*01
AAAGTAGCAGCATACT-1-gPlexH2	COMBAT	S00142	14420	14017	T CD4 Activated Helper 1 Cycling	CASSPSRDSSYNEQFF	TRBV18*01	TRBJ2-1*01	CAGGSSASKIIF	TRAV25*01	TRAJ3*01
AACGTTGTCAGAAATG-1-gPlexH2	COMBAT	S00126	14421	14018	T CD8 Activated CTL Cycling	CASSLWQGETQYF	TRBV12-3*01	TRBJ2-5*01	CAGKDSNSGYALNF	TRAV39*01	TRAJ41*01
AACTCAGAGACTAGAT-1-gPlexH2	COMBAT	S00099	14422	14019	T CD8 Activated CTL Cycling	CASMEPRGDRAGNGANVLTF	TRBV2*01	TRBJ2-6*01	CVVNPYGGSQGNLIF	TRAV12-1*01	TRAJ42*01
AACTCTTTCGTTGCCT-1-gPlexH2	COMBAT	S00124	14423	14020	T CD8 Activated CTL Cycling	CASSAGGGYGYTF	TRBV9*01	TRBJ1-2*01	CAATFGDSNYQLIW	TRAV13-1*01	TRAJ33*01
AAGACCTGTGCGAAAC-1-gPlexH2	COMBAT	S00126	14424	14021	T CD8 Activated CTL Cycling	CASSLSDPHYNEQFF	TRBV27*01	TRBJ2-1*01	CAYPRTNQFYF	TRAV38-2/DV8*01	TRAJ49*01
AAGGAGCAGGTAGCCA-1-gPlexH2	COMBAT	S00099	14425	14022	T CD4 Activated Helper 1 Cycling	CAWSPRTRLNEKLFF	TRBV30*01	TRBJ1-4*01	CAGDQGAQKLVF	TRAV25*01	TRAJ54*01
AATCCAGAGACGCAAC-1-gPlexH2	COMBAT	S00054	14426	14023	T CD8 Activated CTL	CASGETSYEQYF	TRBV14*01	TRBJ2-7*01	CVVTSGYSTLTF	TRAV12-1*01	TRAJ11*01
AATCCAGTCACAATGC-1-gPlexH2	COMBAT	G05105	14427	14024	T CD8 Activated CTL	CASTPTGGGNTEAFF	TRBV19*01	TRBJ1-1*01	CAYRSYYQGGKLIF	TRAV38-2/DV8*01	TRAJ23*01
ACACCAAGTTATCGGT-1-gPlexH2	COMBAT	S00126	14428	14025	T CD8 Activated CTL Cycling	CSARDYLAQRSYNEQFF	TRBV20-1*01	TRBJ2-1*01	CALNAGGTSYGKLTF	TRAV16*01	TRAJ52*01
ACACCAATCAAACGGG-1-gPlexH2	COMBAT	N00028	14429	14026	T Reg Activated Cycling	CATESGSPGVGYNEQFF	TRBV24-1*01	TRBJ2-1*01	CAYRRGNFGNEKLTF	TRAV38-2/DV8*01	TRAJ48*01
ACAGCTAGTACATGTC-1-gPlexH2	COMBAT	S00114	14430	14027	T CD8 Activated CTL	CASSHTSQVETQYF	TRBV27*01	TRBJ2-5*01	CAAGGTGNQFYF	TRAV13-1*01	TRAJ49*01
ACATGGTCAGCGTTCG-1-gPlexH2	COMBAT	U00617	14431	14028	T CD8 Activated CTL	CASSLGGTRGNTIYF	TRBV5-5*01	TRBJ1-3*01	CLVGSFGNEKLTF	TRAV4*01	TRAJ48*01
ACCGTAAAGCGTTGCC-1-gPlexH2	COMBAT	S00114	14432	14029	T CD8 Activated CTL	CASSLDWGEQFF	TRBV13*01	TRBJ2-1*01	CAASGGKGGATNKLIF	TRAV29/DV5*01	TRAJ32*01
ACCGTAACATGTAAGA-1-gPlexH2	COMBAT	S00069	14433	14030	T CD4 Activated Helper 1 Cycling	CASSLMTGVPDTQYF	TRBV12-3*01	TRBJ2-3*01	CIVRVDVRSTNRDDKIIF	TRAV26-1*01	TRAJ30*01
ACCTTTAGTACAGACG-1-gPlexH2	COMBAT	S00114	14434	9	T CD8 Activated CTL	CASSQDFGYGYTF	TRBV14*01	TRBJ1-2*01	CAATGANSKLTF	TRAV21*01	TRAJ56*01
ACGAGCCGTACGCTGC-1-gPlexH2	COMBAT	N00017	14435	14031	T CD8 Activated CTL Cycling	CASSFGAAYSYEQYF	TRBV28*01	TRBJ2-7*01	CATPF	TRAV13-1*01	TRAJ49*01
ACGAGGATCATCACCC-1-gPlexH2	COMBAT	S00054	14436	14032	T Reg Activated Cycling	CASNGQTNEKLFF	TRBV12-3*01	TRBJ1-4*01	CAVISGGSYIPTF	TRAV8-1*01	TRAJ6*01
ACGATACTCAGAGGTG-1-gPlexH2	COMBAT	S00114	14437	14033	T CD8 Activated CTL	CASSPRDTYEQYF	TRBV27*01	TRBJ2-7*01	CAETPPRGNTPLVF	TRAV13-2*01	TRAJ29*01
ACGCAGCCAGCGATCC-1-gPlexH2	COMBAT	S00114	14438	14034	T CD8 Activated CTL	CASSGDSLNTEAFF	TRBV27*01	TRBJ1-1*01	CALPLPLSGWGGSEKLVF	TRAV19*01	TRAJ57*01
ACGCCGATCAAACCAC-1-gPlexH2	COMBAT	S00114	14439	14035	T CD4 Activated CTL	CASSPGTSDTQYF	TRBV18*01	TRBJ2-5*01	CAASPEGYFNKFYF	TRAV23/DV6*01	TRAJ21*01
ACGGCCACATATGCTG-1-gPlexH2	COMBAT	S00114	14440	14036	T CD8 Activated CTL	CASSLWDRDGYTF	TRBV12-4*01	TRBJ1-2*01	CAVGASNDMRF	TRAV8-3*01	TRAJ43*01
ACGGGCTGTCCCTACT-1-gPlexH2	COMBAT	S00142	14441	14037	T CD4 Activated CTL	CSARGTLNQPQHF	TRBV20-1*01	TRBJ1-5*01	CIVRVGGGNKLTF	TRAV26-1*01	TRAJ10*01
ACTATCTAGACCACGA-1-gPlexH2	COMBAT	S00099	14442	14038	T CD4 Activated Helper 1 Cycling	CASSYRLGLAGSYNEQFF	TRBV6-6*01	TRBJ2-1*01	CAGEEGNQFYF	TRAV25*01	TRAJ49*01
ACTGCTCTCTCGTTTA-1-gPlexH2	COMBAT	S00099	14443	14039	T Reg Activated Cycling	CAWKQGGQETQYF	TRBV30*01	TRBJ2-5*01	CATGGLPQGAQKLVF	TRAV17*01	TRAJ54*01
ACTTACTAGCTCAACT-1-gPlexH2	COMBAT	S00099	14444	14040	T CD4 Activated Helper 1 Cycling	CASSTLGPGGSPLHF	TRBV5-4*01	TRBJ1-6*01	CILKGGQAGTALIF	TRAV26-2*01	TRAJ15*01
ACTTACTGTGCTGTAT-1-gPlexH2	COMBAT	S00052	14445	14041	T CD4 Activated CTL	CASSDAADEQFF	TRBV6-1*01	TRBJ2-1*01	CALTDSGGYQKVTF	TRAV9-2*01	TRAJ13*01
ACTTGTTCACGTCAGC-1-gPlexH2	COMBAT	S00099	14446	14042	T CD4 Activated Helper 1 Cycling	CSAAGGQIQETQYF	TRBV29-1*01	TRBJ2-5*01	CIVRGYSGGSNYKLTF	TRAV26-1*01	TRAJ53*01
AGACGTTGTTCTGGTA-1-gPlexH2	COMBAT	S00142	14447	14043	T CD8 Activated CTL	CASSFTDRGLTYNEQFF	TRBV9*01	TRBJ2-1*01	CAVTGSTGKLIF	TRAV12-2*01	TRAJ37*01
AGCAGCCCACGGTTTA-1-gPlexH2	COMBAT	S00069	14448	14044	T CD4 Activated CTL	CASSSTTGYGYTF	TRBV5-4*01	TRBJ1-2*01	CAVYQTGANNLFF	TRAV20*01	TRAJ36*01
AGCATACCATGTCTCC-1-gPlexH2	COMBAT	S00052	14449	14045	T Reg Activated Cycling	CASSLGGMETQYF	TRBV5-1*01	TRBJ2-5*01	CAVSSISSGSARQLTF	TRAV8-6*01	TRAJ22*01
AGCCTAATCTCTTATG-1-gPlexH2	COMBAT	S00126	14450	14046	T CD8 Activated CTL Cycling	CASSLYGGIGDEQYF	TRBV28*01	TRBJ2-7*01	CAFAPLLYGNNRLAF	TRAV9-2*01	TRAJ7*01
AGCGTATAGATCCGAG-1-gPlexH2	COMBAT	S00052	14451	14047	T Reg Activated Cycling	CSARLRGSWSDEQFF	TRBV20-1*01	TRBJ2-1*01	CAESPTGNQFYF	TRAV13-2*01	TRAJ49*01
AGCTCCTAGCTGATAA-1-gPlexH2	COMBAT	N00023	14452	14048	T CD4 Activated Helper 1 Cycling	CASSLAQSNEKLFF	TRBV12-3*01	TRBJ1-4*01	CLVGLYDKIIF	TRAV4*01	TRAJ30*01
AGTAGTCAGTGAACGC-1-gPlexH2	COMBAT	S00069	14453	14049	T CD4 Activated CTL	CASSFYPPGAGEQYF	TRBV28*01	TRBJ2-7*01	CALNDMRF	TRAV19*01	TRAJ43*01
AGTCTTTTCAGCCTAA-1-gPlexH2	COMBAT	S00099	14454	14050	T Reg Activated Cycling	CAWSLTGGIYGYTF	TRBV30*01	TRBJ1-2*01	CALRLGSGNTGKLIF	TRAV9-2*01	TRAJ37*01
AGTGGGAAGAAGGTTT-1-gPlexH2	COMBAT	S00126	14455	14051	T CD8 Activated CTL Cycling	CASSAFRGQSYEQYF	TRBV14*01	TRBJ2-7*01	CAASVGFGNVLHC	TRAV29/DV5*01	TRAJ35*01
ATCACGATCGCCAAAT-1-gPlexH2	COMBAT	S00142	14456	14052	T Reg Activated Cycling	CASSLGLAGAYEQYF	TRBV7-9*01	TRBJ2-7*01	CALVRDNAGNMLTF	TRAV6*01	TRAJ39*01
ATCCACCAGGGATCTG-1-gPlexH2	COMBAT	S00126	14457	14053	T CD8 Activated CTL Cycling	CASSLEGGGQFF	TRBV13*01	TRBJ2-1*01	CAASVGYGGATNKLIF	TRAV29/DV5*01	TRAJ32*01
ATCTACTTCGGCATCG-1-gPlexH2	COMBAT	S00099	14458	14054	T CD4 Activated Helper 1 Cycling	CASSITTGMDLRQGFF	TRBV5-1*01	TRBJ1-1*01	CALSQAGTALIF	TRAV9-2*01	TRAJ15*01
ATGGGAGTCTGAGTGT-1-gPlexH2	COMBAT	S00126	14459	14055	T CD8 Activated CTL Cycling	CASSLDHPGQSSYTF	TRBV27*01	TRBJ1-2*01	CAARGITESTTSYDKVIF	TRAV13-1*01	TRAJ50*01
ATTACTCCACATTAGC-1-gPlexH2	COMBAT	S00126	14460	14056	T CD4 Activated Helper 1 Cycling	CASSQALQGVAGGPSYEQYF	TRBV4-1*01	TRBJ2-7*01	CAVSPPGTSYDKVIF	TRAV3*01	TRAJ50*01
ATTACTCGTCCTCCAT-1-gPlexH2	COMBAT	H00070	14461	14057	T CD4 Activated Helper 1 Cycling	CAWSPWTEGGTLHF	TRBV30*01	TRBJ1-6*01	CALSSGGSNYKLTF	TRAV9-2*01	TRAJ53*01
ATTATCCGTTGGTGGA-1-gPlexH2	COMBAT	S00099	14462	14058	T CD8 Activated CTL	CASSASPGLAGYEQYF	TRBV6-5*01	TRBJ2-7*01	CIVDAQGGSEKLVF	TRAV26-1*01	TRAJ57*01
ATTTCTGTCTGTTGAG-1-gPlexH2	COMBAT	S00099	14463	14059	T Reg Activated Cycling	CASSVGDSSPRQYF	TRBV5-1*01	TRBJ2-7*01	CAYRSPLNRDDKIIF	TRAV38-2/DV8*01	TRAJ30*01
CAAGAAATCGATGAGG-1-gPlexH2	COMBAT	U00617	14464	14060	T CD8 Activated CTL	CAWNPGAGYGYTF	TRBV30*01	TRBJ1-2*01	CAKETSGSRLTF	TRAV35*01	TRAJ58*01
CAAGTTGGTCCGAACC-1-gPlexH2	COMBAT	S00114	14465	14061	T CD8 Activated CTL	CASIFEGSGIENTIYF	TRBV16*01	TRBJ1-3*01	CAASVGTGANNLFF	TRAV29/DV5*01	TRAJ36*01
CACACCTCAAGACACG-1-gPlexH2	COMBAT	S00099	14466	14062	T CD4 Activated Helper 1 Cycling	CASSSSREQFF	TRBV3-1*01	TRBJ2-1*01	CIVRVAENTGNQFYF	TRAV26-1*01	TRAJ49*01
CACATAGCACATAACC-1-gPlexH2	COMBAT	S00126	14467	14063	T CD8 Activated CTL Cycling	CASSSRDGQDTQYF	TRBV27*01	TRBJ2-3*01	CALSGGSQGNLIF	TRAV9-2*01	TRAJ42*01
CACCTTGCATAGGATA-1-gPlexH2	COMBAT	S00114	14468	14064	T CD4 Activated Helper 1 Cycling	CASSPYGVSSYEQYF	TRBV11-2*01	TRBJ2-7*01	CATDSGGSYIPTF	TRAV17*01	TRAJ6*01
CAGAGAGAGGCTCTTA-1-gPlexH2	COMBAT	S00114	14469	226	T CD4 Activated Helper 1 Cycling	CASGRGQGALEQYF	TRBV5-1*01	TRBJ2-7*01	CATVVYNQGGKLIF	TRAV17*01	TRAJ23*01
CAGCATAGTAGCGTCC-1-gPlexH2	COMBAT	S00142	14470	14065	T CD4 Activated CTL	CATRPSSTDTQYF	TRBV10-3*01	TRBJ2-3*01	CYSTDSWGKFQF	TRAV27*01	TRAJ24*01
CAGCCGAGTCAGTGGA-1-gPlexH2	COMBAT	S00126	14471	14066	T CD4 Activated Helper 1 Cycling	CSATRTPTPTDTQYF	TRBV20-1*01	TRBJ2-3*01	CLPRLEGNTDKLIF	TRAV4*01	TRAJ34*01
CAGCGACCACTGAAGG-1-gPlexH2	COMBAT	S00114	14472	14067	T CD8 Activated CTL Cycling	CASSPQGAPNEKLFF	TRBV27*01	TRBJ1-4*01	CAMREGPHSTLTF	TRAV14/DV4*01	TRAJ11*01
CAGCGACGTCAAACTC-1-gPlexH2	COMBAT	S00124	14473	14068	T Reg Activated Cycling	CASSVRAGCGEQYF	TRBV18*01	TRBJ2-7*01	CALCEGGNNRLAF	TRAV16*01	TRAJ7*01
CAGTAACCAATGACCT-1-gPlexH2	COMBAT	S00114	14474	14069	T CD8 Activated CTL	CASTPGGTGDGYTF	TRBV27*01	TRBJ1-2*01	CALSEANTDKLIF	TRAV19*01	TRAJ34*01
CAGTCCTAGAGTAATC-1-gPlexH2	COMBAT	S00126	14475	14070	T CD8 Activated CTL	CASTSGRTYEQYF	TRBV27*01	TRBJ2-7*01	CALGSLEEKLTF	TRAV9-2*01	TRAJ48*01
CAGTCCTTCAAGATCC-1-gPlexH2	COMBAT	S00052	14476	156	T CD8 Activated CTL	CASSIFGEQFF	TRBV19*01	TRBJ2-1*01	CAAKTGGGNKLTF	TRAV29/DV5*01	TRAJ10*01
CAGTCCTTCGTTTGCC-1-gPlexH2	COMBAT	N00023	14477	14071	T CD8 Activated CTL Cycling	CASTGTSGGYEQYF	TRBV5-1*01	TRBJ2-7*01	CAVSEGWGKLQF	TRAV8-6*01	TRAJ24*01
CATCAAGAGATGTTAG-1-gPlexH2	COMBAT	S00052	14478	14072	T CD8 Activated CTL Cycling	CSARPRSTEAFF	TRBV20-1*01	TRBJ1-1*01	CAVNKRDSSYKLIF	TRAV12-2*01	TRAJ12*01
CATCAGAAGATCGATA-1-gPlexH2	COMBAT	S00114	14479	190	T CD4 Activated Helper 1 Cycling	CSAREGGPGETQYF	TRBV20-1*01	TRBJ2-5*01	CALEGGGGNKLTF	TRAV6*01	TRAJ10*01
CATCAGAGTTCCACGG-1-gPlexH2	COMBAT	S00126	14480	14073	T CD8 Activated CTL Cycling	CASSSGLEGADTQYF	TRBV27*01	TRBJ2-3*01	CAESISGGYQKVTF	TRAV5*01	TRAJ13*01
CATCGGGAGGGAGTAA-1-gPlexH2	COMBAT	S00114	14481	14074	T CD8 Activated CTL	CASSPRDSNEKLFF	TRBV27*01	TRBJ1-4*01	CAMNVNTGFQKLVF	TRAV14/DV4*01	TRAJ8*01
CCAATCCGTGGTCTCG-1-gPlexH2	COMBAT	S00142	14482	14075	T CD4 Activated Helper 1 Cycling	CASSYTGTAENQPQHF	TRBV7-2*01	TRBJ1-5*01	CAVRPYQGGKLIF	TRAV3*01	TRAJ23*01
CCACGGACATGGTAGG-1-gPlexH2	COMBAT	S00142	14483	14076	T CD8 Activated CTL Cycling	CASSSPGQAYGYTF	TRBV5-1*01	TRBJ1-2*01	CAALDQDKLIF	TRAV36/DV7*01	TRAJ34*01
CCAGCGAGTCAATACC-1-gPlexH2	COMBAT	S00099	14484	14077	T Reg Activated Cycling	CASSERGLAGVAGELFF	TRBV6-1*01	TRBJ2-2*01	CALRYFSGGYNKLIF	TRAV16*01	TRAJ4*01
CCCAATCGTTCCACTC-1-gPlexH2	COMBAT	G05105	14485	14078	T CD8 Activated CTL	CASSQDPGFGNTIYF	TRBV4-1*01	TRBJ1-3*01	CATDEYNNNDMRF	TRAV17*01	TRAJ43*01
CCCTCCTTCCAAGCCG-1-gPlexH2	COMBAT	S00124	14486	14079	T Reg Activated Cycling	CASTWRAWGDEQFF	TRBV27*01	TRBJ2-1*01	CAVEAGGSQGNLIF	TRAV2*01	TRAJ42*01
CCTAAAGCAGACTCGC-1-gPlexH2	COMBAT	S00052	14487	14080	T Reg Activated Cycling	CSAQRPGDTQYF	TRBV20-1*01	TRBJ2-3*01	CAGAPSGNTPLVF	TRAV35*01	TRAJ29*01
CCTACACGTACAGTTC-1-gPlexH2	COMBAT	S00052	14488	14081	T CD4 Activated CTL	CSATGTGDSPLHF	TRBV20-1*01	TRBJ1-6*01	CAPRGNGGFKTIF	TRAV21*01	TRAJ9*01
CGACCTTTCTCAACTT-1-gPlexH2	COMBAT	S00126	14489	14082	T CD8 Activated CTL Cycling	CASSDWDIAGVGSDTQYF	TRBV6-1*01	TRBJ2-3*01	CAGEALGASGSRLTF	TRAV38-2/DV8*01	TRAJ58*01
CGACTTCTCTTTACGT-1-gPlexH2	COMBAT	S00114	14490	14083	T CD4 Activated Helper 1 Cycling	CASGGTGFEETQYF	TRBV12-5*01	TRBJ2-5*01	CAATYSGGGADGLTF	TRAV23/DV6*01	TRAJ45*01
CGATCGGAGTTTAGGA-1-gPlexH2	COMBAT	S00126	14491	14084	T CD4 Activated CTL	CASIDDTSGANVLTF	TRBV19*01	TRBJ2-6*01	CAVEDLSSYKLIF	TRAV2*01	TRAJ12*01
CGATGGCGTCCAGTAT-1-gPlexH2	COMBAT	S00069	14492	14085	T CD4 Activated Helper 1 Cycling	CASSLSFYNEQFF	TRBV6-2*01	TRBJ2-1*01	CASITQGGSEKLVF	TRAV1-2*01	TRAJ57*01
CGATTGAGTCGCGAAA-1-gPlexH2	COMBAT	S00114	14493	14086	T CD8 Activated CTL	CASSDRGDPPETQYF	TRBV27*01	TRBJ2-5*01	CAVRDAGGGSGNTGKLIF	TRAV3*01	TRAJ37*01
CGCTATCCATACGCCG-1-gPlexH2	COMBAT	N00017	14494	14087	T CD8 Activated CTL Cycling	CASSASGRLDEQYF	TRBV9*01	TRBJ2-7*01	CAVSQNSGYALNF	TRAV8-4*01	TRAJ41*01
CGCTTCAAGCCACGTC-1-gPlexH2	COMBAT	S00142	14495	14088	T CD4 Activated CTL	CSADRDRGPRPAFF	TRBV20-1*01	TRBJ1-1*01	CGALKTPNQAGTALIF	TRAV34*01	TRAJ15*01
CGTCACTAGATATGGT-1-gPlexH2	COMBAT	S00114	14496	14089	T CD4 Activated CTL	CASSQGLINTGELFF	TRBV18*01	TRBJ2-2*01	CAVRVSGSARQLTF	TRAV29/DV5*01	TRAJ22*01
CGTCTACAGATATGGT-1-gPlexH2	COMBAT	S00114	14497	14090	T CD8 Activated CTL Cycling	CASSDNSRGFYNEQFF	TRBV2*01	TRBJ2-1*01	CALKADGNEKLTF	TRAV9-2*01	TRAJ48*01
CGTCTACGTTTAGGAA-1-gPlexH2	COMBAT	S00114	14498	14091	T CD8 Activated CTL	CASSFRDSTDTQYF	TRBV27*01	TRBJ2-3*01	CAVGGVSYNQGGKLIF	TRAV12-2*01	TRAJ23*01
CGTGTCTGTAGAGGAA-1-gPlexH2	COMBAT	S00126	14499	14092	T CD8 Activated CTL	CASSFQPWTVQTQYF	TRBV5-6*01	TRBJ2-5*01	CAVVSGNTGKLIF	TRAV21*01	TRAJ37*01
CTAATGGGTGTCTGAT-1-gPlexH2	COMBAT	S00114	14500	14093	T CD8 Activated CTL	CASSSRVSYNEQFF	TRBV9*01	TRBJ2-1*01	CALSEAGTASKLTF	TRAV19*01	TRAJ44*01
CTACATTAGTACTTGC-1-gPlexH2	COMBAT	S00142	14501	14094	T CD4 Activated Helper 1 Cycling	CASRPEGTGELFF	TRBV10-2*01	TRBJ2-2*01	CAGRPQGGSEKLVF	TRAV27*01	TRAJ57*01
CTACATTGTGCAGTAG-1-gPlexH2	COMBAT	S00114	14502	14095	T CD8 Activated CTL	CASSLYPGQETQYF	TRBV28*01	TRBJ2-5*01	CAMSARDNYGQNFVF	TRAV12-3*01	TRAJ26*01
CTCTACGCATTAACCG-1-gPlexH2	COMBAT	S00114	14503	14096	T CD8 Activated CTL Cycling	CASSPRTGRETQYF	TRBV27*01	TRBJ2-5*01	CAMSYEHWDDKIIF	TRAV14/DV4*01	TRAJ30*01
CTGCCTAAGTACCGGA-1-gPlexH2	COMBAT	N00017	14504	14097	T CD4 Activated CTL	CAISESGSGNTIYF	TRBV10-3*01	TRBJ1-3*01	CAVDPNSGNTPLVF	TRAV2*01	TRAJ29*01
CTTAACTCAAGCTGGA-1-gPlexH2	COMBAT	S00054	14505	14098	T CD8 Activated CTL Cycling	CATTGGGGTEAFF	TRBV18*01	TRBJ1-1*01	CALSDTGGFKTIF	TRAV19*01	TRAJ9*01
GAACATCAGTGGGCTA-1-gPlexH2	COMBAT	U00617	14506	14099	T CD8 Activated CTL Cycling	CASSFRVTTNTGELFF	TRBV28*01	TRBJ2-2*01	CAVEAAGNKLTF	TRAV8-3*01	TRAJ17*01
GAACCTACAATGAAAC-1-gPlexH2	COMBAT	S00126	14507	14100	T Reg Activated Cycling	CASSQAGTGGKTNEKLFF	TRBV3-1*01	TRBJ1-4*01	CAASELGNQFYF	TRAV29/DV5*01	TRAJ49*01
GACGCGTCACGGATAG-1-gPlexH2	COMBAT	G05105	14508	14101	T CD8 Activated CTL	CASSWTGNTEAFF	TRBV6-1*01	TRBJ1-1*01	CAVNHGSSNTGKLIF	TRAV8-6*01	TRAJ37*01
GACGTGCTCAGGCGAA-1-gPlexH2	COMBAT	S00142	14509	14102	T CD8 Activated CTL	CASSLSGVEQYF	TRBV28*01	TRBJ2-7*01	CAVRVMNRDDKIIF	TRAV1-2*01	TRAJ30*01
GATCAGTCAGGTGCCT-1-gPlexH2	COMBAT	S00114	14510	14103	T CD4 Activated CTL	CASSSEDGNQPQHF	TRBV28*01	TRBJ1-5*01	CALSDYMNTGFQKLVF	TRAV19*01	TRAJ8*01
GATCAGTGTTGGTGGA-1-gPlexH2	COMBAT	S00142	14511	14104	T CD8 Activated CTL Cycling	CASSVVAERETQYF	TRBV9*01	TRBJ2-5*01	CILRDGGPYEKLTF	TRAV26-2*01	TRAJ48*01
GATCGTATCAGCTCGG-1-gPlexH2	COMBAT	S00142	14512	14105	T CD4 Activated Helper 1 Cycling	CASSPLGLAEETQYF	TRBV2*01	TRBJ2-5*01	CAASASGGYQKVTF	TRAV29/DV5*01	TRAJ13*01
GATGAAATCTTAGCCC-1-gPlexH2	COMBAT	S00114	14513	14106	T CD8 Activated CTL	CASSLGWGNEQFF	TRBV27*01	TRBJ2-1*01	CALQGGSEKLVF	TRAV9-2*01	TRAJ57*01
GCAAACTGTTCTCATT-1-gPlexH2	COMBAT	S00114	14514	14107	T CD8 Activated CTL	CASSLSDFQDTQYF	TRBV27*01	TRBJ2-3*01	CAASPNTGNQFYF	TRAV13-1*01	TRAJ49*01
GCAATCAGTTGCCTCT-1-gPlexH2	COMBAT	S00126	14515	14108	T CD8 Activated CTL Cycling	CASSLIGHNTGELFF	TRBV11-2*01	TRBJ2-2*01	CLVGGSGGSYIPTF	TRAV4*01	TRAJ6*01
GCGCAACAGGAGCGAG-1-gPlexH2	COMBAT	S00114	14516	14109	T CD8 Activated CTL	CASSRDTAGYEQYF	TRBV4-3*01	TRBJ2-7*01	CGAHVLSGSARQLTF	TRAV34*01	TRAJ22*01
GCTTCCACAAATTGCC-1-gPlexH2	COMBAT	N00028	14517	14110	T CD4 Activated CTL	CASSSQTRKGIQYF	TRBV19*01	TRBJ2-4*01	CAVQAGGATNKLIF	TRAV20*01	TRAJ32*01
GGAAAGCCATCGATTG-1-gPlexH2	COMBAT	S00114	14518	14111	T CD4 Activated CTL	CASSLSGTGVEQYF	TRBV7-6*01	TRBJ2-7*01	CGTEAEYGNKLVF	TRAV30*01	TRAJ47*01
GGAAAGCGTAGAAAGG-1-gPlexH2	COMBAT	S00142	14519	14112	T Reg Activated Cycling	CSARARGDEGGYTF	TRBV20-1*01	TRBJ1-2*01	CALSPNSGNTPLVF	TRAV9-2*01	TRAJ29*01
GGGTTGCAGGTGGGTT-1-gPlexH2	COMBAT	N00017	14520	14113	T CD8 Activated CTL Cycling	CASSLLSHEALRETQYF	TRBV27*01	TRBJ2-5*01	CAFMKPLLSYNTDKLIF	TRAV38-1*01	TRAJ34*01
GGGTTGCCACCACCAG-1-gPlexH2	COMBAT	S00099	14521	14114	T Reg Activated Cycling	CSVGYSGGAYEQYF	TRBV29-1*01	TRBJ2-7*01	CAVEYGNKLVF	TRAV8-3*01	TRAJ47*01
GGTGCGTGTCTGATCA-1-gPlexH2	COMBAT	S00114	14522	14115	T Reg Activated Cycling	CASSDVGSSAAGELFF	TRBV2*01	TRBJ2-2*01	CAVETGGFKTIF	TRAV12-2*01	TRAJ9*01
GTAACGTGTCGCTTTC-1-gPlexH2	COMBAT	S00126	14523	14116	T CD8 Activated CTL Cycling	CASSYRSGRYQETQYF	TRBV6-5*01	TRBJ2-5*01	CAMRESSNDYKLSF	TRAV14/DV4*01	TRAJ20*01
GTAACTGCATGGTCAT-1-gPlexH2	COMBAT	N00028	14524	14117	T CD4 Activated CTL	CASSPYGGRGRVPEAFF	TRBV10-1*01	TRBJ1-1*01	CIVRVNTNAGKSTF	TRAV26-1*01	TRAJ27*01
GTACTCCCATTGAGCT-1-gPlexH2	COMBAT	S00126	14525	14118	T CD8 Activated CTL Cycling	CASTWTQGGKLFF	TRBV28*01	TRBJ1-4*01	CAVDIGNSGYALNF	TRAV39*01	TRAJ41*01
GTACTTTCACGTCAGC-1-gPlexH2	COMBAT	H00070	14526	14119	T CD4 Activated Helper 1 Cycling	CASSIWDRGNQPQHF	TRBV19*01	TRBJ1-5*01	CAATPRGATNKLIF	TRAV29/DV5*01	TRAJ32*01
GTAGGCCAGTCCCACG-1-gPlexH2	COMBAT	H00070	14527	14120	T Reg Activated Cycling	CSCGQGSLNTEAFF	TRBV20-1*01	TRBJ1-1*01	CILKGNAGGTSYGKLTF	TRAV26-2*01	TRAJ52*01
GTATCTTTCCAAATGC-1-gPlexH2	COMBAT	S00114	14528	14121	T CD8 Activated CTL	CASNLDGYNEQFF	TRBV27*01	TRBJ2-1*01	CAVEYGNKLVF	TRAV27*01	TRAJ47*01
GTCACGGGTAGCCTCG-1-gPlexH2	COMBAT	S00054	14529	227	T CD8 Activated CTL	CASTPRGENNQPQHF	TRBV6-6*01	TRBJ1-5*01	CAFRMDSSYKLIF	TRAV24*01	TRAJ12*01
GTGCAGCGTTCGGCAC-1-gPlexH2	COMBAT	S00142	14530	14122	T CD4 Activated Helper 1 Cycling	CASSLWTGTGFAYGYTF	TRBV19*01	TRBJ1-2*01	CLVARGSARQLTF	TRAV4*01	TRAJ22*01
GTGCAGCTCAAACAAG-1-gPlexH2	COMBAT	S00126	14531	14123	T CD4 Activated Helper 1 Cycling	CASSLEAGRNQFF	TRBV7-6*01	TRBJ2-1*01	CAGGNLSGTYKYIF	TRAV27*01	TRAJ40*01
GTGCATAGTAAATACG-1-gPlexH2	COMBAT	S00114	14532	14124	T CD4 Activated Helper 1 Cycling	CASGIGRNGNQPQHF	TRBV6-6*01	TRBJ1-5*01	CVVIYNDYKLSF	TRAV12-1*01	TRAJ20*01
GTGGGTCTCTCAAGTG-1-gPlexH2	COMBAT	U00617	14533	14125	T CD8 Activated CTL Cycling	CAWSVGAGAMYTF	TRBV30*01	TRBJ1-2*01	CARETSGSRLTF	TRAV35*01	TRAJ58*01
GTTTCTACACAGCGTC-1-gPlexH2	COMBAT	S00114	14534	14126	T Reg Activated Cycling	CASSPQAGSYNEQFF	TRBV6-4*01	TRBJ2-1*01	CAVNAWGNNRLAF	TRAV8-1*01	TRAJ7*01
TAAGCGTAGATAGCAT-1-gPlexH2	COMBAT	U00617	14535	14127	T CD8 Activated CTL	CASSFDTGSMKGYTF	TRBV27*01	TRBJ1-2*01	CAVDVLGNYQLIW	TRAV39*01	TRAJ33*01
TAAGTGCGTGCCTGTG-1-gPlexH2	COMBAT	S00126	14536	14128	T CD4 Activated Helper 1 Cycling	CASGQAVGYNEQFF	TRBV10-3*01	TRBJ2-1*01	CAPRAAGANSKLTF	TRAV19*01	TRAJ56*01
TACACGACACAACGCC-1-gPlexH2	COMBAT	S00124	14537	14129	T CD4 Activated Helper 1 Cycling	CASSGAGTANYGYTF	TRBV28*01	TRBJ1-2*01	CALGDYKLSF	TRAV6*01	TRAJ20*01
TACCTATTCTTAGAGC-1-gPlexH2	COMBAT	S00114	14538	14130	T CD8 Activated CTL	CASTTGWANEKLFF	TRBV12-4*01	TRBJ1-4*01	CAFPDGQKLLF	TRAV24*01	TRAJ16*01
TACGGTAGTATCACCA-1-gPlexH2	COMBAT	S00114	14539	228	T CD8 Activated CTL	CSVESRGDYGYTF	TRBV29-1*01	TRBJ1-2*01	CAVFSGNTGKLIF	TRAV21*01	TRAJ37*01
TAGTGGTTCCTCAACC-1-gPlexH2	COMBAT	N00023	14540	14131	T Reg Activated Cycling	CASSPTGGNQPQHF	TRBV28*01	TRBJ1-5*01	CIVRVGNSWGKLQF	TRAV26-1*01	TRAJ24*01
TATCAGGAGGGTATCG-1-gPlexH2	COMBAT	S00126	14541	14132	T CD4 Activated Helper 1 Cycling	CSARQGLNQPQHF	TRBV29-1*01	TRBJ1-5*01	CAPPRPGSGNTPLVF	TRAV24*01	TRAJ29*01
TATCTCAGTTAGATGA-1-gPlexH2	COMBAT	S00114	14542	14133	T CD8 Activated CTL	CASSLRGYEQYF	TRBV27*01	TRBJ2-7*01	CALSGTTDSWGKLQF	TRAV9-2*01	TRAJ24*01
TATTACCCAGGATCGA-1-gPlexH2	COMBAT	S00126	14543	14134	T CD4 Activated Helper 1 Cycling	CASSFRGSQAFF	TRBV7-2*01	TRBJ1-1*01	CVGGDNQGGKLIF	TRAV17*01	TRAJ23*01
TCAACGAAGGGTGTGT-1-gPlexH2	COMBAT	N00017	14544	14135	T CD4 Activated Helper 1 Cycling	CASSLAGTSGSYEQYF	TRBV7-2*01	TRBJ2-7*01	CAVTDDYKLSF	TRAV2*01	TRAJ20*01
TCAGCTCTCGGTCTAA-1-gPlexH2	COMBAT	S00099	14545	14136	T Reg Activated Cycling	CASSLPGLESDTQYF	TRBV12-3*01	TRBJ2-3*01	CAVRDSSASKIIF	TRAV3*01	TRAJ3*01
TCGGGACGTGCAGGTA-1-gPlexH2	COMBAT	S00142	14546	14137	T CD8 Activated CTL	CASSLEGAGGYEQYF	TRBV7-9*01	TRBJ2-7*01	CAARDDKIIF	TRAV25*01	TRAJ30*01
TCGGGACTCCTTGACC-1-gPlexH2	COMBAT	G05105	14547	14138	T CD4 Activated Helper 1 Cycling	CASSYMELNTEAFF	TRBV6-6*01	TRBJ1-1*01	CAMREGRDDKIIF	TRAV14/DV4*01	TRAJ30*01
TCGGTAAGTACTTGAC-1-gPlexH2	COMBAT	S00114	14548	14139	T CD8 Activated CTL	CASSLSDPGARGDTQYF	TRBV27*01	TRBJ2-3*01	CAASRDGNNRLAF	TRAV23/DV6*01	TRAJ7*01
TCGTACCGTTGTGGAG-1-gPlexH2	COMBAT	S00142	14549	14140	T CD8 Activated CTL	CASSDTGTGSIETQYF	TRBV19*01	TRBJ2-5*01	CALSGYYSGGSNYKLTF	TRAV19*01	TRAJ53*01
TGAGCATAGAAGCCCA-1-gPlexH2	COMBAT	S00099	14550	14141	T CD4 Activated Helper 1 Cycling	CSARDGRVTNNEQFF	TRBV20-1*01	TRBJ2-1*01	CALSLNRDDKIIF	TRAV16*01	TRAJ30*01
TGAGGGATCCTATTCA-1-gPlexH2	COMBAT	S00126	14551	14142	T CD4 Activated CTL	CASSPSRDRGPRTEAFF	TRBV18*01	TRBJ1-1*01	CAASNSGGGADGLTF	TRAV29/DV5*01	TRAJ45*01
TGCGTGGGTACCGTTA-1-gPlexH2	COMBAT	S00114	14552	14143	T CD8 Activated CTL	CASRGGLAEYTGELFF	TRBV6-5*01	TRBJ2-2*01	CVVYTGGFKTIF	TRAV8-2*01	TRAJ9*01
TGGGCGTAGCCAGAAC-1-gPlexH2	COMBAT	S00114	14553	14144	T CD8 Activated CTL	CASSNRDGPSDGSYNEQFF	TRBV7-9*01	TRBJ2-1*01	CPTGTASKLTF	TRAV29/DV5*01	TRAJ44*01
TGTGGTAAGTGAAGTT-1-gPlexH2	COMBAT	S00126	14554	14145	T CD8 Activated CTL	CASSFAFAGPYEQYF	TRBV7-9*01	TRBJ2-7*01	CAASDSNDMRF	TRAV29/DV5*01	TRAJ43*01
TGTGGTATCTGTCTAT-1-gPlexH2	COMBAT	S00142	14555	14146	T CD8 Activated CTL	CASSEQGGYEQYF	TRBV2*01	TRBJ2-7*01	CVVNMIGTDSSYKLIF	TRAV12-1*01	TRAJ12*01
TGTGTTTGTTAAGGGC-1-gPlexH2	COMBAT	N00017	14556	14147	T CD8 Activated CTL Cycling	CASSPGPLKTGQYTGELFF	TRBV7-2*01	TRBJ2-2*01	CAPKGGQKLLF	TRAV1-2*01	TRAJ16*01
TTAGGCATCCCAACGG-1-gPlexH2	COMBAT	N00017	14557	14148	T CD8 Activated CTL Cycling	CASNNGENRADNEQFF	TRBV12-4*01	TRBJ2-1*01	CAEAGGYNKLIF	TRAV12-2*01	TRAJ4*01
TTCGGTCGTTCGTTGA-1-gPlexH2	COMBAT	S00114	14558	14149	T CD8 Activated CTL	CASSFRDETDTQYF	TRBV27*01	TRBJ2-3*01	CALSDMNNNAGNMLTF	TRAV9-2*01	TRAJ39*01
TTGACTTTCCGATATG-1-gPlexH2	COMBAT	S00126	14559	14150	T CD8 Activated CTL	CASSAGGTGGYGYTF	TRBV9*01	TRBJ1-2*01	CAAPRMGGFGNEKLTF	TRAV29/DV5*01	TRAJ48*01
TTGTAGGTCCCGACTT-1-gPlexH2	COMBAT	S00114	14560	14151	T CD8 Activated CTL	CASSISGQGDGSPLHF	TRBV19*01	TRBJ1-6*01	CAGPNDYKLSF	TRAV25*01	TRAJ20*01
TTTCCTCTCGCCGTGA-1-gPlexH2	COMBAT	N00017	14561	14152	T CD8 Activated CTL Cycling	CATGTGPYEQYF	TRBV19*01	TRBJ2-7*01	CAGLFLSGYALNF	TRAV39*01	TRAJ41*01
TTTGCGCGTGGCCCTA-1-gPlexH2	COMBAT	S00099	14562	14153	T Reg Activated Cycling	CSASMTGTGSYNEQFF	TRBV20-1*01	TRBJ2-1*01	CALSRGSTLGRLYF	TRAV16*01	TRAJ18*01
TTTGTCACAAGTACCT-1-gPlexH2	COMBAT	S00069	14563	229	T CD4 Activated CTL	CASSFLAGVTTGELFF	TRBV5-1*01	TRBJ2-2*01	CAVANRDDKIIF	TRAV36/DV7*01	TRAJ30*01
AAACGGGCACTGAAGG-1-gPlexH3	COMBAT	S00099	14564	14154	T Reg Activated Cycling	CASSLGAGGDNSPLHF	TRBV5-5*01	TRBJ1-6*01	CAASGESTSGTYKYIF	TRAV29/DV5*01	TRAJ40*01
AACGTTGAGGTGCAAC-1-gPlexH3	COMBAT	S00126	14565	14155	T CD8 Activated CTL Cycling	CASSFLGPDEAFF	TRBV27*01	TRBJ1-1*01	CALFPNTPLVF	TRAV9-2*01	TRAJ29*01
AACGTTGGTACCGTTA-1-gPlexH3	COMBAT	S00142	14566	14156	T Reg Activated Cycling	CASSDWGGRGEQYF	TRBV10-2*01	TRBJ2-7*01	CALNNARLMF	TRAV38-2/DV8*01	TRAJ31*01
AACTGGTCACATTAGC-1-gPlexH3	COMBAT	S00126	14567	14157	T CD4 Activated Helper 1 Cycling	CATSRDYTGELFF	TRBV10-3*01	TRBJ2-2*01	CAVKSDGQKLLF	TRAV12-2*01	TRAJ16*01
AACTTTCGTATGAATG-1-gPlexH3	COMBAT	S00114	14568	14158	T CD8 Activated CTL	CASSYEGIYGYTF	TRBV6-5*01	TRBJ1-2*01	CAMREASGGSNYKLTF	TRAV14/DV4*01	TRAJ53*01
AAGCCGCGTTACAGAA-1-gPlexH3	COMBAT	S00126	14569	14159	T CD4 Activated CTL	CASSLSAPAGELFF	TRBV7-9*01	TRBJ2-2*01	CAASNGRGGGNKLTF	TRAV23/DV6*01	TRAJ10*01
AATCCAGGTAGCGTAG-1-gPlexH3	COMBAT	S00114	14570	14160	T CD8 Activated CTL	CASSSFVGGREDEQFF	TRBV28*01	TRBJ2-1*01	CALSNFGNEKLTF	TRAV19*01	TRAJ48*01
ACACCAAGTCTCCACT-1-gPlexH3	COMBAT	U00617	14571	216	T CD4 Activated CTL	CASSSRRTNTEAFF	TRBV12-3*01	TRBJ1-1*01	CAVNTSGGSNYKLTF	TRAV12-2*01	TRAJ53*01
ACACTGAGTTTCGCTC-1-gPlexH3	COMBAT	S00099	14572	14161	T Reg Activated Cycling	CASSIRTGQISTDTQYF	TRBV19*01	TRBJ2-3*01	CAASIGSGAGSYQLTF	TRAV13-1*01	TRAJ28*01
ACATCAGTCCTTGACC-1-gPlexH3	COMBAT	S00114	14573	14162	T CD4 Activated CTL	CASGLVLAGTGNNEQFF	TRBV12-5*01	TRBJ2-1*01	CATGSGNTPLVF	TRAV17*01	TRAJ29*01
ACGAGGATCTGATACG-1-gPlexH3	COMBAT	N00017	14574	14163	T CD8 Activated CTL	CASSRDREVGTGELFF	TRBV18*01	TRBJ2-2*01	CAISSGGSNYKLTF	TRAV12-3*01	TRAJ53*01
ACGCCGAAGTGTCCCG-1-gPlexH3	COMBAT	S00114	14575	28	T CD8 Activated CTL Cycling	CASSGDTEAFF	TRBV7-9*01	TRBJ1-1*01	CAASAGFGNEKLTF	TRAV29/DV5*01	TRAJ48*01
ACGCCGATCCACTCCA-1-gPlexH3	COMBAT	S00069	14576	14164	T CD4 Activated Helper 1 Cycling	CASSYSAGTNYGYTF	TRBV6-5*01	TRBJ1-2*01	CALQNTGNQFYF	TRAV9-2*01	TRAJ49*01
ACGGGCTGTCCGCTGA-1-gPlexH3	COMBAT	S00142	14577	14165	T CD8 Activated CTL	CAIRETGSLNTGELFF	TRBV10-3*01	TRBJ2-2*01	CAVLRGSNAGNMLTF	TRAV21*01	TRAJ39*01
ACGGGCTTCCATGAAC-1-gPlexH3	COMBAT	S00069	14578	14166	T CD8 Activated CTL Cycling	CSGDRGPDTQYF	TRBV29-1*01	TRBJ2-3*01	CATGGSNYKLTF	TRAV17*01	TRAJ53*01
ACGTCAAAGGCCATAG-1-gPlexH3	COMBAT	S00126	14579	14167	T CD8 Activated CTL Cycling	CAWSVSGHGYTF	TRBV30*01	TRBJ1-2*01	CAVRTSGGGSQGNLIF	TRAV8-6*01	TRAJ42*01
ACTGATGTCCTCCTAG-1-gPlexH3	COMBAT	S00124	14580	14168	T Reg Activated Cycling	CASSLWGGRQGTAEAFF	TRBV11-2*01	TRBJ1-1*01	CALSGRGSTSGTYKYIF	TRAV9-2*01	TRAJ40*01
ACTTACTGTTCGTGAT-1-gPlexH3	COMBAT	U00617	14581	14169	T CD4 Activated CTL	CASSSTPNPTDTQYF	TRBV7-3*01	TRBJ2-3*01	CAEKRDNDYKLSF	TRAV5*01	TRAJ20*01
AGAGCTTCAGTTTACG-1-gPlexH3	COMBAT	S00069	14582	14170	T CD4 Activated Helper 1 Cycling	CASSQGLGETQYF	TRBV14*01	TRBJ2-5*01	CAVGGAGSYQLTF	TRAV21*01	TRAJ28*01
AGATCTGAGTCATCCA-1-gPlexH3	COMBAT	S00142	14583	14171	T CD8 Activated CTL	CASSQDEAGNTEAFF	TRBV3-1*01	TRBJ1-1*01	CALSNAGNMLTF	TRAV6*01	TRAJ39*01
AGCGGTCTCGTCCGTT-1-gPlexH3	COMBAT	S00099	14584	14172	T CD8 Activated CTL	CASSQQGFNQPQHF	TRBV12-4*01	TRBJ1-5*01	CAANTGNQFYF	TRAV29/DV5*01	TRAJ49*01
AGCTCTCGTCGCGGTT-1-gPlexH3	COMBAT	S00142	14585	14173	T CD8 Activated CTL	CASSYGQGAFEAFF	TRBV6-5*01	TRBJ1-1*01	CAMSAGDNKFYF	TRAV12-3*01	TRAJ21*01
AGTAGTCAGTATCTCG-1-gPlexH3	COMBAT	S00126	14586	14174	T CD8 Activated CTL Cycling	CASSAPGRDGREIAEGGYTF	TRBV9*01	TRBJ1-2*01	CATDGGYQKVTF	TRAV17*01	TRAJ13*01
AGTCTTTCACTGAAGG-1-gPlexH3	COMBAT	G05105	14587	14175	T Reg Activated Cycling	CATSGPGLSGNTIYF	TRBV10-3*01	TRBJ1-3*01	CATDNNQGGKLIF	TRAV17*01	TRAJ23*01
ATGTGTGGTCATATCG-1-gPlexH3	COMBAT	S00114	14588	14176	T CD4 Activated Helper 1 Cycling	CASSGRRGETQYF	TRBV28*01	TRBJ2-5*01	CAFMKPSGGGADGLTF	TRAV38-1*01	TRAJ45*01
ATTACTCCAACTGCGC-1-gPlexH3	COMBAT	N00023	14589	14177	T CD4 Activated Helper 1 Cycling	CASSFLGQGYGYTF	TRBV28*01	TRBJ1-2*01	CAASIGGGADGLTF	TRAV13-1*01	TRAJ45*01
ATTCTACTCCTACAGA-1-gPlexH3	COMBAT	S00124	14590	14178	T CD4 Activated Helper 1 Cycling	CASSLSVRSYEQYF	TRBV5-1*01	TRBJ2-7*01	CAASIRAGSGGGADGLTF	TRAV13-1*01	TRAJ45*01
CAAGAAATCGCGTTTC-1-gPlexH3	COMBAT	S00142	14591	14179	T CD8 Activated CTL	CAISVLAGGSYEQYF	TRBV10-3*01	TRBJ2-7*01	CAASTSNYGGSQGNLIF	TRAV13-1*01	TRAJ42*01
CAAGATCTCTCTGCTG-1-gPlexH3	COMBAT	S00052	14592	14180	T Reg Activated Cycling	CATSGSAGGTETQYF	TRBV24-1*01	TRBJ2-5*01	CAAAGGNNRLAF	TRAV8-3*01	TRAJ7*01
CACACCTAGGGCTCTC-1-gPlexH3	COMBAT	H00070	14593	14181	T CD4 Activated Helper 1 Cycling	CASSRGGQGRNGYTF	TRBV27*01	TRBJ1-2*01	CAGSGGSYIPTF	TRAV21*01	TRAJ6*01
CACACCTGTGTAACGG-1-gPlexH3	COMBAT	U00617	14594	14182	T CD8 Activated CTL	CASSYRTSGINEQFF	TRBV6-2*01	TRBJ2-1*01	CVVNMGSNYQLIW	TRAV12-1*01	TRAJ33*01
CAGAGAGGTCCAGTAT-1-gPlexH3	COMBAT	S00126	14595	14183	T CD8 Activated CTL Cycling	CASSLAAIHRTQYF	TRBV6-5*01	TRBJ2-5*01	CAENPYNQGGKLIF	TRAV13-2*01	TRAJ23*01
CAGCCGACACGGTTTA-1-gPlexH3	COMBAT	S00052	14596	14184	T CD4 Activated Helper 1 Cycling	CSVEDLRGSGELFF	TRBV29-1*01	TRBJ2-2*01	CAVGAGQAGTALIF	TRAV8-3*01	TRAJ15*01
CAGCCGATCTTGTATC-1-gPlexH3	COMBAT	S00114	14597	14185	T CD4 Activated CTL	CASSVGQGNQPQHF	TRBV9*01	TRBJ1-5*01	CALKNNNQGGKLIF	TRAV9-2*01	TRAJ23*01
CAGCGACTCGTTACAG-1-gPlexH3	COMBAT	S00142	14598	14186	T CD8 Activated CTL Cycling	CAWSVTSDTGELFF	TRBV30*01	TRBJ2-2*01	CAVGAQKLVF	TRAV12-2*01	TRAJ54*01
CATATTCCAAACGTGG-1-gPlexH3	COMBAT	S00124	14599	14187	T CD4 Activated CTL	CASSYAGAMNTEAFF	TRBV6-2*01	TRBJ1-1*01	CALKSRSDGQKLLF	TRAV9-2*01	TRAJ16*01
CATATTCGTCATTAGC-1-gPlexH3	COMBAT	S00099	14600	14188	T CD4 Activated CTL	CASSLAGTSGTVFGELFF	TRBV12-4*01	TRBJ2-2*01	CAETSGGYNKLIF	TRAV13-2*01	TRAJ4*01
CCAATCCAGACCACGA-1-gPlexH3	COMBAT	S00114	14601	14189	T CD8 Activated CTL	CAISEGAYTDTQYF	TRBV10-3*01	TRBJ2-3*01	CAVEGNYGGSQGNLIF	TRAV39*01	TRAJ42*01
CCACCTAAGATCCGAG-1-gPlexH3	COMBAT	N00017	14602	14190	T CD4 Activated Helper 1 Cycling	CASSLRGGEKLFF	TRBV7-6*01	TRBJ1-4*01	CAVLTSGSRLTF	TRAV21*01	TRAJ58*01
CCACCTAGTAGTAGTA-1-gPlexH3	COMBAT	S00126	14603	14191	T CD8 Activated CTL	CASSDLTLFNSPLHF	TRBV2*01	TRBJ1-6*01	CALSDQWLIF	TRAV9-2*01	TRAJ34*01
CCCAATCTCATTATCC-1-gPlexH3	COMBAT	S00126	14604	230	T CD8 Activated CTL Cycling	CASSSDPPEAYEQYF	TRBV12-4*01	TRBJ2-7*01	CAVDTGRRALTF	TRAV21*01	TRAJ5*01
CCCAGTTGTGATGTCT-1-gPlexH3	COMBAT	S00142	14605	14192	T CD4 Activated CTL	CASSQDIRGTEAFF	TRBV3-1*01	TRBJ1-1*01	CAAHSNNNARLMF	TRAV23/DV6*01	TRAJ31*01
CCCTCCTAGCAGACTG-1-gPlexH3	COMBAT	S00142	14606	14193	T CD8 Activated CTL Cycling	CSVEVGLEQFF	TRBV29-1*01	TRBJ2-1*01	CAVTGTGGFKTIF	TRAV2*01	TRAJ9*01
CCGGTAGGTAGCGCAA-1-gPlexH3	COMBAT	S00114	14607	14194	T CD4 Activated Helper 1 Cycling	CASRVANTGELFF	TRBV10-2*01	TRBJ2-2*01	CVVNPLNQGGKLIF	TRAV12-1*01	TRAJ23*01
CCGTGGATCAACCATG-1-gPlexH3	COMBAT	S00069	14608	14195	T CD4 Activated Helper 1 Cycling	CATSRGLGEASYNEQFF	TRBV15*01	TRBJ2-1*01	CAVGASDTGRRALTF	TRAV8-3*01	TRAJ5*01
CCTATTACAGTAAGAT-1-gPlexH3	COMBAT	S00126	14609	14196	T CD8 Activated CTL Cycling	CASSLDTEIPGELFF	TRBV27*01	TRBJ2-2*01	CAMSHGPYGNNRLAF	TRAV14/DV4*01	TRAJ7*01
CCTCAGTGTATATGAG-1-gPlexH3	COMBAT	N00028	14610	14197	T CD4 Activated CTL	CASSFQTSGANVLTF	TRBV5-1*01	TRBJ2-6*01	CAAGPNTNAGKSTF	TRAV13-1*01	TRAJ27*01
CCTCAGTGTGTTCGAT-1-gPlexH3	COMBAT	S00126	14611	14198	T CD4 Activated Helper 1 Cycling	CASSPGTGRDTIYF	TRBV9*01	TRBJ1-3*01	CAVSGGYQKVTF	TRAV24*01	TRAJ13*01
CCTCTGAAGACAGGCT-1-gPlexH3	COMBAT	S00114	14612	14199	T CD8 Activated CTL	CASIGDESDGDTQYF	TRBV16*01	TRBJ2-3*01	CAECAGGGNKLTF	TRAV5*01	TRAJ10*01
CCTCTGAGTTCGTTGA-1-gPlexH3	COMBAT	S00126	14613	14200	T CD8 Activated CTL Cycling	CASSLVTDEQFF	TRBV7-9*01	TRBJ2-1*01	CAVSNGNKLVF	TRAV22*01	TRAJ47*01
CCTTCGATCTTCCTTC-1-gPlexH3	COMBAT	S00126	14614	14201	T CD8 Activated CTL Cycling	CASSGGQDYGYTF	TRBV9*01	TRBJ1-2*01	CAASEGAGANNLFF	TRAV29/DV5*01	TRAJ36*01
CGAACATTCTTACCTA-1-gPlexH3	COMBAT	S00114	14615	14202	T CD8 Activated CTL	CASSLTAGGNSPLHF	TRBV3-1*01	TRBJ1-6*01	CAVRGDRGSTLGRLYF	TRAV22*01	TRAJ18*01
CGAATGTGTCTTTCAT-1-gPlexH3	COMBAT	S00069	14616	14203	T CD8 Activated CTL Cycling	CASSFGDREFNEQFF	TRBV5-1*01	TRBJ2-1*01	CAVSEMLFGNEKLTF	TRAV41*01	TRAJ48*01
CGAGAAGAGCAGGCTA-1-gPlexH3	COMBAT	S00114	14617	14204	T CD4 Activated CTL	CASSLLGQVNTGELFF	TRBV3-1*01	TRBJ2-2*01	CAGQRSGSARQLTF	TRAV25*01	TRAJ22*01
CGAGCACAGAGTAAGG-1-gPlexH3	COMBAT	S00126	14618	14205	T Reg Activated Cycling	CASLVAGASFTDTQYF	TRBV6-1*01	TRBJ2-3*01	CALKGGGSNYKLTF	TRAV9-2*01	TRAJ53*01
CGATCGGAGCGTCAAG-1-gPlexH3	COMBAT	N00028	14619	14206	T CD4 Activated CTL	CASSFRQGGTEAFF	TRBV28*01	TRBJ1-1*01	CATDAFAGNQFYF	TRAV17*01	TRAJ49*01
CGATGGCAGATCTGAA-1-gPlexH3	COMBAT	H00070	14620	14207	T Reg Activated Cycling	CASSPLQGAGGYTF	TRBV11-2*01	TRBJ1-2*01	CAVDPFSGTYKYIF	TRAV39*01	TRAJ40*01
CGCGTTTTCACCATAG-1-gPlexH3	COMBAT	S00099	14621	14208	T CD8 Activated CTL Cycling	CASSYEGGVGTGELFF	TRBV6-5*01	TRBJ2-2*01	CAVDNGNQFYF	TRAV39*01	TRAJ49*01
CGCTATCGTCGAACAG-1-gPlexH3	COMBAT	S00142	14622	14209	T Reg Activated Cycling	CASSSVAELRELFF	TRBV7-9*01	TRBJ2-2*01	CATGNSGNTPLVF	TRAV17*01	TRAJ29*01
CGCTTCATCCTGCTTG-1-gPlexH3	COMBAT	S00126	14623	14210	T CD4 Activated Helper 1 Cycling	CASSAPRRASTDTQYF	TRBV28*01	TRBJ2-3*01	CATELVRGSTLGRLYF	TRAV17*01	TRAJ18*01
CGGAGCTCAAGCTGTT-1-gPlexH3	COMBAT	S00114	14624	14211	T CD8 Activated CTL	CASSLSGRDEQFF	TRBV11-2*01	TRBJ2-1*01	CAENQGGKLIF	TRAV13-2*01	TRAJ23*01
CGGAGTCAGTAGGTGC-1-gPlexH3	COMBAT	S00114	14625	14212	T CD8 Activated CTL	CASSLLGLSEGYTF	TRBV27*01	TRBJ1-2*01	CALSYNTDKLIF	TRAV9-2*01	TRAJ34*01
CGGCTAGAGGGTTCCC-1-gPlexH3	COMBAT	S00069	14626	14213	T CD4 Activated Helper 1 Cycling	CASSLASPPYEQYF	TRBV5-4*01	TRBJ2-7*01	CAVSEGGFGNEKLTF	TRAV8-4*01	TRAJ48*01
CGTCCATAGATCTGAA-1-gPlexH3	COMBAT	S00142	14627	14214	T CD8 Activated CTL Cycling	CASSWTDRDGYTF	TRBV27*01	TRBJ1-2*01	CAVNLDGQNFVF	TRAV12-2*01	TRAJ26*01
CGTGAGCCATCGGGTC-1-gPlexH3	COMBAT	S00114	14628	35	T CD8 Activated CTL	CASSPRDSYNEQFF	TRBV27*01	TRBJ2-1*01	CALSAGNQFYF	TRAV9-2*01	TRAJ49*01
CTACCCAGTCATATCG-1-gPlexH3	COMBAT	G05105	14629	14215	T CD8 Activated CTL Cycling	CASSEGNFYNEQFF	TRBV19*01	TRBJ2-1*01	CAGPDSSGGSNYKLTF	TRAV25*01	TRAJ53*01
CTAGTGAGTCTCCACT-1-gPlexH3	COMBAT	S00054	14630	14216	T CD8 Activated CTL Cycling	CASADLNTGELFF	TRBV30*01	TRBJ2-2*01	CAEKSGNTPLVF	TRAV13-2*01	TRAJ29*01
CTCCTAGTCTATCGCC-1-gPlexH3	COMBAT	N00028	14631	14217	T CD8 Activated CTL	CASSYEETQYF	TRBV6-2*01	TRBJ2-5*01	CAVEQDSNYQLIW	TRAV36/DV7*01	TRAJ33*01
CTCGGAGCATGCCTAA-1-gPlexH3	COMBAT	S00052	14632	14218	T CD4 Activated Helper 1 Cycling	CSARPAGRSVYEQYF	TRBV20-1*01	TRBJ2-7*01	CALSGGNSGGSNYKLTF	TRAV9-2*01	TRAJ53*01
CTCGGGAGTCGAATCT-1-gPlexH3	COMBAT	S00114	14633	14219	T CD8 Activated CTL Cycling	CASSLRDLTYEQYF	TRBV5-6*01	TRBJ2-7*01	CAVASIDNYGQNFVF	TRAV22*01	TRAJ26*01
CTCTAATCACCCATTC-1-gPlexH3	COMBAT	S00114	14634	14220	T CD4 Activated CTL	CASSVGFGGSNYGYTF	TRBV9*01	TRBJ1-2*01	CVVNISAPRYGGSQGNLIF	TRAV12-1*01	TRAJ42*01
CTCTAATGTCTCCCTA-1-gPlexH3	COMBAT	N00028	14635	14221	T CD4 Activated CTL	CASSAQLTRTDTQYF	TRBV19*01	TRBJ2-3*01	CAASKRYSSASKIIF	TRAV23/DV6*01	TRAJ3*01
CTCTAATGTTATCACG-1-gPlexH3	COMBAT	S00124	14636	14222	T Reg Activated Cycling	CASSSGPETHQPQHF	TRBV5-1*01	TRBJ1-5*01	CAVNAVNAGKSTF	TRAV8-1*01	TRAJ27*01
CTGCTGTTCTGCAGTA-1-gPlexH3	COMBAT	S00126	14637	231	T CD4 Activated Helper 1 Cycling	CASSAGLALSTDTQYF	TRBV25-1*01	TRBJ2-3*01	CVVNNNNDMRF	TRAV12-1*01	TRAJ43*01
CTGGTCTAGTAGTGCG-1-gPlexH3	COMBAT	S00142	14638	14223	T Reg Activated Cycling	CASSADSYYNEQFF	TRBV7-2*01	TRBJ2-1*01	CAMNTGNQFYF	TRAV12-3*01	TRAJ49*01
CTTAACTTCAACGGGA-1-gPlexH3	COMBAT	S00069	14639	14224	T Reg Activated Cycling	CAISAPGLPQNNEQFF	TRBV10-3*01	TRBJ2-1*01	CAVEPPNFGNEKLTF	TRAV2*01	TRAJ48*01
CTTACCGAGACTGTAA-1-gPlexH3	COMBAT	S00126	14640	14225	T CD4 Activated CTL	CASSAGGGRANEQFF	TRBV28*01	TRBJ2-1*01	CAMKGVGTGKSTF	TRAV12-3*01	TRAJ27*01
GAAGCAGGTGAAAGAG-1-gPlexH3	COMBAT	S00126	14641	14226	T CD8 Activated CTL Cycling	CASRRREGGYTF	TRBV19*01	TRBJ1-2*01	CAKVADGGSQGNLIF	TRAV12-3*01	TRAJ42*01
GAATGAAAGCGATCCC-1-gPlexH3	COMBAT	S00054	14642	14227	T Reg Activated Cycling	CAWSLGPAYEQYF	TRBV30*01	TRBJ2-7*01	CAASARFFGNEKLTF	TRAV29/DV5*01	TRAJ48*01
GACACGCTCTGAGGGA-1-gPlexH3	COMBAT	N00017	14643	14228	T CD8 Activated CTL Cycling	CAKGLPGQGRGSEQYF	TRBV6-1*01	TRBJ2-7*01	CAVGHSGAGSYQLTF	TRAV3*01	TRAJ28*01
GACAGAGCACAACTGT-1-gPlexH3	COMBAT	S00069	14644	14229	T CD4 Activated CTL	CASSLPPGRDTYEQYF	TRBV6-2*01	TRBJ2-7*01	CAATLNTNAGKSTF	TRAV23/DV6*01	TRAJ27*01
GAGCAGATCAGGTTCA-1-gPlexH3	COMBAT	S00142	14645	14230	T CD4 Activated Helper 1 Cycling	CASSPGSLFYGYTF	TRBV13*01	TRBJ1-2*01	CATSRRSIGFGNVLHC	TRAV17*01	TRAJ35*01
GAGTCCGGTCGTGGCT-1-gPlexH3	COMBAT	H00070	14646	14231	T CD8 Activated CTL	CASSLGRSREQYF	TRBV27*01	TRBJ2-7*01	CAAVRQGGKLIF	TRAV13-1*01	TRAJ23*01
GATGAAAAGGTAAACT-1-gPlexH3	COMBAT	S00054	14647	1	T CD4 Activated Helper 1 Cycling	CASSLSSGWDTQYF	TRBV27*01	TRBJ2-3*01	CALGGSQGNLIF	TRAV9-2*01	TRAJ42*01
GATTCAGAGGTAAACT-1-gPlexH3	COMBAT	S00126	14648	14232	T Reg Activated Cycling	CASSTRPAGGLNEQFF	TRBV19*01	TRBJ2-1*01	CALSWVDSSYKLIF	TRAV9-2*01	TRAJ12*01
GCACTCTCAATCGGTT-1-gPlexH3	COMBAT	S00114	14649	14233	T CD8 Activated CTL Cycling	CASSLLAPYEQYF	TRBV27*01	TRBJ2-7*01	CAEGNAGNNRKLIW	TRAV5*01	TRAJ38*01
GCACTCTCACCAGGTC-1-gPlexH3	COMBAT	S00126	14650	14234	T CD8 Activated CTL Cycling	CASSEFRTDYEQYF	TRBV2*01	TRBJ2-7*01	CAVEVNSGYALNF	TRAV36/DV7*01	TRAJ41*01
GCATGATGTTGTGGAG-1-gPlexH3	COMBAT	S00114	14651	14235	T CD8 Activated CTL	CASSYPRTSGVSYNEQFF	TRBV6-5*01	TRBJ2-1*01	CALSDSWGKLQF	TRAV9-2*01	TRAJ24*01
GCGCAACTCCTAGGGC-1-gPlexH3	COMBAT	S00099	14652	14236	T CD4 Activated Helper 1 Cycling	CASSPTIGGNTIYF	TRBV3-1*01	TRBJ1-3*01	CAVQATGGGNKLTF	TRAV20*01	TRAJ10*01
GCTCCTATCCATTCTA-1-gPlexH3	COMBAT	S00142	14653	14237	T CD4 Activated CTL	CASSVLSSNTGELFF	TRBV9*01	TRBJ2-2*01	CAYLSNFGNEKLTF	TRAV38-2/DV8*01	TRAJ48*01
GGACAAGCATCGATTG-1-gPlexH3	COMBAT	N00028	14654	14238	T CD8 Activated CTL	CASSWFGTGGNTEAFF	TRBV5-6*01	TRBJ1-1*01	CATDRLNRDDKIIF	TRAV17*01	TRAJ30*01
GGACGTCGTACAAGTA-1-gPlexH3	COMBAT	S00069	14655	14239	T CD4 Activated CTL	CASSYRDREEGYTF	TRBV6-2*01	TRBJ1-2*01	CAASMIRNSWGKLQF	TRAV13-1*01	TRAJ24*01
GGAGCAATCAAGAAGT-1-gPlexH3	COMBAT	S00069	14656	14240	T CD4 Activated Helper 1 Cycling	CASSLRQGREAFF	TRBV5-1*01	TRBJ1-1*01	CAASTFSGSARQLTF	TRAV23/DV6*01	TRAJ22*01
GGATTACCATTTCAGG-1-gPlexH3	COMBAT	S00126	14657	14241	T CD8 Activated CTL	CAGGFGTEAFF	TRBV10-3*01	TRBJ1-1*01	CAVLRNNNARLMF	TRAV8-3*01	TRAJ31*01
GGCCGATGTCACACGC-1-gPlexH3	COMBAT	S00099	14658	14242	T CD4 Activated CTL	CASSPPLKAEQFF	TRBV18*01	TRBJ2-1*01	CARPSGGYNKLIF	TRAV12-1*01	TRAJ4*01
GGCCGATGTTAAAGAC-1-gPlexH3	COMBAT	S00114	14659	14243	T Reg Activated Cycling	CASSPRSSTTINYGYTF	TRBV7-8*01	TRBJ1-2*01	CAGQNYGGSQGNLIF	TRAV35*01	TRAJ42*01
GGGTTGCAGTGTCTCA-1-gPlexH3	COMBAT	S00114	14660	3	T CD8 Activated CTL	CASSAGVRYGYTF	TRBV9*01	TRBJ1-2*01	CAASAGFGNEKLTF	TRAV29/DV5*01	TRAJ48*01
GGGTTGCTCTTCCTTC-1-gPlexH3	COMBAT	N00023	14661	14244	T CD8 Activated CTL	CASSFLTSGTDTQYF	TRBV12-4*01	TRBJ2-3*01	CAVRLYNNNDMRF	TRAV1-2*01	TRAJ43*01
GGTGTTACACGGTAGA-1-gPlexH3	COMBAT	S00142	14662	14245	T CD8 Activated CTL	CASSATVSGTGSYEQYF	TRBV7-9*01	TRBJ2-7*01	CAIQGGSQGNLIF	TRAV8-1*01	TRAJ42*01
GTACTCCTCTGGTGTA-1-gPlexH3	COMBAT	N00017	14663	14246	T CD8 Activated CTL Cycling	CAWSGGTTEAFF	TRBV30*01	TRBJ1-1*01	CVVNTYNDMRF	TRAV12-1*01	TRAJ43*01
GTAGTCATCCGATATG-1-gPlexH3	COMBAT	S00054	14664	14247	T CD8 Activated CTL	CASGRTPGTEAFF	TRBV4-1*01	TRBJ1-1*01	CAERPGGTSYGKLTF	TRAV13-2*01	TRAJ52*01
GTATCTTGTTAAAGAC-1-gPlexH3	COMBAT	S00069	14665	14248	T CD4 Activated Helper 1 Cycling	CAISDNYEQYF	TRBV10-3*01	TRBJ2-7*01	CAVSPHTGGFKTIF	TRAV8-6*01	TRAJ9*01
GTATTCTGTGACCAAG-1-gPlexH3	COMBAT	S00126	14666	14249	T CD4 Activated CTL	CASSRTGTNGYTF	TRBV6-5*01	TRBJ1-2*01	CALRGRAGANSKLTF	TRAV19*01	TRAJ56*01
GTCCTCAAGACTCGGA-1-gPlexH3	COMBAT	S00142	14667	14250	T CD4 Activated Helper 1 Cycling	CASSYPLTGSYGYTF	TRBV6-2*01	TRBJ1-2*01	CVVSARNTGGFKTIF	TRAV8-2*01	TRAJ9*01
GTGCTTCGTCGTGGCT-1-gPlexH3	COMBAT	S00142	14668	14251	T Reg Activated Cycling	CASSGASGSTGETQYF	TRBV2*01	TRBJ2-5*01	CAVNAISGTYKYIF	TRAV8-1*01	TRAJ40*01
GTTACAGAGCTACCTA-1-gPlexH3	COMBAT	N00017	14669	14252	T CD4 Activated Helper 1 Cycling	CSARDFGGVYEQYF	TRBV20-1*01	TRBJ2-7*01	CAMFGIAGKSTF	TRAV12-3*01	TRAJ27*01
GTTCTCGGTTAGATGA-1-gPlexH3	COMBAT	N00023	14670	14253	T CD4 Activated CTL	CASSLTLSGTSTDTQYF	TRBV12-4*01	TRBJ2-3*01	CALSDRPRRGSARQLTF	TRAV9-2*01	TRAJ22*01
GTTTCTAAGCGATGAC-1-gPlexH3	COMBAT	S00142	14671	14254	T CD4 Activated Helper 1 Cycling	CASTVLGTESTDTQYF	TRBV7-9*01	TRBJ2-3*01	CAVEWTGRRALTF	TRAV8-3*01	TRAJ5*01
TACAGTGGTTTGGCGC-1-gPlexH3	COMBAT	N00023	14672	14255	T Reg Activated Cycling	CASKVTGYQETQYF	TRBV2*01	TRBJ2-5*01	CAYMGEYGNKLVF	TRAV38-2/DV8*01	TRAJ47*01
TAGAGCTTCGCTGATA-1-gPlexH3	COMBAT	S00126	14673	14256	T CD8 Activated CTL	CASSPRGYEQFF	TRBV27*01	TRBJ2-1*01	CAVNTGFQKLVF	TRAV21*01	TRAJ8*01
TAGCCGGGTCCATGAT-1-gPlexH3	COMBAT	S00114	14674	14257	T CD8 Activated CTL	CASSWTDGAYEQYF	TRBV28*01	TRBJ2-7*01	CAASPAPSGNTGKLIF	TRAV13-1*01	TRAJ37*01
TATCTCAAGATATGGT-1-gPlexH3	COMBAT	S00069	14675	14258	T CD4 Activated CTL	CASSYAGQGNTEAFF	TRBV6-5*01	TRBJ1-1*01	CAFMKHAVGANSKLTF	TRAV38-1*01	TRAJ56*01
TCAACGACACACCGCA-1-gPlexH3	COMBAT	S00126	14676	35	T CD8 Activated CTL Cycling	CASSLSDSYNEQFF	TRBV27*01	TRBJ2-1*01	CALSSGNQFYF	TRAV9-2*01	TRAJ49*01
TCCCGATCAAGAGGCT-1-gPlexH3	COMBAT	S00114	14677	14259	T CD8 Activated CTL	CASSSRDHSTDTQYF	TRBV27*01	TRBJ2-3*01	CAVSGAGNQFYF	TRAV8-4*01	TRAJ49*01
TCCCGATGTTAGGGTG-1-gPlexH3	COMBAT	S00114	14678	14260	T CD8 Activated CTL	CASWPEGAGNTIYF	TRBV7-9*01	TRBJ1-3*01	CAASIDPYFGNEKLTF	TRAV13-1*01	TRAJ48*01
TCGCGAGAGGTGACCA-1-gPlexH3	COMBAT	S00142	14679	14261	T CD8 Activated CTL Cycling	CAWNLQGTGNTIYF	TRBV30*01	TRBJ1-3*01	CVSNAGNMLTF	TRAV12-2*01	TRAJ39*01
TCTGAGATCACGAAGG-1-gPlexH3	COMBAT	S00114	14680	14262	T CD8 Activated CTL	CASSALTQYF	TRBV2*01	TRBJ2-5*01	CAGHGTYKYIF	TRAV25*01	TRAJ40*01
TCTGAGATCGCAAGCC-1-gPlexH3	COMBAT	N00017	14681	14263	T CD4 Activated Helper 1 Cycling	CASSPVGREETQYF	TRBV18*01	TRBJ2-5*01	CILRAYSGAGSYQLTF	TRAV26-2*01	TRAJ28*01
TCTTTCCAGCTATGCT-1-gPlexH3	COMBAT	S00069	14682	14264	T CD8 Activated CTL Cycling	CASSAGTSGGASDTQYF	TRBV9*01	TRBJ2-3*01	CALSEARGSQGNLIF	TRAV19*01	TRAJ42*01
TGACTAGAGAAGGGTA-1-gPlexH3	COMBAT	S00052	14683	14265	T CD4 Activated CTL	CASSLGRVGKSGANVLTF	TRBV12-4*01	TRBJ2-6*01	CAASPTDAGGTSYGKLTF	TRAV13-1*01	TRAJ52*01
TGAGAGGAGGAGTTGC-1-gPlexH3	COMBAT	S00124	14684	14266	T CD4 Activated Helper 1 Cycling	CASSPGTGGTGELFF	TRBV7-3*01	TRBJ2-2*01	CAVPNNNAGNMLTF	TRAV2*01	TRAJ39*01
TGAGGGAAGTGCAAGC-1-gPlexH3	COMBAT	U00617	14685	14267	T CD8 Activated CTL Cycling	CASSYRASGLNEQFF	TRBV6-2*01	TRBJ2-1*01	CLVEGDSSYKLIF	TRAV4*01	TRAJ12*01
TGCACCTAGCGTCAAG-1-gPlexH3	COMBAT	S00142	14686	14268	T CD8 Activated CTL	CATGTYEQYF	TRBV27*01	TRBJ2-7*01	CAGVRKGGGADGLTF	TRAV27*01	TRAJ45*01
TGGTTCCAGCGGATCA-1-gPlexH3	COMBAT	S00114	14687	10	T CD8 Activated CTL	CASSPRWGGETQYF	TRBV27*01	TRBJ2-5*01	CALAAGNQFYF	TRAV9-2*01	TRAJ49*01
TGTCCCACAGCCAATT-1-gPlexH3	COMBAT	U00617	14688	14269	T CD8 Activated CTL	CASSPGQDYEQYF	TRBV19*01	TRBJ2-7*01	CLVEGGTYKYIF	TRAV4*01	TRAJ40*01
TTAGTTCAGTTGTAGA-1-gPlexH3	COMBAT	S00126	14689	14270	T CD4 Activated Helper 1 Cycling	CASSSSGSWGDTQYF	TRBV6-5*01	TRBJ2-3*01	CAGPKAAGNKLTF	TRAV25*01	TRAJ17*01
TTCCCAGAGAGTACCG-1-gPlexH3	COMBAT	S00052	14690	14271	T CD8 Activated CTL Cycling	CASSIGGGSVPYEQYF	TRBV19*01	TRBJ2-7*01	CAVEDPGSNSGYALNF	TRAV2*01	TRAJ41*01
TTCGAAGTCCAGTATG-1-gPlexH3	COMBAT	S00052	14691	14272	T CD4 Activated CTL	CASSPELPKGELFF	TRBV10-1*01	TRBJ2-2*01	CVVISGGSYIPTF	TRAV12-1*01	TRAJ6*01
TTGGCAAGTTAGTGGG-1-gPlexH3	COMBAT	N00023	14692	14273	T CD4 Activated Helper 1 Cycling	CASSPGQDNTEAFF	TRBV6-6*01	TRBJ1-1*01	CALSANAGGTSYGKLTF	TRAV9-2*01	TRAJ52*01
TTGTAGGTCGTCTGAA-1-gPlexH3	COMBAT	G05105	14693	14274	T CD8 Activated CTL	CASSLGLAGTEETQYF	TRBV28*01	TRBJ2-5*01	CIVRVEGTGGGADGLTF	TRAV26-1*01	TRAJ45*01
AACACGTTCACTGGGC-1-gPlexH4	COMBAT	S00114	14694	14275	T CD8 Activated CTL	CASSLSSTYNSPLHF	TRBV5-1*01	TRBJ1-6*01	CATDWMDSSYKLIF	TRAV17*01	TRAJ12*01
AACGTTGGTAATAGCA-1-gPlexH4	COMBAT	G05105	14695	14276	T CD8 Activated CTL Cycling	CSARDDPGGGYNEQFF	TRBV20-1*01	TRBJ2-1*01	CAFMNPYSGTYKYIF	TRAV38-1*01	TRAJ40*01
AACGTTGGTTCAGTAC-1-gPlexH4	COMBAT	S00114	14696	14277	T Reg Activated Cycling	CSARAWTGSNEKLFF	TRBV20-1*01	TRBJ1-4*01	CAMSVGNQGGKLIF	TRAV12-3*01	TRAJ23*01
AACTCTTGTTAGTGGG-1-gPlexH4	COMBAT	S00052	14697	14278	T Reg Activated Cycling	CASSMTGTSASYEQYF	TRBV9*01	TRBJ2-7*01	CAVEGKSGGGADGLTF	TRAV21*01	TRAJ45*01
AACTGGTCAGTATAAG-1-gPlexH4	COMBAT	S00114	14698	14279	T CD4 Activated CTL	CASSQGPGVGVTNEQFF	TRBV4-1*01	TRBJ2-1*01	CALSEAEAAGNKLTF	TRAV19*01	TRAJ17*01
AACTGGTTCTGCTTGC-1-gPlexH4	COMBAT	G05105	14699	14280	T CD8 Activated CTL	CASSLREGGSYNEQFF	TRBV6-6*01	TRBJ2-1*01	CAPNSNSGYALNF	TRAV24*01	TRAJ41*01
AAGTCTGCAGGACCCT-1-gPlexH4	COMBAT	H00070	14700	14281	T CD4 Activated Helper 1 Cycling	CASSPPTSGAARAGELFF	TRBV3-1*01	TRBJ2-2*01	CAVPRAGSQGNLIF	TRAV8-4*01	TRAJ42*01
AATCCAGCATATGCTG-1-gPlexH4	COMBAT	S00099	14701	14282	T CD4 Activated Helper 1 Cycling	CASSLSPTRGIYGYTF	TRBV27*01	TRBJ1-2*01	CAVNNNARLMF	TRAV2*01	TRAJ31*01
ACACCCTGTCGGCTCA-1-gPlexH4	COMBAT	S00099	14702	14283	T CD4 Activated Helper 1 Cycling	CASSEILNEQFF	TRBV5-1*01	TRBJ2-1*01	CAASVKTGGGADGLTF	TRAV29/DV5*01	TRAJ45*01
ACACTGAGTATAGGTA-1-gPlexH4	COMBAT	S00052	14703	232	T CD4 Activated CTL	CASSYTGQGSEQYF	TRBV6-5*01	TRBJ2-7*01	CALNQAGTALIF	TRAV9-2*01	TRAJ15*01
ACATACGGTCGCGAAA-1-gPlexH4	COMBAT	S00114	14704	14284	T CD4 Activated Helper 1 Cycling	CASGQGLEGYTF	TRBV12-5*01	TRBJ1-2*01	CATDAQGGSEKLVF	TRAV17*01	TRAJ57*01
ACCTTTACATCTATGG-1-gPlexH4	COMBAT	S00069	14705	14285	T Reg Activated Cycling	CASSQEEWLQGAVYNEQFF	TRBV3-1*01	TRBJ2-1*01	CILRAPHSQGGSEKLVF	TRAV26-2*01	TRAJ57*01
ACGATACAGCAGACTG-1-gPlexH4	COMBAT	S00124	14706	2	T CD8 Activated CTL Cycling	CASSFRSNSYEQYF	TRBV28*01	TRBJ2-7*01	CVVRGDSWGKLQF	TRAV12-1*01	TRAJ24*01
ACGATGTTCGATGAGG-1-gPlexH4	COMBAT	S00126	14707	14286	T CD8 Activated CTL Cycling	CASSFPGLAGESYNEQFF	TRBV28*01	TRBJ2-1*01	CALSGLYGNKLVF	TRAV9-2*01	TRAJ47*01
ACGCAGCCAACCGCCA-1-gPlexH4	COMBAT	S00114	14708	14287	T CD8 Activated CTL	CASSWTDNSPLHF	TRBV28*01	TRBJ1-6*01	CAVNYKAAGNKLTF	TRAV21*01	TRAJ17*01
ACGCAGCTCAGGCCCA-1-gPlexH4	COMBAT	S00069	14709	14288	T CD8 Activated CTL Cycling	CASSGAAGPWDTEAFF	TRBV19*01	TRBJ1-1*01	CASVGPYNQGGKLIF	TRAV24*01	TRAJ23*01
ACGCCAGGTGGTGTAG-1-gPlexH4	COMBAT	S00114	14710	14289	T Reg Activated Cycling	CASSEPGLAGPTRGTQYF	TRBV6-1*01	TRBJ2-5*01	CAVPTSGTYKYIF	TRAV21*01	TRAJ40*01
ACGGCCAAGCACCGTC-1-gPlexH4	COMBAT	S00099	14711	14290	T Reg Activated Cycling	CSAGLALLGEQYF	TRBV20-1*01	TRBJ2-7*01	CAVNNGVGARLMF	TRAV12-2*01	TRAJ31*01
ACGTCAAAGAAACCAT-1-gPlexH4	COMBAT	S00142	14712	14291	T CD4 Activated Helper 1 Cycling	CASSQGPNTGELFF	TRBV4-2*01	TRBJ2-2*01	CAASRYGGATNKLIF	TRAV13-1*01	TRAJ32*01
ACTATCTAGCTTTGGT-1-gPlexH4	COMBAT	S00099	14713	14292	T CD8 Activated CTL	CASSYGYNEQFF	TRBV6-2*01	TRBJ2-1*01	CVTREGNAGNMLTF	TRAV29/DV5*01	TRAJ39*01
ACTGAGTGTCAGAGGT-1-gPlexH4	COMBAT	S00054	14714	14293	T CD4 Activated Helper 1 Cycling	CASSLELTGNNQPQHF	TRBV4-1*01	TRBJ1-5*01	CAVGTYSSASKIIF	TRAV8-6*01	TRAJ3*01
ACTTTCACAAATTGCC-1-gPlexH4	COMBAT	S00126	14715	14294	T CD8 Activated CTL Cycling	CAWSVVGDTEAFF	TRBV30*01	TRBJ1-1*01	CATVLSGSARQLTF	TRAV17*01	TRAJ22*01
AGAATAGGTAGCGTCC-1-gPlexH4	COMBAT	S00114	14716	233	T CD8 Activated CTL	CASSPDNYEQYF	TRBV28*01	TRBJ2-7*01	CAASAGSTSGTYKYIF	TRAV29/DV5*01	TRAJ40*01
AGACGTTGTCTCTTAT-1-gPlexH4	COMBAT	N00023	14717	14295	T CD8 Activated CTL	CASSAPQGAIGNEQFF	TRBV9*01	TRBJ2-1*01	CAMSGNQFYF	TRAV12-3*01	TRAJ49*01
AGCTCTCAGTGCGTGA-1-gPlexH4	COMBAT	S00142	14718	14296	T CD8 Activated CTL Cycling	CASSLVDRGGGNTIYF	TRBV7-2*01	TRBJ1-3*01	CALTGSSNTGKLIF	TRAV6*01	TRAJ37*01
AGCTTGATCCATGAGT-1-gPlexH4	COMBAT	S00142	14719	14297	T CD8 Activated CTL	CASSVPGWHQPQHF	TRBV12-3*01	TRBJ1-5*01	CAGVGDDMRF	TRAV27*01	TRAJ43*01
AGGGAGTCACATCCAA-1-gPlexH4	COMBAT	S00126	14720	14298	T Reg Activated Cycling	CASSFRGSYGYTF	TRBV7-3*01	TRBJ1-2*01	CAYRTSNSKLTF	TRAV38-2/DV8*01	TRAJ56*01
AGTAGTCGTGGTAACG-1-gPlexH4	COMBAT	S00114	14721	14299	T CD8 Activated CTL	CAQHHTAAGGYNEQFF	TRBV11-2*01	TRBJ2-1*01	CAMSARSSASKIIF	TRAV12-3*01	TRAJ3*01
ATCATCTGTCAAGCGA-1-gPlexH4	COMBAT	S00142	14722	14300	T CD4 Activated CTL	CASSLGLAGVSEQFF	TRBV7-7*01	TRBJ2-1*01	CAAPSFQGAQKLVF	TRAV13-1*01	TRAJ54*01
ATCCGAACAAGAAGAG-1-gPlexH4	COMBAT	S00142	14723	14301	T CD8 Activated CTL	CASHNPESSYNEQFF	TRBV4-1*01	TRBJ2-1*01	CAVMMDSSYKLIF	TRAV8-3*01	TRAJ12*01
ATCGAGTCATGTTGAC-1-gPlexH4	COMBAT	S00114	14724	14302	T CD4 Activated Helper 1 Cycling	CASSSSGAGTDTQYF	TRBV12-3*01	TRBJ2-3*01	CAGAGNNRKLIW	TRAV25*01	TRAJ38*01
ATCTGCCGTACAGTGG-1-gPlexH4	COMBAT	S00114	14725	14303	T CD8 Activated CTL Cycling	CASSLVGLYEQYF	TRBV11-2*01	TRBJ2-7*01	CIVRVASGNAGNMLTF	TRAV26-1*01	TRAJ39*01
ATTATCCCAACACGCC-1-gPlexH4	COMBAT	S00142	14726	14304	T CD4 Activated Helper 1 Cycling	CASSLGPYEQYF	TRBV5-4*01	TRBJ2-7*01	CALDRVGGGAQKLVF	TRAV6*01	TRAJ54*01
CAACTAGAGTGATCGG-1-gPlexH4	COMBAT	S00114	14727	14305	T CD4 Activated Helper 1 Cycling	CASSPGETQYF	TRBV3-1*01	TRBJ2-5*01	CIGHNTDKLIF	TRAV26-1*01	TRAJ34*01
CAAGAAATCCACGTTC-1-gPlexH4	COMBAT	S00114	14728	14306	T CD8 Activated CTL	CASSFTPGTGFLAFF	TRBV5-6*01	TRBJ1-1*01	CAASVGSNYQLIW	TRAV29/DV5*01	TRAJ33*01
CAAGTTGCAGGTCGTC-1-gPlexH4	COMBAT	S00114	14729	14307	T Reg Activated Cycling	CASSEQPGDNEQFF	TRBV5-1*01	TRBJ2-1*01	CAMSGVDEYGNKLVF	TRAV12-3*01	TRAJ47*01
CACAAACCATTGAGCT-1-gPlexH4	COMBAT	S00069	14730	14308	T CD8 Activated CTL Cycling	CASSQTTSGNSYNEQFF	TRBV4-3*01	TRBJ2-1*01	CADSQRGGATNKLIF	TRAV13-2*01	TRAJ32*01
CACACCTTCCCTAATT-1-gPlexH4	COMBAT	S00069	14731	14309	T Reg Activated Cycling	CASTWGQGGNQPQHF	TRBV19*01	TRBJ1-5*01	CAFMKHDRDDKIIF	TRAV38-1*01	TRAJ30*01
CACCACTCAGACAAAT-1-gPlexH4	COMBAT	S00114	14732	14310	T CD8 Activated CTL	CASSLAWGQGAQPQHF	TRBV5-5*01	TRBJ1-5*01	CATDANNARLMF	TRAV17*01	TRAJ31*01
CAGAATCAGCTGTCTA-1-gPlexH4	COMBAT	S00054	14733	14311	T CD8 Activated CTL	CASSSRAPHEETQYF	TRBV27*01	TRBJ2-5*01	CAGLEYGNKLVF	TRAV35*01	TRAJ47*01
CAGCCGAAGCTAGCCC-1-gPlexH4	COMBAT	S00069	14734	14312	T CD4 Activated CTL	CASSFGDGYTF	TRBV12-4*01	TRBJ1-2*01	CAGAYDKVIF	TRAV35*01	TRAJ50*01
CAGCGACTCACTCCTG-1-gPlexH4	COMBAT	S00052	14735	14313	T Reg Activated Cycling	CASSVDRDVGEQYF	TRBV5-1*01	TRBJ2-7*01	CALHRGNTGGFKTIF	TRAV9-2*01	TRAJ9*01
CAGCTAACATGCCCGA-1-gPlexH4	COMBAT	N00023	14736	14314	T CD4 Activated Helper 1 Cycling	CSALSVGRGGIGYTF	TRBV29-1*01	TRBJ1-2*01	CVVSDRHSGYALNF	TRAV8-2*01	TRAJ41*01
CAGTCCTCAATAGCAA-1-gPlexH4	COMBAT	N00017	14737	14315	T CD8 Activated CTL Cycling	CASTIAHMGGPTDTQYF	TRBV19*01	TRBJ2-3*01	CAMSAGNTPLVF	TRAV12-3*01	TRAJ29*01
CATCCACAGTCTTGCA-1-gPlexH4	COMBAT	S00126	14738	14316	T CD8 Activated CTL	CASSDNRDGAYEQYF	TRBV25-1*01	TRBJ2-7*01	CAMTGSGGSYIPTF	TRAV12-3*01	TRAJ6*01
CATGACATCCCTAACC-1-gPlexH4	COMBAT	N00017	14739	14317	T CD8 Activated CTL Cycling	CASSEAGTGANVLTF	TRBV2*01	TRBJ2-6*01	CAMREDYSGAGSYQLTF	TRAV14/DV4*01	TRAJ28*01
CATTATCGTTGCGTTA-1-gPlexH4	COMBAT	S00099	14740	14318	T CD4 Activated Helper 1 Cycling	CASSIRSSTDTQYF	TRBV19*01	TRBJ2-3*01	CALSGDYGQNFVF	TRAV9-2*01	TRAJ26*01
CCACTACTCTCAAACG-1-gPlexH4	COMBAT	S00114	14741	14319	T CD4 Activated CTL	CASRFTMIGAGEGEQYF	TRBV6-6*01	TRBJ2-7*01	CAPSSNSGGSNYKLTF	TRAV38-2/DV8*01	TRAJ53*01
CCCTCCTTCCCTTGTG-1-gPlexH4	COMBAT	S00126	14742	14320	T Reg Activated Cycling	CASSPYTNTGELFF	TRBV12-3*01	TRBJ2-2*01	CAVEDSSASKIIF	TRAV12-2*01	TRAJ3*01
CCGTGGAGTTCGGCAC-1-gPlexH4	COMBAT	S00099	14743	14321	T CD8 Activated CTL	CASSLVASGNTDTQYF	TRBV7-9*01	TRBJ2-3*01	CAAPREGGGADGLTF	TRAV29/DV5*01	TRAJ45*01
CCTATTAGTCATATCG-1-gPlexH4	COMBAT	N00017	14744	14322	T CD8 Activated CTL Cycling	CASSLPERGGDTGELFF	TRBV5-1*01	TRBJ2-2*01	CAAPYNTDKLIF	TRAV21*01	TRAJ34*01
CCTCAGTGTCTTCAAG-1-gPlexH4	COMBAT	S00114	14745	14323	T CD4 Activated Helper 1 Cycling	CASSLDGPRAGTEAFF	TRBV5-1*01	TRBJ1-1*01	CAARGGSNYKLTF	TRAV29/DV5*01	TRAJ53*01
CCTTACGAGAGGTTGC-1-gPlexH4	COMBAT	G05105	14746	14324	T CD8 Activated CTL Cycling	CASSLGFGELFF	TRBV3-1*01	TRBJ2-2*01	CAVAFGNARLMF	TRAV8-1*01	TRAJ31*01
CGCTATCCAGGCAGTA-1-gPlexH4	COMBAT	S00142	14747	14325	T CD8 Activated CTL Cycling	CASSLGRRSVGDEQFF	TRBV5-1*01	TRBJ2-1*01	CAEAPMDSNYQLIW	TRAV24*01	TRAJ33*01
CGCTGGATCAGTGCAT-1-gPlexH4	COMBAT	N00017	14748	14326	T CD8 Activated CTL	CASSLGKGAISDGYTF	TRBV7-9*01	TRBJ1-2*01	CAFMKLLAGSYQLTF	TRAV38-1*01	TRAJ28*01
CGGAGTCCATACAGCT-1-gPlexH4	COMBAT	S00142	14749	14327	T CD8 Activated CTL Cycling	CASSSRGMNTEAFF	TRBV5-8*01	TRBJ1-1*01	CVVNDYQKVTF	TRAV12-1*01	TRAJ13*01
CGTCTACCATTCACTT-1-gPlexH4	COMBAT	S00124	14750	14328	T Reg Activated Cycling	CASSMVGLETQYF	TRBV19*01	TRBJ2-5*01	CALSDNSGNTPLVF	TRAV9-2*01	TRAJ29*01
CGTGAGCAGGCAGGTT-1-gPlexH4	COMBAT	S00069	14751	14329	T Reg Activated Cycling	CASSLRDRAGQPQHF	TRBV5-6*01	TRBJ1-5*01	CAVGAGDTGRRALTF	TRAV8-3*01	TRAJ5*01
CGTGTAAAGCGTCAAG-1-gPlexH4	COMBAT	G05105	14752	14330	T CD8 Activated CTL	CASSESSGTGSYEQYF	TRBV10-2*01	TRBJ2-7*01	CAGAENSGYSTLTF	TRAV27*01	TRAJ11*01
CGTTCTGTCTATGTGG-1-gPlexH4	COMBAT	S00142	14753	14331	T Reg Activated Cycling	CASSQDGSGSQETQYF	TRBV4-2*01	TRBJ2-5*01	CVVKMNTGFQKLVF	TRAV12-1*01	TRAJ8*01
CTCATTAAGAGCCTAG-1-gPlexH4	COMBAT	S00069	14754	14332	T CD4 Activated Helper 1 Cycling	CASSFTRSEQYF	TRBV12-3*01	TRBJ2-7*01	CIVRVALQGGSEKLVF	TRAV26-1*01	TRAJ57*01
CTCGGGACAATGGAGC-1-gPlexH4	COMBAT	S00114	14755	14333	T CD4 Activated CTL	CASSLRDLASYNEQFF	TRBV7-2*01	TRBJ2-1*01	CAVRANQAGTALIF	TRAV8-4*01	TRAJ15*01
CTCGTACTCAACGCTA-1-gPlexH4	COMBAT	S00054	14756	14334	T CD8 Activated CTL	CASSETSNRGDSNQPQHF	TRBV10-2*01	TRBJ1-5*01	CAPVSNYQLIW	TRAV12-3*01	TRAJ33*01
CTCGTCACAATTGCTG-1-gPlexH4	COMBAT	S00099	14757	14335	T CD4 Activated CTL	CASSYVTYTDTQYF	TRBV6-2*01	TRBJ2-3*01	CAARSYNTDKLIF	TRAV13-1*01	TRAJ34*01
CTGAAACCAAAGGCGT-1-gPlexH4	COMBAT	S00124	14758	14336	T CD8 Activated CTL Cycling	CASSLEGWNTEAFF	TRBV6-5*01	TRBJ1-1*01	CAPRRGSGGYNKLIF	TRAV1-2*01	TRAJ4*01
CTGATAGGTAAGTGTA-1-gPlexH4	COMBAT	N00028	14759	14337	T CD8 Activated CTL Cycling	CASSPPTRLASNEQFF	TRBV6-6*01	TRBJ2-1*01	CAEILSGGSNYKLTF	TRAV5*01	TRAJ53*01
CTGCCTAGTGTATGGG-1-gPlexH4	COMBAT	S00114	14760	14338	T CD4 Activated Helper 1 Cycling	CASSLAATYSGNTIYF	TRBV5-5*01	TRBJ1-3*01	CAVRGGATNKLIF	TRAV3*01	TRAJ32*01
CTTAACTAGTTCCACA-1-gPlexH4	COMBAT	U00617	14761	14339	T CD8 Activated CTL	CASSLQGDTQYF	TRBV11-3*01	TRBJ2-3*01	CAMRAPPGGGSNYKLTF	TRAV14/DV4*01	TRAJ53*01
CTTAACTTCTGCGACG-1-gPlexH4	COMBAT	N00017	14762	14340	T CD8 Activated CTL	CASSPLTSGGLYNEQFF	TRBV18*01	TRBJ2-1*01	CAVSPPSKLIF	TRAV1-2*01	TRAJ34*01
CTTCTCTTCACTTCAT-1-gPlexH4	COMBAT	S00114	14763	14341	T CD8 Activated CTL	CASSLSSTQETQYF	TRBV27*01	TRBJ2-5*01	CALADGQKLLF	TRAV9-2*01	TRAJ16*01
GAAACTCAGAGACGAA-1-gPlexH4	COMBAT	S00114	14764	14342	T CD4 Activated Helper 1 Cycling	CASSHRGQGEKLFF	TRBV3-1*01	TRBJ1-4*01	CALNTPSSASKIIF	TRAV9-2*01	TRAJ3*01
GAACATCGTCGCTTTC-1-gPlexH4	COMBAT	S00142	14765	14343	T CD4 Activated Helper 1 Cycling	CASSLAVGPQETQYF	TRBV5-1*01	TRBJ2-5*01	CAHGGSQGNLIF	TRAV21*01	TRAJ42*01
GAACCTACACGTGAGA-1-gPlexH4	COMBAT	N00017	14766	14344	T CD8 Activated CTL Cycling	CASSSLRAYEQYF	TRBV28*01	TRBJ2-7*01	CAVAPRTSYDKVIF	TRAV8-3*01	TRAJ50*01
GAACCTAGTTGGGACA-1-gPlexH4	COMBAT	S00114	14767	234	T CD8 Activated CTL	CASSPDREQETQYF	TRBV18*01	TRBJ2-5*01	CAVLNQAGTALIF	TRAV12-2*01	TRAJ15*01
GAACGGAAGACCACGA-1-gPlexH4	COMBAT	N00017	14768	14345	T CD8 Activated CTL Cycling	CSVESGSGNEQFF	TRBV29-1*01	TRBJ2-1*01	CAGFNARLMF	TRAV25*01	TRAJ31*01
GAAGCAGGTCTAAACC-1-gPlexH4	COMBAT	S00114	14769	14346	T CD8 Activated CTL	CASSDRGQGETQYF	TRBV6-5*01	TRBJ2-5*01	CAPFSGGYQKVTF	TRAV1-2*01	TRAJ13*01
GAAGCAGTCAAACCGT-1-gPlexH4	COMBAT	S00126	14770	14347	T CD8 Activated CTL Cycling	CASSFRTDSYEQYF	TRBV28*01	TRBJ2-7*01	CAASERTGTASKLTF	TRAV29/DV5*01	TRAJ44*01
GAATAAGCAAGAGTCG-1-gPlexH4	COMBAT	U00617	14771	14348	T CD8 Activated CTL	CASSPAITYEQYF	TRBV19*01	TRBJ2-7*01	CAVNLMNRDDKIIF	TRAV39*01	TRAJ30*01
GACGTTAAGGTGTGGT-1-gPlexH4	COMBAT	S00114	14772	75	T CD4 Activated CTL	CASSLTGGSGYTF	TRBV5-5*01	TRBJ1-2*01	CAGMNYGGSQGNLIF	TRAV35*01	TRAJ42*01
GACTGCGGTAGTGAAT-1-gPlexH4	COMBAT	N00017	14773	14349	T CD8 Activated CTL Cycling	CASSATEGGQGEGYTF	TRBV9*01	TRBJ1-2*01	CAVRYNAGNMLTF	TRAV1-2*01	TRAJ39*01
GATCAGTAGATAGTCA-1-gPlexH4	COMBAT	S00114	14774	14350	T Reg Activated Cycling	CSAKVGAYSGNTIYF	TRBV20-1*01	TRBJ1-3*01	CAASLIQGAQKLVF	TRAV23/DV6*01	TRAJ54*01
GATCGATTCCTTGCCA-1-gPlexH4	COMBAT	N00017	14775	14351	T CD4 Activated Helper 1 Cycling	CASSLVVGGNGDTQYF	TRBV11-3*01	TRBJ2-3*01	CALSTGNQFYF	TRAV9-2*01	TRAJ49*01
GATGAAAGTGTTCGAT-1-gPlexH4	COMBAT	S00069	14776	14352	T CD8 Activated CTL Cycling	CASSVGGQGYQPQHF	TRBV9*01	TRBJ1-5*01	CAVLNAGGTSYGKLTF	TRAV22*01	TRAJ52*01
GATGCTAAGCGCTCCA-1-gPlexH4	COMBAT	S00069	14777	14353	T CD4 Activated CTL	CSARELAGNWGEQFF	TRBV20-1*01	TRBJ2-1*01	CAASDLGTDKLIF	TRAV29/DV5*01	TRAJ34*01
GCAATCAGTCCGCTGA-1-gPlexH4	COMBAT	S00069	14778	14354	T CD8 Activated CTL Cycling	CASSVDREPQHF	TRBV6-6*01	TRBJ1-5*01	CAESMTDSWGKFQF	TRAV5*01	TRAJ24*01
GCACATACAACTGCTA-1-gPlexH4	COMBAT	N00017	14779	14355	T CD8 Activated CTL Cycling	CASGRGTDFGNTIYF	TRBV2*01	TRBJ1-3*01	CVVTLSGGYNKLIF	TRAV8-2*01	TRAJ4*01
GCACTCTAGATGTGTA-1-gPlexH4	COMBAT	N00017	14780	14356	T Reg Activated Cycling	CASSLLGGTAYGYTF	TRBV7-8*01	TRBJ1-2*01	CAMSAQDYGGSQGNLIF	TRAV12-3*01	TRAJ42*01
GCAGCCAGTTAAGATG-1-gPlexH4	COMBAT	S00126	14781	14357	T CD4 Activated CTL	CASSRSRVQPQHF	TRBV6-5*01	TRBJ1-5*01	CAMREDAGGTSYGKLTF	TRAV14/DV4*01	TRAJ52*01
GCCTCTAAGTCACGCC-1-gPlexH4	COMBAT	S00114	14782	14358	T CD8 Activated CTL	CSARSQALKNEAFF	TRBV20-1*01	TRBJ1-1*01	CAVLNTGFQKLVF	TRAV1-2*01	TRAJ8*01
GCCTCTATCAACCAAC-1-gPlexH4	COMBAT	N00017	14783	14359	T CD4 Activated Helper 1 Cycling	CASSLALQETQYF	TRBV7-8*01	TRBJ2-5*01	CAVSLLSDGQKLLF	TRAV8-6*01	TRAJ16*01
GCGAGAACATGTTCCC-1-gPlexH4	COMBAT	S00099	14784	14360	T CD4 Activated CTL	CASSQVGGNQHEQYF	TRBV4-2*01	TRBJ2-7*01	CVVNKLHYGQNFVF	TRAV12-1*01	TRAJ26*01
GCGCAGTTCTATGTGG-1-gPlexH4	COMBAT	S00142	14785	14361	T CD4 Activated Helper 1 Cycling	CASSARLAGLETQYF	TRBV7-7*01	TRBJ2-5*01	CAMREGGDYKLSF	TRAV14/DV4*01	TRAJ20*01
GCGCAGTTCTCTGCTG-1-gPlexH4	COMBAT	S00099	14786	14362	T CD4 Activated Helper 1 Cycling	CASSNPVGGPPLHF	TRBV7-2*01	TRBJ1-6*01	CILRRNNDMRF	TRAV26-2*01	TRAJ43*01
GCGCAGTTCTTACCGC-1-gPlexH4	COMBAT	S00142	14787	14363	T CD8 Activated CTL Cycling	CASSYGQGARETQYF	TRBV6-5*01	TRBJ2-5*01	CAVARETSGSRLTF	TRAV21*01	TRAJ58*01
GCGGGTTGTCACTTCC-1-gPlexH4	COMBAT	S00126	14788	14364	T CD4 Activated Helper 1 Cycling	CSARASSAHYGYTF	TRBV20-1*01	TRBJ1-2*01	CAASKQGAQKLVF	TRAV13-1*01	TRAJ54*01
GGAAAGCCATTAGGCT-1-gPlexH4	COMBAT	S00114	14789	14365	T CD8 Activated CTL	CASSTGDLYTGELFF	TRBV6-5*01	TRBJ2-2*01	CAVLTGNQFYF	TRAV25*01	TRAJ49*01
GGAATAAGTATCTGCA-1-gPlexH4	COMBAT	S00142	14790	14366	T CD4 Activated Helper 1 Cycling	CASSLRQGLHIQYF	TRBV5-1*01	TRBJ2-4*01	CALDDYGQNFVF	TRAV6*01	TRAJ26*01
GGACAGAGTTACAGAA-1-gPlexH4	COMBAT	S00114	14791	14367	T CD4 Activated CTL	CASSQEPTSGGNEQFF	TRBV4-1*01	TRBJ2-1*01	CAVLGPSGGYQKVTF	TRAV8-4*01	TRAJ13*01
GGACGTCCAAGTTCTG-1-gPlexH4	COMBAT	S00114	14792	6	T CD8 Activated CTL	CASSFRDGTDTQYF	TRBV27*01	TRBJ2-3*01	CALSGSQGNLIF	TRAV9-2*01	TRAJ42*01
GGATGTTCACAGCCCA-1-gPlexH4	COMBAT	S00099	14793	14368	T CD4 Activated CTL	CASNELAGGKNEQFF	TRBV27*01	TRBJ2-1*01	CAVTGGGNKLTF	TRAV2*01	TRAJ10*01
GGCAATTGTTACGCGC-1-gPlexH4	COMBAT	S00114	14794	14369	T CD8 Activated CTL	CATSQGNEQFF	TRBV15*01	TRBJ2-1*01	CAGYSGANNLFF	TRAV39*01	TRAJ36*01
GGCAATTTCGTATCAG-1-gPlexH4	COMBAT	S00142	14795	14370	T Reg Activated Cycling	CASSLDWGEQFF	TRBV7-6*01	TRBJ2-1*01	CAASTYNFNKFYF	TRAV13-1*01	TRAJ21*01
GGCGACTGTTGGACCC-1-gPlexH4	COMBAT	S00142	14796	14371	T CD4 Activated Helper 1 Cycling	CASSPLADSYEQYF	TRBV11-2*01	TRBJ2-7*01	CAAKVGGSQGNLIF	TRAV29/DV5*01	TRAJ42*01
GGCTCGAAGGCTACGA-1-gPlexH4	COMBAT	S00069	14797	14372	T CD8 Activated CTL Cycling	CASSTPGEQFF	TRBV19*01	TRBJ2-1*01	CAVRDPKVASARQLTF	TRAV3*01	TRAJ22*01
GGGAATGCACCCATTC-1-gPlexH4	COMBAT	U00617	14798	14373	T CD8 Activated CTL	CASSISGGAGTEAFF	TRBV19*01	TRBJ1-1*01	CAVRDIPSNTGKLIF	TRAV3*01	TRAJ37*01
GGGAATGGTCTCATCC-1-gPlexH4	COMBAT	N00017	14799	14374	T CD8 Activated CTL Cycling	CASSPPMGVREQYF	TRBV11-2*01	TRBJ2-7*01	CALDTGGFKTIF	TRAV6*01	TRAJ9*01
GGGACCTCAGCCTTGG-1-gPlexH4	COMBAT	U00617	14800	14375	T CD8 Activated CTL	CATSTRTSGVNEQFF	TRBV15*01	TRBJ2-1*01	CVVNMGAGANNLFF	TRAV12-1*01	TRAJ36*01
GGTGAAGGTTACGGAG-1-gPlexH4	COMBAT	S00126	14801	14376	T CD8 Activated CTL	CASRHDGYNEQFF	TRBV19*01	TRBJ2-1*01	CALSVLWPQGGSEKLVF	TRAV9-2*01	TRAJ57*01
GGTGTTAGTGCCTGCA-1-gPlexH4	COMBAT	S00114	14802	14377	T CD8 Activated CTL	CASSYTGMNTEAFF	TRBV6-5*01	TRBJ1-1*01	CAASAGSNNDMRF	TRAV29/DV5*01	TRAJ43*01
GTAACGTTCAAACCGT-1-gPlexH4	COMBAT	S00126	14803	14378	T CD8 Activated CTL Cycling	CASKIWGQHTEAFF	TRBV19*01	TRBJ1-1*01	CAYRGNNNDMRF	TRAV38-2/DV8*01	TRAJ43*01
GTACGTATCTAGAGTC-1-gPlexH4	COMBAT	S00114	14804	14379	T Reg Activated Cycling	CSARALAGGEETQYF	TRBV20-1*01	TRBJ2-5*01	CAMSVTGYSTLTF	TRAV12-3*01	TRAJ11*01
GTAGTCAGTCTGATTG-1-gPlexH4	COMBAT	S00142	14805	14380	T CD4 Activated Helper 1 Cycling	CASSYSQNTEAFF	TRBV6-5*01	TRBJ1-1*01	CAVKGAGSYQLTF	TRAV21*01	TRAJ28*01
GTAGTCAGTGAAGGCT-1-gPlexH4	COMBAT	N00028	14806	14381	T CD8 Activated CTL	CASSFGPSTDTQYF	TRBV12-3*01	TRBJ2-3*01	CAVRGMDSNYQLIW	TRAV1-2*01	TRAJ33*01
GTATTCTGTACGCTGC-1-gPlexH4	COMBAT	S00099	14807	14382	T CD4 Activated CTL	CASTTTRYSNQPQHF	TRBV27*01	TRBJ1-5*01	CAATSGGSNYQLIW	TRAV12-2*01	TRAJ33*01
GTCACGGCAATGACCT-1-gPlexH4	COMBAT	S00142	14808	14383	T CD4 Activated Helper 1 Cycling	CASSVVPGLSPYEQYF	TRBV9*01	TRBJ2-7*01	CALSETQGGSEKLVF	TRAV9-2*01	TRAJ57*01
GTCCTCACAGACGCTC-1-gPlexH4	COMBAT	N00023	14809	14384	T CD8 Activated CTL Cycling	CSAIGGIYGYTF	TRBV20-1*01	TRBJ1-2*01	CAVLDNYGQNFVF	TRAV3*01	TRAJ26*01
GTCCTCATCAAAGACA-1-gPlexH4	COMBAT	S00114	14810	14385	T Reg Activated Cycling	CASRLAGQNSNQPQHF	TRBV28*01	TRBJ1-5*01	CGGGGADGLTF	TRAV12-1*01	TRAJ45*01
GTGCGGTAGCAACGGT-1-gPlexH4	COMBAT	S00069	14811	14386	T CD4 Activated Helper 1 Cycling	CASSLALPSRPSYEQYF	TRBV7-2*01	TRBJ2-7*01	CAETPMDSSYKLIF	TRAV13-2*01	TRAJ12*01
GTGCGGTGTACACCGC-1-gPlexH4	COMBAT	S00069	14812	14387	T CD8 Activated CTL Cycling	CASSLWIRGLNTEAFF	TRBV7-6*01	TRBJ1-1*01	CAASKGHTDKLIF	TRAV13-1*01	TRAJ34*01
GTGGGTCAGGGTTCCC-1-gPlexH4	COMBAT	S00124	14813	14388	T CD4 Activated Helper 1 Cycling	CASSSLAKNIQYF	TRBV6-5*01	TRBJ2-4*01	CALIEFSGGYNKLIF	TRAV9-2*01	TRAJ4*01
GTTTCTAAGGTCGGAT-1-gPlexH4	COMBAT	S00126	14814	14389	T CD4 Activated Helper 1 Cycling	CASSPVVRAKNIQYF	TRBV5-5*01	TRBJ2-4*01	CAVSGNAGNMLTF	TRAV1-2*01	TRAJ39*01
TAAACCGAGACTACAA-1-gPlexH4	COMBAT	N00028	14815	14390	T CD4 Activated Helper 1 Cycling	CSVGGGTEAFF	TRBV29-1*01	TRBJ1-1*01	CAASIGGTASKLTF	TRAV23/DV6*01	TRAJ44*01
TAAACCGGTCATCGGC-1-gPlexH4	COMBAT	S00126	14816	14391	T CD8 Activated CTL Cycling	CASSSDPGTSAYEQYF	TRBV27*01	TRBJ2-7*01	CAESISGFQKLVF	TRAV5*01	TRAJ8*01
TACGGATAGAACTGTA-1-gPlexH4	COMBAT	S00142	14817	14392	T CD8 Activated CTL	CSVFNPQGTDTQYF	TRBV29-1*01	TRBJ2-3*01	CAFMKPYSGYALNF	TRAV38-1*01	TRAJ41*01
TACGGGCAGAAGATTC-1-gPlexH4	COMBAT	S00142	14818	14393	T CD8 Activated CTL Cycling	CASSLRQGGYNEQFF	TRBV19*01	TRBJ2-1*01	CGTLQKEVGRDDKIIF	TRAV30*01	TRAJ30*01
TACGGGCTCCAGAGGA-1-gPlexH4	COMBAT	U00617	14819	14394	T CD4 Activated CTL	CASSGQGVNYGYTF	TRBV6-6*01	TRBJ1-2*01	CAAGDTDKLIF	TRAV23/DV6*01	TRAJ34*01
TACTTACGTGAGCGAT-1-gPlexH4	COMBAT	S00142	14820	14395	T CD4 Activated CTL	CASSLVGQETQYF	TRBV5-6*01	TRBJ2-5*01	CAENIFGNEKLTF	TRAV13-2*01	TRAJ48*01
TAGAGCTCAGTTAACC-1-gPlexH4	COMBAT	S00114	14821	14396	T CD4 Activated CTL	CASSLGRLELYNQPQHF	TRBV7-9*01	TRBJ1-5*01	CAVRDAGGSYIPTF	TRAV1-2*01	TRAJ6*01
TAGTGGTGTGCACTTA-1-gPlexH4	COMBAT	S00054	14822	14397	T CD4 Activated CTL	CASSLHAGDDEQFF	TRBV5-1*01	TRBJ2-1*01	CALNPTPSGNQFYF	TRAV9-2*01	TRAJ49*01
TATCTCAAGTGAAGAG-1-gPlexH4	COMBAT	S00126	14823	14398	T Reg Activated Cycling	CASSRTSGSSGNIQYF	TRBV3-1*01	TRBJ2-4*01	CAVEAPRGNTGKLIF	TRAV22*01	TRAJ37*01
TCAGCAAGTCCAAGTT-1-gPlexH4	COMBAT	S00052	14824	14399	T CD4 Activated Helper 1 Cycling	CASSRRDISTYEQYF	TRBV14*01	TRBJ2-7*01	CVLTGGGNKLTF	TRAV8-2*01	TRAJ10*01
TCATTACAGTATCGAA-1-gPlexH4	COMBAT	S00054	14825	14400	T Reg Activated Cycling	CAWGTGGISPLHF	TRBV30*01	TRBJ1-6*01	CAVYGGSQGNLIF	TRAV22*01	TRAJ42*01
TCGTACCGTACGACCC-1-gPlexH4	COMBAT	S00114	14826	14401	T CD8 Activated CTL Cycling	CASSFRTNAYEQYF	TRBV28*01	TRBJ2-7*01	CAVTGGQAGTALIF	TRAV8-1*01	TRAJ15*01
TCTCTAAGTTAGGGTG-1-gPlexH4	COMBAT	S00126	14827	14402	T CD8 Activated CTL Cycling	CSAPRFLAGEAGELFF	TRBV20-1*01	TRBJ2-2*01	CAVRDTRDDYKLSF	TRAV1-2*01	TRAJ20*01
TCTCTAATCCTTTACA-1-gPlexH4	COMBAT	S00099	14828	14403	T CD8 Activated CTL	CASSFGQGATDTQYF	TRBV7-9*01	TRBJ2-3*01	CATDAYQGGSYIPTF	TRAV17*01	TRAJ6*01
TCTTCGGGTGAGGGTT-1-gPlexH4	COMBAT	S00114	14829	14404	T CD4 Activated CTL	CASVPNQGAVRTDTQYF	TRBV12-3*01	TRBJ2-3*01	CATWRSGNTPLVF	TRAV17*01	TRAJ29*01
TGACAACAGACCACGA-1-gPlexH4	COMBAT	S00114	14830	14405	T CD8 Activated CTL	CATSDPRTGNNQPQHF	TRBV24-1*01	TRBJ1-5*01	CTYNAGNNRKLIW	TRAV26-2*01	TRAJ38*01
TGACAACTCCTGTACC-1-gPlexH4	COMBAT	S00069	14831	14406	T CD4 Activated Helper 1 Cycling	CASSVGLAGVVNEQYF	TRBV9*01	TRBJ2-7*01	CLVGEINQGGKLIF	TRAV4*01	TRAJ23*01
TGAGCATGTCGTTGTA-1-gPlexH4	COMBAT	N00028	14832	14407	T CD4 Activated CTL	CSVNTGSEQPQHF	TRBV29-1*01	TRBJ1-5*01	CAVLPMDSSYKLIF	TRAV13-2*01	TRAJ12*01
TGCCCATCAGTCAGAG-1-gPlexH4	COMBAT	S00126	14833	147	T CD8 Activated CTL Cycling	CASSDRGITDTQYF	TRBV27*01	TRBJ2-3*01	CAVSGANNLFF	TRAV1-2*01	TRAJ36*01
TGGCTGGCAGTGACAG-1-gPlexH4	COMBAT	S00114	14834	14408	T CD8 Activated CTL	CATLYPTANTGELFF	TRBV19*01	TRBJ2-2*01	CAVRGGSGTYKYIF	TRAV21*01	TRAJ40*01
TGGGCGTTCTATCCTA-1-gPlexH4	COMBAT	S00114	14835	14409	T CD8 Activated CTL	CASSLSGRGEETQYF	TRBV11-2*01	TRBJ2-5*01	CAAILGSWGKLQF	TRAV23/DV6*01	TRAJ24*01
TGGTTAGTCGTATCAG-1-gPlexH4	COMBAT	S00114	14836	14410	T CD8 Activated CTL	CASSPFFGTNEKLFF	TRBV28*01	TRBJ1-4*01	CALIYTGNQFYF	TRAV9-2*01	TRAJ49*01
TGTTCCGTCAAGGCTT-1-gPlexH4	COMBAT	S00099	14837	14411	T CD8 Activated CTL Cycling	CASSLGEQRTNEKLFF	TRBV7-9*01	TRBJ1-4*01	CAMRELQGRDDKIIF	TRAV14/DV4*01	TRAJ30*01
TTCTACACACCGGAAA-1-gPlexH4	COMBAT	G05105	14838	14412	T CD8 Activated CTL Cycling	CASSSRPASSYNEQFF	TRBV11-2*01	TRBJ2-1*01	CAASVGSNTGKLIF	TRAV29/DV5*01	TRAJ37*01
TTCTACATCTGGCGTG-1-gPlexH4	COMBAT	G05105	14839	14413	T CD4 Activated Helper 1 Cycling	CASGGAGTGELFF	TRBV5-4*01	TRBJ2-2*01	CAAGRGSSNTGKLIF	TRAV13-1*01	TRAJ37*01
TTGACTTGTTCAGACT-1-gPlexH4	COMBAT	S00114	14840	14414	T CD8 Activated CTL	CASSTWGSGDIQYF	TRBV5-6*01	TRBJ2-4*01	CLVGVRAAGNKLTF	TRAV4*01	TRAJ17*01
TTGGAACAGCCGCCTA-1-gPlexH4	COMBAT	S00142	14841	14415	T CD8 Activated CTL Cycling	CASSTGSAGELFF	TRBV5-6*01	TRBJ2-2*01	CAARSLSGGSYIPTF	TRAV21*01	TRAJ6*01
AAAGTAGAGTTTAGGA-1-gPlexH5	COMBAT	S00126	14842	14416	T CD8 Activated CTL	CASSLPENTGELFF	TRBV28*01	TRBJ2-2*01	CAVNSGGYQKVTF	TRAV1-2*01	TRAJ13*01
AAATGCCCAAGCTGGA-1-gPlexH5	COMBAT	S00099	14843	14417	T Reg Activated Cycling	CASSAGTLYNSPLHF	TRBV9*01	TRBJ1-6*01	CAFPTGTASKLTF	TRAV24*01	TRAJ44*01
AAATGCCGTCTTGTCC-1-gPlexH5	COMBAT	G05105	14844	14418	T CD8 Activated CTL Cycling	CASSPSPGNEQYF	TRBV18*01	TRBJ2-7*01	CAVLSNSNSGYALNF	TRAV22*01	TRAJ41*01
AACACGTAGAATTCCC-1-gPlexH5	COMBAT	S00099	14845	14419	T Reg Activated Cycling	CASSSEEHTEAFF	TRBV6-4*01	TRBJ1-1*01	CAARGSNYKLTF	TRAV13-1*01	TRAJ53*01
AACTCCCTCAAGAAGT-1-gPlexH5	COMBAT	N00028	14846	14420	T CD4 Activated CTL	CASSQVASDSTGELFF	TRBV3-1*01	TRBJ2-2*01	CALGGYNKLIF	TRAV9-2*01	TRAJ4*01
AACTTTCAGAGGTAGA-1-gPlexH5	COMBAT	S00126	14847	14421	T Reg Activated Cycling	CASSLSGTSGPEQFF	TRBV18*01	TRBJ2-1*01	CAARGNRDDKIIF	TRAV29/DV5*01	TRAJ30*01
AACTTTCCATATACGC-1-gPlexH5	COMBAT	S00126	14848	161	T CD8 Activated CTL	CASSVDGLNYEQYF	TRBV10-2*01	TRBJ2-7*01	CAVLQDSNYQLIW	TRAV21*01	TRAJ33*01
AAGTCTGGTCATCCCT-1-gPlexH5	COMBAT	S00069	14849	14422	T CD4 Activated Helper 1 Cycling	CASSIDRFPSNQPQHF	TRBV19*01	TRBJ1-5*01	CALVGAGNMLTF	TRAV9-2*01	TRAJ39*01
AATCCAGAGACAGAGA-1-gPlexH5	COMBAT	S00142	14850	14423	T CD4 Activated CTL	CASSWDEGSYNEQFF	TRBV5-5*01	TRBJ2-1*01	CATPRITARQLTF	TRAV17*01	TRAJ22*01
ACAGCCGAGGTAGCCA-1-gPlexH5	COMBAT	N00017	14851	14424	T CD4 Activated Helper 1 Cycling	CASSQILGAFHTTQYF	TRBV3-1*01	TRBJ2-3*01	CAVEDRWPLQAGTALIF	TRAV2*01	TRAJ15*01
ACAGCTAAGACATAAC-1-gPlexH5	COMBAT	S00126	14852	14425	T CD8 Activated CTL Cycling	CSVEGGPTDTQYF	TRBV29-1*01	TRBJ2-3*01	CAMRDFSNDYKLSF	TRAV14/DV4*01	TRAJ20*01
ACCAGTAAGCCGATTT-1-gPlexH5	COMBAT	S00114	14853	14426	T CD8 Activated CTL	CASSGRDSSSYEQYF	TRBV19*01	TRBJ2-7*01	CIVRRTTGTASKLTF	TRAV26-1*01	TRAJ44*01
ACCCACTCAAAGGCGT-1-gPlexH5	COMBAT	S00114	14854	14427	T CD4 Activated Helper 1 Cycling	CASSTTGGGLYGYTF	TRBV6-6*01	TRBJ1-2*01	CALLNYGGSQGNLIF	TRAV35*01	TRAJ42*01
ACCTTTAGTCTAGAGG-1-gPlexH5	COMBAT	N00017	14855	14428	T CD4 Activated Helper 1 Cycling	CASSDGRPGTEAFF	TRBV6-4*01	TRBJ1-1*01	CAVLLFTGANSKLTF	TRAV22*01	TRAJ56*01
ACGAGCCCAGACGCCT-1-gPlexH5	COMBAT	S00069	14856	14429	T CD4 Activated Helper 1 Cycling	CASSQETGSGPTDTQYF	TRBV14*01	TRBJ2-3*01	CAVRLGAAGNKLTF	TRAV8-4*01	TRAJ17*01
ACGGAGACAGTCTTCC-1-gPlexH5	COMBAT	N00028	14857	14430	T CD4 Activated CTL	CSAYRVQNTEAFF	TRBV20-1*01	TRBJ1-1*01	CAMRGQAGTALIF	TRAV12-3*01	TRAJ15*01
ACGGCCAAGCCGATTT-1-gPlexH5	COMBAT	N00028	14858	14431	T CD4 Activated CTL	CASSDQGTGGRRVQYF	TRBV25-1*01	TRBJ2-5*01	CAVNKGSGNTGKLIF	TRAV12-2*01	TRAJ37*01
ACGGCCACAATCCGAT-1-gPlexH5	COMBAT	S00114	14859	14432	T CD4 Activated CTL	CASSNGLLGSPLHF	TRBV6-5*01	TRBJ1-6*01	CIVRVETSGTYKYIF	TRAV26-1*01	TRAJ40*01
ACGGGCTAGTACGATA-1-gPlexH5	COMBAT	G05105	14860	14433	T CD8 Activated CTL Cycling	CASSLPGGSHYGYTF	TRBV5-1*01	TRBJ1-2*01	CLVGDPVFNKFYF	TRAV4*01	TRAJ21*01
ACGTCAATCATCGATG-1-gPlexH5	COMBAT	S00114	14861	14434	T CD8 Activated CTL Cycling	CASSAGEGVTQPQHF	TRBV9*01	TRBJ1-5*01	CAVRGLNDYKLSF	TRAV3*01	TRAJ20*01
ACTGATGCAAGAGGCT-1-gPlexH5	COMBAT	S00069	14862	14435	T CD8 Activated CTL Cycling	CASSPGETQYF	TRBV7-6*01	TRBJ2-5*01	CVVKKGSGSARQLTF	TRAV12-1*01	TRAJ22*01
ACTTGTTTCTAACGGT-1-gPlexH5	COMBAT	N00017	14863	14436	T CD8 Activated CTL Cycling	CASSSGTTTDTQYF	TRBV9*01	TRBJ2-3*01	CAFMKHEGGGADGLTF	TRAV38-1*01	TRAJ45*01
AGAGCGATCCATGAAC-1-gPlexH5	COMBAT	S00126	14864	14437	T CD8 Activated CTL Cycling	CASSPQGGPDTQYF	TRBV27*01	TRBJ2-3*01	CAVPNSGYALNF	TRAV1-2*01	TRAJ41*01
AGCGTATTCCGTCAAA-1-gPlexH5	COMBAT	S00114	14865	14438	T CD8 Activated CTL	CAISPGQGSPAGRF	TRBV10-3*01	TRBJ2-7*01	CAGGWGGKLIF	TRAV21*01	TRAJ23*01
AGGTCATTCCCGGATG-1-gPlexH5	COMBAT	G05105	14866	14439	T CD8 Activated CTL Cycling	CASSLMGYAGELFF	TRBV7-2*01	TRBJ2-2*01	CAAPTGNQFYF	TRAV29/DV5*01	TRAJ49*01
AGTGGGACATATGAGA-1-gPlexH5	COMBAT	S00142	14867	222	T CD8 Activated CTL Cycling	CASSPALSPEAFF	TRBV27*01	TRBJ1-1*01	CVVSALGGNNRLAF	TRAV10*01	TRAJ7*01
AGTGTCACAATCCAAC-1-gPlexH5	COMBAT	S00126	14868	14440	T CD8 Activated CTL Cycling	CASSTRGPADEQFF	TRBV27*01	TRBJ2-1*01	CAGQPSEGGNKLVF	TRAV35*01	TRAJ47*01
ATAGACCTCCATGAAC-1-gPlexH5	COMBAT	N00023	14869	14441	T Reg Activated Cycling	CASSTTGGPSYEQYF	TRBV27*01	TRBJ2-7*01	CVVNVSPSGTYKYIF	TRAV12-1*01	TRAJ40*01
ATGAGGGAGAGCCTAG-1-gPlexH5	COMBAT	S00114	14870	14442	T CD4 Activated CTL	CASSMGGGLGEPQHF	TRBV19*01	TRBJ1-5*01	CAEAAGNKLTF	TRAV25*01	TRAJ17*01
ATTCTACGTATAGGGC-1-gPlexH5	COMBAT	S00054	14871	14443	T CD8 Activated CTL	CASSTGQASSYEQYF	TRBV27*01	TRBJ2-7*01	CVTGSSGNTGKLIF	TRAV12-1*01	TRAJ37*01
ATTGGACAGTGCAAGC-1-gPlexH5	COMBAT	U00617	14872	14444	T CD8 Activated CTL	CASTAGNYGYTF	TRBV6-5*01	TRBJ1-2*01	CAVSDFARALNF	TRAV8-6*01	TRAJ41*01
CAACCAATCGCATGAT-1-gPlexH5	COMBAT	S00114	14873	14445	T CD4 Activated Helper 1 Cycling	CASRNRVSPLHF	TRBV6-5*01	TRBJ1-6*01	CAPQGDSSYKLIF	TRAV12-3*01	TRAJ12*01
CAAGATCTCTACTATC-1-gPlexH5	COMBAT	S00126	14874	14446	T CD4 Activated CTL	CASSLGYGAGVVSNEQFF	TRBV11-2*01	TRBJ2-1*01	CAVRDRGAADRGSTLGRLYF	TRAV1-1*01	TRAJ18*01
CAAGGCCTCCGTCAAA-1-gPlexH5	COMBAT	S00099	14875	14447	T CD4 Activated Helper 1 Cycling	CASSSPTAFNTEAFF	TRBV28*01	TRBJ1-1*01	CALKRGSYIPTF	TRAV1-2*01	TRAJ6*01
CACACTCAGGAGTACC-1-gPlexH5	COMBAT	S00114	14876	14448	T CD8 Activated CTL Cycling	CASSYPGEPLWDEQFF	TRBV6-2*01	TRBJ2-1*01	CALSSGAGSYQLTF	TRAV9-2*01	TRAJ28*01
CACATAGTCCACGACG-1-gPlexH5	COMBAT	S00099	14877	14449	T CD8 Activated CTL Cycling	CASSEWPSLAEQYF	TRBV5-4*01	TRBJ2-7*01	CAVGGDSNYQLIW	TRAV13-1*01	TRAJ33*01
CACCACTAGCAATATG-1-gPlexH5	COMBAT	S00142	14878	14450	T CD4 Activated Helper 1 Cycling	CASSQNEDLPLHF	TRBV3-1*01	TRBJ1-6*01	CVERPTGGGNKLTF	TRAV13-2*01	TRAJ10*01
CAGAGAGCATGTCTCC-1-gPlexH5	COMBAT	S00126	14879	14451	T CD4 Activated Helper 1 Cycling	CASSLRGSGGYTF	TRBV12-3*01	TRBJ1-2*01	CAGQLYGGSQGNLIF	TRAV35*01	TRAJ42*01
CAGATCAAGCTCTCGG-1-gPlexH5	COMBAT	H00070	14880	14452	T CD4 Activated Helper 1 Cycling	CSASGGRNTEAFF	TRBV20-1*01	TRBJ1-1*01	CALAGSSGTYKYIF	TRAV6*01	TRAJ40*01
CAGCGACGTAGCGTCC-1-gPlexH5	COMBAT	S00114	14881	14453	T CD8 Activated CTL	CASSFVLDEQFF	TRBV7-9*01	TRBJ2-1*01	CAGFPGAGSYQLTF	TRAV35*01	TRAJ28*01
CAGCGACTCGTGGGAA-1-gPlexH5	COMBAT	S00052	14882	14454	T CD8 Activated CTL	CASNPQGVQPQHF	TRBV19*01	TRBJ1-5*01	CAVTTQTGANNLFF	TRAV21*01	TRAJ36*01
CAGGTGCCATGGTAGG-1-gPlexH5	COMBAT	G05105	14883	14455	T CD8 Activated CTL	CASSEVGGGNTGELFF	TRBV2*01	TRBJ2-2*01	CVVNGIGGTYKYIF	TRAV12-1*01	TRAJ40*01
CAGGTGCTCAGTACGT-1-gPlexH5	COMBAT	S00142	14884	14456	T CD8 Activated CTL Cycling	CASSQIRGESSYNEQFF	TRBV4-1*01	TRBJ2-1*01	CAFGNNYGQNFVF	TRAV38-1*01	TRAJ26*01
CATCCACTCCACGTTC-1-gPlexH5	COMBAT	S00126	14885	14457	T Reg Activated Cycling	CASSWGRGDIQYF	TRBV28*01	TRBJ2-4*01	CLVAPSLGTDSWGKFQF	TRAV4*01	TRAJ24*01
CATGCCTTCAGCATGT-1-gPlexH5	COMBAT	H00070	14886	14458	T Reg Activated Cycling	CASSPSDRVYTF	TRBV5-6*01	TRBJ1-2*01	CALSVHRGSTLGRLYF	TRAV19*01	TRAJ18*01
CATTATCAGTCCCACG-1-gPlexH5	COMBAT	S00126	14887	14459	T CD4 Activated CTL	CASSLLVAEQFF	TRBV28*01	TRBJ2-1*01	CAASERGSARQLTF	TRAV29/DV5*01	TRAJ22*01
CCATTCGGTCTTGCGG-1-gPlexH5	COMBAT	S00114	14888	14460	T CD8 Activated CTL	CASSSLQGVDAYNEQFF	TRBV28*01	TRBJ2-1*01	CALSDEPGTYKYIF	TRAV9-2*01	TRAJ40*01
CCATTCGTCACGAAGG-1-gPlexH5	COMBAT	S00114	14889	14461	T CD8 Activated CTL	CSARVGENTEAFF	TRBV20-1*01	TRBJ1-1*01	CAASARNNARLMF	TRAV29/DV5*01	TRAJ31*01
CCCAATCCATTGTGCA-1-gPlexH5	COMBAT	S00069	14890	14462	T CD8 Activated CTL	CASSLNLASGGTDNEQFF	TRBV5-5*01	TRBJ2-1*01	CAFKLSGGYNKLIF	TRAV38-1*01	TRAJ4*01
CCCATACAGTGTACGG-1-gPlexH5	COMBAT	N00028	14891	14463	T CD4 Activated Helper 1 Cycling	CASSARGESSGNTIYF	TRBV5-4*01	TRBJ1-3*01	CAAKTDSWGKFQF	TRAV13-1*01	TRAJ24*01
CCTACCAGTAGAGGAA-1-gPlexH5	COMBAT	S00099	14892	14464	T CD4 Activated Helper 1 Cycling	CASSRGEGVNEQYF	TRBV5-6*01	TRBJ2-7*01	CAVRDLNYGGSQGNLIF	TRAV3*01	TRAJ42*01
CCTACCAGTGAGTATA-1-gPlexH5	COMBAT	S00124	14893	14465	T CD4 Activated Helper 1 Cycling	CASTPRRRPNTGELFF	TRBV12-3*01	TRBJ2-2*01	CAGQNYGGSQGNLIF	TRAV35*01	TRAJ42*01
CCTCAGTCACCTTGTC-1-gPlexH5	COMBAT	S00126	14894	14466	T CD8 Activated CTL Cycling	CASTDHGGVEQFF	TRBV27*01	TRBJ2-1*01	CALSPTGGGATNKLIF	TRAV9-2*01	TRAJ32*01
CCTTCCCCATCCAACA-1-gPlexH5	COMBAT	S00142	14895	14467	T Reg Activated Cycling	CASTGPAGGELFF	TRBV10-2*01	TRBJ2-2*01	CALSDPQYSGGGADGLTF	TRAV9-2*01	TRAJ45*01
CCTTCCCTCAGCATGT-1-gPlexH5	COMBAT	G05105	14896	14468	T Reg Activated Cycling	CASGGGAANYGYTF	TRBV2*01	TRBJ1-2*01	CALRLIQGAQKLVF	TRAV9-2*01	TRAJ54*01
CGAATGTGTTAAGACA-1-gPlexH5	COMBAT	S00124	14897	14469	T Reg Activated Cycling	CASSRLGGENTEAFF	TRBV7-2*01	TRBJ1-1*01	CAVGRTDSWGKLQF	TRAV8-3*01	TRAJ24*01
CGAATGTTCAGCCTAA-1-gPlexH5	COMBAT	S00114	14898	14470	T CD4 Activated Helper 1 Cycling	CASSFGTDSTGELFF	TRBV11-3*01	TRBJ2-2*01	CAASIHQGGKLIF	TRAV13-1*01	TRAJ23*01
CGACCTTTCAGAGACG-1-gPlexH5	COMBAT	S00114	14899	14471	T CD8 Activated CTL	CATSRDSGGLSDNEQFF	TRBV15*01	TRBJ2-1*01	CAVKDSNYQLIW	TRAV21*01	TRAJ33*01
CGACTTCTCCATTCTA-1-gPlexH5	COMBAT	S00099	14900	14472	T CD4 Activated Helper 1 Cycling	CASSQEEHTEAFF	TRBV14*01	TRBJ1-1*01	CAARSSSYKLIF	TRAV13-1*01	TRAJ12*01
CGAGAAGTCAGCTGGC-1-gPlexH5	COMBAT	S00126	14901	14473	T CD4 Activated Helper 1 Cycling	CASSGSGGGELFF	TRBV6-6*01	TRBJ2-2*01	CAVNPFDRGSTLGRLYF	TRAV8-1*01	TRAJ18*01
CGCGTTTAGCAGCCTC-1-gPlexH5	COMBAT	S00142	14902	14474	T CD4 Activated Helper 1 Cycling	CASSQDRLAGGGRTDTQYF	TRBV4-2*01	TRBJ2-3*01	CVVSDRQAGTALIF	TRAV8-2*01	TRAJ15*01
CGCGTTTGTCCGTCAG-1-gPlexH5	COMBAT	N00023	14903	14475	T CD4 Activated Helper 1 Cycling	CASSQDRGQVSSWGYGYTF	TRBV4-1*01	TRBJ1-2*01	CAETNGNKLVF	TRAV5*01	TRAJ47*01
CGCTATCAGACCCACC-1-gPlexH5	COMBAT	S00069	14904	14476	T CD4 Activated Helper 1 Cycling	CASSFISEGGNTIYF	TRBV12-3*01	TRBJ1-3*01	CAPLNPGYSTLTF	TRAV16*01	TRAJ11*01
CGCTGGATCTACCTGC-1-gPlexH5	COMBAT	S00114	14905	14477	T CD8 Activated CTL	CASSLAGGLVNEQFF	TRBV28*01	TRBJ2-1*01	CALSEATDKLIF	TRAV9-2*01	TRAJ34*01
CGCTTCATCCAGATCA-1-gPlexH5	COMBAT	S00114	14906	14478	T CD4 Activated CTL	CASSEESGHQNTEAFF	TRBV2*01	TRBJ1-1*01	CAADLYRDNNARLMF	TRAV23/DV6*01	TRAJ31*01
CGGAGCTAGAATAGGG-1-gPlexH5	COMBAT	H00070	14907	14479	T CD8 Activated CTL Cycling	CSARDLTPEQFF	TRBV20-1*01	TRBJ2-1*01	CAATAYSGAGSYQLTF	TRAV13-1*01	TRAJ28*01
CGGGTCAGTAGATTAG-1-gPlexH5	COMBAT	S00052	14908	14480	T CD4 Activated CTL	CASSQGGLAGVRETQYF	TRBV4-1*01	TRBJ2-5*01	CATVGTSGSRLTF	TRAV17*01	TRAJ58*01
CGTAGCGAGCTCCTCT-1-gPlexH5	COMBAT	S00069	14909	14481	T Reg Activated Cycling	CASSAGTGAEQYF	TRBV25-1*01	TRBJ2-7*01	CAVERGNLIF	TRAV35*01	TRAJ42*01
CGTCTACTCTGCTGTC-1-gPlexH5	COMBAT	S00114	14910	14482	T CD4 Activated CTL	CASSRQGWNTEAFF	TRBV14*01	TRBJ1-1*01	CILRDNSGNTPLVF	TRAV26-2*01	TRAJ29*01
CGTGTCTAGAGGGATA-1-gPlexH5	COMBAT	S00126	14911	14483	T CD8 Activated CTL Cycling	CASSLREGRDEQYF	TRBV27*01	TRBJ2-7*01	CAEGGGSQGNLIF	TRAV13-1*01	TRAJ42*01
CGTTAGAGTCTAAACC-1-gPlexH5	COMBAT	S00126	14912	14484	T CD4 Activated Helper 1 Cycling	CASSLNTREQFF	TRBV7-3*01	TRBJ2-1*01	CAMTPNTGGFKTIF	TRAV12-3*01	TRAJ9*01
CTAGAGTTCACCCTCA-1-gPlexH5	COMBAT	S00099	14913	14485	T CD4 Activated Helper 1 Cycling	CASSLGLGGQPQHF	TRBV7-9*01	TRBJ1-5*01	CATDLLSGGYNKLIF	TRAV17*01	TRAJ4*01
CTAGAGTTCGTTTAGG-1-gPlexH5	COMBAT	G05105	14914	14486	T Reg Activated Cycling	CSVLRQTTDTQYF	TRBV29-1*01	TRBJ2-3*01	CALDLSGNTGKLIF	TRAV6*01	TRAJ37*01
CTCGAAATCTTCATGT-1-gPlexH5	COMBAT	S00052	14915	14487	T CD4 Activated Helper 1 Cycling	CASSFSEGRGTYEQYF	TRBV7-9*01	TRBJ2-7*01	CAYRARVQGAQKLVF	TRAV38-2/DV8*01	TRAJ54*01
CTCGAGGTCAAAGACA-1-gPlexH5	COMBAT	N00017	14916	14488	T CD8 Activated CTL Cycling	CASSANLAGGGNEQFF	TRBV9*01	TRBJ2-1*01	CAVQAGGFGNVLHC	TRAV20*01	TRAJ35*01
CTCGAGGTCAAGATCC-1-gPlexH5	COMBAT	G05105	14917	14489	T CD4 Activated Helper 1 Cycling	CASTLNNEQFF	TRBV12-3*01	TRBJ2-1*01	CGTDYNNNDMRF	TRAV30*01	TRAJ43*01
CTCTAATGTGCACGAA-1-gPlexH5	COMBAT	S00114	14918	14490	T CD8 Activated CTL	CASSYSAGGSYEQYF	TRBV6-5*01	TRBJ2-7*01	CALSERGYGGSQGNLIF	TRAV19*01	TRAJ42*01
CTCTAATTCATAAAGG-1-gPlexH5	COMBAT	N00017	14919	14491	T CD4 Activated CTL	CASSLQGDSSTDTQYF	TRBV7-3*01	TRBJ2-3*01	CAARSYFGNEKLTF	TRAV29/DV5*01	TRAJ48*01
CTGCCTACAGACGTAG-1-gPlexH5	COMBAT	S00142	14920	14492	T CD4 Activated Helper 1 Cycling	CASSYDEGLVTGELFF	TRBV6-6*01	TRBJ2-2*01	CALNTGTASKLTF	TRAV9-2*01	TRAJ44*01
CTGCTGTGTTCCACTC-1-gPlexH5	COMBAT	S00052	14921	14493	T Reg Activated Cycling	CAWGPLSGRNRGTEAFF	TRBV30*01	TRBJ1-1*01	CALATGAGSYQLTF	TRAV9-2*01	TRAJ28*01
CTTAACTAGTTAGCGG-1-gPlexH5	COMBAT	N00023	14922	14494	T Reg Activated Cycling	CASGPLAVTDTQYF	TRBV5-1*01	TRBJ2-3*01	CAASMASNTGKLIF	TRAV13-1*01	TRAJ37*01
CTTACCGTCCTTGCCA-1-gPlexH5	COMBAT	N00028	14923	14495	T CD8 Activated CTL	CASSLVTGSAAEAFF	TRBV5-1*01	TRBJ1-1*01	CAMRGVLEGGGNKLTF	TRAV14/DV4*01	TRAJ10*01
CTTGGCTAGTAGGTGC-1-gPlexH5	COMBAT	S00114	14924	14496	T CD4 Activated Helper 1 Cycling	CASSEVGGFNIGGANVLTF	TRBV6-1*01	TRBJ2-6*01	CAVLYYGNNRLAF	TRAV12-2*01	TRAJ7*01
CTTTGCGTCGCAAACT-1-gPlexH5	COMBAT	S00114	14925	14497	T CD8 Activated CTL Cycling	CASSHRTEGSEQYF	TRBV4-1*01	TRBJ2-7*01	CAVSPFPNSGNTPLVF	TRAV21*01	TRAJ29*01
GAACGGATCTACCTGC-1-gPlexH5	COMBAT	S00114	14926	14498	T CD8 Activated CTL	CASNSPRTSGSLYNEQFF	TRBV27*01	TRBJ2-1*01	CALSEAWENRDDKIIF	TRAV19*01	TRAJ30*01
GAATGAACATGGTCAT-1-gPlexH5	COMBAT	S00054	14927	14499	T CD8 Activated CTL Cycling	CASSEAQGALNEAFF	TRBV6-1*01	TRBJ1-1*01	CAVIGTDKLIF	TRAV8-1*01	TRAJ34*01
GACAGAGCATAACCTG-1-gPlexH5	COMBAT	S00114	14928	14500	T CD8 Activated CTL	CASSSEDGGDTDTQYF	TRBV11-2*01	TRBJ2-3*01	CAVYPGTASKLTF	TRAV8-1*01	TRAJ44*01
GACTAACGTGAAATCA-1-gPlexH5	COMBAT	S00069	14929	55	T CD4 Activated Helper 1 Cycling	CASSSDYEQYF	TRBV5-6*01	TRBJ2-7*01	CALRYTGTASKLTF	TRAV27*01	TRAJ44*01
GAGGTGAGTAGAGGAA-1-gPlexH5	COMBAT	N00017	14930	14501	T CD4 Activated CTL	CATSRDAEAYEQYF	TRBV15*01	TRBJ2-7*01	CAARGDNYGQNFVF	TRAV29/DV5*01	TRAJ26*01
GATCGTATCCGTTGCT-1-gPlexH5	COMBAT	S00126	14931	14502	T CD8 Activated CTL Cycling	CASSYRGWELFF	TRBV6-5*01	TRBJ2-2*01	CAVGHNNNDMRF	TRAV8-3*01	TRAJ43*01
GATCTAGTCTCGAGTA-1-gPlexH5	COMBAT	N00017	14932	14503	T Reg Activated Cycling	CASNTANYGYTF	TRBV10-2*01	TRBJ1-2*01	CALEASGSARQLTF	TRAV16*01	TRAJ22*01
GATGAGGAGAATAGGG-1-gPlexH5	COMBAT	S00114	14933	14504	T CD8 Activated CTL	CASSERGAYNEQFF	TRBV27*01	TRBJ2-1*01	CAGENYGGSQGNLIF	TRAV21*01	TRAJ42*01
GATGCTATCACTATTC-1-gPlexH5	COMBAT	S00126	14934	235	T CD4 Activated Helper 1 Cycling	CASSSRTGANTEAFF	TRBV5-5*01	TRBJ1-1*01	CAPSSGNTGKLIF	TRAV27*01	TRAJ37*01
GCAGCCATCCTAGTGA-1-gPlexH5	COMBAT	S00114	14935	14505	T CD4 Activated Helper 1 Cycling	CASSQIGGDPGNQPQHF	TRBV4-1*01	TRBJ1-5*01	CALNNQGGKLIF	TRAV6*01	TRAJ23*01
GCATGCGCACCGAAAG-1-gPlexH5	COMBAT	S00114	14936	1	T CD8 Activated CTL Cycling	CASSLRSGGDEQFF	TRBV27*01	TRBJ2-1*01	CALGGSQGNLIF	TRAV9-2*01	TRAJ42*01
GCCAAATCAATGACCT-1-gPlexH5	COMBAT	S00099	14937	14506	T Reg Activated Cycling	CASRPGGQNYGYTF	TRBV25-1*01	TRBJ1-2*01	CAESRPTGANNLFF	TRAV5*01	TRAJ36*01
GCGAGAACACTTAAGC-1-gPlexH5	COMBAT	S00052	14938	17	T CD8 Activated CTL	CASSQQGPNTEAFF	TRBV19*01	TRBJ1-1*01	CAVIMIKAAGNKLTF	TRAV21*01	TRAJ17*01
GCGCCAATCTTAGCCC-1-gPlexH5	COMBAT	S00126	14939	14507	T Reg Activated Cycling	CSAKHSRGSRNEQYF	TRBV20-1*01	TRBJ2-7*01	CAASNSNAGKSTF	TRAV23/DV6*01	TRAJ27*01
GCTGCAGTCCTATGTT-1-gPlexH5	COMBAT	S00114	14940	14508	T CD8 Activated CTL	CASSLEGAGDTQYF	TRBV5-8*01	TRBJ2-3*01	CALPFSGGYNKLIF	TRAV19*01	TRAJ4*01
GCTGCTTGTAGCGATG-1-gPlexH5	COMBAT	S00126	14941	14509	T CD8 Activated CTL Cycling	CASSLTDSRIDEQFF	TRBV27*01	TRBJ2-1*01	CAGMMRDGQKLLF	TRAV25*01	TRAJ16*01
GGACAAGTCTACTATC-1-gPlexH5	COMBAT	N00028	14942	14510	T Reg Activated Cycling	CASAVGSNTEAFF	TRBV7-3*01	TRBJ1-1*01	CALSEANNYGQNFVF	TRAV19*01	TRAJ26*01
GGATTACGTCTAGGTT-1-gPlexH5	COMBAT	N00017	14943	14511	T CD8 Activated CTL Cycling	CASSQVSTGPYEQYF	TRBV4-3*01	TRBJ2-7*01	CAGDYNQGGKLIF	TRAV1-2*01	TRAJ23*01
GGCTCGAAGACGCACA-1-gPlexH5	COMBAT	S00126	14944	14512	T CD8 Activated CTL Cycling	CASSVASGRLGGSKNEQFF	TRBV9*01	TRBJ2-1*01	CAVMGNTGKLIF	TRAV21*01	TRAJ37*01
GGCTGGTGTGTATGGG-1-gPlexH5	COMBAT	G05105	14945	14513	T CD8 Activated CTL	CASIGTGVSSGNTIYF	TRBV28*01	TRBJ1-3*01	CAVRDSGNTPLVF	TRAV1-2*01	TRAJ29*01
GGGCATCCATTCCTGC-1-gPlexH5	COMBAT	S00099	14946	14514	T CD8 Activated CTL	CAISDLDGEAFF	TRBV10-3*01	TRBJ1-1*01	CAETLHGGSQGNLIF	TRAV5*01	TRAJ42*01
GGGTTGCTCTAACGGT-1-gPlexH5	COMBAT	S00126	14947	14515	T Reg Activated Cycling	CSARDFAGDLGTQYF	TRBV20-1*01	TRBJ2-5*01	CAASLPWGSGGSYIPTF	TRAV13-1*01	TRAJ6*01
GGTATTGTCATGCATG-1-gPlexH5	COMBAT	S00069	14948	14516	T Reg Activated Cycling	CASSFFLAGGIGELFF	TRBV7-2*01	TRBJ2-2*01	CALSDRNRDDKIIF	TRAV9-2*01	TRAJ30*01
GGTGTTATCTGATTCT-1-gPlexH5	COMBAT	S00142	14949	14517	T Reg Activated Cycling	CASSGLAGGNEQFF	TRBV2*01	TRBJ2-1*01	CAGARTGTASKLTF	TRAV27*01	TRAJ44*01
GTACTCCGTCTCCCTA-1-gPlexH5	COMBAT	S00126	14950	14518	T CD4 Activated Helper 1 Cycling	CASSQSANTGELFF	TRBV4-3*01	TRBJ2-2*01	CAPAPFYNQGGKLIF	TRAV17*01	TRAJ23*01
GTAGGCCTCAGCTTAG-1-gPlexH5	COMBAT	S00099	14951	14519	T CD8 Activated CTL	CSARGTLRGNEQFF	TRBV20-1*01	TRBJ2-1*01	CAASKYSNYQLIW	TRAV29/DV5*01	TRAJ33*01
GTGCATACAATCAGAA-1-gPlexH5	COMBAT	S00126	14952	14520	T Reg Activated Cycling	CASSIGPLGRELFF	TRBV19*01	TRBJ2-2*01	CAVGSQGNLIF	TRAV12-2*01	TRAJ42*01
GTGGGTCCAGGACGTA-1-gPlexH5	COMBAT	S00142	14953	14521	T CD4 Activated Helper 1 Cycling	CASSPTGPYGYTF	TRBV7-9*01	TRBJ1-2*01	CADSNFGNEKLTF	TRAV25*01	TRAJ48*01
GTGGGTCTCCGCGGTA-1-gPlexH5	COMBAT	S00124	14954	14522	T CD8 Activated CTL Cycling	CATSRDRDSAVYGYTF	TRBV15*01	TRBJ1-2*01	CAFMITQGGSEKLVF	TRAV38-1*01	TRAJ57*01
GTTAAGCTCTTGAGGT-1-gPlexH5	COMBAT	S00114	14955	14523	T CD4 Activated Helper 1 Cycling	CASSPQGNEQFF	TRBV5-1*01	TRBJ2-1*01	CALDISGTYKYIF	TRAV6*01	TRAJ40*01
GTTTCTAGTGATAAGT-1-gPlexH5	COMBAT	S00114	14956	14524	T CD4 Activated CTL	CASSPYPRGGVNIQYF	TRBV18*01	TRBJ2-4*01	CAVGGSGGYQKVTF	TRAV22*01	TRAJ13*01
TAGCCGGGTCTTCTCG-1-gPlexH5	COMBAT	N00023	14957	14525	T CD4 Activated Helper 1 Cycling	CASSAGASGYIDEQFF	TRBV5-4*01	TRBJ2-1*01	CAVFPRGGGFKTIF	TRAV21*01	TRAJ9*01
TAGTTGGAGGACATTA-1-gPlexH5	COMBAT	N00017	14958	14526	T CD4 Activated CTL	CASSRKVNTEAFF	TRBV3-1*01	TRBJ1-1*01	CAMSGDGGTSYGKLTF	TRAV12-3*01	TRAJ52*01
TATTACCCAATAGAGT-1-gPlexH5	COMBAT	S00126	14959	14527	T CD4 Activated CTL	CAWSVGSAGGGNTIYF	TRBV30*01	TRBJ1-3*01	CALASGGSNYKLTF	TRAV9-2*01	TRAJ53*01
TCAGGTACATCCGTGG-1-gPlexH5	COMBAT	S00114	14960	14528	T CD4 Activated Helper 1 Cycling	CATSDPRTGGSGELFF	TRBV24-1*01	TRBJ2-2*01	CALDIPNAGNNRKLIW	TRAV6*01	TRAJ38*01
TCGAGGCTCTGGCGTG-1-gPlexH5	COMBAT	S00054	14961	14529	T CD8 Activated CTL	CATRTGRTEAFF	TRBV27*01	TRBJ1-1*01	CAVGRHYKLSF	TRAV2*01	TRAJ20*01
TCTATTGGTGGCGAAT-1-gPlexH5	COMBAT	N00017	14962	14530	T CD8 Activated CTL Cycling	CATSRDRSQGKNYGYTF	TRBV15*01	TRBJ1-2*01	CAGALWGSQGNLIF	TRAV12-2*01	TRAJ42*01
TCTCATAAGCTAGTTC-1-gPlexH5	COMBAT	N00017	14963	14531	T CD4 Activated Helper 1 Cycling	CAWTSGQVNTGELFF	TRBV30*01	TRBJ2-2*01	CAVRPGGYNKLIF	TRAV8-1*01	TRAJ4*01
TCTGGAACATGAACCT-1-gPlexH5	COMBAT	S00099	14964	14532	T CD4 Activated Helper 1 Cycling	CSARRISRTGSSYEQYF	TRBV20-1*01	TRBJ2-7*01	CLVGALHGSSNTGKLIF	TRAV4*01	TRAJ37*01
TCTTCGGTCTAACGGT-1-gPlexH5	COMBAT	S00142	14965	14533	T Reg Activated Cycling	CASSDGLAGRETQYF	TRBV10-2*01	TRBJ2-5*01	CAYRSYGYPGTYKYIF	TRAV38-2/DV8*01	TRAJ40*01
TCTTCGGTCTCGTATT-1-gPlexH5	COMBAT	S00114	14966	14534	T CD8 Activated CTL	CASSFQGRENTEAFF	TRBV11-3*01	TRBJ1-1*01	CAAIPSNTPLVF	TRAV23/DV6*01	TRAJ29*01
TGAAAGATCTCCAACC-1-gPlexH5	COMBAT	S00142	14967	14535	T CD8 Activated CTL Cycling	CASRLSGRELFF	TRBV12-4*01	TRBJ2-2*01	CAVRGLIF	TRAV21*01	TRAJ34*01
TGACTAGAGCTCCTTC-1-gPlexH5	COMBAT	N00023	14968	14536	T CD4 Activated Helper 1 Cycling	CASSEALPGSGNTIYF	TRBV6-1*01	TRBJ1-3*01	CALDRGYNNNDMRF	TRAV6*01	TRAJ43*01
TGACTTTCAAACTGCT-1-gPlexH5	COMBAT	S00142	14969	14537	T CD4 Activated Helper 1 Cycling	CASSQGDGSFNYGYTF	TRBV3-1*01	TRBJ1-2*01	CALSSRSGTYKYIF	TRAV9-2*01	TRAJ40*01
TGAGAGGTCTCACATT-1-gPlexH5	COMBAT	S00114	14970	14538	T CD8 Activated CTL	CAWGQYRDEVRGEQYF	TRBV30*01	TRBJ2-7*01	CALRFYGSEKLVF	TRAV16*01	TRAJ57*01
TGAGCATTCGTGGGAA-1-gPlexH5	COMBAT	U00617	14971	14539	T CD4 Activated CTL	CASSLGRQGTNEQYF	TRBV7-2*01	TRBJ2-7*01	CILKLSGGSNYKLTF	TRAV26-2*01	TRAJ53*01
TGAGCCGAGCGCTTAT-1-gPlexH5	COMBAT	S00142	14972	14540	T CD8 Activated CTL	CATGGPSAGELFF	TRBV10-3*01	TRBJ2-2*01	CAASQGNYGGSQGNLIF	TRAV13-1*01	TRAJ42*01
TGAGCCGCACAGTCGC-1-gPlexH5	COMBAT	S00124	14973	14541	T CD8 Activated CTL Cycling	CASSVGGPNQPQHF	TRBV9*01	TRBJ1-5*01	CVVSVPSNARLMF	TRAV12-1*01	TRAJ31*01
TGAGGGAAGGCAGTCA-1-gPlexH5	COMBAT	N00028	14974	14542	T CD8 Activated CTL	CASSLGTGANTEAFF	TRBV7-9*01	TRBJ1-1*01	CVVSARQDSSYKLIF	TRAV10*01	TRAJ12*01
TGCCAAATCATGCTCC-1-gPlexH5	COMBAT	N00028	14975	14543	T CD4 Activated CTL	CASSTTSGSSYEQYF	TRBV6-5*01	TRBJ2-7*01	CIVRPYSGGGADGLTF	TRAV26-1*01	TRAJ45*01
TGCGCAGAGACAAAGG-1-gPlexH5	COMBAT	H00070	14976	14544	T CD4 Activated Helper 1 Cycling	CASSFRRLDTEAFF	TRBV11-1*01	TRBJ1-1*01	CALSNTGKLIF	TRAV9-2*01	TRAJ37*01
TGCGCAGTCGGTTCGG-1-gPlexH5	COMBAT	N00023	14977	14545	T CD4 Activated Helper 1 Cycling	CASSPQGANPGANVLTF	TRBV18*01	TRBJ2-6*01	CAGGPRGGYNKLIF	TRAV25*01	TRAJ4*01
TGCGTGGCAAGCCATT-1-gPlexH5	COMBAT	S00114	14978	14546	T CD8 Activated CTL Cycling	CASIGGLAGSYNEQFF	TRBV5-5*01	TRBJ2-1*01	CAMREGRGGADGLTF	TRAV14/DV4*01	TRAJ45*01
TGGACGCGTCCAACTA-1-gPlexH5	COMBAT	S00069	14979	14547	T CD4 Activated Helper 1 Cycling	CANGLAGGPSYNEQFF	TRBV9*01	TRBJ2-1*01	CAASKSGGYNKLIF	TRAV13-1*01	TRAJ4*01
TGGCTGGGTTGAACTC-1-gPlexH5	COMBAT	N00028	14980	14548	T CD4 Activated Helper 1 Cycling	CASSHLQGDEQFF	TRBV6-5*01	TRBJ2-1*01	CAASSRRNYGGSQGNLIF	TRAV13-1*01	TRAJ42*01
TGGTTAGTCTGCAGTA-1-gPlexH5	COMBAT	S00114	14981	14549	T CD4 Activated Helper 1 Cycling	CASRPGLAGVSGELFF	TRBV28*01	TRBJ2-2*01	CAVSANTGNQFYF	TRAV8-4*01	TRAJ49*01
TGTGTTTAGTGGAGTC-1-gPlexH5	COMBAT	S00126	14982	14550	T CD4 Activated CTL	CSAFGGGRVSGEQYF	TRBV20-1*01	TRBJ2-7*01	CAMSSSGNTGKLIF	TRAV12-3*01	TRAJ37*01
TTAACTCAGGCGCTCT-1-gPlexH5	COMBAT	S00126	14983	14551	T CD8 Activated CTL Cycling	CASSPEGGVEEQYF	TRBV11-2*01	TRBJ2-7*01	CALDRHNAGNMLTF	TRAV6*01	TRAJ39*01
TTAACTCCACAGATTC-1-gPlexH5	COMBAT	N00017	14984	14552	T CD4 Activated CTL	CASSDGASGYNEQFF	TRBV10-1*01	TRBJ2-1*01	CAASSWDAGNKLTF	TRAV13-1*01	TRAJ17*01
TTAGGCATCTACTATC-1-gPlexH5	COMBAT	S00126	14985	14553	T CD8 Activated CTL Cycling	CASSLDFWEGREQFF	TRBV27*01	TRBJ2-1*01	CAVEKLNAGGTSYGKLTF	TRAV39*01	TRAJ52*01
TTCTTAGAGACTGTAA-1-gPlexH5	COMBAT	S00114	14986	14554	T CD8 Activated CTL	CASSIIGPQGGSTDTQYF	TRBV27*01	TRBJ2-3*01	CAETFDGQKLLF	TRAV13-2*01	TRAJ16*01
TTCTTAGCATGTTGAC-1-gPlexH5	COMBAT	S00126	14987	14555	T CD8 Activated CTL Cycling	CASSIMDGYEQYF	TRBV19*01	TRBJ2-7*01	CAYRIKAAGNKLTF	TRAV38-2/DV8*01	TRAJ17*01
TTGCCGTAGGGTCTCC-1-gPlexH5	COMBAT	S00069	14988	14556	T CD8 Activated CTL Cycling	CASSPPYGETQYF	TRBV18*01	TRBJ2-5*01	CAGQLVGGGGADGLTF	TRAV35*01	TRAJ45*01
TTGCGTCTCCCTTGTG-1-gPlexH5	COMBAT	S00099	14989	14557	T CD4 Activated Helper 1 Cycling	CASSTLRTQGGETQYF	TRBV19*01	TRBJ2-5*01	CAVGSPGFQKLVF	TRAV8-3*01	TRAJ8*01
TTGGCAAAGGTCGGAT-1-gPlexH5	COMBAT	S00054	14990	14558	T CD4 Activated CTL	CASTPLTPGHPRSGANVLTF	TRBV19*01	TRBJ2-6*01	CAYRTSVLETSGSRLTF	TRAV38-2/DV8*01	TRAJ58*01
TTTATGCGTGGAAAGA-1-gPlexH5	COMBAT	S00142	14991	14559	T CD8 Activated CTL Cycling	CASGSEVGYIEQFF	TRBV7-6*01	TRBJ2-1*01	CAVSDRTGRRALTF	TRAV8-6*01	TRAJ5*01
TTTGCGCGTCTGGAGA-1-gPlexH5	COMBAT	U00617	14992	14560	T CD8 Activated CTL	CASSVSTGQGANTEAFF	TRBV9*01	TRBJ1-1*01	CAMREAPRGNNRKLIW	TRAV14/DV4*01	TRAJ38*01
AACCATGCAATCGAAA-1-gPlexH6	COMBAT	S00142	14993	14561	T Reg Activated Cycling	CASRSGGYGSYNSPLHF	TRBV7-8*01	TRBJ1-6*01	CAPPAGQAGTALIF	TRAV6*01	TRAJ15*01
AACGTTGAGGCCCTCA-1-gPlexH6	COMBAT	S00142	14994	14562	T CD8 Activated CTL	CASSIHLLANYGYTF	TRBV19*01	TRBJ1-2*01	CAFMKHAGAGKSTF	TRAV38-1*01	TRAJ27*01
AACGTTGTCGCAAACT-1-gPlexH6	COMBAT	S00126	14995	14563	T CD8 Activated CTL Cycling	CASSYSGQGASGSFTDTQYF	TRBV6-2*01	TRBJ2-3*01	CAVSPSIGFGNVLHC	TRAV12-2*01	TRAJ35*01
AACTGGTAGAACAACT-1-gPlexH6	COMBAT	S00069	14996	14564	T CD8 Activated CTL	CASSQVGQQSTDTQYF	TRBV3-1*01	TRBJ2-3*01	CAESGYNTDKLIF	TRAV5*01	TRAJ34*01
AAGGCAGGTTGCCTCT-1-gPlexH6	COMBAT	S00142	14997	14565	T CD4 Activated Helper 1 Cycling	CAINPGLGEQYF	TRBV10-3*01	TRBJ2-7*01	CAASAQGGSEKLVF	TRAV29/DV5*01	TRAJ57*01
AATCCAGTCTGATACG-1-gPlexH6	COMBAT	N00028	14998	14566	T CD8 Activated CTL Cycling	CASSSGGGTEAFF	TRBV28*01	TRBJ1-1*01	CAESMNNAGNMLTF	TRAV5*01	TRAJ39*01
AATCGGTCATCCCACT-1-gPlexH6	COMBAT	S00069	14999	14567	T CD8 Activated CTL Cycling	CASSSGTDKYEQYF	TRBV9*01	TRBJ2-7*01	CAASRSGTYKYIF	TRAV23/DV6*01	TRAJ40*01
ACATGGTCAGGGTACA-1-gPlexH6	COMBAT	S00126	15000	14568	T CD8 Activated CTL Cycling	CASSPYTEAFF	TRBV28*01	TRBJ1-1*01	CALSDNTGKLIF	TRAV9-2*01	TRAJ37*01
ACGCCGATCATGTCCC-1-gPlexH6	COMBAT	N00017	15001	14569	T CD8 Activated CTL Cycling	CATSRDRGVGLVTDTQYF	TRBV15*01	TRBJ2-3*01	CAVRDISDSWGKLQF	TRAV3*01	TRAJ24*01
ACGGAGAGTTTCGCTC-1-gPlexH6	COMBAT	S00114	15002	14570	T CD8 Activated CTL	CASSSLAGGRDEQFF	TRBV7-3*01	TRBJ2-1*01	CAASKWNTDKLIF	TRAV13-1*01	TRAJ34*01
ACGGGTCGTCGAATCT-1-gPlexH6	COMBAT	S00142	15003	14571	T Reg Activated Cycling	CASSRTGGPGGEQFF	TRBV7-9*01	TRBJ2-1*01	CAASAYSGAGSYQLTF	TRAV29/DV5*01	TRAJ28*01
AGACGTTTCCGAACGC-1-gPlexH6	COMBAT	G05105	15004	14572	T CD8 Activated CTL Cycling	CASSLASRAGGHYNEQFF	TRBV7-6*01	TRBJ2-1*01	CVVNGPYNNNDMRF	TRAV12-1*01	TRAJ43*01
AGCAGCCCACCGGAAA-1-gPlexH6	COMBAT	N00017	15005	14573	T CD4 Activated Helper 1 Cycling	CASSPGQGLTEAFF	TRBV27*01	TRBJ1-1*01	CALSVRGSNYKLTF	TRAV19*01	TRAJ53*01
AGCCTAAAGCTGAACG-1-gPlexH6	COMBAT	S00069	15006	14574	T CD4 Activated Helper 1 Cycling	CASSLNSNLYNEQFF	TRBV7-3*01	TRBJ2-1*01	CILNTGNQFYF	TRAV26-2*01	TRAJ49*01
AGCTCCTCATGTAAGA-1-gPlexH6	COMBAT	N00028	15007	14575	T CD4 Activated CTL	CASSYRQQETQYF	TRBV6-2*01	TRBJ2-5*01	CAFMKQRGGNTPLVF	TRAV38-1*01	TRAJ29*01
AGGGATGCAGCTTAAC-1-gPlexH6	COMBAT	S00114	15008	14576	T Reg Activated Cycling	CASSLDSGGPTDTQYF	TRBV5-1*01	TRBJ2-3*01	CALTARNNNARLMF	TRAV9-2*01	TRAJ31*01
AGGGATGGTCGCTTCT-1-gPlexH6	COMBAT	N00028	15009	14577	T CD4 Activated Helper 1 Cycling	CASSLRGGGAYQPQHF	TRBV5-6*01	TRBJ1-5*01	CIVRVPTTTNFGNEKLTF	TRAV26-1*01	TRAJ48*01
AGGGATGGTCTCAACA-1-gPlexH6	COMBAT	S00052	15010	14578	T CD4 Activated Helper 1 Cycling	CASSRDRGPDTQYF	TRBV2*01	TRBJ2-3*01	CAEIRVDGNQFYF	TRAV5*01	TRAJ49*01
AGGTCATTCCCTCAGT-1-gPlexH6	COMBAT	S00052	15011	14579	T CD8 Activated CTL Cycling	CASSQDSGVDYEQYF	TRBV4-1*01	TRBJ2-7*01	CILRWRNSGYALNF	TRAV26-2*01	TRAJ41*01
AGGTCCGGTCATATCG-1-gPlexH6	COMBAT	S00054	15012	14580	T CD8 Activated CTL Cycling	CASSIALGTEVTEKLFF	TRBV19*01	TRBJ1-4*01	CAMSGDQGGKLIF	TRAV12-3*01	TRAJ23*01
AGTCTTTGTCACACGC-1-gPlexH6	COMBAT	S00126	15013	14581	T CD8 Activated CTL Cycling	CASMEGYEQYF	TRBV2*01	TRBJ2-7*01	CAVEAMDSNYQLIW	TRAV2*01	TRAJ33*01
AGTCTTTTCTTGTCAT-1-gPlexH6	COMBAT	S00114	15014	14582	T CD4 Activated Helper 1 Cycling	CSVVGGENTEAFF	TRBV29-1*01	TRBJ1-1*01	CAVGGVDARQLTF	TRAV2*01	TRAJ22*01
AGTGTCATCACTTATC-1-gPlexH6	COMBAT	N00017	15015	14583	T CD8 Activated CTL Cycling	CASSLVLRAYNSPLHF	TRBV27*01	TRBJ1-6*01	CAVHTGANSKLTF	TRAV12-2*01	TRAJ56*01
ATAACGCCATACGCTA-1-gPlexH6	COMBAT	S00052	15016	14584	T Reg Activated Cycling	CASSRTGPTAPQHF	TRBV6-2*01	TRBJ1-5*01	CASGGTSYGKLTF	TRAV24*01	TRAJ52*01
ATAACGCGTGGTTTCA-1-gPlexH6	COMBAT	S00114	15017	14585	T Reg Activated Cycling	CASSQDDISPESGYTF	TRBV4-1*01	TRBJ1-2*01	CAGLNRDDKIIF	TRAV8-1*01	TRAJ30*01
ATAAGAGCACATTAGC-1-gPlexH6	COMBAT	N00028	15018	14586	T CD8 Activated CTL Cycling	CASSPTGGGLETQYF	TRBV19*01	TRBJ2-5*01	CAVPALDSNYQLIW	TRAV1-2*01	TRAJ33*01
ATAAGAGTCTGTTTGT-1-gPlexH6	COMBAT	N00028	15019	14587	T CD8 Activated CTL	CASSQDHLTARFETQYF	TRBV14*01	TRBJ2-5*01	CAASGLTGGGNKLTF	TRAV29/DV5*01	TRAJ10*01
ATAGACCAGAGCTGGT-1-gPlexH6	COMBAT	S00069	15020	14588	T CD8 Activated CTL Cycling	CASSDLLTGSNEKLFF	TRBV25-1*01	TRBJ1-4*01	CAERDGGSQGNLIF	TRAV5*01	TRAJ42*01
ATCATGGTCCGCATCT-1-gPlexH6	COMBAT	S00069	15021	14589	T CD4 Activated Helper 1 Cycling	CASSARGGGGLYGYTF	TRBV9*01	TRBJ1-2*01	CAGMNYGGSQGNLIF	TRAV35*01	TRAJ42*01
ATCCACCGTGAGGCTA-1-gPlexH6	COMBAT	S00052	15022	14590	T CD8 Activated CTL	CASSLGRLRVF	TRBV13*01	TRBJ2-1*01	CALSSTGTASKLTF	TRAV19*01	TRAJ44*01
ATCTACTCACTGTTAG-1-gPlexH6	COMBAT	S00142	15023	14591	T CD4 Activated Helper 1 Cycling	CASSQKGWNTGELFF	TRBV19*01	TRBJ2-2*01	CAVIETGGFKTIF	TRAV12-2*01	TRAJ9*01
ATCTGCCTCACCGTAA-1-gPlexH6	COMBAT	S00052	15024	14592	T Reg Activated Cycling	CASSDAEDTQYF	TRBV6-4*01	TRBJ2-3*01	CAIRSNFGNEKLTF	TRAV12-3*01	TRAJ48*01
ATGTGTGTCCAGGGCT-1-gPlexH6	COMBAT	S00099	15025	14593	T CD8 Activated CTL	CASSIGQGDGDEQYF	TRBV2*01	TRBJ2-7*01	CAENRSGYSTLTF	TRAV13-2*01	TRAJ11*01
ATTCTACCAGACGCTC-1-gPlexH6	COMBAT	S00052	15026	14594	T Reg Activated Cycling	CSGLVRETQYF	TRBV20-1*01	TRBJ2-5*01	CVVLDNSGYSTLTF	TRAV8-2*01	TRAJ11*01
ATTCTACCAGTTCATG-1-gPlexH6	COMBAT	S00052	15027	14595	T CD8 Activated CTL	CASSYHPRGADGNTIYF	TRBV6-5*01	TRBJ1-3*01	CALNYGGATNKLIF	TRAV9-2*01	TRAJ32*01
ATTCTACTCTCAAGTG-1-gPlexH6	COMBAT	S00114	15028	14596	T CD8 Activated CTL	CASSLSGWRDTQYF	TRBV27*01	TRBJ2-3*01	CAGEGTTDSWGKLQF	TRAV25*01	TRAJ24*01
ATTGGACCATGACGGA-1-gPlexH6	COMBAT	S00114	15029	14597	T CD4 Activated Helper 1 Cycling	CASSPVGPSSYNSPLHF	TRBV18*01	TRBJ1-6*01	CAFMKHGGAYGNKLVF	TRAV38-1*01	TRAJ47*01
ATTTCTGCAGTCACTA-1-gPlexH6	COMBAT	S00124	15030	1	T CD4 Activated CTL	CASSLSSGFDEQYF	TRBV27*01	TRBJ2-7*01	CALAGSQGNLIF	TRAV9-2*01	TRAJ42*01
CAACCAAGTGGAAAGA-1-gPlexH6	COMBAT	N00028	15031	14598	T CD8 Activated CTL	CASSPRTGNTEAFF	TRBV27*01	TRBJ1-1*01	CAVTGSNDYKLSF	TRAV3*01	TRAJ20*01
CAACCTCGTTGCGTTA-1-gPlexH6	COMBAT	G05105	15032	14599	T Reg Activated Cycling	CASSQLAIGGPAMETQYF	TRBV10-2*01	TRBJ2-5*01	CAVSALDGGANSKLTF	TRAV8-4*01	TRAJ56*01
CAAGGCCAGCTCAACT-1-gPlexH6	COMBAT	N00028	15033	14600	T CD8 Activated CTL	CASSQIQTGPRGYTF	TRBV27*01	TRBJ1-2*01	CALRRNSGGSNYKLTF	TRAV9-2*01	TRAJ53*01
CACATAGGTCGGATCC-1-gPlexH6	COMBAT	S00099	15034	14601	T CD4 Activated Helper 1 Cycling	CASSQEGSGSPLDTQYF	TRBV3-1*01	TRBJ2-3*01	CAVKGDATNKLIF	TRAV8-4*01	TRAJ32*01
CACATTTCACCAGTTA-1-gPlexH6	COMBAT	S00142	15035	14602	T CD8 Activated CTL	CASSLDIGGTLHF	TRBV7-9*01	TRBJ1-6*01	CAGRYAGGTSYGKLTF	TRAV35*01	TRAJ52*01
CAGATCACACGAGGTA-1-gPlexH6	COMBAT	S00126	15036	14603	T CD8 Activated CTL Cycling	CASSPDNYEQYF	TRBV27*01	TRBJ2-7*01	CALMRSGNQFYF	TRAV9-2*01	TRAJ49*01
CAGCATAGTGCACGAA-1-gPlexH6	COMBAT	S00069	15037	14604	T Reg Activated Cycling	CSALAGGSALQETQYF	TRBV20-1*01	TRBJ2-5*01	CAASSFYNQGGKLIF	TRAV23/DV6*01	TRAJ23*01
CAGCTGGAGAACAATC-1-gPlexH6	COMBAT	S00114	15038	14605	T CD8 Activated CTL	CASSIRGGWQPQHF	TRBV19*01	TRBJ1-5*01	CATDPSTQGGSEKLVF	TRAV17*01	TRAJ57*01
CAGCTGGCACCGCTAG-1-gPlexH6	COMBAT	S00126	15039	14606	T CD4 Activated Helper 1 Cycling	CASRPGQGRPHSYEQYF	TRBV12-4*01	TRBJ2-7*01	CAVREAIQGAQKLVF	TRAV12-2*01	TRAJ54*01
CATATGGAGTGTTAGA-1-gPlexH6	COMBAT	S00126	15040	14607	T CD8 Activated CTL Cycling	CASSDRDSVNEQYF	TRBV27*01	TRBJ2-7*01	CAALGSNNNDMRF	TRAV13-1*01	TRAJ43*01
CATCCACGTGCACTTA-1-gPlexH6	COMBAT	S00114	15041	14608	T CD4 Activated CTL	CSARGESGGGNQPQHF	TRBV20-1*01	TRBJ1-5*01	CALDRNSGNTPLVF	TRAV6*01	TRAJ29*01
CATCGGGCAGGAATCG-1-gPlexH6	COMBAT	S00069	15042	4	T CD4 Activated Helper 1 Cycling	CASSLAGGSTDTQYF	TRBV7-3*01	TRBJ2-3*01	CAVHNAGNMLTF	TRAV2*01	TRAJ39*01
CATGACAAGACTTTCG-1-gPlexH6	COMBAT	S00126	15043	14609	T CD8 Activated CTL	CASSLAGGPYHEQFF	TRBV5-1*01	TRBJ2-1*01	CAVKVATSGSRLTF	TRAV21*01	TRAJ58*01
CATGACACAGCCACCA-1-gPlexH6	COMBAT	S00126	15044	14610	T CD8 Activated CTL Cycling	CASSTQGALKTQYF	TRBV27*01	TRBJ2-5*01	CAVDHAGKSTF	TRAV29/DV5*01	TRAJ27*01
CCATGTCTCCGCAGTG-1-gPlexH6	COMBAT	N00017	15045	14611	T CD8 Activated CTL Cycling	CASSLGPMASVVYGYTF	TRBV27*01	TRBJ1-2*01	CALSEESTAGSWGKLQF	TRAV19*01	TRAJ24*01
CCCAATCGTACAGTGG-1-gPlexH6	COMBAT	N00028	15046	14612	T CD4 Activated CTL	CASSESLSYNEQFF	TRBV10-2*01	TRBJ2-1*01	CAGPGRGGTASKLTF	TRAV25*01	TRAJ44*01
CCCTCCTGTCATGCAT-1-gPlexH6	COMBAT	H00070	15047	14613	T CD4 Activated Helper 1 Cycling	CSAGPINYGYTF	TRBV20-1*01	TRBJ1-2*01	CATDENSKLTF	TRAV17*01	TRAJ56*01
CCGGGATCAAAGTGCG-1-gPlexH6	COMBAT	S00142	15048	14614	T CD8 Activated CTL	CAGGGLSYGYTF	TRBV10-3*01	TRBJ1-2*01	CAATLLNYGGSQGNLIF	TRAV13-1*01	TRAJ42*01
CCTTCGATCTGCTGTC-1-gPlexH6	COMBAT	S00069	15049	11	T CD4 Activated Helper 1 Cycling	CASSSTYEQYF	TRBV11-2*01	TRBJ2-7*01	CVVSGGSNYKLTF	TRAV12-1*01	TRAJ53*01
CGACTTCGTCCTCCAT-1-gPlexH6	COMBAT	S00114	15050	14615	T CD8 Activated CTL	CASIDGDPLSGYTF	TRBV6-2*01	TRBJ1-2*01	CAAGLGGNQFYF	TRAV29/DV5*01	TRAJ49*01
CGAGAAGTCAAGGTAA-1-gPlexH6	COMBAT	S00054	15051	14616	T CD8 Activated CTL Cycling	CASSFSSGGTYNEQFF	TRBV13*01	TRBJ2-1*01	CAVTAYSGAGSYQLTF	TRAV21*01	TRAJ28*01
CGATGTACATCCGCGA-1-gPlexH6	COMBAT	S00099	15052	14617	T CD8 Activated CTL	CASSFGQGAGEKLFF	TRBV7-9*01	TRBJ1-4*01	CAASAGDMRF	TRAV29/DV5*01	TRAJ43*01
CGCGGTAGTGTCAATC-1-gPlexH6	COMBAT	S00126	15053	14618	T CD4 Activated Helper 1 Cycling	CASSLPGTSGVHYNEQFF	TRBV27*01	TRBJ2-1*01	CAATGGTSYGKLTF	TRAV23/DV6*01	TRAJ52*01
CGCTATCCAAGCGAGT-1-gPlexH6	COMBAT	S00126	15054	236	T CD8 Activated CTL Cycling	CASSSTQSTDTQYF	TRBV27*01	TRBJ2-3*01	CAVPSYNTDKLIF	TRAV20*01	TRAJ34*01
CGGGTCATCCACGCAG-1-gPlexH6	COMBAT	S00069	15055	237	T CD8 Activated CTL Cycling	CASSLGRGRHQPQHF	TRBV12-4*01	TRBJ1-5*01	CAIEGFQKLVF	TRAV14/DV4*01	TRAJ8*01
CGTAGCGCAGGTGGAT-1-gPlexH6	COMBAT	U00617	15056	14619	T CD4 Activated CTL	CASSYQEMNTEAFF	TRBV6-5*01	TRBJ1-1*01	CAPYDTSYGKLTF	TRAV29/DV5*01	TRAJ52*01
CGTGTAATCAACGCTA-1-gPlexH6	COMBAT	S00069	15057	14620	T CD4 Activated Helper 1 Cycling	CSATRDRRNTGELFF	TRBV20-1*01	TRBJ2-2*01	CAVTGGGNKLTF	TRAV8-4*01	TRAJ10*01
CGTGTCTAGCGAGAAA-1-gPlexH6	COMBAT	N00028	15058	14621	T CD4 Activated CTL	CAISESGYGYTF	TRBV10-3*01	TRBJ1-2*01	CAALAEGSQGNLIF	TRAV13-1*01	TRAJ42*01
CGTGTCTGTCGATTGT-1-gPlexH6	COMBAT	S00114	15059	14622	T CD8 Activated CTL Cycling	CSARESSGGPKETQYF	TRBV20-1*01	TRBJ2-5*01	CLLGASGDNAGNMLTF	TRAV40*01	TRAJ39*01
CGTGTCTTCATAACCG-1-gPlexH6	COMBAT	S00142	15060	14623	T CD8 Activated CTL Cycling	CSAPVYQVNEKLFF	TRBV20-1*01	TRBJ1-4*01	CAANGDSNYQLIW	TRAV23/DV6*01	TRAJ33*01
CGTTGGGTCGTCTGAA-1-gPlexH6	COMBAT	S00052	15061	14624	T Reg Activated Cycling	CASSYLSYEQYF	TRBV6-2*01	TRBJ2-7*01	CAVGTTDSWGKLQF	TRAV39*01	TRAJ24*01
CGTTGGGTCTGACCTC-1-gPlexH6	COMBAT	S00114	15062	14625	T CD8 Activated CTL	CASSMGVAGQETQYF	TRBV19*01	TRBJ2-5*01	CAASSPGSSNTGKLIF	TRAV23/DV6*01	TRAJ37*01
CTAAGACAGGGTCGAT-1-gPlexH6	COMBAT	U00617	15063	14626	T CD8 Activated CTL	CASSQEGQPLNTEAFF	TRBV4-1*01	TRBJ1-1*01	CAMRERDSSYKLIF	TRAV14/DV4*01	TRAJ12*01
CTCAGAACAGCCTGTG-1-gPlexH6	COMBAT	S00099	15064	14627	T Reg Activated Cycling	CASSAVFLNEQFF	TRBV7-2*01	TRBJ2-1*01	CALSGGSSNTGKLIF	TRAV9-2*01	TRAJ37*01
CTCCTAGCATTCTTAC-1-gPlexH6	COMBAT	S00099	15065	14628	T CD4 Activated Helper 1 Cycling	CASSTGQGNYNEQFF	TRBV19*01	TRBJ2-1*01	CALKTGTASKLTF	TRAV16*01	TRAJ44*01
CTCCTAGGTGGTTTCA-1-gPlexH6	COMBAT	S00099	15066	14629	T CD4 Activated Helper 1 Cycling	CASSDPGQGVSAGELFF	TRBV6-1*01	TRBJ2-2*01	CAAQSGTSYGKLTF	TRAV23/DV6*01	TRAJ52*01
CTGAAACAGGGTGTGT-1-gPlexH6	COMBAT	S00126	15067	14630	T CD8 Activated CTL Cycling	CASSLRESGDTQYF	TRBV27*01	TRBJ2-3*01	CALRAGNMLTF	TRAV9-2*01	TRAJ39*01
CTGAAACCATGCAACT-1-gPlexH6	COMBAT	S00126	15068	37	T CD8 Activated CTL	CASSSLLAGGFYEQYF	TRBV27*01	TRBJ2-7*01	CALSQANQAGTALIF	TRAV19*01	TRAJ15*01
CTGCGGAGTTCATGGT-1-gPlexH6	COMBAT	S00099	15069	14631	T CD4 Activated CTL	CASSPRLAGDGSDTQYF	TRBV9*01	TRBJ2-3*01	CAGATGGNQFYF	TRAV5*01	TRAJ49*01
CTGTGCTAGAAGCCCA-1-gPlexH6	COMBAT	S00126	15070	14632	T Reg Activated Cycling	CSVARGYEQYF	TRBV29-1*01	TRBJ2-7*01	CAASKPTGGGNKLTF	TRAV13-1*01	TRAJ10*01
CTTAACTGTAGTGAAT-1-gPlexH6	COMBAT	S00054	15071	238	T CD4 Activated Helper 1 Cycling	CASSGGPGYTGELFF	TRBV2*01	TRBJ2-2*01	CAASVAGTASKLTF	TRAV29/DV5*01	TRAJ44*01
GAACCTAAGTCCTCCT-1-gPlexH6	COMBAT	S00099	15072	14633	T CD4 Activated Helper 1 Cycling	CAWRRLQSSGNTIYF	TRBV30*01	TRBJ1-3*01	CAASTNAGKSTF	TRAV21*01	TRAJ27*01
GAATGAAAGGAATTAC-1-gPlexH6	COMBAT	S00126	15073	14634	T CD4 Activated Helper 1 Cycling	CAWSVIWEIGYTF	TRBV30*01	TRBJ1-2*01	CALRDNYGQNFVF	TRAV9-2*01	TRAJ26*01
GAATGAAGTCGGCATC-1-gPlexH6	COMBAT	S00114	15074	14635	T CD4 Activated CTL	CASSVGLGKTQYF	TRBV7-2*01	TRBJ2-5*01	CAVISSGSARQLTF	TRAV25*01	TRAJ22*01
GACGGCTAGGCCGAAT-1-gPlexH6	COMBAT	S00114	15075	14636	T CD4 Activated Helper 1 Cycling	CASSLSGLDGYTF	TRBV5-1*01	TRBJ1-2*01	CVVPHGGYSTLTF	TRAV12-1*01	TRAJ11*01
GACTACACAGGGTATG-1-gPlexH6	COMBAT	S00126	15076	14637	T CD8 Activated CTL Cycling	CSALEQSLYYEQYF	TRBV20-1*01	TRBJ2-7*01	CAASAGRGSTLGRLYF	TRAV29/DV5*01	TRAJ18*01
GACTGCGCATCACAAC-1-gPlexH6	COMBAT	N00017	15077	14638	T CD4 Activated CTL	CSARIQGAGRNEKLFF	TRBV20-1*01	TRBJ1-4*01	CAALFSGGYNKLIF	TRAV13-1*01	TRAJ4*01
GATCAGTCACATAACC-1-gPlexH6	COMBAT	N00017	15078	14639	T CD8 Activated CTL Cycling	CASSPPKGTETYEQYF	TRBV18*01	TRBJ2-7*01	CAVEPWDSNYQLIW	TRAV2*01	TRAJ33*01
GATCGATAGACCTTTG-1-gPlexH6	COMBAT	S00126	15079	14640	T CD4 Activated Helper 1 Cycling	CASSPPGQYYEQYF	TRBV18*01	TRBJ2-7*01	CAVSENTNAGKSTF	TRAV8-4*01	TRAJ27*01
GATCGTATCCGCGGTA-1-gPlexH6	COMBAT	U00617	15080	14641	T CD8 Activated CTL Cycling	CASSVSTGQGNEAFF	TRBV9*01	TRBJ1-1*01	CVVSDTGGFKTIF	TRAV10*01	TRAJ9*01
GCAAACTGTACTCGCG-1-gPlexH6	COMBAT	S00114	15081	14642	T CD4 Activated CTL	CASRKDRNTEAFF	TRBV12-4*01	TRBJ1-1*01	CALSEGVNNNDMRF	TRAV19*01	TRAJ43*01
GCATGCGTCAAACCAC-1-gPlexH6	COMBAT	S00114	15082	14643	T CD4 Activated CTL	CASSPRGAETQYF	TRBV6-6*01	TRBJ2-5*01	CAVNPSGGNNRLAF	TRAV12-2*01	TRAJ7*01
GCGCAGTAGAACTGTA-1-gPlexH6	COMBAT	S00069	15083	4	T CD4 Activated Helper 1 Cycling	CASSKSGGSTDTQYF	TRBV7-3*01	TRBJ2-3*01	CAVNNAGNMLTF	TRAV2*01	TRAJ39*01
GCGCCAAAGACAGACC-1-gPlexH6	COMBAT	S00142	15084	14644	T CD4 Activated Helper 1 Cycling	CSAKSVVGGYEQYF	TRBV20-1*01	TRBJ2-7*01	CAGGSQGNLIF	TRAV27*01	TRAJ42*01
GCGGGTTGTAAAGTCA-1-gPlexH6	COMBAT	S00052	15085	14645	T CD4 Activated CTL	CASRRTSGGGAGELFF	TRBV6-5*01	TRBJ2-2*01	CVVSEVKRGSQGNLIF	TRAV10*01	TRAJ42*01
GCTGGGTGTTTCGCTC-1-gPlexH6	COMBAT	S00142	15086	14646	T CD8 Activated CTL	CAISGPRQSTYEQYF	TRBV10-3*01	TRBJ2-7*01	CAFKVTGNNRKLIW	TRAV38-1*01	TRAJ38*01
GGAAAGCAGTGGTAGC-1-gPlexH6	COMBAT	N00028	15087	14647	T CD8 Activated CTL	CASTSGFGEQFF	TRBV6-5*01	TRBJ2-1*01	CAVNTPIYGQNFVF	TRAV12-2*01	TRAJ26*01
GGGACCTAGGTGCTTT-1-gPlexH6	COMBAT	U00617	15088	14648	T CD8 Activated CTL Cycling	CAIRLESYEQYF	TRBV10-3*01	TRBJ2-7*01	CAVGDMDSNYQLIW	TRAV22*01	TRAJ33*01
GGGAGATAGGCACATG-1-gPlexH6	COMBAT	N00028	15089	14649	T CD4 Activated CTL	CASKVFQGTTEAFF	TRBV19*01	TRBJ1-1*01	CAMREGWNNNDMRF	TRAV14/DV4*01	TRAJ43*01
GGGATGATCGTGGACC-1-gPlexH6	COMBAT	N00028	15090	14650	T CD8 Activated CTL	CASSQVAGRGTDTQYF	TRBV3-1*01	TRBJ2-3*01	CAVDMTGDMRF	TRAV39*01	TRAJ43*01
GGGCACTCAACCGCCA-1-gPlexH6	COMBAT	S00126	15091	14651	T CD8 Activated CTL Cycling	CSAPPKGGSYEQYF	TRBV20-1*01	TRBJ2-7*01	CAMSGGSYIPTF	TRAV12-3*01	TRAJ6*01
GGGCACTTCGTACGGC-1-gPlexH6	COMBAT	S00054	15092	14652	T CD8 Activated CTL	CASKRGNYNEQFF	TRBV27*01	TRBJ2-1*01	CAVDSFGNEKLTF	TRAV12-2*01	TRAJ48*01
GTACTTTAGCGATGAC-1-gPlexH6	COMBAT	S00126	15093	14653	T CD4 Activated Helper 1 Cycling	CSARDRMREIGELFF	TRBV20-1*01	TRBJ2-2*01	CAVALGGAQKLVF	TRAV36/DV7*01	TRAJ54*01
GTCACAATCAATCACG-1-gPlexH6	COMBAT	S00126	15094	14654	T CD4 Activated Helper 1 Cycling	CASWGQLKNQPQHF	TRBV6-2*01	TRBJ1-5*01	CAVTLSSGGSYIPTF	TRAV8-4*01	TRAJ6*01
GTCACAATCTGTCTAT-1-gPlexH6	COMBAT	N00028	15095	14655	T CD4 Activated CTL	CASSSGTVGRSTF	TRBV28*01	TRBJ1-2*01	CASHSPQGGSEKLVF	TRAV38-2/DV8*01	TRAJ57*01
GTCATTTTCCACGAAT-1-gPlexH6	COMBAT	N00023	15096	14656	T CD4 Activated Helper 1 Cycling	CASSSSEETQYF	TRBV6-5*01	TRBJ2-5*01	CAVYSGGYQKVTF	TRAV1-2*01	TRAJ13*01
GTCTCGTAGCAGGCTA-1-gPlexH6	COMBAT	N00028	15097	14657	T CD8 Activated CTL	CASSLYGPEAFF	TRBV7-2*01	TRBJ1-1*01	CAVGRLIQGAQKLVF	TRAV8-3*01	TRAJ54*01
GTGCATAGTTCAGGCC-1-gPlexH6	COMBAT	S00114	15098	14658	T CD8 Activated CTL	CASTTGWANEKLFF	TRBV12-4*01	TRBJ1-4*01	CVVTLSYGNNRLAF	TRAV12-1*01	TRAJ7*01
GTGCGGTTCCCATTAT-1-gPlexH6	COMBAT	N00017	15099	14659	T CD8 Activated CTL	CASSPGDLSGELFF	TRBV5-6*01	TRBJ2-2*01	CLVGEYNFNKFYF	TRAV4*01	TRAJ21*01
GTGGGTCCATGCCACG-1-gPlexH6	COMBAT	N00023	15100	14660	T CD4 Activated Helper 1 Cycling	CASRHGVGRGGNYGYTF	TRBV6-5*01	TRBJ1-2*01	CAVARNSGNTPLVF	TRAV8-3*01	TRAJ29*01
GTGGGTCGTACAGCAG-1-gPlexH6	COMBAT	S00126	15101	14661	T CD8 Activated CTL Cycling	CASSFPLGGYYGYTF	TRBV28*01	TRBJ1-2*01	CAEMGGSQGNLIF	TRAV5*01	TRAJ42*01
GTGTGCGGTACGCACC-1-gPlexH6	COMBAT	S00142	15102	14662	T CD8 Activated CTL	CASRPSGGYNEQFF	TRBV12-5*01	TRBJ2-1*01	CVVTKDTGKLIF	TRAV12-1*01	TRAJ37*01
GTTACAGAGACTACAA-1-gPlexH6	COMBAT	N00017	15103	14663	T CD8 Activated CTL Cycling	CASSPWTAGDGYTF	TRBV28*01	TRBJ1-2*01	CAVRGGGSNYKLTF	TRAV20*01	TRAJ53*01
GTTACAGAGCTAGTTC-1-gPlexH6	COMBAT	S00069	15104	14664	T CD4 Activated Helper 1 Cycling	CASRRGPDPLPYEQYF	TRBV6-1*01	TRBJ2-7*01	CAVYPSGGSYIPTF	TRAV3*01	TRAJ6*01
GTTCGGGAGTTCGATC-1-gPlexH6	COMBAT	S00114	15105	30	T CD8 Activated CTL Cycling	CASSLGGSSTDTQYF	TRBV7-3*01	TRBJ2-3*01	CAMKTGGFKTIF	TRAV14/DV4*01	TRAJ9*01
GTTCTCGAGGCCCTCA-1-gPlexH6	COMBAT	S00069	15106	14665	T Reg Activated Cycling	CASKREGGRGGTDTQYF	TRBV6-5*01	TRBJ2-3*01	CILSRAGGGADGLTF	TRAV26-2*01	TRAJ45*01
TAAGAGAAGACGACGT-1-gPlexH6	COMBAT	S00126	15107	14666	T CD8 Activated CTL Cycling	CASSLLGHNEQFF	TRBV5-1*01	TRBJ2-1*01	CAVDIGNSGYALNF	TRAV39*01	TRAJ41*01
TACCTTACAGCTATTG-1-gPlexH6	COMBAT	N00028	15108	14667	T CD4 Activated CTL	CANKDRNYGYTF	TRBV28*01	TRBJ1-2*01	CAVSAMNRDDKIIF	TRAV3*01	TRAJ30*01
TACTTGTTCGTTTATC-1-gPlexH6	COMBAT	S00114	15109	14668	T Reg Activated Cycling	CASSTAVRETQYF	TRBV18*01	TRBJ2-5*01	CALSAIRNGANSKLTF	TRAV19*01	TRAJ56*01
TAGCCGGTCCGTAGGC-1-gPlexH6	COMBAT	S00142	15110	14669	T Reg Activated Cycling	CASSQGSSGRVQETQYF	TRBV3-1*01	TRBJ2-5*01	CAESANSGTYKYIF	TRAV13-2*01	TRAJ40*01
TAGTTGGGTGTCAATC-1-gPlexH6	COMBAT	S00099	15111	14670	T Reg Activated Cycling	CASTPGGVTDTEAFF	TRBV5-1*01	TRBJ1-1*01	CAGVGNFNKFYF	TRAV25*01	TRAJ21*01
TATCAGGTCTATCGCC-1-gPlexH6	COMBAT	S00054	15112	14671	T CD8 Activated CTL	CASSSSGSGYTF	TRBV19*01	TRBJ1-2*01	CAVSANTGNQFYF	TRAV21*01	TRAJ49*01
TATGCCCCAGCTCGCA-1-gPlexH6	COMBAT	S00126	15113	14672	T CD8 Activated CTL Cycling	CSAVPTSGSRTDTQYF	TRBV20-1*01	TRBJ2-3*01	CAASLPGAGSYQLTF	TRAV29/DV5*01	TRAJ28*01
TCCCGATTCGCCAGCA-1-gPlexH6	COMBAT	N00028	15114	14673	T CD4 Activated CTL	CASSPRGREGGYEQYF	TRBV3-1*01	TRBJ2-7*01	CIVSTFMDSSYKLIF	TRAV26-1*01	TRAJ12*01
TCGTACCCAAAGGAAG-1-gPlexH6	COMBAT	N00023	15115	14674	T CD8 Activated CTL Cycling	CASSSRTRGSYNEQFF	TRBV11-3*01	TRBJ2-1*01	CATTDSWGKLQF	TRAV17*01	TRAJ24*01
TCTCTAAGTGCCTGCA-1-gPlexH6	COMBAT	S00114	15116	14675	T CD4 Activated Helper 1 Cycling	CASSSTGELFF	TRBV11-3*01	TRBJ2-2*01	CAVIPYTGGFKTIF	TRAV12-2*01	TRAJ9*01
TCTGAGAGTCGATTGT-1-gPlexH6	COMBAT	N00023	15117	239	T CD4 Activated CTL	CASSQGQGTQETQYF	TRBV27*01	TRBJ2-5*01	CAVNTNAGKSTF	TRAV12-3*01	TRAJ27*01
TGACGGCTCGTATCAG-1-gPlexH6	COMBAT	S00069	15118	14676	T Reg Activated Cycling	CASSLPPGRDTYEQYF	TRBV6-2*01	TRBJ2-7*01	CVVRILTGGGNKLTF	TRAV12-1*01	TRAJ10*01
TGAGAGGCAATGGAGC-1-gPlexH6	COMBAT	N00017	15119	14677	T CD8 Activated CTL Cycling	CASSSTRGMNTEAFF	TRBV5-6*01	TRBJ1-1*01	CAVKDRDDKIIF	TRAV21*01	TRAJ30*01
TGCTGCTGTTTACTCT-1-gPlexH6	COMBAT	S00114	15120	14678	T CD4 Activated CTL	CASSQAQEADTQYF	TRBV3-1*01	TRBJ2-3*01	CAGEGSSNTGKLIF	TRAV12-2*01	TRAJ37*01
TGGCCAGGTATAAACG-1-gPlexH6	COMBAT	N00028	15121	14679	T CD8 Activated CTL	CASSQLANSYNEQFF	TRBV7-2*01	TRBJ2-1*01	CAVVRMDSSYKLIF	TRAV8-3*01	TRAJ12*01
TGGGAAGTCATGGTCA-1-gPlexH6	COMBAT	S00069	15122	14680	T CD4 Activated CTL	CASNPQGEGSPLHF	TRBV2*01	TRBJ1-6*01	CALNTDKLIF	TRAV8-4*01	TRAJ34*01
TGGTTCCCAGCCTTTC-1-gPlexH6	COMBAT	G05105	15123	14681	T CD4 Activated Helper 1 Cycling	CAWSPPEGQIFSGANVLTF	TRBV30*01	TRBJ2-6*01	CAVSLRNRDDKIIF	TRAV41*01	TRAJ30*01
TGGTTCCTCTTGGGTA-1-gPlexH6	COMBAT	N00028	15124	14682	T CD4 Activated Helper 1 Cycling	CASSLAPTGPAELNTEAFF	TRBV7-6*01	TRBJ1-1*01	CALPMDSNYQLIW	TRAV16*01	TRAJ33*01
TGTGGTAGTCGACTGC-1-gPlexH6	COMBAT	G05105	15125	14683	T CD8 Activated CTL	CASSQDSGTGIRSSYEQYF	TRBV4-2*01	TRBJ2-7*01	CAAPDGGYNKLIF	TRAV1-2*01	TRAJ4*01
TTAGGACAGCGTGAGT-1-gPlexH6	COMBAT	S00126	15126	14684	T CD8 Activated CTL Cycling	CASSVGDAVEQFF	TRBV9*01	TRBJ2-1*01	CAFWVSNSGYALNF	TRAV24*01	TRAJ41*01
TTAGGCAAGACTAAGT-1-gPlexH6	COMBAT	S00114	15127	14685	T Reg Activated Cycling	CSASAAETNEKLFF	TRBV20-1*01	TRBJ1-4*01	CAVKGSNAGKSTF	TRAV12-2*01	TRAJ27*01
TTCTCCTTCAAGATCC-1-gPlexH6	COMBAT	U00617	15128	14686	T CD8 Activated CTL	CASSRGGFYNEQFF	TRBV12-4*01	TRBJ2-1*01	CAYSGQNFVF	TRAV13-1*01	TRAJ26*01
TTGACTTGTTTGCATG-1-gPlexH6	COMBAT	S00114	15129	240	T CD4 Activated CTL	CASSYSTPQSYEQYF	TRBV6-5*01	TRBJ2-7*01	CATAPTQGGSEKLVF	TRAV17*01	TRAJ57*01
TTGCCGTGTCGCATCG-1-gPlexH6	COMBAT	S00126	15130	14687	T Reg Activated Cycling	CASSAGQGHAYEQYF	TRBV19*01	TRBJ2-7*01	CAPQDFNKFYF	TRAV24*01	TRAJ21*01
AAACGGGGTACCATCA-1-gPlexH7	COMBAT	S00114	15131	14688	T CD8 Activated CTL	CASSSRDRERQFF	TRBV6-5*01	TRBJ2-1*01	CAGRILTGGGNKLTF	TRAV25*01	TRAJ10*01
AAAGCAAAGCGCCTCA-1-gPlexH7	COMBAT	S00069	15132	14689	T CD4 Activated Helper 1 Cycling	CASSRGQGQWYGYTF	TRBV12-4*01	TRBJ1-2*01	CALSIQGGSEKLVF	TRAV9-2*01	TRAJ57*01
AAAGTAGGTGTTAAGA-1-gPlexH7	COMBAT	S00126	15133	14690	T CD8 Activated CTL Cycling	CASSYRGSGELFF	TRBV19*01	TRBJ2-2*01	CAGEGTSYGKLTF	TRAV22*01	TRAJ52*01
AACACGTAGGCTACGA-1-gPlexH7	COMBAT	U00617	15134	14691	T CD4 Activated CTL	CASSLGSRSNTGELFF	TRBV5-4*01	TRBJ2-2*01	CAAAYTGTASKLTF	TRAV13-1*01	TRAJ44*01
ACACCCTGTTATCGGT-1-gPlexH7	COMBAT	N00017	15135	14692	T CD8 Activated CTL Cycling	CASSGGALEQYF	TRBV11-2*01	TRBJ2-7*01	CAASAPNQFYF	TRAV29/DV5*01	TRAJ49*01
ACACCGGAGAAGCCCA-1-gPlexH7	COMBAT	N00017	15136	14693	T CD8 Activated CTL Cycling	CASSYDGGHEQYF	TRBV12-4*01	TRBJ2-7*01	CAARAGTYKYIF	TRAV29/DV5*01	TRAJ40*01
ACATGGTAGACGCTTT-1-gPlexH7	COMBAT	N00028	15137	14694	T CD4 Activated CTL	CASSRKGLAGSEQYF	TRBV3-1*01	TRBJ2-7*01	CAVSPGGFKTIF	TRAV12-2*01	TRAJ9*01
ACCAGTAGTCAAAGAT-1-gPlexH7	COMBAT	S00124	15138	14695	T CD8 Activated CTL Cycling	CAEDRGYYGYTF	TRBV2*01	TRBJ1-2*01	CALSETVQGAQKLVF	TRAV19*01	TRAJ54*01
ACCCACTAGAAACCTA-1-gPlexH7	COMBAT	S00114	15139	14696	T CD8 Activated CTL	CASSLVGGSSHEQFF	TRBV11-2*01	TRBJ2-1*01	CVVNIGKLSF	TRAV12-1*01	TRAJ20*01
ACCGTAAGTACAGTGG-1-gPlexH7	COMBAT	S00114	15140	14697	T CD4 Activated Helper 1 Cycling	CASSSGQGRTYEQYF	TRBV7-2*01	TRBJ2-7*01	CALSDRGFGNVLHC	TRAV9-2*01	TRAJ35*01
ACCGTAAGTCTCTCTG-1-gPlexH7	COMBAT	G05105	15141	14698	T Reg Activated Cycling	CATSREGVPGNTIYF	TRBV15*01	TRBJ1-3*01	CAASMTGNQFYF	TRAV13-1*01	TRAJ49*01
ACCTTTATCGCGTAGC-1-gPlexH7	COMBAT	S00069	15142	14699	T CD8 Activated CTL Cycling	CAWSLTDSGEGDTQYF	TRBV30*01	TRBJ2-3*01	CILNTGNQFYF	TRAV26-2*01	TRAJ49*01
ACGGGCTCACCAGGCT-1-gPlexH7	COMBAT	S00142	15143	14700	T CD8 Activated CTL	CAIRRVGGSGNTIYF	TRBV10-3*01	TRBJ1-3*01	CAASIQYSGGGADGLTF	TRAV13-1*01	TRAJ45*01
ACGGGTCTCGCGCCAA-1-gPlexH7	COMBAT	S00099	15144	14701	T CD8 Activated CTL	CASSLGTLSGNTIYF	TRBV11-2*01	TRBJ1-3*01	CAGKMNTGFQKLVF	TRAV25*01	TRAJ8*01
ACTGAACAGTACGTTC-1-gPlexH7	COMBAT	S00142	15145	14702	T CD4 Activated Helper 1 Cycling	CASSLTGDPGELFF	TRBV4-3*01	TRBJ2-2*01	CAENIPYTGFQKLVF	TRAV13-2*01	TRAJ8*01
ACTTACTGTACCATCA-1-gPlexH7	COMBAT	S00054	15146	14703	T CD8 Activated CTL	CASRLGTGGQETQYF	TRBV3-1*01	TRBJ2-5*01	CAASGYDNARLMF	TRAV29/DV5*01	TRAJ31*01
ACTTTCACACATCTTT-1-gPlexH7	COMBAT	S00142	15147	14704	T Reg Activated Cycling	CASSYSRRLETQYF	TRBV6-2*01	TRBJ2-5*01	CAASEGGYSGAGSYQLTF	TRAV29/DV5*01	TRAJ28*01
AGAGTGGAGATATACG-1-gPlexH7	COMBAT	S00126	15148	14705	T CD4 Activated Helper 1 Cycling	CSASRAASSYNSPLHF	TRBV20-1*01	TRBJ1-6*01	CAGPTNAGKSTF	TRAV25*01	TRAJ27*01
AGGCCGTAGCAGCGTA-1-gPlexH7	COMBAT	S00069	15149	14706	T CD8 Activated CTL	CASSGPGQAPYEQYF	TRBV19*01	TRBJ2-7*01	CAVRPPRETNFNKFYF	TRAV3*01	TRAJ21*01
AGGCCGTAGGTTACCT-1-gPlexH7	COMBAT	N00017	15150	14707	T CD4 Activated CTL	CSAREQGAGRGANVLTF	TRBV20-1*01	TRBJ2-6*01	CAALFSGGYNKLIF	TRAV13-1*01	TRAJ4*01
AGTAGTCAGCCCGAAA-1-gPlexH7	COMBAT	S00126	15151	14708	T CD4 Activated Helper 1 Cycling	CSARRTTTSTDTQYF	TRBV20-1*01	TRBJ2-3*01	CATLGGGADGLTF	TRAV25*01	TRAJ45*01
AGTCTTTCAGTATCTG-1-gPlexH7	COMBAT	N00028	15152	14709	T CD4 Activated CTL	CASSLLARGQETQYF	TRBV5-1*01	TRBJ2-5*01	CAASKKGNARLMF	TRAV23/DV6*01	TRAJ31*01
AGTCTTTGTAATCGTC-1-gPlexH7	COMBAT	U00617	15153	14710	T CD4 Activated CTL	CSARVPASRGYGYTF	TRBV20-1*01	TRBJ1-2*01	CAEGQAGTALIF	TRAV5*01	TRAJ15*01
AGTGGGACATGGTTGT-1-gPlexH7	COMBAT	N00017	15154	14711	T CD4 Activated CTL	CSARTIAGGGETQYF	TRBV20-1*01	TRBJ2-5*01	CIVRVDGQKLLF	TRAV26-1*01	TRAJ16*01
AGTTGGTAGAACTCGG-1-gPlexH7	COMBAT	S00126	15155	14712	T CD4 Activated CTL	CASSLEARREAFF	TRBV7-6*01	TRBJ1-1*01	CAAGDDKIIF	TRAV41*01	TRAJ30*01
AGTTGGTTCAGGCCCA-1-gPlexH7	COMBAT	S00054	15156	14713	T Reg Activated Cycling	CASSDPASGGAGNEQFF	TRBV6-1*01	TRBJ2-1*01	CALKVGSGSRLTF	TRAV16*01	TRAJ58*01
ATAAGAGAGCACCGCT-1-gPlexH7	COMBAT	N00023	15157	14714	T CD8 Activated CTL Cycling	CASSLSPAGGNQPQHF	TRBV5-1*01	TRBJ1-5*01	CAVSDQDPQGGSEKLVF	TRAV8-4*01	TRAJ57*01
ATAAGAGCATGTAGTC-1-gPlexH7	COMBAT	S00052	15158	14715	T CD8 Activated CTL	CASSHEFRTASEQYF	TRBV6-5*01	TRBJ2-7*01	CALDAGSQGNLIF	TRAV6*01	TRAJ42*01
ATCTACTAGCCGGTAA-1-gPlexH7	COMBAT	U00617	15159	14716	T CD4 Activated Helper 1 Cycling	CASSPYPSNEQFF	TRBV7-7*01	TRBJ2-1*01	CIVRVPTSGTYKYIF	TRAV26-1*01	TRAJ40*01
ATGAGGGGTCGGCATC-1-gPlexH7	COMBAT	N00017	15160	14717	T CD8 Activated CTL Cycling	CASSLQGARSPLHF	TRBV7-9*01	TRBJ1-6*01	CASPYNNNDMRF	TRAV24*01	TRAJ43*01
ATTGGACCAGCCACCA-1-gPlexH7	COMBAT	S00114	15161	14718	T CD4 Activated Helper 1 Cycling	CASSLEGDSTDTQYF	TRBV5-1*01	TRBJ2-3*01	CAVRDRSFGNVLHC	TRAV3*01	TRAJ35*01
CAAGATCCAGCTTAAC-1-gPlexH7	COMBAT	U00617	15162	14719	T CD8 Activated CTL Cycling	CASSQRATGGESSGNTIYF	TRBV4-3*01	TRBJ1-3*01	CAMRTRDSSYKLIF	TRAV14/DV4*01	TRAJ12*01
CAGCATACACCTTGTC-1-gPlexH7	COMBAT	S00114	15163	14720	T CD8 Activated CTL	CASSRRQGTDTQYF	TRBV14*01	TRBJ2-3*01	CALSDPHDLEGAQKLVF	TRAV19*01	TRAJ54*01
CAGGTGCGTCCGAATT-1-gPlexH7	COMBAT	N00028	15164	14721	T CD4 Activated CTL	CASSQKIGDPPTEAFF	TRBV3-1*01	TRBJ1-1*01	CALGGSEKLVF	TRAV9-2*01	TRAJ57*01
CAGGTGCGTGATGTCT-1-gPlexH7	COMBAT	S00099	15165	14722	T CD4 Activated Helper 1 Cycling	CASSSQRTALSSQPQHF	TRBV5-8*01	TRBJ1-5*01	CAVGWGGKLIF	TRAV8-4*01	TRAJ23*01
CATCAAGCAGACGTAG-1-gPlexH7	COMBAT	N00028	15166	14723	T CD4 Activated Helper 1 Cycling	CASSIVQGGNQPQHF	TRBV19*01	TRBJ1-5*01	CAGGGYNQGGKLIF	TRAV35*01	TRAJ23*01
CATTCGCGTTGCCTCT-1-gPlexH7	COMBAT	N00028	15167	14724	T CD4 Activated CTL	CASRSAGQGEAFF	TRBV12-4*01	TRBJ1-1*01	CAMSPGGGNKLTF	TRAV12-3*01	TRAJ10*01
CCACCTACATCGGGTC-1-gPlexH7	COMBAT	S00069	15168	14725	T CD4 Activated CTL	CASSLLAGGTSYEQYF	TRBV5-5*01	TRBJ2-7*01	CAARGSNFGNEKLTF	TRAV29/DV5*01	TRAJ48*01
CCACGGAAGATGTTAG-1-gPlexH7	COMBAT	S00069	15169	14726	T CD8 Activated CTL Cycling	CASSQLPKTVNTEAFF	TRBV3-1*01	TRBJ1-1*01	CAVGPNTGTASKLTF	TRAV8-3*01	TRAJ44*01
CCAGCGACATTGCGGC-1-gPlexH7	COMBAT	N00023	15170	14727	T CD4 Activated Helper 1 Cycling	CASSPRLAGAYNEQFF	TRBV9*01	TRBJ2-1*01	CIVRGAGGTSYGKLTF	TRAV26-1*01	TRAJ52*01
CCTACACCATAGACTC-1-gPlexH7	COMBAT	S00054	15171	14728	T CD4 Activated Helper 1 Cycling	CASSFGGNYGYTF	TRBV11-2*01	TRBJ1-2*01	CAVLLLYGNKLVF	TRAV41*01	TRAJ47*01
CCTTCCCGTCCAGTGC-1-gPlexH7	COMBAT	N00017	15172	14729	T CD8 Activated CTL	CASSLVVDSSYEQYF	TRBV5-1*01	TRBJ2-7*01	CAVTNRDDKIIF	TRAV21*01	TRAJ30*01
CGACCTTAGTCAAGCG-1-gPlexH7	COMBAT	S00142	15173	14730	T CD8 Activated CTL Cycling	CASSTGSYNSPLHF	TRBV5-1*01	TRBJ1-6*01	CLVAISGGSYIPTF	TRAV4*01	TRAJ6*01
CGATGTATCGCAAACT-1-gPlexH7	COMBAT	S00142	15174	14731	T CD8 Activated CTL	CSVDGTGRVGTEAFF	TRBV29-1*01	TRBJ1-1*01	CAGQLTNAGKSTF	TRAV35*01	TRAJ27*01
CGATGTATCTGCAGTA-1-gPlexH7	COMBAT	U00617	15175	14732	T CD4 Activated Helper 1 Cycling	CASSPSSGPRKNTEAFF	TRBV6-2*01	TRBJ1-1*01	CAFRRGRYSGGGADGLTF	TRAV38-1*01	TRAJ45*01
CGATTGACAATCTGCA-1-gPlexH7	COMBAT	S00052	15176	14733	T Reg Activated Cycling	CSVEDGGYEQYF	TRBV29-1*01	TRBJ2-7*01	CAVTVNTGFQKLVF	TRAV8-6*01	TRAJ8*01
CGCGGTATCTGAGTGT-1-gPlexH7	COMBAT	S00126	15177	14734	T CD8 Activated CTL Cycling	CAIKEGADSPLHF	TRBV7-9*01	TRBJ1-6*01	CATARGQAGTALIF	TRAV17*01	TRAJ15*01
CGCTTCACATCACCCT-1-gPlexH7	COMBAT	S00124	15178	14735	T Reg Activated Cycling	CASSLDGDSNQPQHF	TRBV5-8*01	TRBJ1-5*01	CAVSAGSSASKIIF	TRAV8-4*01	TRAJ3*01
CGGACGTAGTATGACA-1-gPlexH7	COMBAT	S00114	15179	14736	T CD8 Activated CTL	CASSPDRGLGYTF	TRBV19*01	TRBJ1-2*01	CAGMNYGGSQGNLIF	TRAV35*01	TRAJ42*01
CGGACTGCACATTAGC-1-gPlexH7	COMBAT	S00114	15180	14737	T CD8 Activated CTL	CASSPRGDPGSEQYF	TRBV27*01	TRBJ2-7*01	CARATGNQFYF	TRAV35*01	TRAJ49*01
CGGACTGGTTAGAACA-1-gPlexH7	COMBAT	U00617	15181	14738	T CD8 Activated CTL	CASSQRRGGENEQFF	TRBV7-9*01	TRBJ2-1*01	CAGMDRDDKIIF	TRAV25*01	TRAJ30*01
CGGGTCAAGTTTAGGA-1-gPlexH7	COMBAT	S00052	15182	14739	T CD8 Activated CTL Cycling	CASSYNPAIEQYF	TRBV6-5*01	TRBJ2-7*01	CASLSGSARQLTF	TRAV24*01	TRAJ22*01
CGTCTACCAGCTGCTG-1-gPlexH7	COMBAT	U00617	15183	14740	T CD8 Activated CTL	CASSLVVGALGGYTF	TRBV27*01	TRBJ1-2*01	CAVDIDGSFQFYF	TRAV39*01	TRAJ49*01
CGTTCTGGTGGCAAAC-1-gPlexH7	COMBAT	G05105	15184	14741	T Reg Activated Cycling	CASTVLAGGVNNEQFF	TRBV5-1*01	TRBJ2-1*01	CAVALPSTGFQKLVF	TRAV3*01	TRAJ8*01
CTACATTAGAGATGAG-1-gPlexH7	COMBAT	G05105	15185	14742	T CD8 Activated CTL	CSVEGAGETYNEQFF	TRBV29-1*01	TRBJ2-1*01	CAESIERRGNARLMF	TRAV5*01	TRAJ31*01
CTCTGGTGTCCTCTTG-1-gPlexH7	COMBAT	S00114	15186	14743	T CD8 Activated CTL	CASSPPDRANTGELFF	TRBV27*01	TRBJ2-2*01	CAMREDILTGKLIF	TRAV14/DV4*01	TRAJ37*01
CTGCCTATCTACTCAT-1-gPlexH7	COMBAT	S00069	15187	14744	T CD4 Activated CTL	CASSYQGLNTEAFF	TRBV6-6*01	TRBJ1-1*01	CALNAGGTSYGKLTF	TRAV19*01	TRAJ52*01
CTGCGGAGTAAGCACG-1-gPlexH7	COMBAT	S00126	15188	42	T CD8 Activated CTL Cycling	CASTAGGYEQYF	TRBV6-5*01	TRBJ2-7*01	CIEGPNNNDMRF	TRAV26-1*01	TRAJ43*01
GAGGTGAAGAATGTGT-1-gPlexH7	COMBAT	S00142	15189	14745	T CD8 Activated CTL Cycling	CASSLDFVPSGIQYF	TRBV7-9*01	TRBJ2-4*01	CILIPARLMF	TRAV26-2*01	TRAJ31*01
GATCAGTCATTAGGCT-1-gPlexH7	COMBAT	S00114	15190	14746	T CD8 Activated CTL Cycling	CASSLYPDGNEQFF	TRBV5-1*01	TRBJ2-1*01	CALSEALTGGFKTIF	TRAV19*01	TRAJ9*01
GATCAGTTCGGCGCTA-1-gPlexH7	COMBAT	S00114	15191	14747	T CD8 Activated CTL	CASSSGQGAFTDTQYF	TRBV5-5*01	TRBJ2-3*01	CAVSKNFGNEKLTF	TRAV21*01	TRAJ48*01
GATGAAACAAGAGTCG-1-gPlexH7	COMBAT	S00054	15192	14748	T CD8 Activated CTL	CASSQDVRGSPLHF	TRBV3-1*01	TRBJ1-6*01	CAAGDYGNNRLAF	TRAV27*01	TRAJ7*01
GCACATACAAGCTGGA-1-gPlexH7	COMBAT	S00114	15193	14749	T CD4 Activated Helper 1 Cycling	CASSYSKGAGRSNTEAFF	TRBV6-5*01	TRBJ1-1*01	CIVRGLTYNQGGKLIF	TRAV26-1*01	TRAJ23*01
GCAGCCAAGATACACA-1-gPlexH7	COMBAT	N00017	15194	14750	T CD4 Activated Helper 1 Cycling	CAWSVPGHRGNQPQHF	TRBV30*01	TRBJ1-5*01	CATPGQWTGANNLFF	TRAV17*01	TRAJ36*01
GCCTCTATCGGCCGAT-1-gPlexH7	COMBAT	S00126	15195	14751	T CD4 Activated Helper 1 Cycling	CASSQQGVNYGYTF	TRBV3-1*01	TRBJ1-2*01	CALDITNSGYALNF	TRAV6*01	TRAJ41*01
GCCTCTATCGTAGGTT-1-gPlexH7	COMBAT	S00114	15196	14752	T CD8 Activated CTL	CASSQSDTEAFF	TRBV4-2*01	TRBJ1-1*01	CATDDNQGGKLIF	TRAV17*01	TRAJ23*01
GCGCAGTGTCGAACAG-1-gPlexH7	COMBAT	S00142	15197	14753	T CD8 Activated CTL Cycling	CATSDPKRSAKNIQYF	TRBV24-1*01	TRBJ2-4*01	CAPFKANAGNMLTF	TRAV19*01	TRAJ39*01
GCGCGATGTCGAGTTT-1-gPlexH7	COMBAT	S00126	15198	14754	T CD8 Activated CTL Cycling	CASSLARTAGNTIYF	TRBV7-9*01	TRBJ1-3*01	CAMSSTFSNAGGTSYGKLTF	TRAV12-3*01	TRAJ52*01
GCTCTGTCAGGCTGAA-1-gPlexH7	COMBAT	S00099	15199	14755	T CD8 Activated CTL	CASSQGQGGYGYTF	TRBV4-1*01	TRBJ1-2*01	CADEVNTGFQKLVF	TRAV5*01	TRAJ8*01
GCTTCCAAGGATGGTC-1-gPlexH7	COMBAT	S00114	15200	14756	T CD8 Activated CTL	CASSLSEAGWSNEQYF	TRBV27*01	TRBJ2-7*01	CALSLGNQFYF	TRAV19*01	TRAJ49*01
GGCAATTCACCGAAAG-1-gPlexH7	COMBAT	S00099	15201	14757	T CD4 Activated Helper 1 Cycling	CASSKRGRETQYF	TRBV28*01	TRBJ2-5*01	CAVQAMIHSGYALNF	TRAV20*01	TRAJ41*01
GGGAGATTCTAACTCT-1-gPlexH7	COMBAT	S00114	15202	3	T CD8 Activated CTL	CASSAGQGSGYTF	TRBV9*01	TRBJ1-2*01	CAASAGFGNEKLTF	TRAV29/DV5*01	TRAJ48*01
GGGAGATTCTTGCCGT-1-gPlexH7	COMBAT	S00114	15203	14758	T CD8 Activated CTL	CASSLSEGNQPQHF	TRBV27*01	TRBJ1-5*01	CAATQYGNKLVF	TRAV29/DV5*01	TRAJ47*01
GGGATGAGTCCGCTGA-1-gPlexH7	COMBAT	N00017	15204	14759	T CD8 Activated CTL Cycling	CASPPRTGNYGYTF	TRBV2*01	TRBJ1-2*01	CAATPSTASKLTF	TRAV29/DV5*01	TRAJ44*01
GGGCACTTCGATAGAA-1-gPlexH7	COMBAT	S00099	15205	14760	T CD4 Activated Helper 1 Cycling	CASSLDRGPADTQYF	TRBV12-3*01	TRBJ2-3*01	CAVRGSDGQKLLF	TRAV8-4*01	TRAJ16*01
GGTATTGAGAATCTCC-1-gPlexH7	COMBAT	S00126	15206	14761	T Reg Activated Cycling	CASTARTYNEQFF	TRBV19*01	TRBJ2-1*01	CAADNYGQNFVF	TRAV27*01	TRAJ26*01
GTACTTTGTTAAGAAC-1-gPlexH7	COMBAT	N00017	15207	14762	T CD8 Activated CTL Cycling	CASSVAADPYSPLHF	TRBV9*01	TRBJ1-6*01	CAVYTGTASKLTF	TRAV13-1*01	TRAJ44*01
GTCGGGTAGAATGTTG-1-gPlexH7	COMBAT	N00023	15208	14763	T CD4 Activated Helper 1 Cycling	CASGLSPTSLTLQETQYF	TRBV12-5*01	TRBJ2-5*01	CAVSGGYQKVTF	TRAV20*01	TRAJ13*01
GTGAAGGTCAGGTAAA-1-gPlexH7	COMBAT	N00017	15209	14764	T CD8 Activated CTL Cycling	CASSLGLTNEKLFF	TRBV11-3*01	TRBJ1-4*01	CAGPRHRDDKIIF	TRAV25*01	TRAJ30*01
GTTAAGCCATTGGCGC-1-gPlexH7	COMBAT	S00114	15210	14765	T CD8 Activated CTL	CATSSGGGGLTDTQYF	TRBV15*01	TRBJ2-3*01	CAMSRYSGNTPLVF	TRAV12-3*01	TRAJ29*01
GTTCGGGTCCTTCAAT-1-gPlexH7	COMBAT	N00028	15211	14766	T CD4 Activated CTL	CASSNRMNTEAFF	TRBV27*01	TRBJ1-1*01	CILRDRQRQNYGQNFVF	TRAV26-2*01	TRAJ26*01
TACACGAGTTTACTCT-1-gPlexH7	COMBAT	H00070	15212	14767	T Reg Activated Cycling	CASSPGLARPGELFF	TRBV7-2*01	TRBJ2-2*01	CAETYQGGSYIPTF	TRAV13-2*01	TRAJ6*01
TACCTATTCTATCGCC-1-gPlexH7	COMBAT	S00142	15213	14768	T CD8 Activated CTL	CASSAIGGVAFGYTF	TRBV11-2*01	TRBJ1-2*01	CALPSTDSWGKFQF	TRAV6*01	TRAJ24*01
TACGGGCCAGGGATTG-1-gPlexH7	COMBAT	S00052	15214	14769	T Reg Activated Cycling	CASHLLAGHRTEAFF	TRBV19*01	TRBJ1-1*01	CAMRYQGAQKLVF	TRAV14/DV4*01	TRAJ54*01
TATGCCCAGACTTGAA-1-gPlexH7	COMBAT	G05105	15215	14770	T CD4 Activated CTL	CASSQTENTEAFF	TRBV3-1*01	TRBJ1-1*01	CALDPSGYSTLTF	TRAV6*01	TRAJ11*01
TATGCCCTCAATCACG-1-gPlexH7	COMBAT	N00028	15216	14771	T CD4 Activated CTL	CASSEPRGVEETQYF	TRBV2*01	TRBJ2-5*01	CAASIRAGNQFYF	TRAV13-1*01	TRAJ49*01
TCGCGAGTCTTGCCGT-1-gPlexH7	COMBAT	S00069	15217	14772	T Reg Activated Cycling	CSAWLRWGYGETQYF	TRBV20-1*01	TRBJ2-5*01	CAYRTPANNAGNMLTF	TRAV38-2/DV8*01	TRAJ39*01
TCGGGACGTACCTACA-1-gPlexH7	COMBAT	N00028	15218	14773	T CD4 Activated CTL	CASSRETSGGTSYEQYF	TRBV3-1*01	TRBJ2-7*01	CAVGSDGGATNKLIF	TRAV2*01	TRAJ32*01
TGACTTTGTCTCACCT-1-gPlexH7	COMBAT	S00099	15219	14774	T CD4 Activated Helper 1 Cycling	CASSLRTDSGNTIYF	TRBV6-5*01	TRBJ1-3*01	CAGDGGTSYGKLTF	TRAV25*01	TRAJ52*01
TGACTTTTCATCGGAT-1-gPlexH7	COMBAT	S00114	15220	14775	T CD4 Activated CTL	CASSLDGVQGETQYF	TRBV5-1*01	TRBJ2-5*01	CALRGGAGNNRKLIW	TRAV9-2*01	TRAJ38*01
TGCCCTACATCTACGA-1-gPlexH7	COMBAT	S00052	15221	14776	T CD8 Activated CTL Cycling	CASSSTSGISYNEQFF	TRBV19*01	TRBJ2-1*01	CATVNSGGSYIPTF	TRAV17*01	TRAJ6*01
TGCGCAGCATGTCCTC-1-gPlexH7	COMBAT	S00126	15222	14777	T CD8 Activated CTL Cycling	CASSPSSSQETQYF	TRBV27*01	TRBJ2-5*01	CAALPFGAAGNKLTF	TRAV23/DV6*01	TRAJ17*01
TGCGGGTCAATCCAAC-1-gPlexH7	COMBAT	N00023	15223	14778	T CD8 Activated CTL Cycling	CASRFIGGLVDTGELFF	TRBV27*01	TRBJ2-2*01	CAMGGADGLTF	TRAV14/DV4*01	TRAJ45*01
TGGCCAGAGCACGCCT-1-gPlexH7	COMBAT	S00114	15224	14779	T CD4 Activated CTL	CASSLAGGPGPLNEQFF	TRBV12-3*01	TRBJ2-1*01	CAMSSGGSNYKLTF	TRAV12-3*01	TRAJ53*01
TGGCGCATCGCAGGCT-1-gPlexH7	COMBAT	S00114	15225	14780	T CD4 Activated Helper 1 Cycling	CASSPLPQDRAYEQYF	TRBV18*01	TRBJ2-7*01	CAARTDSWGKLQF	TRAV29/DV5*01	TRAJ24*01
TGGCTGGAGAGGTACC-1-gPlexH7	COMBAT	N00017	15226	14781	T CD4 Activated CTL	CASSLSGQAVVAQYF	TRBV5-5*01	TRBJ2-7*01	CAASAGSSNTGKLIF	TRAV29/DV5*01	TRAJ37*01
TGGCTGGTCACCAGGC-1-gPlexH7	COMBAT	S00069	15227	14782	T CD4 Activated Helper 1 Cycling	CATSRVTGFNTEAFF	TRBV15*01	TRBJ1-1*01	CAETPYNFNKFYF	TRAV5*01	TRAJ21*01
TGTGGTACACATCTTT-1-gPlexH7	COMBAT	S00142	15228	14783	T CD4 Activated Helper 1 Cycling	CASSYQGEAFF	TRBV6-5*01	TRBJ1-1*01	CAASTTAGNKLTF	TRAV23/DV6*01	TRAJ17*01
TTAGGCAGTCTAAAGA-1-gPlexH7	COMBAT	S00126	15229	14784	T CD8 Activated CTL	CASSPYTEAFF	TRBV28*01	TRBJ1-1*01	CAVSSNDYKLSF	TRAV8-6*01	TRAJ20*01
TTAGTTCTCTCACATT-1-gPlexH7	COMBAT	H00070	15230	14785	T CD8 Activated CTL	CASRGPPGELFF	TRBV27*01	TRBJ2-2*01	CAVEFYRDMRF	TRAV22*01	TRAJ43*01
TTGTAGGCACCTCGTT-1-gPlexH7	COMBAT	S00114	15231	14786	T Reg Activated Cycling	CASSHAPTSNNEQFF	TRBV4-1*01	TRBJ2-1*01	CALWPGLGTSYGKLTF	TRAV19*01	TRAJ52*01
TTTACTGCATGTCTCC-1-gPlexH7	COMBAT	S00054	15232	14787	T CD8 Activated CTL Cycling	CASSQVQRGGFLYNEQFF	TRBV3-1*01	TRBJ2-1*01	CAMRRWGGYQKVTF	TRAV12-3*01	TRAJ13*01
TTTACTGTCTGCCAGG-1-gPlexH7	COMBAT	N00017	15233	14788	T CD4 Activated Helper 1 Cycling	CASSPQGWADTQYF	TRBV4-3*01	TRBJ2-3*01	CALSADLNSGGSNYKLTF	TRAV19*01	TRAJ53*01
AAACCTGAGGCTCAGA-1-gPlexJ1	COMBAT	G05073	15234	14789	T CD8 Activated CTL	CASSRTATNEKLFF	TRBV9*01	TRBJ1-4*01	CALSGLSPFIIQGAQKLVF	TRAV16*01	TRAJ54*01
AAAGATGTCTTGGGTA-1-gPlexJ1	COMBAT	S00081	15235	14790	T CD8 Activated CTL Cycling	CASSQTGTSFGTDTQYF	TRBV4-2*01	TRBJ2-3*01	CAVRPQGLVNRDDKIIF	TRAV3*01	TRAJ30*01
AACTCTTAGTAGCCGA-1-gPlexJ1	COMBAT	S00033	15236	14791	T CD4 Activated CTL	CASSSTGGPEAFF	TRBV12-4*01	TRBJ1-1*01	CALRMDSSYKLIF	TRAV19*01	TRAJ12*01
AATCCAGGTAGCTCCG-1-gPlexJ1	COMBAT	S00081	15237	14792	T CD4 Activated CTL	CASSIDPGGEIGELFF	TRBV19*01	TRBJ2-2*01	CALQGAQKLVF	TRAV24*01	TRAJ54*01
AATCGGTGTGCGCTTG-1-gPlexJ1	COMBAT	S00124	15238	14793	T CD4 Activated Helper 1 Cycling	CASRMRWTRRADTQYF	TRBV6-2*01	TRBJ2-3*01	CAASDDSGAGSYQLTF	TRAV29/DV5*01	TRAJ28*01
ACACCAAAGGATGCGT-1-gPlexJ1	COMBAT	S00081	15239	14794	T CD4 Activated CTL	CASSLFRDATGELFF	TRBV12-4*01	TRBJ2-2*01	CVVSPYIYNTDKLIF	TRAV10*01	TRAJ34*01
ACACTGAAGATTACCC-1-gPlexJ1	COMBAT	S00033	15240	14795	T CD4 Activated Helper 1 Cycling	CSARQGIAEAFF	TRBV20-1*01	TRBJ1-1*01	CAAVVIRQGAQKLVF	TRAV29/DV5*01	TRAJ54*01
ACCGTAAGTGAGTATA-1-gPlexJ1	COMBAT	S00033	15241	14796	T CD4 Activated Helper 1 Cycling	CASTNGGVTDTQYF	TRBV5-1*01	TRBJ2-3*01	CAVGAKPGSSNTGKLIF	TRAV8-3*01	TRAJ37*01
ACGAGCCCACGTGAGA-1-gPlexJ1	COMBAT	N00013	15242	14797	T CD8 Activated CTL Cycling	CASSYSMGGSEAFF	TRBV6-5*01	TRBJ1-1*01	CAGAPGNAGNMLTF	TRAV27*01	TRAJ39*01
ACGGGCTTCTTGACGA-1-gPlexJ1	COMBAT	S00096	15243	14798	T CD8 Activated CTL Cycling	CASSSPLAGGTDTQYF	TRBV19*01	TRBJ2-3*01	CVVTRGGYNKLIF	TRAV12-1*01	TRAJ4*01
ACTTGTTAGGTGTTAA-1-gPlexJ1	COMBAT	N00044	15244	14799	T CD4 Activated Helper 1 Cycling	CASSIEKNSPLHF	TRBV19*01	TRBJ1-6*01	CAMLRISSGSARQLTF	TRAV12-3*01	TRAJ22*01
ACTTTCACATCAGTAC-1-gPlexJ1	COMBAT	H00053	15245	14800	T CD4 Activated Helper 1 Cycling	CSASSGGADTQYF	TRBV20-1*01	TRBJ2-3*01	CAPRLDSSYKLIF	TRAV25*01	TRAJ12*01
AGAGTGGGTAAATGTG-1-gPlexJ1	COMBAT	S00033	15246	14801	T Reg Activated Cycling	CASSRGQGAAEAFF	TRBV5-1*01	TRBJ1-1*01	CLGEGLYNQGGKLIF	TRAV4*01	TRAJ23*01
AGCATACAGGACATTA-1-gPlexJ1	COMBAT	N00013	15247	14802	T CD4 Activated Helper 1 Cycling	CARVAGTDTQYF	TRBV2*01	TRBJ2-3*01	CAGHPELNDMRF	TRAV35*01	TRAJ43*01
AGGCCACAGCCCAGCT-1-gPlexJ1	COMBAT	S00033	15248	14803	T CD8 Activated CTL Cycling	CASSLEGGGQPQHF	TRBV5-6*01	TRBJ1-5*01	CAVSMDTGRRALTF	TRAV1-1*01	TRAJ5*01
AGGGATGCAGGCTCAC-1-gPlexJ1	COMBAT	S00033	15249	14804	T Reg Activated Cycling	CASSLQIYDQPQHF	TRBV4-3*01	TRBJ1-5*01	CATDAGGAGGTSYGKLTF	TRAV17*01	TRAJ52*01
ATCACGAAGTGGGATC-1-gPlexJ1	COMBAT	N00044	15250	14805	T CD4 Activated Helper 1 Cycling	CASSPGGGSNYEQYF	TRBV4-1*01	TRBJ2-7*01	CAETPENTDKLIF	TRAV13-2*01	TRAJ34*01
ATCCGAACAGACAGGT-1-gPlexJ1	COMBAT	S00096	15251	14806	T Reg Activated Cycling	CASGLREGLRETQYF	TRBV19*01	TRBJ2-5*01	CAVSHGGTDKLIF	TRAV1-2*01	TRAJ34*01
CACCACTAGATCCCGC-1-gPlexJ1	COMBAT	S00033	15252	14807	T CD8 Activated CTL Cycling	CASSPSGGGGELFF	TRBV7-9*01	TRBJ2-2*01	CAVTVPGSARQLTF	TRAV8-1*01	TRAJ22*01
CAGCATACATTAACCG-1-gPlexJ1	COMBAT	S00033	15253	14808	T CD8 Activated CTL Cycling	CASILRGRSSVNTEAFF	TRBV6-5*01	TRBJ1-1*01	CAVSPRYAGNNRKLIW	TRAV8-6*01	TRAJ38*01
CAGCCGAAGATCGATA-1-gPlexJ1	COMBAT	S00081	15254	14809	T CD4 Activated Helper 1 Cycling	CASGTANTEAFF	TRBV5-4*01	TRBJ1-1*01	CAVGFSGGYNKLIF	TRAV8-3*01	TRAJ4*01
CAGCCGAGTGCAACTT-1-gPlexJ1	COMBAT	S00066	15255	14810	T CD8 Activated CTL	CASSLESNQETQYF	TRBV28*01	TRBJ2-5*01	CAMREGELTGGGNKLTF	TRAV14/DV4*01	TRAJ10*01
CATCGAAGTTCAGCGC-1-gPlexJ1	COMBAT	S00033	15256	14811	T CD4 Activated Helper 1 Cycling	CASTQGPREQYF	TRBV6-2*01	TRBJ2-7*01	CAVFGGTSYGKLTF	TRAV21*01	TRAJ52*01
CATGACACAACGCACC-1-gPlexJ1	COMBAT	S00066	15257	14812	T CD8 Activated CTL	CASSLNQAMNYGYTF	TRBV5-6*01	TRBJ1-2*01	CAVGDSGNTPLVF	TRAV21*01	TRAJ29*01
CCAGCGAAGGCTAGGT-1-gPlexJ1	COMBAT	S00033	15258	14813	T CD8 Activated CTL	CASSLAPGTYEQYF	TRBV7-2*01	TRBJ2-7*01	CAVNGGDKLIF	TRAV12-2*01	TRAJ34*01
CCATTCGTCTGAGTGT-1-gPlexJ1	COMBAT	S00081	15259	14814	T CD4 Activated CTL	CASKCPRYNEQFF	TRBV9*01	TRBJ2-1*01	CAVVYNTNAGKSTF	TRAV39*01	TRAJ27*01
CCCATACGTTGGTAAA-1-gPlexJ1	COMBAT	N00044	15260	14815	T CD4 Activated Helper 1 Cycling	CASSLGGSYNSPLHF	TRBV5-5*01	TRBJ1-6*01	CAYRSLRGGSEKLVF	TRAV38-2/DV8*01	TRAJ57*01
CCGGGATCATTACCTT-1-gPlexJ1	COMBAT	S00124	15261	14816	T CD8 Activated CTL Cycling	CASSPRATNEKLFF	TRBV27*01	TRBJ1-4*01	CALGSGYALNF	TRAV9-2*01	TRAJ41*01
CCTACCACACCGCTAG-1-gPlexJ1	COMBAT	S00053	15262	14817	T Reg Activated Cycling	CASSRGTDTQYF	TRBV3-1*01	TRBJ2-3*01	CAVSDRPGGGFKTIF	TRAV8-4*01	TRAJ9*01
CCTCAGTCACTTAACG-1-gPlexJ1	COMBAT	H00053	15263	14818	T CD4 Activated CTL	CASSPNPDRGVDTEAFF	TRBV7-8*01	TRBJ1-1*01	CGADRGLNNARLMF	TRAV34*01	TRAJ31*01
CCTTACGGTTAAGTAG-1-gPlexJ1	COMBAT	S00033	15264	14819	T CD4 Activated CTL	CASSTRQGPTYQETQYF	TRBV7-9*01	TRBJ2-5*01	CVVSSFNNNNDMRF	TRAV10*01	TRAJ43*01
CCTTCCCGTAACGACG-1-gPlexJ1	COMBAT	N00013	15265	14820	T Reg Activated Cycling	CASSLSVRVPGLEGYTF	TRBV5-5*01	TRBJ1-2*01	CAVLNTGNQFYF	TRAV39*01	TRAJ49*01
CCTTCGACATTTGCCC-1-gPlexJ1	COMBAT	S00096	15266	14821	T CD4 Activated Helper 1 Cycling	CASGLTGRTEAFF	TRBV12-5*01	TRBJ1-1*01	CATDALSGGYNKLIF	TRAV17*01	TRAJ4*01
CGCGGTAAGAACAACT-1-gPlexJ1	COMBAT	U00601	15267	14822	T Reg Activated Cycling	CASSSIGGIGYTGELFF	TRBV12-3*01	TRBJ2-2*01	CAMINSGNTPLVF	TRAV12-3*01	TRAJ29*01
CGGACGTCACAGACAG-1-gPlexJ1	COMBAT	N00013	15268	14823	T CD4 Activated Helper 1 Cycling	CASSLARYGYTF	TRBV5-6*01	TRBJ1-2*01	CGADNNNNDMRF	TRAV34*01	TRAJ43*01
CGGACGTCAGTTAACC-1-gPlexJ1	COMBAT	N00044	15269	14824	T CD4 Activated CTL	CASSEDRGSSYEQYF	TRBV2*01	TRBJ2-7*01	CAVKNNAGNMLTF	TRAV2*01	TRAJ39*01
CGGAGCTTCCCAAGAT-1-gPlexJ1	COMBAT	N00044	15270	14825	T CD4 Activated CTL	CASSATRDEMNTEAFF	TRBV28*01	TRBJ1-1*01	CAERGTNAGKSTF	TRAV5*01	TRAJ27*01
CTAGTGATCCTTGGTC-1-gPlexJ1	COMBAT	S00033	15271	14826	T CD8 Activated CTL Cycling	CASSQEQGAYNEQFF	TRBV4-1*01	TRBJ2-1*01	CAVRDRGTDKLIF	TRAV1-2*01	TRAJ34*01
CTCACACTCTCTGCTG-1-gPlexJ1	COMBAT	S00096	15272	14827	T CD4 Activated CTL	CASSVELAGVPDTQYF	TRBV9*01	TRBJ2-3*01	CATGGLYNTDKLIF	TRAV17*01	TRAJ34*01
CTCGAAAAGGAGTACC-1-gPlexJ1	COMBAT	N00013	15273	14828	T CD8 Activated CTL Cycling	CASSTGALNQPQHF	TRBV6-5*01	TRBJ1-5*01	CALNWDYKLSF	TRAV9-2*01	TRAJ20*01
CTCGAGGGTCGGCACT-1-gPlexJ1	COMBAT	S00033	15274	14829	T CD4 Activated CTL	CASSTTGSSNQPQHF	TRBV27*01	TRBJ1-5*01	CLVDSGGYNKLIF	TRAV4*01	TRAJ4*01
CTCGTACAGCAGACTG-1-gPlexJ1	COMBAT	U00601	15275	14830	T CD8 Activated CTL Cycling	CASSLGPGGIVYEQYF	TRBV11-2*01	TRBJ2-7*01	CIVRTSNTGKLIF	TRAV26-1*01	TRAJ37*01
CTGAAACAGAGTAAGG-1-gPlexJ1	COMBAT	S00124	15276	14831	T Reg Activated Cycling	CASSEGARGYGYTF	TRBV6-1*01	TRBJ1-2*01	CAASPGNQFYF	TRAV29/DV5*01	TRAJ49*01
CTGATAGTCACTATTC-1-gPlexJ1	COMBAT	S00066	15277	14832	T CD8 Activated CTL Cycling	CASSYDPHRGEDQPQHF	TRBV6-2*01	TRBJ1-5*01	CAFTGPNFGNEKLTF	TRAV38-1*01	TRAJ48*01
CTGGTCTCAACACCCG-1-gPlexJ1	COMBAT	U00601	15278	14833	T CD4 Activated Helper 1 Cycling	CASNPTRGPGEKLFF	TRBV2*01	TRBJ1-4*01	CALRNNNARLMF	TRAV6*01	TRAJ31*01
GAATGAACAGTATAAG-1-gPlexJ1	COMBAT	S00066	15279	14834	T CD8 Activated CTL Cycling	CASSWTGFSGNTIYF	TRBV28*01	TRBJ1-3*01	CGTVSGGYQKVTF	TRAV30*01	TRAJ13*01
GAGCAGACAGCTCGCA-1-gPlexJ1	COMBAT	S00033	15280	14835	T CD4 Activated Helper 1 Cycling	CSASRSAGWNTEAFF	TRBV20-1*01	TRBJ1-1*01	CVVNVRSRLIF	TRAV12-1*01	TRAJ34*01
GATCAGTCACCCATTC-1-gPlexJ1	COMBAT	S00124	15281	241	T Reg Activated Cycling	CATSDPRTGDNQPQHF	TRBV24-1*01	TRBJ1-5*01	CVVNRRSSNTGKLIF	TRAV12-1*01	TRAJ37*01
GATCGCGGTCCCTTGT-1-gPlexJ1	COMBAT	H00053	15282	14836	T CD8 Activated CTL Cycling	CASSLGAGANNEQFF	TRBV7-7*01	TRBJ2-1*01	CAGMDTGRRALTF	TRAV8-1*01	TRAJ5*01
GATCGTAAGCAACGGT-1-gPlexJ1	COMBAT	S00066	15283	14837	T CD8 Activated CTL	CASSAGTASTDTQYF	TRBV2*01	TRBJ2-3*01	CAETPTGTASKLTF	TRAV5*01	TRAJ44*01
GATCGTATCCCACTTG-1-gPlexJ1	COMBAT	G05073	15284	14838	T CD8 Activated CTL Cycling	CASSPGRDHRGETQYF	TRBV5-6*01	TRBJ2-5*01	CALSEARAGGYQKVTF	TRAV19*01	TRAJ13*01
GCAAACTCAAGGCTCC-1-gPlexJ1	COMBAT	U00601	15285	14839	T CD8 Activated CTL Cycling	CASSGPGLAGTTDTQYF	TRBV7-9*01	TRBJ2-3*01	CAETLGQGNLIF	TRAV13-2*01	TRAJ42*01
GCCAAATCACAGGCCT-1-gPlexJ1	COMBAT	S00059	15286	14840	T CD4 Activated CTL	CASSLEPEQYF	TRBV7-2*01	TRBJ2-7*01	CAEFYTGRRALTF	TRAV5*01	TRAJ5*01
GCTGGGTCAATCACAC-1-gPlexJ1	COMBAT	S00124	15287	14841	T Reg Activated Cycling	CASSMDYGYTF	TRBV7-2*01	TRBJ1-2*01	CAARQTGGFKTIF	TRAV23/DV6*01	TRAJ9*01
GGAAAGCGTGAACCTT-1-gPlexJ1	COMBAT	S00033	15288	14842	T Reg Activated Cycling	CASSLGSHGGYTLHF	TRBV7-9*01	TRBJ1-6*01	CVVSSDSGGGADGLTF	TRAV10*01	TRAJ45*01
GGCAATTCATTATCTC-1-gPlexJ1	COMBAT	G05073	15289	14843	T CD8 Activated CTL	CASSFLPLGDVGTEAFF	TRBV28*01	TRBJ1-1*01	CAYRSSGAGSYQLTF	TRAV38-2/DV8*01	TRAJ28*01
GGCGACTGTAATCGTC-1-gPlexJ1	COMBAT	N00044	15290	14844	T Reg Activated Cycling	CASSLIRGEDSEAFF	TRBV6-6*01	TRBJ1-1*01	CIVRVNTGFQKLVF	TRAV26-1*01	TRAJ8*01
GGGACCTCACAACGTT-1-gPlexJ1	COMBAT	S00124	15291	14845	T CD4 Activated Helper 1 Cycling	CASSRGQGNQPQHF	TRBV5-1*01	TRBJ1-5*01	CATVIYNQGGKLIF	TRAV17*01	TRAJ23*01
GGGACCTGTGACGGTA-1-gPlexJ1	COMBAT	S00124	15292	14846	T CD4 Activated CTL	CSVRTPTNEKLFF	TRBV29-1*01	TRBJ1-4*01	CAVNNAGNMLTF	TRAV12-2*01	TRAJ39*01
GGGAGATTCTGAGTGT-1-gPlexJ1	COMBAT	S00053	15293	14847	T CD8 Activated CTL Cycling	CASSPAVGGEQYF	TRBV5-1*01	TRBJ2-7*01	CVVNRYDDMRF	TRAV12-1*01	TRAJ43*01
GGGTCTGTCCTCAACC-1-gPlexJ1	COMBAT	N00013	15294	14848	T Reg Activated Cycling	CASSYSRAQPQHF	TRBV6-5*01	TRBJ1-5*01	CAGAEFNKFYF	TRAV27*01	TRAJ21*01
GTAACTGCAGATAATG-1-gPlexJ1	COMBAT	S00033	15295	14849	T CD8 Activated CTL	CASSYPDAPSNYGYTF	TRBV6-6*01	TRBJ1-2*01	CAASAAPGGGADGLTF	TRAV29/DV5*01	TRAJ45*01
GTACTCCCAGTTCCCT-1-gPlexJ1	COMBAT	S00059	15296	14850	T Reg Activated Cycling	CSAIMGTKNTGELFF	TRBV20-1*01	TRBJ2-2*01	CAMSTNSYYGQNFVF	TRAV12-3*01	TRAJ26*01
GTACTTTTCGTAGGTT-1-gPlexJ1	COMBAT	S00066	15297	14851	T CD8 Activated CTL	CAISETGTVNTEAFF	TRBV10-3*01	TRBJ1-1*01	CAVSGDSSYKLIF	TRAV1-1*01	TRAJ12*01
GTATCTTTCTTGGGTA-1-gPlexJ1	COMBAT	S00066	15298	14852	T CD8 Activated CTL Cycling	CSAPYLAGVYNEQFF	TRBV20-1*01	TRBJ2-1*01	CATDSTSYGKLTF	TRAV17*01	TRAJ52*01
GTATTCTCATAGTAAG-1-gPlexJ1	COMBAT	N00044	15299	14853	T CD4 Activated Helper 1 Cycling	CAWSRDSNSPLHF	TRBV30*01	TRBJ1-6*01	CAGQSPNFGNEKLTF	TRAV35*01	TRAJ48*01
GTCTCGTAGCGGATCA-1-gPlexJ1	COMBAT	N00044	15300	14854	T CD4 Activated Helper 1 Cycling	CASSRDREDTGELFF	TRBV11-1*01	TRBJ2-2*01	CALSVGLNNNAGNMLTF	TRAV19*01	TRAJ39*01
GTGCTTCGTTATCCGA-1-gPlexJ1	COMBAT	S00096	15301	14855	T CD4 Activated CTL	CASSLTTPSGGGGSPLHF	TRBV18*01	TRBJ1-6*01	CAVEDQTGNTPLVF	TRAV2*01	TRAJ29*01
GTGTTAGGTCATCGGC-1-gPlexJ1	COMBAT	G05073	15302	14856	T CD8 Activated CTL	CASGAAGGELFF	TRBV9*01	TRBJ2-2*01	CAVRLQGNQFYF	TRAV1-2*01	TRAJ49*01
GTTCGGGTCAACACGT-1-gPlexJ1	COMBAT	G05073	15303	14857	T CD8 Activated CTL	CASSSDMNQPQHF	TRBV11-2*01	TRBJ1-5*01	CALRNTGGFKTIF	TRAV9-2*01	TRAJ9*01
TAAACCGAGAATGTTG-1-gPlexJ1	COMBAT	H00053	15304	14858	T CD4 Activated Helper 1 Cycling	CASSLARSSLNEKLFF	TRBV7-6*01	TRBJ1-4*01	CAVRDMNPSGGYQKVTF	TRAV3*01	TRAJ13*01
TAAGTGCTCACAGGCC-1-gPlexJ1	COMBAT	S00053	15305	15	T CD4 Activated CTL	CASTEWTREAFF	TRBV6-1*01	TRBJ1-1*01	CAALTGNQFYF	TRAV41*01	TRAJ49*01
TACAGTGAGCGTAATA-1-gPlexJ1	COMBAT	S00033	15306	14859	T CD8 Activated CTL Cycling	CASSQDKAPNYGYTF	TRBV4-3*01	TRBJ1-2*01	CAVHLSGGYNKLIF	TRAV21*01	TRAJ4*01
TACAGTGGTTGTGGAG-1-gPlexJ1	COMBAT	S00053	15307	14860	T CD8 Activated CTL Cycling	CASSGTGLTEAFF	TRBV2*01	TRBJ1-1*01	CAARTSGSRLTF	TRAV23/DV6*01	TRAJ58*01
TAGGCATCAAATCCGT-1-gPlexJ1	COMBAT	N00013	15308	14861	T Reg Activated Cycling	CASSISHSYNSPLHF	TRBV5-8*01	TRBJ1-6*01	CAVSEGIQGAQKLVF	TRAV8-4*01	TRAJ54*01
TCACGAATCTCGATGA-1-gPlexJ1	COMBAT	S00053	15309	14862	T CD4 Activated Helper 1 Cycling	CASSLELQPESPLHF	TRBV12-3*01	TRBJ1-6*01	CAVPVYNQGGKLIF	TRAV1-1*01	TRAJ23*01
TCATTTGGTGGCGAAT-1-gPlexJ1	COMBAT	S00124	15310	14863	T CD8 Activated CTL Cycling	CASSQDSPWNEQFF	TRBV19*01	TRBJ2-1*01	CATDSGNQFYF	TRAV17*01	TRAJ49*01
TCTCTAAGTCTCATCC-1-gPlexJ1	COMBAT	H00053	15311	14864	T CD4 Activated Helper 1 Cycling	CASSPAAASISPLHF	TRBV12-4*01	TRBJ1-6*01	CALRSDRGSTLGRLYF	TRAV9-2*01	TRAJ18*01
TCTGAGACAAGCTGAG-1-gPlexJ1	COMBAT	N00013	15312	14865	T CD8 Activated CTL Cycling	CASSVETGGTGELFF	TRBV9*01	TRBJ2-2*01	CAGAVYSSASKIIF	TRAV27*01	TRAJ3*01
TCTTTCCTCAGAGGTG-1-gPlexJ1	COMBAT	S00124	15313	14866	T CD8 Activated CTL Cycling	CASGLDQGVSYNEQFF	TRBV12-5*01	TRBJ2-1*01	CAFMKQPSGTYKYIF	TRAV38-1*01	TRAJ40*01
TGACTAGTCGATCCCT-1-gPlexJ1	COMBAT	G05073	15314	14867	T CD8 Activated CTL	CASSQEWGLKPQHF	TRBV4-3*01	TRBJ1-5*01	CAYRRVRETSGSRLTF	TRAV38-2/DV8*01	TRAJ58*01
TGATTTCAGCTAGTGG-1-gPlexJ1	COMBAT	N00013	15315	14868	T CD4 Activated Helper 1 Cycling	CASSPRTGAIYGYTF	TRBV5-1*01	TRBJ1-2*01	CAGTFNAGNMLTF	TRAV27*01	TRAJ39*01
TGCTGCTGTCCAGTTA-1-gPlexJ1	COMBAT	N00044	15316	14869	T Reg Activated Cycling	CASSVGLSGTGEETQYF	TRBV9*01	TRBJ2-5*01	CAASRKTGNQFYF	TRAV13-1*01	TRAJ49*01
TGGCCAGAGAACAATC-1-gPlexJ1	COMBAT	G05073	15317	14870	T CD8 Activated CTL	CASSITHSNQPQHF	TRBV19*01	TRBJ1-5*01	CAASHTNAGKSTF	TRAV13-1*01	TRAJ27*01
TGTATTCTCAAGCCTA-1-gPlexJ1	COMBAT	S00124	15318	14871	T CD8 Activated CTL Cycling	CASSQGGDFVQPQHF	TRBV3-1*01	TRBJ1-5*01	CALSFSSNTGKLIF	TRAV19*01	TRAJ37*01
TGTTCCGGTCCGAAGA-1-gPlexJ1	COMBAT	S00096	15319	14872	T CD4 Activated Helper 1 Cycling	CASSLSTSGEQFF	TRBV27*01	TRBJ2-1*01	CAGLSYSGGGADGLTF	TRAV35*01	TRAJ45*01
TTAGGACAGTGGTCCC-1-gPlexJ1	COMBAT	S00124	15320	14873	T CD4 Activated Helper 1 Cycling	CASSVEASNTEAFF	TRBV9*01	TRBJ1-1*01	CAYLSGYGQNFVF	TRAV38-2/DV8*01	TRAJ26*01
TTCGAAGAGCTAGCCC-1-gPlexJ1	COMBAT	N00013	15321	14874	T CD4 Activated Helper 1 Cycling	CASSWGGQGENTGELFF	TRBV7-2*01	TRBJ2-2*01	CAASPKKSSGDKLTF	TRAV23/DV6*01	TRAJ46*01
TTCTCAACACGCCAGT-1-gPlexJ1	COMBAT	U00601	15322	14875	T CD4 Activated CTL	CASSFTGSYSNQPQHF	TRBV5-1*01	TRBJ1-5*01	CAASASGAGSYQLTF	TRAV29/DV5*01	TRAJ28*01
TTCTCCTGTACCCAAT-1-gPlexJ1	COMBAT	S00066	15323	14876	T Reg Activated Cycling	CASSGRWMFGNSPLHF	TRBV5-6*01	TRBJ1-6*01	CARAGGTSYGKLTF	TRAV27*01	TRAJ52*01
TTTGCGCAGGGAAACA-1-gPlexJ1	COMBAT	S00124	15324	14877	T CD4 Activated Helper 1 Cycling	CASSVHGEGDTEAFF	TRBV9*01	TRBJ1-1*01	CIVRVAFQGQNFVF	TRAV26-1*01	TRAJ26*01
AAAGATGAGTCCGTAT-1-gPlexJ2	COMBAT	S00066	15325	14878	T CD4 Activated CTL	CASSQTGGLETQYF	TRBV11-2*01	TRBJ2-5*01	CAAFGGGANNLFF	TRAV2*01	TRAJ36*01
AACTGGTCACCAGGTC-1-gPlexJ2	COMBAT	N00044	15326	14879	T CD8 Activated CTL Cycling	CASQGVNTEAFF	TRBV9*01	TRBJ1-1*01	CAVRDPSSNTGKLIF	TRAV1-2*01	TRAJ37*01
AATCGGTAGCTCCCAG-1-gPlexJ2	COMBAT	S00053	15327	14880	T CD8 Activated CTL Cycling	CASRYYRDSPYEQYF	TRBV6-1*01	TRBJ2-7*01	CAVEAMEYGNKLVF	TRAV36/DV7*01	TRAJ47*01
ACACCCTAGTAGCGGT-1-gPlexJ2	COMBAT	N00013	15328	14881	T CD4 Activated Helper 1 Cycling	CASSLVQGARYNSEKLFF	TRBV5-6*01	TRBJ1-4*01	CAILTGGGNKLTF	TRAV29/DV5*01	TRAJ10*01
ACGGCCAGTTGCCTCT-1-gPlexJ2	COMBAT	S00081	15329	14882	T Reg Activated Cycling	CASSAPGQGNVGYTF	TRBV6-1*01	TRBJ1-2*01	CAVRDGRGGGNKLTF	TRAV3*01	TRAJ10*01
ACGTCAACATTATCTC-1-gPlexJ2	COMBAT	S00033	15330	14883	T CD8 Activated CTL Cycling	CASSLFRGLGDGYTF	TRBV27*01	TRBJ1-2*01	CAARDSNYQLIW	TRAV13-1*01	TRAJ33*01
ACTGTCCAGAGACTTA-1-gPlexJ2	COMBAT	S00081	15331	14884	T CD4 Activated CTL	CASSYANQETQYF	TRBV6-2*01	TRBJ2-5*01	CAMIKPPSGGGADGLTF	TRAV12-3*01	TRAJ45*01
ACTTGTTGTGTTTGTG-1-gPlexJ2	COMBAT	U00601	15332	14885	T Reg Activated Cycling	CASSPPVGGGGYTF	TRBV18*01	TRBJ1-2*01	CAVGPYTSGGYQKVTF	TRAV8-3*01	TRAJ13*01
AGCGGTCCAATAAGCA-1-gPlexJ2	COMBAT	S00033	15333	14886	T CD8 Activated CTL Cycling	CASSRDAGLGDQPQHF	TRBV27*01	TRBJ1-5*01	CALSEGYTGRRALTF	TRAV19*01	TRAJ5*01
AGGCCGTAGTGGTCCC-1-gPlexJ2	COMBAT	N00013	15334	14887	T CD4 Activated Helper 1 Cycling	CASSSRSRAQFF	TRBV6-1*01	TRBJ2-1*01	CAASLGNEKLTF	TRAV23/DV6*01	TRAJ48*01
ATCACGATCGTCCGTT-1-gPlexJ2	COMBAT	N00013	15335	14888	T CD4 Activated Helper 1 Cycling	CASKKRIGTEAFF	TRBV6-5*01	TRBJ1-1*01	CAVVQTLNSGNTPLVF	TRAV8-3*01	TRAJ29*01
ATTTCTGCAGCGAACA-1-gPlexJ2	COMBAT	S00124	15336	14889	T CD4 Activated Helper 1 Cycling	CASSRPHRTDQPYEQYF	TRBV3-1*01	TRBJ2-7*01	CAAPLGGTSYGKLTF	TRAV41*01	TRAJ52*01
CAACCAACATGGTAGG-1-gPlexJ2	COMBAT	S00124	15337	14890	T CD4 Activated Helper 1 Cycling	CASSLAEGYRGSEQFF	TRBV5-1*01	TRBJ2-1*01	CAASMRAGGFKTIF	TRAV23/DV6*01	TRAJ9*01
CAAGTTGTCAGCAACT-1-gPlexJ2	COMBAT	S00081	15338	14891	T CD4 Activated Helper 1 Cycling	CASKRSSTDTQYF	TRBV6-5*01	TRBJ2-3*01	CALSTNFGNEKLTF	TRAV9-2*01	TRAJ48*01
CACTCCACATGGTAGG-1-gPlexJ2	COMBAT	N00044	15339	14892	T CD4 Activated Helper 1 Cycling	CATSRGLGGDTDTQYF	TRBV15*01	TRBJ2-3*01	CAVTGNQAGTALIF	TRAV8-4*01	TRAJ15*01
CAGCAGCCATCATCCC-1-gPlexJ2	COMBAT	S00096	15340	14893	T CD8 Activated CTL Cycling	CSSGGSQETQYF	TRBV20-1*01	TRBJ2-5*01	CAASPNDYKLSF	TRAV13-1*01	TRAJ20*01
CAGCGACAGATGGGTC-1-gPlexJ2	COMBAT	U00601	15341	14894	T CD4 Activated Helper 1 Cycling	CASSQSPSGRLYSYNEQFF	TRBV14*01	TRBJ2-1*01	CLVGAMNSGYSTLTF	TRAV4*01	TRAJ11*01
CATATTCCAGCCTATA-1-gPlexJ2	COMBAT	G05073	15342	14895	T CD4 Activated Helper 1 Cycling	CASSRTSGRDTQYF	TRBV2*01	TRBJ2-3*01	CAGHMEYGNKLVF	TRAV41*01	TRAJ47*01
CATCAGAAGATCCGAG-1-gPlexJ2	COMBAT	N00044	15343	14896	T CD4 Activated Helper 1 Cycling	CASSYSLYRGAVGGGYTF	TRBV6-2*01	TRBJ1-2*01	CAFQGYQKVTF	TRAV38-1*01	TRAJ13*01
CATCCACGTGCATCTA-1-gPlexJ2	COMBAT	H00053	15344	14897	T CD4 Activated CTL	CASSPGQYNQPQHF	TRBV12-4*01	TRBJ1-5*01	CALSWADSWGKLQF	TRAV19*01	TRAJ24*01
CATCGAATCCAAACTG-1-gPlexJ2	COMBAT	U00601	15345	14898	T Reg Activated Cycling	CASSPFGLGSSYNEQFF	TRBV18*01	TRBJ2-1*01	CGAGLYTDKLIF	TRAV34*01	TRAJ34*01
CCACGGAAGAGGTACC-1-gPlexJ2	COMBAT	S00096	15346	14899	T Reg Activated Cycling	CASSSSSSGNEQFF	TRBV5-6*01	TRBJ2-1*01	CVVSDRTGRRALTF	TRAV8-2*01	TRAJ5*01
CCCAGTTGTTCTGTTT-1-gPlexJ2	COMBAT	S00124	15347	14900	T CD8 Activated CTL Cycling	CATSLGVAGAYEQYF	TRBV15*01	TRBJ2-7*01	CGAALNTGNQFYF	TRAV34*01	TRAJ49*01
CCTAAAGAGTGGGATC-1-gPlexJ2	COMBAT	S00124	15348	242	T CD8 Activated CTL Cycling	CASSQDNEKLFF	TRBV14*01	TRBJ1-4*01	CAASVGTGNQFYF	TRAV29/DV5*01	TRAJ49*01
CCTCAGTCATGTAGTC-1-gPlexJ2	COMBAT	S00124	15349	14901	T CD8 Activated CTL Cycling	CATSSAYQGESKNIQYF	TRBV15*01	TRBJ2-4*01	CAFMNGNYGQNFVF	TRAV38-1*01	TRAJ26*01
CCTCTGACAGCCAGAA-1-gPlexJ2	COMBAT	S00059	15350	14902	T CD4 Activated CTL	CASSPRTATSEKLFF	TRBV3-1*01	TRBJ1-4*01	CAFNDYKLSF	TRAV24*01	TRAJ20*01
CCTTCGAAGTGACATA-1-gPlexJ2	COMBAT	S00124	15351	14903	T CD8 Activated CTL Cycling	CASSLVSSYNSPLHF	TRBV7-2*01	TRBJ1-6*01	CAEGDNQFYF	TRAV12-2*01	TRAJ49*01
CGAGCCAGTAAGAGAG-1-gPlexJ2	COMBAT	S00033	15352	14904	T CD4 Activated CTL	CASATWTGGTEAFF	TRBV6-2*01	TRBJ1-1*01	CATLVSIYGGSQGNLIF	TRAV36/DV7*01	TRAJ42*01
CGATGGCGTCTAGTCA-1-gPlexJ2	COMBAT	N00013	15353	14905	T CD4 Activated Helper 1 Cycling	CSAPGGPGHYGYTF	TRBV20-1*01	TRBJ1-2*01	CAARDDKIIF	TRAV13-1*01	TRAJ30*01
CGCGGTACAGATTGCT-1-gPlexJ2	COMBAT	U00601	15354	14906	T Reg Activated Cycling	CASSQGASEQFF	TRBV3-1*01	TRBJ2-1*01	CAVRGYTGFQKLVF	TRAV3*01	TRAJ8*01
CGGAGTCTCCTTAATC-1-gPlexJ2	COMBAT	N00013	15355	14907	T CD8 Activated CTL	CATSDGTSTYEQYF	TRBV24-1*01	TRBJ2-7*01	CAGPDFGNEKLTF	TRAV25*01	TRAJ48*01
CGGGTCACATTGTGCA-1-gPlexJ2	COMBAT	S00081	15356	14908	T CD4 Activated CTL	CASSLMSVGLSYSGANVLTF	TRBV19*01	TRBJ2-6*01	CAVDSGAGSYQLTF	TRAV22*01	TRAJ28*01
CGTGTCTCAGTCCTTC-1-gPlexJ2	COMBAT	S00053	15357	14909	T CD4 Activated CTL	CASSPSQGREKLFF	TRBV18*01	TRBJ1-4*01	CAYRSGSVNYGGSQGNLIF	TRAV38-2/DV8*01	TRAJ42*01
CTACGTCAGAACAACT-1-gPlexJ2	COMBAT	S00124	15358	14910	T CD4 Activated CTL	CASSLLQGAGEKLFF	TRBV5-1*01	TRBJ1-4*01	CAASAGANNLFF	TRAV29/DV5*01	TRAJ36*01
CTAGAGTAGACTAAGT-1-gPlexJ2	COMBAT	G05073	15359	14911	T CD8 Activated CTL	CASSRETVTSYEQYF	TRBV27*01	TRBJ2-7*01	CATDGNAGNMLTF	TRAV17*01	TRAJ39*01
CTCACACGTTCCATGA-1-gPlexJ2	COMBAT	S00124	15360	14912	T CD8 Activated CTL Cycling	CASSLRGITDTQYF	TRBV27*01	TRBJ2-3*01	CEGNQAGTALIF	TRAV25*01	TRAJ15*01
CTCGAGGAGTGAATTG-1-gPlexJ2	COMBAT	S00096	15361	14913	T CD8 Activated CTL Cycling	CASSDPGTGRWNEQYF	TRBV11-1*01	TRBJ2-7*01	CAVHGDKLIF	TRAV21*01	TRAJ34*01
CTGAAGTAGCTCTCGG-1-gPlexJ2	COMBAT	S00053	15362	14914	T CD4 Activated Helper 1 Cycling	CASSIDLGGRNIQYF	TRBV19*01	TRBJ2-4*01	CAGLNTGGFKTIF	TRAV27*01	TRAJ9*01
CTGGTCTGTTTCGCTC-1-gPlexJ2	COMBAT	U00601	15363	14915	T CD4 Activated CTL	CASSFGLPGYNSPLHF	TRBV7-9*01	TRBJ1-6*01	CTPNTGNQFYF	TRAV26-1*01	TRAJ49*01
CTTAACTAGGGTGTTG-1-gPlexJ2	COMBAT	S00124	15364	14916	T CD4 Activated Helper 1 Cycling	CSAAGTQKNTEAFF	TRBV20-1*01	TRBJ1-1*01	CAYRSWGSGTYKYIF	TRAV38-2/DV8*01	TRAJ40*01
CTTAACTTCTTGACGA-1-gPlexJ2	COMBAT	S00059	15365	14917	T CD4 Activated CTL	CASSPYERVNTGELFF	TRBV9*01	TRBJ2-2*01	CAGQNYGGSQGNLIF	TRAV35*01	TRAJ42*01
CTTACCGTCTGCGGCA-1-gPlexJ2	COMBAT	S00124	15366	14918	T CD4 Activated Helper 1 Cycling	CASSYSAVLDTEAFF	TRBV6-5*01	TRBJ1-1*01	CAARAAGNKLTF	TRAV13-1*01	TRAJ17*01
GAATAAGCATTACCTT-1-gPlexJ2	COMBAT	N00044	15367	14919	T Reg Activated Cycling	CASSPPTGTDTQYF	TRBV12-4*01	TRBJ2-3*01	CAMSPASGGSYIPTF	TRAV12-3*01	TRAJ6*01
GACGCGTAGAAACCTA-1-gPlexJ2	COMBAT	S00033	15368	14920	T CD4 Activated CTL	CSARLDRTDTQYF	TRBV20-1*01	TRBJ2-3*01	CAASSDNYGQNFVF	TRAV29/DV5*01	TRAJ26*01
GACGCGTAGTGTGGCA-1-gPlexJ2	COMBAT	S00124	15369	14921	T Reg Activated Cycling	CASSSLAGGSFGYTF	TRBV9*01	TRBJ1-2*01	CAGLNYGGSQGNLIF	TRAV35*01	TRAJ42*01
GACGTTAAGAGACTAT-1-gPlexJ2	COMBAT	S00059	15370	14922	T Reg Activated Cycling	CASSRDGSRNTEAFF	TRBV6-6*01	TRBJ1-1*01	CASKHTGNQFYF	TRAV24*01	TRAJ49*01
GAGTCCGCATTTGCTT-1-gPlexJ2	COMBAT	H00053	15371	14923	T CD8 Activated CTL	CASSLPGRQGDTQYF	TRBV11-2*01	TRBJ2-3*01	CAVRLMGGSTLGRLYF	TRAV21*01	TRAJ18*01
GATCGTATCGGGAGTA-1-gPlexJ2	COMBAT	S00033	15372	14924	T Reg Activated Cycling	CASSHGTANTGELFF	TRBV11-2*01	TRBJ2-2*01	CAISRGSNDMRF	TRAV12-3*01	TRAJ43*01
GCTCTGTCAAGTTAAG-1-gPlexJ2	COMBAT	S00124	15373	14925	T CD4 Activated Helper 1 Cycling	CSARDQRVSSYEQYF	TRBV20-1*01	TRBJ2-7*01	CALKGYGQNFVF	TRAV9-2*01	TRAJ26*01
GGACGTCAGGGTTCCC-1-gPlexJ2	COMBAT	S00124	15374	14926	T CD8 Activated CTL Cycling	CASSARAPNEKLFF	TRBV27*01	TRBJ1-4*01	CALSGTTDSWGKLQF	TRAV9-2*01	TRAJ24*01
GGAGCAAAGGCCCGTT-1-gPlexJ2	COMBAT	U00601	15375	14927	T CD8 Activated CTL Cycling	CASRTSGGVGELFF	TRBV27*01	TRBJ2-2*01	CAVLDDYKLSF	TRAV8-3*01	TRAJ20*01
GGCGTGTTCTACTTAC-1-gPlexJ2	COMBAT	S00081	15376	14928	T Reg Activated Cycling	CAWSVGLSEQYF	TRBV30*01	TRBJ2-7*01	CLVADLSSGYSTLTF	TRAV4*01	TRAJ11*01
GGGCATCCATCTATGG-1-gPlexJ2	COMBAT	S00033	15377	14929	T CD4 Activated Helper 1 Cycling	CASSPPGDEKLFF	TRBV18*01	TRBJ1-4*01	CAIRGNTGKLIF	TRAV17*01	TRAJ37*01
GGGTCTGAGTACGTAA-1-gPlexJ2	COMBAT	N00044	15378	14930	T CD8 Activated CTL Cycling	CAWSLGLAGGDEQFF	TRBV30*01	TRBJ2-1*01	CILRGEEYSGAGSYQLTF	TRAV26-2*01	TRAJ28*01
GGTGCGTAGCTAGCCC-1-gPlexJ2	COMBAT	S00053	15379	14931	T CD4 Activated Helper 1 Cycling	CAISESPGPPKNIQYF	TRBV10-3*01	TRBJ2-4*01	CALSKTSGSRLTF	TRAV16*01	TRAJ58*01
GTAGTCACAGCTCGCA-1-gPlexJ2	COMBAT	S00033	15380	14932	T CD8 Activated CTL Cycling	CASKRQDYNSPLHF	TRBV25-1*01	TRBJ1-6*01	CAVRDMDSNYQLIW	TRAV3*01	TRAJ33*01
GTAGTCAGTGTTCTTT-1-gPlexJ2	COMBAT	S00096	15381	14933	T Reg Activated Cycling	CASSPGQGHFNYGYTF	TRBV12-3*01	TRBJ1-2*01	CAASWRMVF	TRAV29/DV5*01	TRAJ47*01
GTATTCTGTGTGCCTG-1-gPlexJ2	COMBAT	S00053	15382	14934	T CD4 Activated Helper 1 Cycling	CSHPGLALETQYF	TRBV20-1*01	TRBJ2-5*01	CAVSVKTSGSRLTF	TRAV8-6*01	TRAJ58*01
GTCACGGTCTTTACGT-1-gPlexJ2	COMBAT	N00044	15383	14935	T CD8 Activated CTL Cycling	CASRWTGITEAFF	TRBV6-2*01	TRBJ1-1*01	CGTDARRSIGNVLHC	TRAV30*01	TRAJ35*01
GTGCTTCGTCCATGAT-1-gPlexJ2	COMBAT	S00033	15384	14936	T CD8 Activated CTL Cycling	CASSIPAGVNEKLFF	TRBV19*01	TRBJ1-4*01	CAMRVRYTGGFKTIF	TRAV14/DV4*01	TRAJ9*01
GTGGGTCCATGAAGTA-1-gPlexJ2	COMBAT	S00033	15385	14937	T CD4 Activated Helper 1 Cycling	CSPAGTSQETQYF	TRBV20-1*01	TRBJ2-5*01	CAMRAQYGNKLVF	TRAV12-3*01	TRAJ47*01
GTGTTAGTCACTTCAT-1-gPlexJ2	COMBAT	H00053	15386	14938	T CD4 Activated Helper 1 Cycling	CASRTRGPLTDTQYF	TRBV12-3*01	TRBJ2-3*01	CAAALVASGTYKYIF	TRAV29/DV5*01	TRAJ40*01
GTTCATTTCGCTGATA-1-gPlexJ2	COMBAT	N00013	15387	14939	T Reg Activated Cycling	CASSIQLQETQYF	TRBV19*01	TRBJ2-5*01	CAVEPNTGGFKTIF	TRAV22*01	TRAJ9*01
GTTTCTAGTAGCGATG-1-gPlexJ2	COMBAT	H00053	15388	14940	T CD4 Activated CTL	CASRSGQSKAGELFF	TRBV6-2*01	TRBJ2-2*01	CAMRETNTNAGKSTF	TRAV14/DV4*01	TRAJ27*01
TACCTTAAGCTGGAAC-1-gPlexJ2	COMBAT	S00124	15389	14941	T CD4 Activated Helper 1 Cycling	CASSKTGVFTDTQYF	TRBV6-2*01	TRBJ2-3*01	CAGRRNYQLIW	TRAV25*01	TRAJ33*01
TACGGATCAGATAATG-1-gPlexJ2	COMBAT	N00044	15390	14942	T Reg Activated Cycling	CSARGTGNQPQHF	TRBV20-1*01	TRBJ1-5*01	CALSVVLYNQGGKLIF	TRAV19*01	TRAJ23*01
TACTCATCATAGTAAG-1-gPlexJ2	COMBAT	N00013	15391	14943	T CD4 Activated Helper 1 Cycling	CASRISHTDTQYF	TRBV3-1*01	TRBJ2-3*01	CATADLQGAQKLVF	TRAV17*01	TRAJ54*01
TACTCGCTCTCATTCA-1-gPlexJ2	COMBAT	S00124	15392	14944	T CD8 Activated CTL Cycling	CASSPDGDQPQHF	TRBV6-5*01	TRBJ1-5*01	CALAGSGYALNF	TRAV6*01	TRAJ41*01
TACTTGTGTGAGGGTT-1-gPlexJ2	COMBAT	S00081	15393	14945	T CD8 Activated CTL Cycling	CASSLTRTFNEQFF	TRBV5-5*01	TRBJ2-1*01	CAETNNAGNMLTF	TRAV13-2*01	TRAJ39*01
TAGGCATGTGTGCGTC-1-gPlexJ2	COMBAT	N00044	15394	14946	T CD4 Activated CTL	CASSLQTGNTGELFF	TRBV5-1*01	TRBJ2-2*01	CAGQVPNSGYALNF	TRAV35*01	TRAJ41*01
TATCAGGAGGCATTGG-1-gPlexJ2	COMBAT	G05073	15395	14947	T CD4 Activated CTL	CASSLWSPYEKGEQYF	TRBV28*01	TRBJ2-7*01	CAVNNDMRF	TRAV39*01	TRAJ43*01
TCAACGATCTTCGAGA-1-gPlexJ2	COMBAT	H00053	15396	14948	T CD4 Activated CTL	CASKLAATDTQYF	TRBV12-3*01	TRBJ2-3*01	CATDPNNAGNMLTF	TRAV17*01	TRAJ39*01
TCAATCTAGGCTCAGA-1-gPlexJ2	COMBAT	U00601	15397	14949	T CD4 Activated Helper 1 Cycling	CASSIGGWTGVRSGANVLTF	TRBV19*01	TRBJ2-6*01	CGAEMVGNQFYF	TRAV34*01	TRAJ49*01
TCAGCTCAGCCCGAAA-1-gPlexJ2	COMBAT	N00044	15398	14950	T CD4 Activated CTL	CASSRDRGKSYGYTF	TRBV2*01	TRBJ1-2*01	CALSGGDGQKLLF	TRAV9-2*01	TRAJ16*01
TCCACACGTAGCACGA-1-gPlexJ2	COMBAT	S00124	15399	14951	T CD8 Activated CTL Cycling	CASSFSLTEAFF	TRBV11-2*01	TRBJ1-1*01	CAVRDVGNYGQNFVF	TRAV1-2*01	TRAJ26*01
TCGTAGATCAACACGT-1-gPlexJ2	COMBAT	H00053	15400	14952	T Reg Activated Cycling	CASRWRYTEAFF	TRBV12-3*01	TRBJ1-1*01	CAVRDLSNDYKLSF	TRAV3*01	TRAJ20*01
TGACGGCCAATGAATG-1-gPlexJ2	COMBAT	S00124	15401	14953	T CD4 Activated Helper 1 Cycling	CASSAPSSAVQFF	TRBV9*01	TRBJ2-1*01	CAASTSGTYKYIF	TRAV2*01	TRAJ40*01
TGACTAGAGTGTCCAT-1-gPlexJ2	COMBAT	S00081	15402	14954	T CD4 Activated CTL	CASSPTTGWSTEAFF	TRBV27*01	TRBJ1-1*01	CAVEGGTGNQFYF	TRAV21*01	TRAJ49*01
TGACTAGGTAGTGAAT-1-gPlexJ2	COMBAT	S00124	15403	8	T CD8 Activated CTL Cycling	CASSPTHSNQPQHF	TRBV27*01	TRBJ1-5*01	CALSGGNQFYF	TRAV9-2*01	TRAJ49*01
TGCCCTAAGTGTCCCG-1-gPlexJ2	COMBAT	S00066	15404	14955	T CD8 Activated CTL	CASVGHLNEKLFF	TRBV10-2*01	TRBJ1-4*01	CVVNTGGGNKLTF	TRAV12-1*01	TRAJ10*01
TGCGCAGGTGAGTGAC-1-gPlexJ2	COMBAT	S00033	15405	14956	T CD4 Activated Helper 1 Cycling	CASSGLGRGGQPQHF	TRBV19*01	TRBJ1-5*01	CVVNLGNNFNKFYF	TRAV12-1*01	TRAJ21*01
TGCGTGGTCATCTGCC-1-gPlexJ2	COMBAT	G05073	15406	14957	T CD8 Activated CTL Cycling	CASAKEQALVNTEAFF	TRBV9*01	TRBJ1-1*01	CAARGSARQLTF	TRAV13-1*01	TRAJ22*01
TGCTACCAGTTAAGTG-1-gPlexJ2	COMBAT	S00081	15407	14958	T CD4 Activated CTL	CASSSDTGTGTYEQYF	TRBV12-4*01	TRBJ2-7*01	CARARSGGYQKVTF	TRAV9-2*01	TRAJ13*01
TGCTGCTTCGACGGAA-1-gPlexJ2	COMBAT	N00013	15408	14959	T CD8 Activated CTL Cycling	CASKSGRLNSPLHF	TRBV19*01	TRBJ1-6*01	CAVENYGGATNKLIF	TRAV2*01	TRAJ32*01
TGGTTAGGTAAGGATT-1-gPlexJ2	COMBAT	S00081	15409	14960	T CD4 Activated CTL	CASSQGFGGALSYEQYF	TRBV4-1*01	TRBJ2-7*01	CAYRSGTALIF	TRAV38-2/DV8*01	TRAJ15*01
TGTGGTAGTCTAACGT-1-gPlexJ2	COMBAT	S00096	15410	14961	T CD8 Activated CTL Cycling	CASSFGLAELPSTDTQYF	TRBV27*01	TRBJ2-3*01	CAVLRGGADGLTF	TRAV2*01	TRAJ45*01
TTCCCAGGTTCATGGT-1-gPlexJ2	COMBAT	S00124	15411	14962	T CD4 Activated Helper 1 Cycling	CASSIGGATYEQYF	TRBV19*01	TRBJ2-7*01	CAGPEMNNNDMRF	TRAV35*01	TRAJ43*01
AAACCTGTCGGTTCGG-1-gPlexJ3	COMBAT	G05073	15412	14963	T CD8 Activated CTL	CASSLGRAGQLLAYEQYF	TRBV28*01	TRBJ2-7*01	CALPHSSGGSYIPTF	TRAV6*01	TRAJ6*01
AACACGTAGCCTATGT-1-gPlexJ3	COMBAT	U00601	15413	14964	T CD4 Activated Helper 1 Cycling	CASSVLRGASSYNEQFF	TRBV2*01	TRBJ2-1*01	CAYRSRTGANNLFF	TRAV38-2/DV8*01	TRAJ36*01
AACTCCCAGGCTCATT-1-gPlexJ3	COMBAT	H00053	15414	14965	T CD4 Activated CTL	CASSHTIGRETQYF	TRBV25-1*01	TRBJ2-5*01	CAAGRGGNYQLIW	TRAV23/DV6*01	TRAJ33*01
AAGGCAGTCACATGCA-1-gPlexJ3	COMBAT	S00066	15415	14966	T CD8 Activated CTL	CASSLRDDRDLGKNIQYF	TRBV9*01	TRBJ2-4*01	CAASAEGGGSQGNLIF	TRAV29/DV5*01	TRAJ42*01
ACGCAGCGTAATCGTC-1-gPlexJ3	COMBAT	S00066	15416	14967	T CD4 Activated Helper 1 Cycling	CASSPGQGAGDTQYF	TRBV11-2*01	TRBJ2-3*01	CATGYNQGGKLIF	TRAV17*01	TRAJ23*01
ACGCAGCGTCGAACAG-1-gPlexJ3	COMBAT	N00044	15417	14968	T CD4 Activated Helper 1 Cycling	CASMRDRSNTEAFF	TRBV19*01	TRBJ1-1*01	CAMNRGYNKLIF	TRAV12-3*01	TRAJ4*01
ACGCCGATCCAGAGGA-1-gPlexJ3	COMBAT	S00081	15418	14969	T CD4 Activated CTL	CSAPRQGDTEAFF	TRBV20-1*01	TRBJ1-1*01	CIVQTYTSGTYKYIF	TRAV26-1*01	TRAJ40*01
ACGGGTCGTAGCGATG-1-gPlexJ3	COMBAT	N00013	15419	14970	T Reg Activated Cycling	CSAPPGQGMNYGYTF	TRBV20-1*01	TRBJ1-2*01	CAMSRDNQGGKLIF	TRAV12-3*01	TRAJ23*01
ACTGAACAGCGTAATA-1-gPlexJ3	COMBAT	N00013	15420	14971	T CD8 Activated CTL	CASSRRPGGTGELFF	TRBV6-2*01	TRBJ2-2*01	CASPNNNARLMF	TRAV17*01	TRAJ31*01
ACTGTCCTCATTATCC-1-gPlexJ3	COMBAT	N00013	15421	14972	T CD8 Activated CTL Cycling	CASSLISGGTDTQYF	TRBV27*01	TRBJ2-3*01	CAWGGYFNKFYF	TRAV38-2/DV8*01	TRAJ21*01
AGACGTTAGGGCTTCC-1-gPlexJ3	COMBAT	N00044	15422	14973	T Reg Activated Cycling	CASSLFPHNEGNQPQHF	TRBV7-2*01	TRBJ1-5*01	CVVNVMDTGRRALTF	TRAV12-1*01	TRAJ5*01
AGATCTGTCGTGGTCG-1-gPlexJ3	COMBAT	H00053	15423	14974	T CD4 Activated CTL	CASSPSWASGGPPGELFF	TRBV4-2*01	TRBJ2-2*01	CAGLEDSNYQLIW	TRAV25*01	TRAJ33*01
AGCAGCCGTGGTCTCG-1-gPlexJ3	COMBAT	S00081	15424	14975	T CD4 Activated Helper 1 Cycling	CAISLTAGGDEQYF	TRBV10-3*01	TRBJ2-7*01	CATDARNSKLTF	TRAV17*01	TRAJ56*01
AGCGTCGAGGGCACTA-1-gPlexJ3	COMBAT	U00601	15425	14976	T CD4 Activated Helper 1 Cycling	CAIRAGQGAGNEQFF	TRBV10-3*01	TRBJ2-1*01	CVVNDGSGTYKYIF	TRAV12-1*01	TRAJ40*01
AGGCCGTAGGAGTTTA-1-gPlexJ3	COMBAT	S00033	15426	14977	T CD8 Activated CTL Cycling	CASSGWGKQYF	TRBV2*01	TRBJ2-7*01	CAVERAGTNDMRF	TRAV22*01	TRAJ43*01
AGTCTTTGTTCCGGCA-1-gPlexJ3	COMBAT	N00013	15427	14978	T Reg Activated Cycling	CASSYWQGVMNTEAFF	TRBV28*01	TRBJ1-1*01	CALRNNNARLMF	TRAV9-2*01	TRAJ31*01
ATAACGCGTGCTGTAT-1-gPlexJ3	COMBAT	S00059	15428	14979	T Reg Activated Cycling	CASSLSSDTQYF	TRBV7-9*01	TRBJ2-3*01	CAVGSSNTGKLIF	TRAV21*01	TRAJ37*01
ATCATGGCATCGACGC-1-gPlexJ3	COMBAT	S00081	15429	14980	T CD4 Activated CTL	CASSFDRAYEQYF	TRBV7-2*01	TRBJ2-7*01	CAVFARSSGSARQLTF	TRAV8-1*01	TRAJ22*01
ATGAGGGCAAAGCAAT-1-gPlexJ3	COMBAT	S00033	15430	14981	T CD4 Activated Helper 1 Cycling	CASRRPNFSGNTIYF	TRBV28*01	TRBJ1-3*01	CAVTLSGNTPLVF	TRAV8-6*01	TRAJ29*01
ATGGGAGGTCTTGCGG-1-gPlexJ3	COMBAT	G05073	15431	14982	T CD8 Activated CTL	CASSSRQGDNEQFF	TRBV7-3*01	TRBJ2-1*01	CAVSYNKLIF	TRAV1-2*01	TRAJ4*01
ATTATCCCACTGTGTA-1-gPlexJ3	COMBAT	U00601	15432	14983	T CD4 Activated Helper 1 Cycling	CASSLGGLGTEAFF	TRBV5-1*01	TRBJ1-1*01	CAGNNNARLMF	TRAV25*01	TRAJ31*01
ATTATCCCATGGTCTA-1-gPlexJ3	COMBAT	G05073	15433	14984	T CD8 Activated CTL	CSVDLQGGGYTF	TRBV29-1*01	TRBJ1-2*01	CATDGGHDKVIF	TRAV17*01	TRAJ50*01
ATTGGTGAGGGCACTA-1-gPlexJ3	COMBAT	N00044	15434	14985	T Reg Activated Cycling	CASSPTADSNQPQHF	TRBV18*01	TRBJ1-5*01	CAIPPGTGFQKLVF	TRAV2*01	TRAJ8*01
CAACCTCGTCTAAAGA-1-gPlexJ3	COMBAT	S00096	15435	14986	T CD8 Activated CTL Cycling	CASSVWTGVGTEAFF	TRBV5-1*01	TRBJ1-1*01	CAVNIEGGNEKLTF	TRAV12-2*01	TRAJ48*01
CAAGGCCCAGTTTACG-1-gPlexJ3	COMBAT	N00013	15436	14987	T CD4 Activated Helper 1 Cycling	CASSSQGFSEKLFF	TRBV9*01	TRBJ1-4*01	CAVRGLRNTDKLIF	TRAV12-2*01	TRAJ34*01
CAGAATCCATTTGCCC-1-gPlexJ3	COMBAT	H00053	15437	14988	T CD8 Activated CTL Cycling	CASSNGDLNQPQHF	TRBV7-6*01	TRBJ1-5*01	CLVGGSGSQGNLIF	TRAV4*01	TRAJ42*01
CATATGGGTCTAGAGG-1-gPlexJ3	COMBAT	H00053	15438	14989	T CD8 Activated CTL Cycling	CAEPWGPGETQYF	TRBV7-9*01	TRBJ2-5*01	CAMRGPGSSGYALNF	TRAV14/DV4*01	TRAJ41*01
CATATTCGTTGCTCCT-1-gPlexJ3	COMBAT	G05073	15439	14990	T CD8 Activated CTL Cycling	CASSAVGRVGAPGQYF	TRBV7-6*01	TRBJ2-7*01	CAASGNSGNTPLVF	TRAV29/DV5*01	TRAJ29*01
CATCAAGCATGCAACT-1-gPlexJ3	COMBAT	S00124	15440	14991	T CD8 Activated CTL Cycling	CASKFIQGTSKGEQYF	TRBV27*01	TRBJ2-7*01	CAVPLMNRDDKIIF	TRAV21*01	TRAJ30*01
CATGCCTCAAGGACTG-1-gPlexJ3	COMBAT	G05073	15441	14992	T CD8 Activated CTL	CASSWISTDTQYF	TRBV19*01	TRBJ2-3*01	CAYRRVRETSGSRLTF	TRAV38-2/DV8*01	TRAJ58*01
CCGGTAGGTTCCCTTG-1-gPlexJ3	COMBAT	S00053	15442	14993	T Reg Activated Cycling	CASSQTHEQYF	TRBV3-1*01	TRBJ2-7*01	CALSDFSDGQKLLF	TRAV9-2*01	TRAJ16*01
CCGTGGATCGAGAGCA-1-gPlexJ3	COMBAT	N00013	15443	14994	T CD4 Activated Helper 1 Cycling	CASSYWSGIAYGYTF	TRBV6-5*01	TRBJ1-2*01	CAFMSAYSGAGSYQLTF	TRAV38-1*01	TRAJ28*01
CCTCTGAAGGTTCCTA-1-gPlexJ3	COMBAT	G05073	15444	14995	T CD8 Activated CTL	CASSLTGPPAYEQYF	TRBV10-2*01	TRBJ2-7*01	CALSEQWGDSNYQLIW	TRAV19*01	TRAJ33*01
CCTTCGAAGCTACCGC-1-gPlexJ3	COMBAT	N00013	15445	14996	T Reg Activated Cycling	CASSQGAGVETQYF	TRBV3-1*01	TRBJ2-5*01	CAPHRGNTPLVF	TRAV13-1*01	TRAJ29*01
CGAGCACTCTGATTCT-1-gPlexJ3	COMBAT	S00124	15446	14997	T CD8 Activated CTL Cycling	CASSLDGPLSEQFF	TRBV27*01	TRBJ2-1*01	CALSGVGNDMRF	TRAV9-2*01	TRAJ43*01
CGCTATCGTCTAGCCG-1-gPlexJ3	COMBAT	S00096	15447	14998	T CD8 Activated CTL Cycling	CAIRGITNTGELFF	TRBV10-3*01	TRBJ2-2*01	CAGKVEGNTPLVF	TRAV25*01	TRAJ29*01
CGGACACCACGTTGGC-1-gPlexJ3	COMBAT	U00601	15448	14999	T CD4 Activated Helper 1 Cycling	CASSEYSAGGPWTGELFF	TRBV6-1*01	TRBJ2-2*01	CAASEGSARQLTF	TRAV23/DV6*01	TRAJ22*01
CGGACTGGTTCGGCAC-1-gPlexJ3	COMBAT	S00033	15449	15000	T CD4 Activated Helper 1 Cycling	CASSYGGTANTEAFF	TRBV6-5*01	TRBJ1-1*01	CALRYLQKLVF	TRAV9-2*01	TRAJ8*01
CGGAGTCTCGTTTATC-1-gPlexJ3	COMBAT	S00124	15450	15001	T CD4 Activated Helper 1 Cycling	CSVDLASGVYNEQFF	TRBV29-1*01	TRBJ2-1*01	CAELEGGSQGNLIF	TRAV5*01	TRAJ42*01
CGTCCATGTCTGATTG-1-gPlexJ3	COMBAT	S00096	15451	15002	T CD8 Activated CTL Cycling	CASSFLHFEGEETQYF	TRBV12-4*01	TRBJ2-5*01	CAMRDPSGAGGTSYGKLTF	TRAV14/DV4*01	TRAJ52*01
CGTTAGAAGGGCTTCC-1-gPlexJ3	COMBAT	S00066	15452	15003	T CD4 Activated Helper 1 Cycling	CASRSTSGGFTDTQYF	TRBV12-3*01	TRBJ2-3*01	CIVRTYSGNTPLVF	TRAV26-1*01	TRAJ29*01
CGTTGGGCAGTGAGTG-1-gPlexJ3	COMBAT	S00033	15453	15004	T CD4 Activated CTL	CASSIKETQYF	TRBV5-1*01	TRBJ2-5*01	CAGPGAGGTSYGKLTF	TRAV35*01	TRAJ52*01
CTACACCTCAAACAAG-1-gPlexJ3	COMBAT	H00053	15454	15005	T CD4 Activated CTL	CASRVRGARDNTEAFF	TRBV2*01	TRBJ1-1*01	CHYNAGNMLTF	TRAV17*01	TRAJ39*01
CTAGTGACATCGATGT-1-gPlexJ3	COMBAT	S00033	15455	13	T CD8 Activated CTL	CASSPGRGLDGYTF	TRBV18*01	TRBJ1-2*01	CAGQPADGGSQGNLIF	TRAV35*01	TRAJ42*01
CTAGTGATCTGCGACG-1-gPlexJ3	COMBAT	S00124	15456	15006	T CD8 Activated CTL Cycling	CATKTGGSNQPQHF	TRBV24-1*01	TRBJ1-5*01	CALAAGNKLTF	TRAV6*01	TRAJ17*01
CTCTACGCAGAGTGTG-1-gPlexJ3	COMBAT	N00044	15457	15007	T CD8 Activated CTL Cycling	CASTGTSGGDTQYF	TRBV9*01	TRBJ2-3*01	CAASANNDMRF	TRAV21*01	TRAJ43*01
CTCTGGTCAGCTGGCT-1-gPlexJ3	COMBAT	H00053	15458	15008	T CD8 Activated CTL	CASSPLANNEQFF	TRBV12-4*01	TRBJ2-1*01	CAARDFSNAGNNRKLIW	TRAV29/DV5*01	TRAJ38*01
CTGAAGTAGATACACA-1-gPlexJ3	COMBAT	S00059	15459	15009	T Reg Activated Cycling	CASSERLPLDTQYF	TRBV6-1*01	TRBJ2-3*01	CAPYGNNRLAF	TRAV17*01	TRAJ7*01
CTTAACTCAGTAACGG-1-gPlexJ3	COMBAT	S00081	15460	15010	T CD8 Activated CTL	CASSQSGGLFEQFF	TRBV6-2*01	TRBJ2-1*01	CAVSDSGGYQKVTF	TRAV20*01	TRAJ13*01
GAACATCTCGGAATCT-1-gPlexJ3	COMBAT	U00601	15461	15011	T CD8 Activated CTL Cycling	CASSLSPQNTEAFF	TRBV27*01	TRBJ1-1*01	CAATPTYSGNTGKLIF	TRAV13-1*01	TRAJ37*01
GAACCTAAGTGCAAGC-1-gPlexJ3	COMBAT	H00053	15462	15012	T CD4 Activated Helper 1 Cycling	CASSARDTGSGANVLTF	TRBV19*01	TRBJ2-6*01	CAVRDRYSGAGSYQLTF	TRAV3*01	TRAJ28*01
GACAGAGAGTGTGAAT-1-gPlexJ3	COMBAT	G05073	15463	15013	T CD8 Activated CTL	CASSPEGEGYTF	TRBV16*01	TRBJ1-2*01	CAVIGDDKIIF	TRAV21*01	TRAJ30*01
GACGTGCCAAACGTGG-1-gPlexJ3	COMBAT	S00059	15464	15014	T CD4 Activated CTL	CASSSYRTGSYEQYF	TRBV6-2*01	TRBJ2-7*01	CAVRGGYQKVTF	TRAV20*01	TRAJ13*01
GATCTAGTCTACCTGC-1-gPlexJ3	COMBAT	S00053	15465	212	T Reg Activated Cycling	CAWRQGNTEAFF	TRBV30*01	TRBJ1-1*01	CAVGRGNDKIIF	TRAV2*01	TRAJ30*01
GATGCTATCGGCTTGG-1-gPlexJ3	COMBAT	S00053	15466	15015	T CD4 Activated Helper 1 Cycling	CASSLIGSNTEAFF	TRBV5-1*01	TRBJ1-1*01	CAVSLTGANSKLTF	TRAV8-4*01	TRAJ56*01
GCAGTTAGTAGCAAAT-1-gPlexJ3	COMBAT	N00044	15467	15016	T CD4 Activated Helper 1 Cycling	CASRFGGGGSGANVLTF	TRBV5-5*01	TRBJ2-6*01	CAAPRPGGTYKYIF	TRAV29/DV5*01	TRAJ40*01
GCTCTGTTCTTTAGGG-1-gPlexJ3	COMBAT	S00033	15468	15017	T CD4 Activated Helper 1 Cycling	CASSTGANQPQHF	TRBV7-2*01	TRBJ1-5*01	CALRGGAQKLVF	TRAV16*01	TRAJ54*01
GCTGCTTCACGGATAG-1-gPlexJ3	COMBAT	S00081	15469	15018	T CD8 Activated CTL	CASSMWLGAHSYEQYF	TRBV19*01	TRBJ2-7*01	CAVGAIGSSNTGKLIF	TRAV8-3*01	TRAJ37*01
GCTGCTTGTGACAAAT-1-gPlexJ3	COMBAT	S00124	15470	15019	T CD8 Activated CTL	CASNPGGGGDTQYF	TRBV19*01	TRBJ2-3*01	CAVNPGSARQLTF	TRAV8-1*01	TRAJ22*01
GGAACTTCACTACAGT-1-gPlexJ3	COMBAT	N00044	15471	15020	T CD8 Activated CTL Cycling	CASSSPTGYTYEQYF	TRBV6-2*01	TRBJ2-7*01	CADMNRDDKIIF	TRAV5*01	TRAJ30*01
GTATTCTCACGCGAAA-1-gPlexJ3	COMBAT	S00033	15472	15021	T CD4 Activated CTL	CASSLDGRGWRETQYF	TRBV28*01	TRBJ2-5*01	CAVMYNNNDMRF	TRAV21*01	TRAJ43*01
GTCTTCGCAAGCCGCT-1-gPlexJ3	COMBAT	U00601	15473	15022	T Reg Activated Cycling	CASSLVWGADGYTF	TRBV12-3*01	TRBJ1-2*01	CAVRLSGGGADGLTF	TRAV41*01	TRAJ45*01
GTGAAGGGTTCGTGAT-1-gPlexJ3	COMBAT	G05073	15474	15023	T CD4 Activated CTL	CASSQVPGQEGINGYTF	TRBV4-1*01	TRBJ1-2*01	CAAGGGNKLTF	TRAV23/DV6*01	TRAJ10*01
GTGAAGGTCCTCTAGC-1-gPlexJ3	COMBAT	S00033	15475	15024	T CD8 Activated CTL Cycling	CASSVEQGGREQYF	TRBV9*01	TRBJ2-7*01	CAMREGHFNKFYF	TRAV14/DV4*01	TRAJ21*01
GTGTTAGGTTAAGGGC-1-gPlexJ3	COMBAT	S00033	15476	15025	T CD4 Activated CTL	CASSLSPGQGVLYGYTF	TRBV5-5*01	TRBJ1-2*01	CAMRPSGTYKYIF	TRAV14/DV4*01	TRAJ40*01
GTTTCTATCATTGCGA-1-gPlexJ3	COMBAT	S00033	15477	15026	T CD8 Activated CTL	CASSRDRAKAFF	TRBV28*01	TRBJ1-1*01	CASSNNDMRF	TRAV24*01	TRAJ43*01
TAAGAGAAGGGAACGG-1-gPlexJ3	COMBAT	S00124	15478	15027	T Reg Activated Cycling	CASSIDPSGFYEQYF	TRBV19*01	TRBJ2-7*01	CASPNQAGTALIF	TRAV12-2*01	TRAJ15*01
TACTTACAGATGTGTA-1-gPlexJ3	COMBAT	S00081	15479	15028	T Reg Activated Cycling	CASSPGTVGNQPQHF	TRBV27*01	TRBJ1-5*01	CASTGGGSNYKLTF	TRAV23/DV6*01	TRAJ53*01
TACTTGTAGTATCTCG-1-gPlexJ3	COMBAT	G05073	15480	15029	T CD8 Activated CTL	CASSLLGETQYF	TRBV27*01	TRBJ2-5*01	CAGYASGSRLTF	TRAV35*01	TRAJ58*01
TAGCCGGAGAAACCTA-1-gPlexJ3	COMBAT	S00066	15481	15030	T Reg Activated Cycling	CAWSEAVYAQNPFF	TRBV30*01	TRBJ1-1*01	CALSERASGGSYIPTF	TRAV19*01	TRAJ6*01
TAGTTGGAGAACTCGG-1-gPlexJ3	COMBAT	N00044	15482	15031	T Reg Activated Cycling	CASSPLVGSYEQYF	TRBV19*01	TRBJ2-7*01	CAASRGSNYQLIW	TRAV13-1*01	TRAJ33*01
TCAACGAGTTTCGCTC-1-gPlexJ3	COMBAT	U00601	15483	15032	T Reg Activated Cycling	CATSREKGVRYGYTF	TRBV15*01	TRBJ1-2*01	CAAERVSGNTGKLIF	TRAV8-1*01	TRAJ37*01
TCAATCTTCAACACTG-1-gPlexJ3	COMBAT	S00033	15484	15033	T Reg Activated Cycling	CASMSGRETQYF	TRBV28*01	TRBJ2-5*01	CAFDRGSTLGRLYF	TRAV24*01	TRAJ18*01
TCATTACAGTGTCTCA-1-gPlexJ3	COMBAT	U00601	15485	15034	T Reg Activated Cycling	CASSLREGPLREQYF	TRBV5-4*01	TRBJ2-7*01	CAVRTNFGNEKLTF	TRAV8-4*01	TRAJ48*01
TCATTACCATCCTAGA-1-gPlexJ3	COMBAT	S00124	15486	206	T CD8 Activated CTL Cycling	CASSPLTNEQFF	TRBV9*01	TRBJ2-1*01	CAFMKTSGTYKYIF	TRAV38-1*01	TRAJ40*01
TCGAGGCTCGACAGCC-1-gPlexJ3	COMBAT	S00096	15487	15035	T CD8 Activated CTL Cycling	CASSPQWDSGAWEKLFF	TRBV7-9*01	TRBJ1-4*01	CALVSNRDDKIIF	TRAV6*01	TRAJ30*01
TCGGGACAGCCCGAAA-1-gPlexJ3	COMBAT	S00081	15488	15036	T CD4 Activated Helper 1 Cycling	CASSSTLAGPYNEQFF	TRBV6-6*01	TRBJ2-1*01	CADPLYNFNKFYF	TRAV12-2*01	TRAJ21*01
TCTGAGAGTACAGCAG-1-gPlexJ3	COMBAT	S00033	15489	15037	T CD8 Activated CTL	CSARGTTTGQGLETQYF	TRBV20-1*01	TRBJ2-5*01	CAMRTNDYKLSF	TRAV12-3*01	TRAJ20*01
TCTTCGGAGGTAGCTG-1-gPlexJ3	COMBAT	S00053	15490	15038	T Reg Activated Cycling	CASSLTAAEQYF	TRBV5-6*01	TRBJ2-7*01	CALSASTDSWGKLQF	TRAV9-2*01	TRAJ24*01
TGAGCCGGTTGCCTCT-1-gPlexJ3	COMBAT	S00033	15491	15039	T Reg Activated Cycling	CASSTTRDTQYF	TRBV28*01	TRBJ2-3*01	CALSDRDTGNQFYF	TRAV9-2*01	TRAJ49*01
TGATTTCGTTACGACT-1-gPlexJ3	COMBAT	H00053	15492	15040	T CD4 Activated CTL	CASSPLLAGGTDTQYF	TRBV3-1*01	TRBJ2-3*01	CAMVGSGATNKLIF	TRAV14/DV4*01	TRAJ32*01
TGCTGCTCACTTCTGC-1-gPlexJ3	COMBAT	G05073	15493	15041	T CD8 Activated CTL	CASQGVNTEAFF	TRBV9*01	TRBJ1-1*01	CAYRSGGVGDMRF	TRAV38-2/DV8*01	TRAJ43*01
TGCTGCTCATCGATGT-1-gPlexJ3	COMBAT	S00053	15494	15042	T CD8 Activated CTL Cycling	CASSFHTSVDETQYF	TRBV5-1*01	TRBJ2-5*01	CAVLLNDMRF	TRAV12-2*01	TRAJ43*01
TGGCGCATCAATACCG-1-gPlexJ3	COMBAT	S00033	15495	15043	T CD8 Activated CTL	CASSRLAGIQETQYF	TRBV27*01	TRBJ2-5*01	CAGEAGGFKTIF	TRAV27*01	TRAJ9*01
TGGCGCATCAGAGGTG-1-gPlexJ3	COMBAT	S00096	15496	15044	T Reg Activated Cycling	CASSPNRGVVNTEAFF	TRBV12-4*01	TRBJ1-1*01	CAVSDEVVRGSQGNLIF	TRAV8-4*01	TRAJ42*01
TGGCTGGCAGCTCCGA-1-gPlexJ3	COMBAT	S00124	15497	15045	T CD8 Activated CTL Cycling	CASSLDPGSDTQYF	TRBV27*01	TRBJ2-3*01	CAESITNFNKFYF	TRAV5*01	TRAJ21*01
TTCGAAGCAGGGATTG-1-gPlexJ3	COMBAT	S00124	15498	15046	T CD4 Activated Helper 1 Cycling	CSVERGDWTQYF	TRBV29-1*01	TRBJ2-5*01	CAASMRGEKLTF	TRAV13-1*01	TRAJ48*01
TTCTCCTTCTCAAGTG-1-gPlexJ3	COMBAT	G05073	15499	15047	T CD8 Activated CTL	CASSWTAGSGNTIYF	TRBV2*01	TRBJ1-3*01	CAVSENAGNMLTF	TRAV8-4*01	TRAJ39*01
TTCTTAGTCATTGCCC-1-gPlexJ3	COMBAT	S00059	15500	15048	T CD8 Activated CTL	CASSPYPAEGEQYF	TRBV7-2*01	TRBJ2-7*01	CAASRGSQGNLIF	TRAV13-1*01	TRAJ42*01
TTGACTTTCTGATACG-1-gPlexJ3	COMBAT	U00601	15501	15049	T CD8 Activated CTL	CSAYVVAGGNEQFF	TRBV20-1*01	TRBJ2-1*01	CAGGTGNTPLVF	TRAV27*01	TRAJ29*01
TTTATGCTCTCGTTTA-1-gPlexJ3	COMBAT	S00066	15502	15050	T CD8 Activated CTL Cycling	CAWSFGGSYEQYF	TRBV30*01	TRBJ2-7*01	CALSDFYGNKLVF	TRAV19*01	TRAJ47*01
AAAGCAATCGTAGATC-1-gPlexJ4	COMBAT	N00044	15503	15051	T Reg Activated Cycling	CSGWVGSNPDTQYF	TRBV20-1*01	TRBJ2-3*01	CAASIPGTYKYIF	TRAV13-1*01	TRAJ40*01
AAAGTAGTCGAGGTAG-1-gPlexJ4	COMBAT	S00033	15504	15052	T CD8 Activated CTL	CASSGGDRWNTEAFF	TRBV27*01	TRBJ1-1*01	CAASRWDSNYQLIW	TRAV23/DV6*01	TRAJ33*01
AAGGCAGAGAGTCGGT-1-gPlexJ4	COMBAT	N00044	15505	15053	T CD8 Activated CTL Cycling	CASSQDYRVFYEQYF	TRBV4-3*01	TRBJ2-7*01	CIVSLLTESGGSNYKLTF	TRAV26-1*01	TRAJ53*01
AAGGTTCAGATCCTGT-1-gPlexJ4	COMBAT	S00124	15506	15054	T CD8 Activated CTL Cycling	CASSYRDPSDIQYF	TRBV27*01	TRBJ2-4*01	CALGGSQGNLIF	TRAV9-2*01	TRAJ42*01
ACATACGAGTCGCCGT-1-gPlexJ4	COMBAT	U00601	15507	15055	T CD4 Activated Helper 1 Cycling	CASSFRQPVTDTQYF	TRBV2*01	TRBJ2-3*01	CAENFSTGRRALTF	TRAV13-2*01	TRAJ5*01
ACCCACTGTTAAGAAC-1-gPlexJ4	COMBAT	S00053	15508	15056	T CD4 Activated Helper 1 Cycling	CASSLGGVSYNEQFF	TRBV5-1*01	TRBJ2-1*01	CAGQISGTYKYIF	TRAV35*01	TRAJ40*01
ACGAGCCGTGCCTGTG-1-gPlexJ4	COMBAT	N00044	15509	15057	T CD4 Activated Helper 1 Cycling	CASSLGAGANVLTF	TRBV12-4*01	TRBJ2-6*01	CAASGATSGTYKYIF	TRAV29/DV5*01	TRAJ40*01
ACGCCGAGTGGAAAGA-1-gPlexJ4	COMBAT	U00601	15510	15058	T CD4 Activated Helper 1 Cycling	CASGRAGAGQPQHF	TRBV2*01	TRBJ1-5*01	CLVGEGDYKLSF	TRAV4*01	TRAJ20*01
ACGGAGACAATCCGAT-1-gPlexJ4	COMBAT	S00033	15511	15059	T CD4 Activated CTL	CASSLLSGDKRQHFF	TRBV5-6*01	TRBJ1-1*01	CAVPMDSSYKLIF	TRAV2*01	TRAJ12*01
ACTTTCACAATGCCAT-1-gPlexJ4	COMBAT	S00066	15512	15060	T CD8 Activated CTL Cycling	CASSEVWNYYEQYF	TRBV6-1*01	TRBJ2-7*01	CAGPNSNSGYALNF	TRAV35*01	TRAJ41*01
AGACGTTAGCCCAACC-1-gPlexJ4	COMBAT	N00013	15513	15061	T CD8 Activated CTL	CASSLAGSAGEREQFF	TRBV7-9*01	TRBJ2-1*01	CAANSRGGGATNKLIF	TRAV23/DV6*01	TRAJ32*01
AGATTGCTCACAAACC-1-gPlexJ4	COMBAT	N00044	15514	15062	T CD4 Activated Helper 1 Cycling	CASSDAVLAGISYEQYF	TRBV6-1*01	TRBJ2-7*01	CAVNYGGATNKLIF	TRAV12-2*01	TRAJ32*01
AGGCCGTTCGGTGTCG-1-gPlexJ4	COMBAT	S00124	15515	15063	T Reg Activated Cycling	CASSLAPGQGFNEKLFF	TRBV7-9*01	TRBJ1-4*01	CAVKTSYDKVIF	TRAV12-2*01	TRAJ50*01
AGGGAGTCAGACGTAG-1-gPlexJ4	COMBAT	S00124	15516	15064	T CD4 Activated Helper 1 Cycling	CASTTIGSSTDTQYF	TRBV6-5*01	TRBJ2-3*01	CAASGNNRKLIW	TRAV25*01	TRAJ38*01
AGTGTCAAGGAGCGTT-1-gPlexJ4	COMBAT	N00044	15517	15065	T Reg Activated Cycling	CASSVATGPRGTQYF	TRBV9*01	TRBJ2-3*01	CAASPNFGNEKLTF	TRAV8-6*01	TRAJ48*01
ATAAGAGTCGAACGGA-1-gPlexJ4	COMBAT	S00124	15518	15066	T CD4 Activated Helper 1 Cycling	CASSGEGHGYTF	TRBV2*01	TRBJ1-2*01	CAATLGAGSYQLTF	TRAV29/DV5*01	TRAJ28*01
ATCACGAAGCACACAG-1-gPlexJ4	COMBAT	S00124	15519	15067	T CD4 Activated Helper 1 Cycling	CASSSGTIAEQYF	TRBV7-9*01	TRBJ2-7*01	CAARLNRDDKIIF	TRAV29/DV5*01	TRAJ30*01
ATCATCTGTTGGTGGA-1-gPlexJ4	COMBAT	S00124	15520	15068	T CD4 Activated Helper 1 Cycling	CATSRAGTEGYTF	TRBV15*01	TRBJ1-2*01	CAFMKYLDNARLMF	TRAV38-1*01	TRAJ31*01
ATCATGGGTAGCTAAA-1-gPlexJ4	COMBAT	U00601	15521	15069	T CD8 Activated CTL Cycling	CASSLGGYRTEAFF	TRBV5-1*01	TRBJ1-1*01	CAASKELTGGGNKLTF	TRAV13-1*01	TRAJ10*01
ATCCGAATCAGTTAGC-1-gPlexJ4	COMBAT	S00033	15522	15070	T CD8 Activated CTL	CATSGYKTDTQYF	TRBV15*01	TRBJ2-3*01	CALSETLMDSNYQLIW	TRAV9-2*01	TRAJ33*01
ATGTGTGTCTAAGCCA-1-gPlexJ4	COMBAT	N00044	15523	15071	T Reg Activated Cycling	CASSSTGGDLTVGTQYF	TRBV5-1*01	TRBJ2-3*01	CAMRGLTNTGNQFYF	TRAV14/DV4*01	TRAJ49*01
ATTATCCGTCTACCTC-1-gPlexJ4	COMBAT	G05073	15524	15072	T CD4 Activated CTL	CASSLVGSGNTIYF	TRBV12-4*01	TRBJ1-3*01	CAMWGRKGGATNKLIF	TRAV12-3*01	TRAJ32*01
CAACCTCTCCCTTGTG-1-gPlexJ4	COMBAT	U00601	15525	15073	T CD8 Activated CTL	CASSYGVPGTAVYEQFF	TRBV6-5*01	TRBJ2-1*01	CAGADNQGGKLIF	TRAV27*01	TRAJ23*01
CACACCTGTACAGCAG-1-gPlexJ4	COMBAT	G05073	15526	15074	T CD4 Activated Helper 1 Cycling	CASSHQTLNTEAFF	TRBV4-1*01	TRBJ1-1*01	CAMSANKLVF	TRAV12-3*01	TRAJ57*01
CACTCCATCTGGTATG-1-gPlexJ4	COMBAT	G05073	15527	15075	T Reg Activated Cycling	CATSDRYAGTGFEEQYF	TRBV24-1*01	TRBJ2-7*01	CALSEISVGGADGLTF	TRAV19*01	TRAJ45*01
CAGGTGCAGGCTCAGA-1-gPlexJ4	COMBAT	S00124	15528	1	T CD8 Activated CTL Cycling	CASSLSSGWEKLFF	TRBV27*01	TRBJ1-4*01	CALGGSQGNLIF	TRAV9-2*01	TRAJ42*01
CAGTAACCAAGCGCTC-1-gPlexJ4	COMBAT	S00096	15529	15076	T CD4 Activated CTL	CASSRGTGVIYEQYF	TRBV2*01	TRBJ2-7*01	CAARSMDSSYKLIF	TRAV29/DV5*01	TRAJ12*01
CATCAAGAGTCTTGCA-1-gPlexJ4	COMBAT	N00044	15530	15077	T CD4 Activated Helper 1 Cycling	CAWSVDREAGELFF	TRBV30*01	TRBJ2-2*01	CATDAKGGGADGLTF	TRAV17*01	TRAJ45*01
CATTCGCTCTTTCCTC-1-gPlexJ4	COMBAT	S00033	15531	15078	T CD8 Activated CTL	CASSDLGNEQFF	TRBV10-2*01	TRBJ2-1*01	CASEGPNSGYALNF	TRAV12-2*01	TRAJ41*01
CCACGGACATGGGACA-1-gPlexJ4	COMBAT	S00124	15532	15079	T CD8 Activated CTL Cycling	CASSWQSTGELFF	TRBV6-6*01	TRBJ2-2*01	CEFSDRGSTLGRLYF	TRAV25*01	TRAJ18*01
CCACTACTCTTGCATT-1-gPlexJ4	COMBAT	S00033	15533	15080	T CD8 Activated CTL Cycling	CASSFSGGAGEQYV	TRBV5-8*01	TRBJ2-7*01	CAASMNNDMRF	TRAV23/DV6*01	TRAJ43*01
CCCATACAGGCAATTA-1-gPlexJ4	COMBAT	S00124	15534	15081	T CD4 Activated Helper 1 Cycling	CASSSRRANTGELFF	TRBV5-4*01	TRBJ2-2*01	CAGQLYGGSQGNLIF	TRAV35*01	TRAJ42*01
CCGTACTCAAGCCGTC-1-gPlexJ4	COMBAT	S00081	15535	15082	T CD4 Activated CTL	CASSLSDYEQYF	TRBV6-2*01	TRBJ2-7*01	CAMREVGRDDKIIF	TRAV14/DV4*01	TRAJ30*01
CCGTGGAAGAGGTTAT-1-gPlexJ4	COMBAT	N00044	15536	15083	T CD4 Activated Helper 1 Cycling	CASSDAGGYSPLHF	TRBV3-1*01	TRBJ1-6*01	CAVSEGRGSTLGRLYF	TRAV8-4*01	TRAJ18*01
CCTATTAAGTTTCCTT-1-gPlexJ4	COMBAT	S00081	15537	15084	T Reg Activated Cycling	CASSFLDEQFF	TRBV28*01	TRBJ2-1*01	CAASKINDMRF	TRAV13-1*01	TRAJ43*01
CCTTTCTTCATCGCTC-1-gPlexJ4	COMBAT	S00033	15538	15085	T Reg Activated Cycling	CASSPINSGNTIYF	TRBV5-1*01	TRBJ1-3*01	CAVEIGETSGSRLTF	TRAV36/DV7*01	TRAJ58*01
CGAATGTCACAGCGTC-1-gPlexJ4	COMBAT	S00033	15539	15086	T CD8 Activated CTL	CASSLSAGAKVNYGYTF	TRBV27*01	TRBJ1-2*01	CAASLAGGSEKLVF	TRAV29/DV5*01	TRAJ57*01
CGAATGTCATGGTTGT-1-gPlexJ4	COMBAT	S00033	15540	15087	T CD8 Activated CTL Cycling	CASSALVEYF	TRBV2*01	TRBJ2-4*01	CAVSTNNDMRF	TRAV21*01	TRAJ43*01
CGACCTTTCCGCATAA-1-gPlexJ4	COMBAT	S00053	15541	89	T CD8 Activated CTL	CSARDRNFYYEQYF	TRBV20-1*01	TRBJ2-7*01	CAGAINNARLMF	TRAV27*01	TRAJ31*01
CGACTTCCACAGTCGC-1-gPlexJ4	COMBAT	S00081	15542	15088	T CD4 Activated CTL	CASSIGQGRMNTEAFF	TRBV19*01	TRBJ1-1*01	CVVSEGGSYGGSQGNLIF	TRAV8-2*01	TRAJ42*01
CGATCGGAGGTGCAAC-1-gPlexJ4	COMBAT	N00044	15543	15089	T CD4 Activated Helper 1 Cycling	CSVAGTVNEFGEKLFF	TRBV29-1*01	TRBJ1-4*01	CAMTAPNSGGSNYKLTF	TRAV12-3*01	TRAJ53*01
CGGACTGAGCACACAG-1-gPlexJ4	COMBAT	S00124	15544	1	T CD8 Activated CTL Cycling	CASSLRSGSDEQYF	TRBV27*01	TRBJ2-7*01	CALGGSQGNLIF	TRAV9-2*01	TRAJ42*01
CGGGTCAGTCTCCCTA-1-gPlexJ4	COMBAT	H00053	15545	15090	T CD8 Activated CTL Cycling	CASSPGLASGELFF	TRBV7-3*01	TRBJ2-2*01	CAEGPFGGYNKLIF	TRAV5*01	TRAJ4*01
CGTTAGATCCTTAATC-1-gPlexJ4	COMBAT	S00053	15546	15091	T Reg Activated Cycling	CASSPGSNYGYTF	TRBV18*01	TRBJ1-2*01	CAFKGGNQGGKLIF	TRAV24*01	TRAJ23*01
CTACGTCAGGCTAGAC-1-gPlexJ4	COMBAT	S00081	15547	15092	T Reg Activated Cycling	CATRGGGPTGELFF	TRBV7-3*01	TRBJ2-2*01	CAGGRDDKIIF	TRAV23/DV6*01	TRAJ30*01
CTACGTCGTTCAGACT-1-gPlexJ4	COMBAT	S00081	15548	15093	T CD4 Activated CTL	CSARGTETDTQYF	TRBV20-1*01	TRBJ2-3*01	CVVKKGQGNLIF	TRAV12-1*01	TRAJ42*01
CTAGAGTCATAAGACA-1-gPlexJ4	COMBAT	H00053	15549	15094	T CD4 Activated Helper 1 Cycling	CASQRGGSYNEQFF	TRBV27*01	TRBJ2-1*01	CATGGGSEKLVF	TRAV17*01	TRAJ57*01
CTAGAGTTCTTGGGTA-1-gPlexJ4	COMBAT	S00081	15550	15095	T Reg Activated Cycling	CASSLANREQFF	TRBV5-1*01	TRBJ2-1*01	CALKSMDSNYQLIW	TRAV9-2*01	TRAJ33*01
CTCATTAGTTGCCTCT-1-gPlexJ4	COMBAT	S00096	15551	15096	T CD4 Activated Helper 1 Cycling	CASSLRGNTQYF	TRBV5-8*01	TRBJ2-3*01	CAFRIGGGADGLTF	TRAV38-1*01	TRAJ45*01
CTTACCGAGTGTACGG-1-gPlexJ4	COMBAT	S00124	15552	15097	T CD4 Activated Helper 1 Cycling	CASWGPGLGEQYF	TRBV5-1*01	TRBJ2-7*01	CALEGGGFQKLVF	TRAV6*01	TRAJ8*01
GAACATCGTACAAGTA-1-gPlexJ4	COMBAT	S00066	15553	15098	T CD4 Activated CTL	CSARPGHGKGDEQYF	TRBV20-1*01	TRBJ2-7*01	CAVRDGNSGNTPLVF	TRAV3*01	TRAJ29*01
GAATAAGGTATCACCA-1-gPlexJ4	COMBAT	S00124	15554	15099	T CD8 Activated CTL	CASSPRGSTDTQYF	TRBV27*01	TRBJ2-3*01	CAVPSWRTDKLIF	TRAV20*01	TRAJ34*01
GACCTGGCATCGACGC-1-gPlexJ4	COMBAT	H00053	15555	15100	T Reg Activated Cycling	CASKRDRVFENTEAFF	TRBV6-6*01	TRBJ1-1*01	CAVLVNDMRF	TRAV20*01	TRAJ43*01
GACGTTAGTGTAACGG-1-gPlexJ4	COMBAT	S00033	15556	15101	T Reg Activated Cycling	CASSQEWSAGELFF	TRBV4-1*01	TRBJ2-2*01	CAVSDRGSSNTGKLIF	TRAV8-4*01	TRAJ37*01
GACGTTAGTTATCGGT-1-gPlexJ4	COMBAT	N00013	15557	15102	T Reg Activated Cycling	CASSFGQYYGYTF	TRBV28*01	TRBJ1-2*01	CVVNRGNTGFQKLVF	TRAV12-1*01	TRAJ8*01
GCATACAGTGTCTGAT-1-gPlexJ4	COMBAT	N00044	15558	15103	T CD4 Activated Helper 1 Cycling	CASSHGTATGELFF	TRBV3-1*01	TRBJ2-2*01	CAKHAQGGSEKLVF	TRAV12-3*01	TRAJ57*01
GCCAAATTCCTTGACC-1-gPlexJ4	COMBAT	N00013	15559	15104	T CD8 Activated CTL Cycling	CASSVEGAENTEAFF	TRBV9*01	TRBJ1-1*01	CVVGDYKLSF	TRAV12-1*01	TRAJ20*01
GCGCAACAGAACAACT-1-gPlexJ4	COMBAT	N00044	15560	15105	T CD4 Activated Helper 1 Cycling	CASSQDPQSTDTQYF	TRBV14*01	TRBJ2-3*01	CAVGSSGGSYIPTF	TRAV8-6*01	TRAJ6*01
GCTGCTTCATGCAACT-1-gPlexJ4	COMBAT	N00013	15561	15106	T CD4 Activated Helper 1 Cycling	CASSPRTSGYNEQFF	TRBV3-1*01	TRBJ2-1*01	CAVLHGGYQKVTF	TRAV8-1*01	TRAJ13*01
GCTTCCAAGGGCTTGA-1-gPlexJ4	COMBAT	U00601	15562	15107	T CD4 Activated Helper 1 Cycling	CASSEGRGRDYGYTF	TRBV6-1*01	TRBJ1-2*01	CVVNAGKSTF	TRAV12-1*01	TRAJ27*01
GGACAAGCAGGGTACA-1-gPlexJ4	COMBAT	S00124	15563	15108	T CD4 Activated Helper 1 Cycling	CASSLRPDTEAFF	TRBV5-1*01	TRBJ1-1*01	CASASGGYQKVTF	TRAV17*01	TRAJ13*01
GGATGTTGTAAGTAGT-1-gPlexJ4	COMBAT	S00066	15564	215	T CD8 Activated CTL Cycling	CASSLSDSNNEQFF	TRBV27*01	TRBJ2-1*01	CAINTGNQFYF	TRAV13-1*01	TRAJ49*01
GGCGTGTCAATGGTCT-1-gPlexJ4	COMBAT	S00096	15565	15109	T CD4 Activated Helper 1 Cycling	CASKVQVGPGNSPLHF	TRBV6-6*01	TRBJ1-6*01	CAASSGAGSYQLTF	TRAV21*01	TRAJ28*01
GGCTCGAGTGAGGGAG-1-gPlexJ4	COMBAT	S00081	15566	15110	T CD4 Activated Helper 1 Cycling	CASSLGLAGVPDTQYF	TRBV3-1*01	TRBJ2-3*01	CALREYGNKLVF	TRAV6*01	TRAJ47*01
GGGCATCAGTACGACG-1-gPlexJ4	COMBAT	N00013	15567	15111	T Reg Activated Cycling	CAWSVFTGGNSPLHF	TRBV30*01	TRBJ1-6*01	CAVGIAGNMLTF	TRAV21*01	TRAJ39*01
GTAACGTCATCACGTA-1-gPlexJ4	COMBAT	S00033	15568	15112	T CD4 Activated Helper 1 Cycling	CASSFPQGDSPLHF	TRBV12-3*01	TRBJ1-6*01	CAVIYNNNDMRF	TRAV8-6*01	TRAJ43*01
GTAACGTGTCGGCACT-1-gPlexJ4	COMBAT	S00081	15569	15113	T CD8 Activated CTL Cycling	CASSTGGAGYGYTF	TRBV28*01	TRBJ1-2*01	CAGEYNFNKFYF	TRAV27*01	TRAJ21*01
GTCGTAATCCCAACGG-1-gPlexJ4	COMBAT	S00096	15570	15114	T CD4 Activated CTL	CASSSRTGTANSPLHF	TRBV6-5*01	TRBJ1-6*01	CATDDSNYQLIW	TRAV17*01	TRAJ33*01
GTGCATACACTCTGTC-1-gPlexJ4	COMBAT	G05073	15571	15115	T CD4 Activated Helper 1 Cycling	CSASGGTGGGEAFF	TRBV20-1*01	TRBJ1-1*01	CAETGVRLMF	TRAV13-2*01	TRAJ31*01
GTGTGCGTCACCACCT-1-gPlexJ4	COMBAT	S00033	15572	15116	T CD4 Activated CTL	CATGDTGNTIYF	TRBV15*01	TRBJ1-3*01	CAVGGFKTIF	TRAV5*01	TRAJ9*01
GTTAAGCAGACTAGGC-1-gPlexJ4	COMBAT	S00124	15573	15117	T CD8 Activated CTL Cycling	CASRGLRDRGDQPQHF	TRBV6-2*01	TRBJ1-5*01	CAEKASYDKVIF	TRAV5*01	TRAJ50*01
TACTCGCGTAGCCTAT-1-gPlexJ4	COMBAT	S00124	15574	15118	T Reg Activated Cycling	CASSVGKDIGNEQFF	TRBV9*01	TRBJ2-1*01	CAMSLYNTDKLIF	TRAV12-3*01	TRAJ34*01
TAGGCATAGTAATCCC-1-gPlexJ4	COMBAT	S00124	15575	15119	T CD8 Activated CTL Cycling	CASSLGGGNQETQYF	TRBV27*01	TRBJ2-5*01	CAFMIPSNFGNEKLTF	TRAV38-1*01	TRAJ48*01
TAGTTGGTCAATCTCT-1-gPlexJ4	COMBAT	N00013	15576	15120	T CD4 Activated Helper 1 Cycling	CATEPGQGREKLFF	TRBV10-3*01	TRBJ1-4*01	CAMVFSGNTGKLIF	TRAV12-3*01	TRAJ37*01
TATCAGGGTATAGGTA-1-gPlexJ4	COMBAT	S00124	15577	15121	T CD8 Activated CTL Cycling	CASGTDGVSTEAFF	TRBV27*01	TRBJ1-1*01	CAVCSSNTGKLIF	TRAV21*01	TRAJ37*01
TATCAGGTCCCAAGAT-1-gPlexJ4	COMBAT	S00124	15578	15122	T CD8 Activated CTL Cycling	CASSSRATNEKLFF	TRBV27*01	TRBJ1-4*01	CALSDQTGGKLIF	TRAV9-2*01	TRAJ23*01
TCAGGATAGCGTTGCC-1-gPlexJ4	COMBAT	S00124	15579	15123	T CD4 Activated CTL	CASSPELRAPTDTQYF	TRBV4-1*01	TRBJ2-3*01	CAVGAITTDSWGKLQF	TRAV8-3*01	TRAJ24*01
TCATTTGTCACCTTAT-1-gPlexJ4	COMBAT	S00066	15580	15124	T CD8 Activated CTL Cycling	CASSKEGFSGNTIYF	TRBV7-9*01	TRBJ1-3*01	CILALMEYGNKLVF	TRAV26-2*01	TRAJ47*01
TCCCGATAGCGATGAC-1-gPlexJ4	COMBAT	N00044	15581	15125	T CD8 Activated CTL Cycling	CASKTGGNTQYF	TRBV6-5*01	TRBJ2-3*01	CAVNSGNTPLVF	TRAV1-2*01	TRAJ29*01
TGAAAGAAGAATGTTG-1-gPlexJ4	COMBAT	H00053	15582	15126	T CD4 Activated CTL	CASSYRRATADTQYF	TRBV6-2*01	TRBJ2-3*01	CAVRGPLSGGYNKLIF	TRAV20*01	TRAJ4*01
TGAAAGAGTACCGGCT-1-gPlexJ4	COMBAT	S00124	15583	15127	T CD8 Activated CTL Cycling	CAISDWDTENTEAFF	TRBV10-3*01	TRBJ1-1*01	CALSYGQNFVF	TRAV9-2*01	TRAJ26*01
TGAGAGGCATTGGCGC-1-gPlexJ4	COMBAT	S00033	15584	15128	T CD4 Activated Helper 1 Cycling	CASSARDRLNEKLFF	TRBV5-1*01	TRBJ1-4*01	CAYRMPYNNNDMRF	TRAV38-2/DV8*01	TRAJ43*01
TGCCAAATCAGAGGTG-1-gPlexJ4	COMBAT	N00044	15585	15129	T CD8 Activated CTL	CAWSATSDTQYF	TRBV30*01	TRBJ2-3*01	CATVLYAGKSTF	TRAV17*01	TRAJ27*01
TGCTACCTCACAACGT-1-gPlexJ4	COMBAT	S00124	15586	15130	T CD8 Activated CTL Cycling	CASSRTGALSYEQYF	TRBV12-4*01	TRBJ2-7*01	CAVRAGSARQLTF	TRAV1-2*01	TRAJ22*01
TGCTACCTCGCCAGCA-1-gPlexJ4	COMBAT	S00124	15587	15131	T CD4 Activated CTL	CASSQEKFRETQYF	TRBV4-3*01	TRBJ2-5*01	CAASGVNTDKLIF	TRAV29/DV5*01	TRAJ34*01
TGCTGCTGTCGCGGTT-1-gPlexJ4	COMBAT	S00066	15588	15132	T CD8 Activated CTL	CASSFPVRGGKGERGETQYF	TRBV12-3*01	TRBJ2-5*01	CAASGNTGKLIF	TRAV29/DV5*01	TRAJ37*01
TGGCCAGTCTGCTGCT-1-gPlexJ4	COMBAT	S00081	15589	15133	T Reg Activated Cycling	CASSRDTYTDTQYF	TRBV7-7*01	TRBJ2-3*01	CAAFSSGSARQLTF	TRAV25*01	TRAJ22*01
TGTCCCAGTTCTGTTT-1-gPlexJ4	COMBAT	S00081	15590	15134	T CD4 Activated CTL	CASSPGAITDTQYF	TRBV11-2*01	TRBJ2-3*01	CAASRGNTPLVF	TRAV23/DV6*01	TRAJ29*01
TTAGGCAAGTGTGAAT-1-gPlexJ4	COMBAT	G05073	15591	15135	T Reg Activated Cycling	CASSFRQPFRYEQYF	TRBV5-1*01	TRBJ2-7*01	CAGLKETSGSRLTF	TRAV25*01	TRAJ58*01
TTGTAGGTCATGTCCC-1-gPlexJ4	COMBAT	U00601	15592	15136	T CD4 Activated Helper 1 Cycling	CASSDQGNTEAFF	TRBV10-1*01	TRBJ1-1*01	CVVNGAGKLIF	TRAV12-1*01	TRAJ37*01
AAACCTGAGAACAATC-1-gPlexJ5	COMBAT	N00013	15593	15137	T Reg Activated Cycling	CASSLKGAAFGGYTF	TRBV28*01	TRBJ1-2*01	CAVSRGPGNTPLVF	TRAV8-4*01	TRAJ29*01
AAACGGGGTCGACTAT-1-gPlexJ5	COMBAT	S00033	15594	15138	T CD4 Activated Helper 1 Cycling	CASTPDRQPLNTEAFF	TRBV6-2*01	TRBJ1-1*01	CAGGTTDSWGKLQF	TRAV27*01	TRAJ24*01
AACTGGTAGACTAAGT-1-gPlexJ5	COMBAT	S00081	15595	15139	T CD4 Activated CTL	CASSPGSGLDEQYF	TRBV11-2*01	TRBJ2-7*01	CAENSGYNKLIF	TRAV13-2*01	TRAJ4*01
AAGTCTGAGCTAAACA-1-gPlexJ5	COMBAT	S00081	15596	15140	T CD8 Activated CTL Cycling	CASSEPTSRGQYF	TRBV6-1*01	TRBJ2-7*01	CAVSDGGNNRLAF	TRAV1-2*01	TRAJ7*01
ACACCGGCACTGCCAG-1-gPlexJ5	COMBAT	S00124	15597	15141	T CD8 Activated CTL Cycling	CASSAGQEHGYTF	TRBV9*01	TRBJ1-2*01	CAAPEGGGFGNEKLTF	TRAV29/DV5*01	TRAJ48*01
ACGGGCTCAGTGGGAT-1-gPlexJ5	COMBAT	S00081	15598	15142	T CD8 Activated CTL	CASSQGRQGGTKTQYF	TRBV4-1*01	TRBJ2-5*01	CAKTFGNEKLTF	TRAV24*01	TRAJ48*01
ACGTCAAGTCTTGCGG-1-gPlexJ5	COMBAT	S00081	15599	15143	T CD4 Activated Helper 1 Cycling	CASRRLAGGSYNEQFF	TRBV5-1*01	TRBJ2-1*01	CAASDRNNARLMF	TRAV29/DV5*01	TRAJ31*01
ACTGCTCGTACTTAGC-1-gPlexJ5	COMBAT	S00124	15600	15144	T CD8 Activated CTL Cycling	CASSQGISRGESNQPQHF	TRBV14*01	TRBJ1-5*01	CAGQSYGNQFYF	TRAV35*01	TRAJ49*01
ACTTGTTCATACTACG-1-gPlexJ5	COMBAT	N00044	15601	15145	T CD4 Activated CTL	CASSTVSGGSTDTQYF	TRBV5-1*01	TRBJ2-3*01	CAVSVPGTASKLTF	TRAV8-4*01	TRAJ44*01
AGCAGCCTCCCATTAT-1-gPlexJ5	COMBAT	U00601	15602	15146	T CD4 Activated Helper 1 Cycling	CASSPGAANTGELFF	TRBV5-1*01	TRBJ2-2*01	CAATTSGTYKYIF	TRAV12-2*01	TRAJ40*01
AGCATACAGTGCTGCC-1-gPlexJ5	COMBAT	U00601	15603	15147	T CD4 Activated CTL	CASTPGAVNNSPLHF	TRBV5-1*01	TRBJ1-6*01	CAGVDSGNTGKLIF	TRAV27*01	TRAJ37*01
AGGGATGAGCAGCGTA-1-gPlexJ5	COMBAT	S00053	15604	8	T CD8 Activated CTL Cycling	CASSARHSNQPQHF	TRBV27*01	TRBJ1-5*01	CALSTGNQFYF	TRAV9-2*01	TRAJ49*01
AGGGTGACATCTACGA-1-gPlexJ5	COMBAT	S00066	15605	15148	T Reg Activated Cycling	CASSEQGSYNSPLHF	TRBV5-1*01	TRBJ1-6*01	CAARGIW	TRAV29/DV5*01	TRAJ33*01
AGTCTTTCAACCGCCA-1-gPlexJ5	COMBAT	S00081	15606	15149	T CD4 Activated Helper 1 Cycling	CAIEGRGDEQYF	TRBV2*01	TRBJ2-7*01	CAAPQMNRDDKIIF	TRAV13-1*01	TRAJ30*01
AGTGGGAGTTACGCGC-1-gPlexJ5	COMBAT	G05073	15607	15150	T CD8 Activated CTL Cycling	CASSFDRDEQYF	TRBV7-9*01	TRBJ2-7*01	CAPFSDGQKLLF	TRAV1-2*01	TRAJ16*01
ATAGACCGTACCAGTT-1-gPlexJ5	COMBAT	S00124	15608	15151	T CD8 Activated CTL Cycling	CASSGSTETEHNSPLHF	TRBV27*01	TRBJ1-6*01	CAMRDWALTGGGNKLTF	TRAV14/DV4*01	TRAJ10*01
ATCACGAAGTGGTCCC-1-gPlexJ5	COMBAT	S00081	15609	15152	T CD4 Activated Helper 1 Cycling	CSASEGGSSNQPQHF	TRBV20-1*01	TRBJ1-5*01	CALPTTGGYQKVTF	TRAV6*01	TRAJ13*01
ATCATCTGTTATCGGT-1-gPlexJ5	COMBAT	S00033	15610	15153	T CD4 Activated Helper 1 Cycling	CASSSGQVKYGYTF	TRBV28*01	TRBJ1-2*01	CAVRDSGTYKYIF	TRAV3*01	TRAJ40*01
ATGAGGGTCGGGAGTA-1-gPlexJ5	COMBAT	S00081	15611	15154	T CD4 Activated Helper 1 Cycling	CASSLEPMTGGYTF	TRBV5-1*01	TRBJ1-2*01	CAFRGGGADGLTF	TRAV24*01	TRAJ45*01
ATGGGAGTCGGAGCAA-1-gPlexJ5	COMBAT	S00033	15612	15155	T CD4 Activated Helper 1 Cycling	CASSTGTSSRNTGELFF	TRBV19*01	TRBJ2-2*01	CATVGQSALTF	TRAV17*01	TRAJ5*01
ATTGGTGTCGCAGGCT-1-gPlexJ5	COMBAT	S00124	15613	243	T CD8 Activated CTL Cycling	CASSLSSIQETQYF	TRBV27*01	TRBJ2-5*01	CAASGSGNQFYF	TRAV13-1*01	TRAJ49*01
ATTTCTGCAGGGCATA-1-gPlexJ5	COMBAT	S00059	15614	15156	T Reg Activated Cycling	CASSFLGGVGETQYF	TRBV7-7*01	TRBJ2-5*01	CAEILSGGGADGLTF	TRAV5*01	TRAJ45*01
CAACCAAAGCACAGGT-1-gPlexJ5	COMBAT	S00081	15615	15157	T CD8 Activated CTL Cycling	CASSYSTGNTIYF	TRBV6-2*01	TRBJ1-3*01	CAHERGYQKVTF	TRAV6*01	TRAJ13*01
CAAGTTGGTAAGGGCT-1-gPlexJ5	COMBAT	H00053	15616	15158	T CD4 Activated Helper 1 Cycling	CASSFGPFTGELFF	TRBV6-1*01	TRBJ2-2*01	CATSLGAQKLVF	TRAV17*01	TRAJ54*01
CACACAACACCATGTA-1-gPlexJ5	COMBAT	S00033	15617	15159	T CD4 Activated Helper 1 Cycling	CATSGGEFTDTQYF	TRBV5-1*01	TRBJ2-3*01	CAVVRRTSYGKLTF	TRAV8-3*01	TRAJ52*01
CACCAGGAGACATAAC-1-gPlexJ5	COMBAT	S00124	15618	15160	T CD4 Activated Helper 1 Cycling	CASSPGLPEREQYF	TRBV7-9*01	TRBJ2-7*01	CAVSSGGGADGLTF	TRAV12-2*01	TRAJ45*01
CACCTTGGTGTCAATC-1-gPlexJ5	COMBAT	S00124	15619	15161	T Reg Activated Cycling	CASSYSGGNLSGYTF	TRBV6-6*01	TRBJ1-2*01	CAGLNYGGSQGNLIF	TRAV35*01	TRAJ42*01
CACTCCATCGCTGATA-1-gPlexJ5	COMBAT	S00124	15620	15162	T CD4 Activated Helper 1 Cycling	CASSGIGGSRQPQHF	TRBV27*01	TRBJ1-5*01	CAFMKPTSGTYKYIF	TRAV38-1*01	TRAJ40*01
CAGAGAGTCCCTTGTG-1-gPlexJ5	COMBAT	N00013	15621	15163	T CD8 Activated CTL Cycling	CASSLRQAKNQPQHF	TRBV28*01	TRBJ1-5*01	CLVGESSGGYNKLIF	TRAV4*01	TRAJ4*01
CCATTCGGTATTACCG-1-gPlexJ5	COMBAT	S00096	15622	15164	T Reg Activated Cycling	CSAREATSGRPNEQFF	TRBV20-1*01	TRBJ2-1*01	CVVSDRVRGNTPLVF	TRAV8-2*01	TRAJ29*01
CGCTTCAGTCCCGACA-1-gPlexJ5	COMBAT	S00033	15623	15165	T CD8 Activated CTL Cycling	CAWSVKALSSGNTIYF	TRBV30*01	TRBJ1-3*01	CAMSTYGNNRLAF	TRAV14/DV4*01	TRAJ7*01
CGGACGTCATGCCACG-1-gPlexJ5	COMBAT	U00601	15624	15166	T Reg Activated Cycling	CASRTTGVPGYTF	TRBV6-5*01	TRBJ1-2*01	CALSGNNAGNMLTF	TRAV19*01	TRAJ39*01
CGGAGTCCAAGTCTGT-1-gPlexJ5	COMBAT	U00601	15625	15167	T Reg Activated Cycling	CASSLGQRGYTF	TRBV28*01	TRBJ1-2*01	CAVSATDTGGFKTIF	TRAV8-6*01	TRAJ9*01
CGGGTCATCATAACCG-1-gPlexJ5	COMBAT	N00044	15626	15168	T Reg Activated Cycling	CATSRDRYQPQHF	TRBV15*01	TRBJ1-5*01	CAASRIGSNSGYALNF	TRAV29/DV5*01	TRAJ41*01
CGTCCATCAGCTGTTA-1-gPlexJ5	COMBAT	N00044	15627	15169	T Reg Activated Cycling	CAWSETGGTDTQYF	TRBV30*01	TRBJ2-3*01	CAVRGNQFYF	TRAV21*01	TRAJ49*01
CGTCTACGTCAGATAA-1-gPlexJ5	COMBAT	S00033	15628	15170	T CD4 Activated Helper 1 Cycling	CASSVKVGTAYSNQPQHF	TRBV2*01	TRBJ1-5*01	CALGYNYGQNFVF	TRAV16*01	TRAJ26*01
CGTGTCTAGGCAAAGA-1-gPlexJ5	COMBAT	S00124	15629	15171	T CD8 Activated CTL Cycling	CASSLEIGETQYF	TRBV5-6*01	TRBJ2-5*01	CAASEGNTGFQKLVF	TRAV29/DV5*01	TRAJ8*01
CGTTAGAGTCTGGAGA-1-gPlexJ5	COMBAT	G05073	15630	15172	T CD4 Activated Helper 1 Cycling	CASSLDGSGRTLREQYF	TRBV28*01	TRBJ2-7*01	CVVRGGATNKLIF	TRAV10*01	TRAJ32*01
CTAACTTTCAAGATCC-1-gPlexJ5	COMBAT	N00013	15631	15173	T CD8 Activated CTL	CSVEGGSSYEQYF	TRBV29-1*01	TRBJ2-7*01	CVGKLQF	TRAV20*01	TRAJ24*01
CTACCCAAGTTTCCTT-1-gPlexJ5	COMBAT	G05073	15632	15174	T CD8 Activated CTL	CASSLGPADRRSYEQYF	TRBV28*01	TRBJ2-7*01	CALSVYDSSYKLIF	TRAV19*01	TRAJ12*01
CTCTAATAGAGCTGGT-1-gPlexJ5	COMBAT	S00081	15633	15175	T CD4 Activated CTL	CASSLIEPGELFF	TRBV28*01	TRBJ2-2*01	CAVEGVSGTYKYIF	TRAV36/DV7*01	TRAJ40*01
CTGAAGTAGTTGCAGG-1-gPlexJ5	COMBAT	S00053	15634	15176	T CD8 Activated CTL Cycling	CASSQEGGSPTDTQYF	TRBV4-2*01	TRBJ2-3*01	CALRDTGRRALTF	TRAV9-2*01	TRAJ5*01
CTGTGCTGTGATAAGT-1-gPlexJ5	COMBAT	S00081	15635	15177	T CD4 Activated CTL	CASSPRGQGNTEAFF	TRBV18*01	TRBJ1-1*01	CAASFNAGGTSYGKLTF	TRAV29/DV5*01	TRAJ52*01
GAAACTCTCCTTTCTC-1-gPlexJ5	COMBAT	S00033	15636	15178	T CD8 Activated CTL Cycling	CSARGPGRNQPQHF	TRBV20-1*01	TRBJ1-5*01	CAFIRAAGNKLTF	TRAV24*01	TRAJ17*01
GAACATCCAATACGCT-1-gPlexJ5	COMBAT	U00601	15637	15179	T CD4 Activated Helper 1 Cycling	CASSPSWSTEEAFF	TRBV18*01	TRBJ1-1*01	CAASDASSYKLIF	TRAV29/DV5*01	TRAJ12*01
GAACCTATCAACCATG-1-gPlexJ5	COMBAT	H00053	15638	15180	T CD4 Activated Helper 1 Cycling	CASSGERGAAGTQYF	TRBV6-1*01	TRBJ2-5*01	CAVRIQTGANNLFF	TRAV8-4*01	TRAJ36*01
GACGCGTAGACACTAA-1-gPlexJ5	COMBAT	S00053	15639	15181	T CD8 Activated CTL Cycling	CASSLGAGSGEQYF	TRBV7-9*01	TRBJ2-7*01	CAASIGGSYIPTF	TRAV13-1*01	TRAJ6*01
GAGCAGACATGGTTGT-1-gPlexJ5	COMBAT	S00124	15640	15182	T CD4 Activated Helper 1 Cycling	CASSEGTTGELFF	TRBV6-1*01	TRBJ2-2*01	CVVSRLNYGGSQGNLIF	TRAV10*01	TRAJ42*01
GAGCAGATCATATCGG-1-gPlexJ5	COMBAT	S00033	15641	15183	T CD4 Activated CTL	CASSMNFPGTSYTF	TRBV19*01	TRBJ1-2*01	CAYRSGETSGSRLTF	TRAV38-2/DV8*01	TRAJ58*01
GAGTCCGCAATGGATA-1-gPlexJ5	COMBAT	N00013	15642	15184	T CD4 Activated Helper 1 Cycling	CASSPKTGANVLTF	TRBV7-2*01	TRBJ2-6*01	CAVRSGGATNKLIF	TRAV8-1*01	TRAJ32*01
GATCAGTCAAGAAGAG-1-gPlexJ5	COMBAT	G05073	15643	15185	T CD4 Activated CTL	CASSATGGTEAFF	TRBV5-8*01	TRBJ1-1*01	CAVRDMYYGGSQGNLIF	TRAV3*01	TRAJ42*01
GATCAGTTCCGCAAGC-1-gPlexJ5	COMBAT	N00044	15644	15186	T CD4 Activated Helper 1 Cycling	CSANLEGRGEQFF	TRBV20-1*01	TRBJ2-1*01	CAFMGYSTLTF	TRAV38-1*01	TRAJ11*01
GATGAGGCAGCCTTGG-1-gPlexJ5	COMBAT	G05073	15645	15187	T CD4 Activated Helper 1 Cycling	CASSTGQAQETQYF	TRBV5-1*01	TRBJ2-5*01	CAVATDKLIF	TRAV20*01	TRAJ34*01
GATGCTACATTTGCTT-1-gPlexJ5	COMBAT	S00053	15646	15188	T Reg Activated Cycling	CASSPSRGSFTDTQYF	TRBV18*01	TRBJ2-3*01	CAVSDRRRRNNDMRF	TRAV8-4*01	TRAJ43*01
GCAATCACAGGTGGAT-1-gPlexJ5	COMBAT	S00033	15647	15189	T CD4 Activated CTL	CASRAANTGELFF	TRBV10-1*01	TRBJ2-2*01	CAERNTGNQFYF	TRAV5*01	TRAJ49*01
GCAATCACAGTGACAG-1-gPlexJ5	COMBAT	U00601	15648	15190	T CD4 Activated Helper 1 Cycling	CASSIYLNTEAFF	TRBV19*01	TRBJ1-1*01	CIVRRGNNRKLIW	TRAV26-1*01	TRAJ38*01
GCATGTACATTAACCG-1-gPlexJ5	COMBAT	S00033	15649	15191	T CD4 Activated Helper 1 Cycling	CASSLFQGPPNTEAFF	TRBV28*01	TRBJ1-1*01	CAVRISGGYNKLIF	TRAV8-4*01	TRAJ4*01
GCGCAGTCATCGACGC-1-gPlexJ5	COMBAT	G05073	15650	15192	T CD8 Activated CTL	CASSWSSGMGGETQYF	TRBV27*01	TRBJ2-5*01	CAFMTSQGGSEKLVF	TRAV38-1*01	TRAJ57*01
GCGGGTTAGTGCCAGA-1-gPlexJ5	COMBAT	S00081	15651	15193	T CD4 Activated Helper 1 Cycling	CSAPRGGVTSTDTQYF	TRBV20-1*01	TRBJ2-3*01	CAVGMDSSYKLIF	TRAV8-3*01	TRAJ12*01
GCTCCTAAGGGCTCTC-1-gPlexJ5	COMBAT	S00096	15652	15194	T CD4 Activated CTL	CASSSRTNNEQFF	TRBV5-1*01	TRBJ2-1*01	CAVDIQMNNNAGNMLTF	TRAV39*01	TRAJ39*01
GCTGCAGCAGATCCAT-1-gPlexJ5	COMBAT	N00013	15653	15195	T Reg Activated Cycling	CASSQVVRTRYGYTF	TRBV3-1*01	TRBJ1-2*01	CAMREGPTTGGGNKLTF	TRAV14/DV4*01	TRAJ10*01
GCTGCGAAGATCCGAG-1-gPlexJ5	COMBAT	N00044	15654	15196	T CD4 Activated Helper 1 Cycling	CASSQDPGSTDTQYF	TRBV3-1*01	TRBJ2-3*01	CAYKPGSARQLTF	TRAV38-2/DV8*01	TRAJ22*01
GGAAAGCCACCGCTAG-1-gPlexJ5	COMBAT	S00124	15655	15197	T Reg Activated Cycling	CASSLIADRMADTQYF	TRBV5-6*01	TRBJ2-3*01	CAVDPFQGAQKLVF	TRAV39*01	TRAJ54*01
GGAATAATCAGCGATT-1-gPlexJ5	COMBAT	H00053	15656	15198	T Reg Activated Cycling	CASSPDSYSNQPQHF	TRBV27*01	TRBJ1-5*01	CIVRVRESGSYKLIF	TRAV26-1*01	TRAJ12*01
GGAGCAAGTAAGGATT-1-gPlexJ5	COMBAT	S00033	15657	15199	T CD8 Activated CTL Cycling	CASRETDTEAFF	TRBV10-2*01	TRBJ1-1*01	CAEERPGGYQKVTF	TRAV5*01	TRAJ13*01
GGCGACTTCAGGTAAA-1-gPlexJ5	COMBAT	S00081	15658	15200	T CD4 Activated CTL	CASSARTSGGSHQETQYF	TRBV7-2*01	TRBJ2-5*01	CAVSDRTGRRALTF	TRAV8-4*01	TRAJ5*01
GGGACCTCAGCTCCGA-1-gPlexJ5	COMBAT	U00601	15659	15201	T Reg Activated Cycling	CASSLATHTGELFF	TRBV7-9*01	TRBJ2-2*01	CAAKAAGNKLTF	TRAV23/DV6*01	TRAJ17*01
GGGATGAAGTCTCGGC-1-gPlexJ5	COMBAT	G05073	15660	15202	T CD8 Activated CTL	CASSAYEQYF	TRBV2*01	TRBJ2-7*01	CAAHTGNQFYF	TRAV21*01	TRAJ49*01
GGGCATCTCTCGTATT-1-gPlexJ5	COMBAT	H00053	15661	15203	T CD4 Activated Helper 1 Cycling	CASSQYRQGKPFYEQYF	TRBV3-1*01	TRBJ2-7*01	CAMSRGDWDTGRRALTF	TRAV14/DV4*01	TRAJ5*01
GGGTCTGGTCCGAAGA-1-gPlexJ5	COMBAT	S00124	15662	15204	T CD4 Activated Helper 1 Cycling	CASRPLGRSSGNTIYF	TRBV9*01	TRBJ1-3*01	CAYEQGDKIIF	TRAV38-2/DV8*01	TRAJ30*01
GGGTCTGTCTAACTGG-1-gPlexJ5	COMBAT	G05073	15663	15205	T CD8 Activated CTL Cycling	CSARDRERGDPYEQYF	TRBV20-1*01	TRBJ2-7*01	CAPTGRNTDKLIF	TRAV3*01	TRAJ34*01
GTACGTATCCTCAACC-1-gPlexJ5	COMBAT	N00013	15664	15206	T CD8 Activated CTL Cycling	CAYFWQNTGELFF	TRBV7-9*01	TRBJ2-2*01	CAVGGTGFQKLVF	TRAV8-3*01	TRAJ8*01
GTACTTTAGGAGCGTT-1-gPlexJ5	COMBAT	S00124	15665	15207	T CD4 Activated Helper 1 Cycling	CASSWGVSGANVLTF	TRBV5-6*01	TRBJ2-6*01	CAAREIYNFNKFYF	TRAV29/DV5*01	TRAJ21*01
GTACTTTTCACATGCA-1-gPlexJ5	COMBAT	S00033	15666	144	T CD4 Activated Helper 1 Cycling	CASSQGNRANTEAFF	TRBV14*01	TRBJ1-1*01	CAASGTYKYIF	TRAV21*01	TRAJ40*01
GTCTTCGGTTACAGAA-1-gPlexJ5	COMBAT	N00044	15667	15208	T Reg Activated Cycling	CASIPSGGGDEQYF	TRBV11-2*01	TRBJ2-7*01	CAVRDKVRDDKIIF	TRAV3*01	TRAJ30*01
GTCTTCGTCGCACTCT-1-gPlexJ5	COMBAT	S00081	15668	15209	T CD8 Activated CTL	CASESGTDDEAFF	TRBV7-2*01	TRBJ1-1*01	CAIPYNQGGKLIF	TRAV14/DV4*01	TRAJ23*01
GTGAAGGTCCACTCCA-1-gPlexJ5	COMBAT	N00013	15669	15210	T CD4 Activated CTL	CASSDSLNSGGSYNEQFF	TRBV6-4*01	TRBJ2-1*01	CAVSSGGYNKLIF	TRAV2*01	TRAJ4*01
TAAACCGAGCATGGCA-1-gPlexJ5	COMBAT	S00033	15670	15211	T CD4 Activated Helper 1 Cycling	CASSLVEKLFF	TRBV7-9*01	TRBJ1-4*01	CAVRRYSSASKIIF	TRAV21*01	TRAJ3*01
TACGGATAGTGGTCCC-1-gPlexJ5	COMBAT	S00081	15671	15212	T CD8 Activated CTL Cycling	CASSEGTGGYEQYF	TRBV2*01	TRBJ2-7*01	CAVNFWDSGGYQKVTF	TRAV12-2*01	TRAJ13*01
TACTCGCCAGTTCCCT-1-gPlexJ5	COMBAT	S00033	15672	15213	T CD4 Activated Helper 1 Cycling	CASSPTVLNEKLFF	TRBV7-8*01	TRBJ1-4*01	CAGLNYGGSQGNLIF	TRAV35*01	TRAJ42*01
TAGCCGGTCGTTGCCT-1-gPlexJ5	COMBAT	S00053	15673	15214	T CD4 Activated Helper 1 Cycling	CASSWAWNTEAFF	TRBV7-9*01	TRBJ1-1*01	CAAFIIQGAQKLVF	TRAV41*01	TRAJ54*01
TCCACACTCCCTCAGT-1-gPlexJ5	COMBAT	S00124	15674	15215	T Reg Activated Cycling	CASSLRGGSTDTQYF	TRBV7-9*01	TRBJ2-3*01	CAVSEQSGNTPLVF	TRAV8-4*01	TRAJ29*01
TCCACACTCTGTACGA-1-gPlexJ5	COMBAT	S00096	15675	15216	T CD8 Activated CTL Cycling	CASSLLAGGRELFF	TRBV27*01	TRBJ2-2*01	CAGALEGVF	TRAV27*01	TRAJ48*01
TCTATTGAGAGACGAA-1-gPlexJ5	COMBAT	S00066	15676	15217	T CD4 Activated CTL	CASSLDRGGQETQYF	TRBV7-7*01	TRBJ2-5*01	CAVRSGGGKLIF	TRAV21*01	TRAJ23*01
TCTATTGTCCGTTGTC-1-gPlexJ5	COMBAT	H00053	15677	15218	T CD4 Activated Helper 1 Cycling	CAGGGSSYEQYF	TRBV18*01	TRBJ2-7*01	CAASMRSGNTPLVF	TRAV23/DV6*01	TRAJ29*01
TGATTTCTCTCTGAGA-1-gPlexJ5	COMBAT	S00096	15678	15219	T CD4 Activated Helper 1 Cycling	CASSWDYTDTQYF	TRBV3-1*01	TRBJ2-3*01	CVVSARSNYQLIW	TRAV10*01	TRAJ33*01
TGCGTGGAGCAACGGT-1-gPlexJ5	COMBAT	S00059	15679	15220	T Reg Activated Cycling	CAWSRGNTGELFF	TRBV30*01	TRBJ2-2*01	CAFMKHGDTDKLIF	TRAV38-1*01	TRAJ34*01
TGCTACCTCTGACCTC-1-gPlexJ5	COMBAT	U00601	15680	15221	T CD4 Activated Helper 1 Cycling	CASSEGARIYGYTF	TRBV6-1*01	TRBJ1-2*01	CAVGSTGGFKTIF	TRAV8-3*01	TRAJ9*01
TGGTTCCTCACATACG-1-gPlexJ5	COMBAT	S00066	15681	15222	T CD4 Activated Helper 1 Cycling	CASSLEGLAGGTYNEQFF	TRBV5-6*01	TRBJ2-1*01	CALIQGYSTLTF	TRAV16*01	TRAJ11*01
TGTGGTAGTAGTGAAT-1-gPlexJ5	COMBAT	H00053	15682	15223	T CD4 Activated CTL	CASFASYNEQFF	TRBV5-1*01	TRBJ2-1*01	CAYRSGASGSRLTF	TRAV38-2/DV8*01	TRAJ58*01
TTAACTCCAGCTTAAC-1-gPlexJ5	COMBAT	G05073	15683	15224	T CD4 Activated CTL	CASSSGINQPQHF	TRBV28*01	TRBJ1-5*01	CAGPSGSGGSYIPTF	TRAV25*01	TRAJ6*01
TTAGGCAAGATGGCGT-1-gPlexJ5	COMBAT	S00033	15684	15225	T CD4 Activated Helper 1 Cycling	CASSLKLDSEAFF	TRBV5-1*01	TRBJ1-1*01	CALSVNSGYALNF	TRAV19*01	TRAJ41*01
TTAGTTCAGCGTTTAC-1-gPlexJ5	COMBAT	S00033	15685	15226	T Reg Activated Cycling	CASSDGLAGVNEQFF	TRBV2*01	TRBJ2-1*01	CAMIDYGQNFVF	TRAV12-3*01	TRAJ26*01
TTCGGTCTCGAGCCCA-1-gPlexJ5	COMBAT	S00124	15686	15227	T CD4 Activated Helper 1 Cycling	CASSYTSGEGYEQYF	TRBV6-5*01	TRBJ2-7*01	CAAPSRGGGADGLTF	TRAV29/DV5*01	TRAJ45*01
TTCTCAAGTGGAAAGA-1-gPlexJ5	COMBAT	N00013	15687	15228	T Reg Activated Cycling	CASSPIPGANYGYTF	TRBV7-7*01	TRBJ1-2*01	CAASRSGGSNYKLTF	TRAV29/DV5*01	TRAJ53*01
TTGCCGTTCACTTACT-1-gPlexJ5	COMBAT	S00124	15688	15229	T CD8 Activated CTL Cycling	CASRGQILAGGSPDTQYF	TRBV27*01	TRBJ2-3*01	CAVLDSNYQLIW	TRAV21*01	TRAJ33*01
TTTCCTCTCGATCCCT-1-gPlexJ5	COMBAT	S00053	15689	15230	T CD8 Activated CTL	CSVDGPRIPQETQYF	TRBV29-1*01	TRBJ2-5*01	CAMQGGSEKLVF	TRAV12-3*01	TRAJ57*01
AAGGCAGCACACCGCA-1-gPlexJ6	COMBAT	N00044	15690	15231	T CD8 Activated CTL Cycling	CASSGAYAGGQSYNEQFF	TRBV11-2*01	TRBJ2-1*01	CAVGGGADGLTF	TRAV8-1*01	TRAJ45*01
AATCCAGCAAGGTTTC-1-gPlexJ6	COMBAT	S00033	15691	15232	T CD8 Activated CTL Cycling	CASSFEPLETEAFF	TRBV12-4*01	TRBJ1-1*01	CKLWNTGFQKLVF	TRAV25*01	TRAJ8*01
ACACCCTGTCTGCAAT-1-gPlexJ6	COMBAT	H00053	15692	15233	T CD4 Activated Helper 1 Cycling	CASSFGQVGSSYTF	TRBV11-2*01	TRBJ1-2*01	CAVTRAGANNLFF	TRAV3*01	TRAJ36*01
ACAGCTACAACTTGAC-1-gPlexJ6	COMBAT	H00053	15693	15234	T CD4 Activated CTL	CASSLGQGSYEQYF	TRBV12-3*01	TRBJ2-7*01	CAFRLGGKLIF	TRAV38-1*01	TRAJ23*01
ACGCCAGAGTGGTAAT-1-gPlexJ6	COMBAT	S00124	15694	15235	T CD8 Activated CTL Cycling	CASSFIPGVKKETQYF	TRBV27*01	TRBJ2-5*01	CALPGGNQGGKLIF	TRAV21*01	TRAJ23*01
ACGGAGATCGAGAACG-1-gPlexJ6	COMBAT	G05073	15695	15236	T CD4 Activated CTL	CASTLGGGGTEAFF	TRBV2*01	TRBJ1-1*01	CAENTNQAGTALIF	TRAV13-2*01	TRAJ15*01
ACGGGTCTCGCAAACT-1-gPlexJ6	COMBAT	N00044	15696	15237	T Reg Activated Cycling	CASGHRGETQYF	TRBV27*01	TRBJ2-5*01	CATVPYSGAGSYQLTF	TRAV17*01	TRAJ28*01
ACGTCAACAAGCGCTC-1-gPlexJ6	COMBAT	S00059	15697	15238	T Reg Activated Cycling	CASSIYSIGSYNEQFF	TRBV19*01	TRBJ2-1*01	CAMREAVRMDTGRRALTF	TRAV14/DV4*01	TRAJ5*01
AGATCTGAGAGCTATA-1-gPlexJ6	COMBAT	S00033	15698	15239	T CD8 Activated CTL Cycling	CASSPPLNTDTQYF	TRBV5-5*01	TRBJ2-3*01	CAGTSPGGFNTGKLIF	TRAV27*01	TRAJ37*01
AGATTGCAGGGCATGT-1-gPlexJ6	COMBAT	S00124	15699	15240	T CD8 Activated CTL Cycling	CASSPGTGVPYEQYF	TRBV28*01	TRBJ2-7*01	CAVNEGGYQKVTF	TRAV12-2*01	TRAJ13*01
AGGGATGGTGTCTGAT-1-gPlexJ6	COMBAT	S00124	15700	15241	T CD4 Activated CTL	CASSLRGSYEQYF	TRBV7-2*01	TRBJ2-7*01	CAGQLGNAGNMLTF	TRAV35*01	TRAJ39*01
CAAGATCAGATGTCGG-1-gPlexJ6	COMBAT	S00033	15701	15242	T CD8 Activated CTL	CASSWTTGGGELFF	TRBV5-1*01	TRBJ2-2*01	CAVNSAGGTSYGKLTF	TRAV12-2*01	TRAJ52*01
CACACTCCAGGTGCCT-1-gPlexJ6	COMBAT	U00601	15702	15243	T CD4 Activated Helper 1 Cycling	CSVSSTDTQYF	TRBV29-1*01	TRBJ2-3*01	CASTPPRDDKIIF	TRAV38-2/DV8*01	TRAJ30*01
CACATAGTCTCGCATC-1-gPlexJ6	COMBAT	S00033	15703	15244	T CD4 Activated Helper 1 Cycling	CASSPDDPSYNEQFF	TRBV5-1*01	TRBJ2-1*01	CAARSGGGSEKLVF	TRAV23/DV6*01	TRAJ57*01
CAGATCAAGCGGATCA-1-gPlexJ6	COMBAT	N00044	15704	15245	T CD4 Activated Helper 1 Cycling	CASSQKSSGTRYF	TRBV3-1*01	TRBJ2-7*01	CIVRVNAGGTSYGKLTF	TRAV26-1*01	TRAJ52*01
CAGCTGGGTACAAGTA-1-gPlexJ6	COMBAT	G05073	15705	15246	T CD4 Activated Helper 1 Cycling	CASSTPRGGTGELFF	TRBV9*01	TRBJ2-2*01	CAVENRDDKIIF	TRAV2*01	TRAJ30*01
CCAATCCGTGTTAAGA-1-gPlexJ6	COMBAT	S00059	15706	15247	T CD4 Activated CTL	CASFGLRHRGQRGGYTF	TRBV27*01	TRBJ1-2*01	CVVNKAAGNKLTF	TRAV12-1*01	TRAJ17*01
CCACCTAAGTACTTGC-1-gPlexJ6	COMBAT	S00081	15707	15248	T CD4 Activated CTL	CASSQGLAGSDTQYF	TRBV4-3*01	TRBJ2-3*01	CALHGVGSGNTGKLIF	TRAV6*01	TRAJ37*01
CCAGCGATCTTGCATT-1-gPlexJ6	COMBAT	N00044	15708	15249	T CD4 Activated Helper 1 Cycling	CATSRDSVNTEAFF	TRBV15*01	TRBJ1-1*01	CAGHGPRAGNNRKLIW	TRAV35*01	TRAJ38*01
CCCAATCTCACTATTC-1-gPlexJ6	COMBAT	S00124	15709	15250	T CD8 Activated CTL Cycling	CASSLHGPQGGYGYTF	TRBV27*01	TRBJ1-2*01	CVVNVPFYNQGGKLIF	TRAV12-1*01	TRAJ23*01
CCCTCCTTCACGCGGT-1-gPlexJ6	COMBAT	N00013	15710	15251	T CD4 Activated Helper 1 Cycling	CASSPQTSSGNTIYF	TRBV6-1*01	TRBJ1-3*01	CVCNTGTASKLTF	TRAV12-1*01	TRAJ44*01
CCTCTGAAGTGTCCCG-1-gPlexJ6	COMBAT	S00124	15711	15252	T CD8 Activated CTL Cycling	CASSFVETQYF	TRBV7-2*01	TRBJ2-5*01	CAFDTGNQFYF	TRAV24*01	TRAJ49*01
CCTTACGTCCAAACTG-1-gPlexJ6	COMBAT	S00066	15712	15253	T Reg Activated Cycling	CASSPHGPGQRSPLHF	TRBV28*01	TRBJ1-6*01	CAFGMNSGYSTLTF	TRAV38-1*01	TRAJ11*01
CCTTCGATCGTAGGAG-1-gPlexJ6	COMBAT	S00033	15713	15254	T CD4 Activated Helper 1 Cycling	CASSLYGGPTVSGNTIYF	TRBV3-1*01	TRBJ1-3*01	CVVTNNNAGNMLTF	TRAV12-1*01	TRAJ39*01
CGATCGGAGGTGATAT-1-gPlexJ6	COMBAT	S00066	15714	15255	T CD4 Activated Helper 1 Cycling	CSARGEGNYGYTF	TRBV20-1*01	TRBJ1-2*01	CATSRGNNNDMRF	TRAV17*01	TRAJ43*01
CGGACGTAGGTCATCT-1-gPlexJ6	COMBAT	H00053	15715	15256	T CD4 Activated Helper 1 Cycling	CASSLRSGGHTDTQYF	TRBV27*01	TRBJ2-3*01	CALSDLGEYGNKLVF	TRAV9-2*01	TRAJ47*01
CGGCTAGCAGTGGGAT-1-gPlexJ6	COMBAT	S00033	15716	76	T CD4 Activated Helper 1 Cycling	CASSSSPGELFF	TRBV7-7*01	TRBJ2-2*01	CAARSTGNTGKLIF	TRAV23/DV6*01	TRAJ37*01
CGTTCTGTCGAACTGT-1-gPlexJ6	COMBAT	N00013	15717	15257	T CD4 Activated CTL	CASSLPQGHSYEQYF	TRBV28*01	TRBJ2-7*01	CAVEDGGGQNFVF	TRAV2*01	TRAJ26*01
CTACCCAGTGTATGGG-1-gPlexJ6	COMBAT	S00066	15718	15258	T CD8 Activated CTL	CSVDRGLGETQYF	TRBV29-1*01	TRBJ2-5*01	CAAYGGATNKLIF	TRAV29/DV5*01	TRAJ32*01
CTCGGGAGTCCAACTA-1-gPlexJ6	COMBAT	S00033	15719	15259	T CD8 Activated CTL Cycling	CASSQYGTGDYEQYF	TRBV14*01	TRBJ2-7*01	CAMSAFSGGYNKLIF	TRAV12-3*01	TRAJ4*01
CTCTACGCAAACCTAC-1-gPlexJ6	COMBAT	S00124	15720	15260	T CD8 Activated CTL Cycling	CASSEAVAYEQYF	TRBV6-1*01	TRBJ2-7*01	CVVSGAGGGADGLTF	TRAV10*01	TRAJ45*01
CTGATCCTCTTGCAAG-1-gPlexJ6	COMBAT	S00081	15721	15261	T CD4 Activated Helper 1 Cycling	CASTDGWSGPTYEQYF	TRBV6-2*01	TRBJ2-7*01	CAVTTDSWGKFQF	TRAV12-2*01	TRAJ24*01
CTGCTGTTCGGACAAG-1-gPlexJ6	COMBAT	U00601	15722	15262	T CD8 Activated CTL Cycling	CSARTRLAGGSGANVLTF	TRBV20-1*01	TRBJ2-6*01	CAVRDQETSGTYKYIF	TRAV1-2*01	TRAJ40*01
CTTAACTGTGTGCCTG-1-gPlexJ6	COMBAT	G05073	15723	15263	T Reg Activated Cycling	CASSLRGTGELFF	TRBV5-1*01	TRBJ2-2*01	CAAGAFPGSDGQKLLF	TRAV23/DV6*01	TRAJ16*01
CTTAGGATCTTAACCT-1-gPlexJ6	COMBAT	N00044	15724	15264	T CD8 Activated CTL	CASSHSPGGYNEQFF	TRBV3-1*01	TRBJ2-1*01	CATDPYSGGSNYKLTF	TRAV17*01	TRAJ53*01
GAAGCAGGTACACCGC-1-gPlexJ6	COMBAT	N00044	15725	15265	T CD4 Activated Helper 1 Cycling	CAWTPRSSADTQYF	TRBV30*01	TRBJ2-3*01	CAESLSSGGYNKLIF	TRAV13-2*01	TRAJ4*01
GACCAATTCTCTTGAT-1-gPlexJ6	COMBAT	S00033	15726	15266	T CD4 Activated Helper 1 Cycling	CASSQDAGGYGGNEQFF	TRBV3-1*01	TRBJ2-1*01	CAYRRMIGFGNVLHC	TRAV38-2/DV8*01	TRAJ35*01
GCAGTTAAGCTGAACG-1-gPlexJ6	COMBAT	S00124	15727	15267	T CD8 Activated CTL Cycling	CASSDRGQADTQYF	TRBV27*01	TRBJ2-3*01	CALSGSRGYNTDKLIF	TRAV19*01	TRAJ34*01
GCATGATTCCTAGGGC-1-gPlexJ6	COMBAT	N00013	15728	15268	T CD4 Activated CTL	CASSQTGGQPQHF	TRBV4-2*01	TRBJ1-5*01	CAVRGDSGGSNYKLTF	TRAV21*01	TRAJ53*01
GCGAGAAAGAGGTAGA-1-gPlexJ6	COMBAT	S00081	15729	15269	T CD4 Activated Helper 1 Cycling	CASSVSGVAGDTQYF	TRBV9*01	TRBJ2-3*01	CALSVNSGGYQKVTF	TRAV9-2*01	TRAJ13*01
GCGGGTTCACTTAAGC-1-gPlexJ6	COMBAT	S00053	15730	15270	T CD4 Activated CTL	CASSFRQGKDTEAFF	TRBV5-1*01	TRBJ1-1*01	CAVSDPSKLVF	TRAV8-4*01	TRAJ47*01
GCTCTGTTCAGGCCCA-1-gPlexJ6	COMBAT	H00053	15731	15271	T Reg Activated Cycling	CASSEYGYTF	TRBV6-1*01	TRBJ1-2*01	CAFSGSARQLTF	TRAV38-1*01	TRAJ22*01
GCTGCTTCAGTGAGTG-1-gPlexJ6	COMBAT	H00053	15732	15272	T CD4 Activated Helper 1 Cycling	CASSYGWGSNTDTQYF	TRBV6-2*01	TRBJ2-3*01	CAENIQNSGGSNYKLTF	TRAV13-2*01	TRAJ53*01
GGACGTCGTCTTCTCG-1-gPlexJ6	COMBAT	N00044	15733	15273	T CD4 Activated Helper 1 Cycling	CASSSTTGTSFF	TRBV27*01	TRBJ1-4*01	CALFGSGNTGKLIF	TRAV24*01	TRAJ37*01
GGCGACTAGCCACGCT-1-gPlexJ6	COMBAT	N00044	15734	15274	T Reg Activated Cycling	CASSFSTGELFF	TRBV12-3*01	TRBJ2-2*01	CAASMSGGSYIPTF	TRAV13-1*01	TRAJ6*01
GTGAAGGTCGCCCTTA-1-gPlexJ6	COMBAT	G05073	15735	15275	T CD8 Activated CTL Cycling	CASSWTDNYGYTF	TRBV6-5*01	TRBJ1-2*01	CAPSAGSARQLTF	TRAV24*01	TRAJ22*01
GTGCGGTTCCAAATGC-1-gPlexJ6	COMBAT	S00033	15736	15276	T Reg Activated Cycling	CASSLSYHQPQHF	TRBV27*01	TRBJ1-5*01	CALSEAGSNDYKLSF	TRAV19*01	TRAJ20*01
GTGGGTCAGTACGTAA-1-gPlexJ6	COMBAT	S00124	15737	15277	T CD8 Activated CTL Cycling	CSASGEGASYNEQFF	TRBV20-1*01	TRBJ2-1*01	CAMMDSSYKLIF	TRAV12-3*01	TRAJ12*01
GTTAAGCGTGCAGACA-1-gPlexJ6	COMBAT	H00053	15738	15278	T CD4 Activated Helper 1 Cycling	CASSMSGARGQYF	TRBV19*01	TRBJ2-7*01	CAGLPDSSGNTGKLIF	TRAV35*01	TRAJ37*01
GTTACAGCATGTAAGA-1-gPlexJ6	COMBAT	S00033	15739	15279	T Reg Activated Cycling	CASSLGQAQETQYF	TRBV5-1*01	TRBJ2-5*01	CAGDFGNEKLTF	TRAV35*01	TRAJ48*01
TACACGATCGCTAGCG-1-gPlexJ6	COMBAT	S00124	15740	15280	T Reg Activated Cycling	CASSVQGWQPQHF	TRBV7-9*01	TRBJ1-5*01	CAVLDSQLWSLNF	TRAV39*01	TRAJ41*01
TAGACCAGTATCAGTC-1-gPlexJ6	COMBAT	U00601	15741	15281	T CD4 Activated CTL	CASRLESTDTQYF	TRBV5-1*01	TRBJ2-3*01	CAVGANQAGTALIF	TRAV8-3*01	TRAJ15*01
TATCTCAGTGTCCTCT-1-gPlexJ6	COMBAT	S00033	15742	15282	T CD4 Activated CTL	CASSALAGAYEQYV	TRBV6-1*01	TRBJ2-7*01	CAAAWKGGSEKLVF	TRAV23/DV6*01	TRAJ57*01
TATTACCTCTCGCTTG-1-gPlexJ6	COMBAT	S00124	15743	15283	T Reg Activated Cycling	CATSKLSGELFF	TRBV24-1*01	TRBJ2-2*01	CAVSDLGNQGGKLIF	TRAV8-6*01	TRAJ23*01
TCGGTAAGTGCCTGCA-1-gPlexJ6	COMBAT	N00044	15744	15284	T CD8 Activated CTL Cycling	CASSQERRQYYEQYF	TRBV4-1*01	TRBJ2-7*01	CALSDGGSGNTPLVF	TRAV19*01	TRAJ29*01
TCGTACCCAGCTTAAC-1-gPlexJ6	COMBAT	N00044	15745	15285	T CD8 Activated CTL Cycling	CASSQDMRSYQPQHF	TRBV4-2*01	TRBJ1-5*01	CATDAWDQAGTALIF	TRAV17*01	TRAJ15*01
TCTGGAAAGAGTAATC-1-gPlexJ6	COMBAT	S00033	15746	15286	T CD8 Activated CTL Cycling	CASSLEGLTAKTGELFF	TRBV7-9*01	TRBJ2-2*01	CALSVTGNQFYF	TRAV16*01	TRAJ49*01
TGAAAGATCGTAGGTT-1-gPlexJ6	COMBAT	H00053	15747	15287	T CD4 Activated CTL	CASSFPAPTNEKLFF	TRBV7-9*01	TRBJ1-4*01	CAVKAGNTPLVF	TRAV20*01	TRAJ29*01
TGACAACAGTGCCAGA-1-gPlexJ6	COMBAT	S00124	15748	15288	T CD4 Activated CTL	CASSSWTSGDYNEQFF	TRBV7-2*01	TRBJ2-1*01	CAFEGNAGNMLTF	TRAV24*01	TRAJ39*01
TGACAACCAGACGCAA-1-gPlexJ6	COMBAT	N00013	15749	15289	T CD8 Activated CTL Cycling	CASSVSAGGVQPQHF	TRBV9*01	TRBJ1-5*01	CAMSGSGNYGGSQGNLIF	TRAV12-3*01	TRAJ42*01
TGCACCTTCGGGAGTA-1-gPlexJ6	COMBAT	S00124	15750	15290	T Reg Activated Cycling	CASSGVSKNTGELFF	TRBV5-1*01	TRBJ2-2*01	CAAIYSGGGADGLTF	TRAV29/DV5*01	TRAJ45*01
TGCCCATTCGTAGGAG-1-gPlexJ6	COMBAT	N00013	15751	15291	T CD8 Activated CTL Cycling	CASSLRWGHNEQFF	TRBV11-1*01	TRBJ2-1*01	CAGHRDARLMF	TRAV35*01	TRAJ31*01
TGCTGCTGTTTCGCTC-1-gPlexJ6	COMBAT	S00124	15752	244	T CD8 Activated CTL Cycling	CASSITAGELFF	TRBV19*01	TRBJ2-2*01	CAILQGAQKLVF	TRAV12-3*01	TRAJ54*01
TGTGTTTCATCCTTGC-1-gPlexJ6	COMBAT	S00053	15753	15292	T Reg Activated Cycling	CASSLGGYSYNEQFF	TRBV11-2*01	TRBJ2-1*01	CAVGAANFGNEKLTF	TRAV8-3*01	TRAJ48*01
TTCGAAGGTTTGCATG-1-gPlexJ6	COMBAT	H00053	15754	15293	T CD4 Activated CTL	CSAVGGAVLDTQYF	TRBV20-1*01	TRBJ2-3*01	CALSESLTGANSKLTF	TRAV19*01	TRAJ56*01
AAACCTGCAATCAGAA-1-gPlexJ7	COMBAT	H00053	15755	15294	T Reg Activated Cycling	CASSTTTSGGLNEQFF	TRBV7-3*01	TRBJ2-1*01	CALVSYNTDKLIF	TRAV6*01	TRAJ34*01
AAACGGGAGGGTTTCT-1-gPlexJ7	COMBAT	S00033	15756	15295	T CD4 Activated CTL	CASRLKTSGGTLYNEQFF	TRBV6-5*01	TRBJ2-1*01	CAASDGGTYKYIF	TRAV29/DV5*01	TRAJ40*01
AACTCTTTCTTGTATC-1-gPlexJ7	COMBAT	S00096	15757	15296	T CD8 Activated CTL	CASSLVSGGVKGEQYF	TRBV27*01	TRBJ2-7*01	CAMREPILGGNQFYF	TRAV14/DV4*01	TRAJ49*01
AAGACCTCAGTTTACG-1-gPlexJ7	COMBAT	S00033	15758	15297	T CD4 Activated Helper 1 Cycling	CASSVVASGGETQYF	TRBV9*01	TRBJ2-5*01	CIVRGATSTDKLIF	TRAV26-1*01	TRAJ34*01
ACACCAACAAGTTCTG-1-gPlexJ7	COMBAT	S00124	15759	15298	T CD4 Activated CTL	CASSLARVSPQHF	TRBV7-2*01	TRBJ1-5*01	CAASAKGAGNNRKLIW	TRAV29/DV5*01	TRAJ38*01
ACAGCCGGTATGGTTC-1-gPlexJ7	COMBAT	S00033	15760	15299	T CD4 Activated Helper 1 Cycling	CASSGGQTTYEQYF	TRBV5-4*01	TRBJ2-7*01	CASRGTGGFKTIF	TRAV12-3*01	TRAJ9*01
ACAGCTACACGACTCG-1-gPlexJ7	COMBAT	S00124	15761	28	T CD8 Activated CTL Cycling	CASSGDTEAFF	TRBV7-9*01	TRBJ1-1*01	CAASAGFGNEKLTF	TRAV29/DV5*01	TRAJ48*01
ACCGTAACAGCCACCA-1-gPlexJ7	COMBAT	S00033	15762	15300	T CD4 Activated Helper 1 Cycling	CASSLRRGPYNEQFF	TRBV12-3*01	TRBJ2-1*01	CAASYSGGGADGLTF	TRAV23/DV6*01	TRAJ45*01
ACGAGGAGTAAATGTG-1-gPlexJ7	COMBAT	N00044	15763	15301	T CD8 Activated CTL Cycling	CASSLGRDTHSPLHF	TRBV5-5*01	TRBJ1-6*01	CAPNFNKFYF	TRAV17*01	TRAJ21*01
ACGGGTCCAGTCAGCC-1-gPlexJ7	COMBAT	S00053	15764	15302	T CD8 Activated CTL Cycling	CASSPLGVREEITDTQYF	TRBV4-2*01	TRBJ2-3*01	CAGQLIGGGADGLTF	TRAV35*01	TRAJ45*01
ACTGAACCACTGTGTA-1-gPlexJ7	COMBAT	N00044	15765	15303	T CD8 Activated CTL Cycling	CASSLARGGNTEAFF	TRBV7-8*01	TRBJ1-1*01	CACDAGNMLTF	TRAV38-2/DV8*01	TRAJ39*01
ACTTACTCACCCAGTG-1-gPlexJ7	COMBAT	S00033	15766	15304	T Reg Activated Cycling	CASSRAWDYGYTF	TRBV18*01	TRBJ1-2*01	CAYRSDTMDSNYQLIW	TRAV38-2/DV8*01	TRAJ33*01
ACTTTCATCCATGCTC-1-gPlexJ7	COMBAT	S00033	15767	15305	T Reg Activated Cycling	CASSEAPFLNLGGNTEAFF	TRBV6-1*01	TRBJ1-1*01	CAGPGSARQLTF	TRAV35*01	TRAJ22*01
AGCAGCCGTCTTTCAT-1-gPlexJ7	COMBAT	U00601	15768	15306	T Reg Activated Cycling	CASTRGGQGQEAFF	TRBV3-1*01	TRBJ1-1*01	CAASSTGGFKTIF	TRAV13-1*01	TRAJ9*01
AGCGGTCCATAGTAAG-1-gPlexJ7	COMBAT	S00066	15769	15307	T Reg Activated Cycling	CASSPGLAGEQYF	TRBV5-4*01	TRBJ2-7*01	CAVRHSGGSNYKLTF	TRAV8-4*01	TRAJ53*01
AGCTCTCAGAAACGAG-1-gPlexJ7	COMBAT	S00081	15770	15308	T Reg Activated Cycling	CASSMGRETDTQYF	TRBV18*01	TRBJ2-3*01	CAVRDWGSNTGFQKLVF	TRAV1-2*01	TRAJ8*01
AGGGATGCACCATGTA-1-gPlexJ7	COMBAT	S00059	15771	15309	T Reg Activated Cycling	CASSNKGLAGGLRRTDTQYF	TRBV5-1*01	TRBJ2-3*01	CAMSPTYSMDSNYQLIW	TRAV12-3*01	TRAJ33*01
AGTCTTTTCCGTCAAA-1-gPlexJ7	COMBAT	G05073	15772	15310	T CD4 Activated Helper 1 Cycling	CASSLAEGHYGYTF	TRBV11-2*01	TRBJ1-2*01	CAVEGADKIIF	TRAV2*01	TRAJ30*01
ATAAGAGGTCAACTGT-1-gPlexJ7	COMBAT	S00066	15773	4	T Reg Activated Cycling	CASSTSGGATDTQYF	TRBV7-3*01	TRBJ2-3*01	CATLDAGNMLTF	TRAV2*01	TRAJ39*01
ATAGACCCAGATCGGA-1-gPlexJ7	COMBAT	S00081	15774	15311	T CD4 Activated Helper 1 Cycling	CASSSSSGGAVF	TRBV7-2*01	TRBJ2-2*01	CAVRDIPRRAGANNLFF	TRAV3*01	TRAJ36*01
ATTACTCGTCTCTTTA-1-gPlexJ7	COMBAT	S00081	15775	15312	T Reg Activated Cycling	CASSYSEGNTEAFF	TRBV6-6*01	TRBJ1-1*01	CAYRSPERYNTDKLIF	TRAV38-2/DV8*01	TRAJ34*01
ATTCTACAGGTAGCCA-1-gPlexJ7	COMBAT	N00013	15776	15313	T CD4 Activated Helper 1 Cycling	CSARSSGIAEAFF	TRBV20-1*01	TRBJ1-1*01	CAVGTGTASKLTF	TRAV8-3*01	TRAJ44*01
CAAGAAACAGACACTT-1-gPlexJ7	COMBAT	N00044	15777	15314	T CD8 Activated CTL Cycling	CASSPGGAYEQYF	TRBV6-6*01	TRBJ2-7*01	CALPNSGYALNF	TRAV22*01	TRAJ41*01
CATGACATCACCGGGT-1-gPlexJ7	COMBAT	S00066	15778	15315	T CD8 Activated CTL Cycling	CASSQSGSGTDTQYF	TRBV3-1*01	TRBJ2-3*01	CAGTGNNRKLIW	TRAV25*01	TRAJ38*01
CCACTACCAGTTAACC-1-gPlexJ7	COMBAT	H00053	15779	15316	T CD4 Activated CTL	CASSPPGRTGELFF	TRBV9*01	TRBJ2-2*01	CAALEVGTDKLIF	TRAV29/DV5*01	TRAJ34*01
CCTTCCCAGTTGAGTA-1-gPlexJ7	COMBAT	S00033	15780	15317	T CD8 Activated CTL Cycling	CASSPRGGTNYGYTF	TRBV4-2*01	TRBJ1-2*01	CAGTEIGTASKLTF	TRAV25*01	TRAJ44*01
CGACCTTCAGTGACAG-1-gPlexJ7	COMBAT	S00066	15781	15318	T CD4 Activated Helper 1 Cycling	CASSEPSGRPRAQYF	TRBV6-1*01	TRBJ2-5*01	CAVPTGGTSYGKLTF	TRAV21*01	TRAJ52*01
CGAGAAGGTAAATGTG-1-gPlexJ7	COMBAT	U00601	15782	15319	T Reg Activated Cycling	CSAGDLEAFF	TRBV29-1*01	TRBJ1-1*01	CALKPNAGNNRKLIW	TRAV24*01	TRAJ38*01
CGGACGTGTAAACCTC-1-gPlexJ7	COMBAT	S00033	15783	15320	T CD4 Activated Helper 1 Cycling	CASSDERDTEAFF	TRBV2*01	TRBJ1-1*01	CALSEPNQGGKLIF	TRAV19*01	TRAJ23*01
CGGGTCAGTTCCACTC-1-gPlexJ7	COMBAT	H00053	15784	15321	T CD8 Activated CTL Cycling	CASSFSGSGANVLTF	TRBV5-4*01	TRBJ2-6*01	CAASGRGGADGLTF	TRAV13-1*01	TRAJ45*01
CGTAGGCTCTTCGAGA-1-gPlexJ7	COMBAT	S00124	15785	15322	T CD8 Activated CTL Cycling	CAIGRGNTGELFF	TRBV12-4*01	TRBJ2-2*01	CAEIAQAGTALIF	TRAV13-2*01	TRAJ15*01
CGTTCTGAGGTTCCTA-1-gPlexJ7	COMBAT	S00096	15786	15323	T CD8 Activated CTL Cycling	CASSTGYSNQPQHF	TRBV19*01	TRBJ1-5*01	CAVKRNNNARLMF	TRAV21*01	TRAJ31*01
CTAGCCTGTCTTGCGG-1-gPlexJ7	COMBAT	S00066	15787	15324	T CD4 Activated Helper 1 Cycling	CASSYLVGGGGKLFF	TRBV6-5*01	TRBJ1-4*01	CAASGQTGANSKLTF	TRAV29/DV5*01	TRAJ56*01
CTAGTGACAGTAAGCG-1-gPlexJ7	COMBAT	N00013	15788	15325	T CD4 Activated CTL	CASSVEGAENTEAFF	TRBV9*01	TRBJ1-1*01	CIVSLSFQKLVF	TRAV26-1*01	TRAJ8*01
CTCATTATCCACTGGG-1-gPlexJ7	COMBAT	S00096	15789	15326	T CD8 Activated CTL	CASSRQGDQMYEQYF	TRBV6-5*01	TRBJ2-7*01	CAASEGYQLIW	TRAV29/DV5*01	TRAJ33*01
CTCCTAGTCTTGCATT-1-gPlexJ7	COMBAT	S00033	15790	15327	T CD4 Activated CTL	CASGLVRGSSTNEKLFF	TRBV12-5*01	TRBJ1-4*01	CASMNYGGSQGNLIF	TRAV35*01	TRAJ42*01
CTCGTCAGTCCGTGAC-1-gPlexJ7	COMBAT	N00013	15791	15328	T Reg Activated Cycling	CASSVGVSGGTDTQYF	TRBV9*01	TRBJ2-3*01	CAYRSWDGGADGLTF	TRAV38-2/DV8*01	TRAJ45*01
CTGGTCTGTATTACCG-1-gPlexJ7	COMBAT	N00044	15792	15329	T CD4 Activated Helper 1 Cycling	CVAVSNTEAFF	TRBV27*01	TRBJ1-1*01	CAQAISGGSYIPTF	TRAV8-3*01	TRAJ6*01
CTTAGGAGTTAAGAAC-1-gPlexJ7	COMBAT	N00013	15793	15330	T CD4 Activated CTL	CASGLDGITGELFF	TRBV12-5*01	TRBJ2-2*01	CALTTSGTYKYIF	TRAV9-2*01	TRAJ40*01
GACGCGTAGGAGTAGA-1-gPlexJ7	COMBAT	S00053	15794	15331	T CD8 Activated CTL Cycling	CASSFEVGAGELFF	TRBV28*01	TRBJ2-2*01	CAPVYNFNKFYF	TRAV6*01	TRAJ21*01
GATCAGTTCGTTTAGG-1-gPlexJ7	COMBAT	S00124	15795	15332	T CD4 Activated Helper 1 Cycling	CASSQERQAKLNNSPLHF	TRBV4-3*01	TRBJ1-6*01	CAGPRDDKIIF	TRAV35*01	TRAJ30*01
GATCGCGAGGTACTCT-1-gPlexJ7	COMBAT	S00124	15796	15333	T CD8 Activated CTL Cycling	CASSDRGPTDTQYF	TRBV27*01	TRBJ2-3*01	CAAPGATGNQFYF	TRAV13-1*01	TRAJ49*01
GATCTAGGTAGAGTGC-1-gPlexJ7	COMBAT	S00096	15797	15334	T CD4 Activated Helper 1 Cycling	CASQTGTSGSGTGELFF	TRBV9*01	TRBJ2-2*01	CALSSGGYNKLIF	TRAV16*01	TRAJ4*01
GATGAAACATCACGAT-1-gPlexJ7	COMBAT	S00081	15798	15335	T CD8 Activated CTL Cycling	CASCVFQGYEQYF	TRBV2*01	TRBJ2-7*01	CVVNVKGGSNYKLTF	TRAV12-1*01	TRAJ53*01
GATGCTAGTTTAGGAA-1-gPlexJ7	COMBAT	S00059	15799	15336	T CD4 Activated CTL	CASRAGQGNTGELFF	TRBV7-3*01	TRBJ2-2*01	CILRDPKGGTSYGKLTF	TRAV26-2*01	TRAJ52*01
GCTGCAGTCTTAGAGC-1-gPlexJ7	COMBAT	S00053	15800	15337	T Reg Activated Cycling	CASSFSGTFYEQYF	TRBV27*01	TRBJ2-7*01	CAMTGGSQGNLIF	TRAV12-3*01	TRAJ42*01
GCTTCCACAGCTGTTA-1-gPlexJ7	COMBAT	U00601	15801	15338	T CD8 Activated CTL Cycling	CASTPGYTTEAFF	TRBV6-1*01	TRBJ1-1*01	CAPLNAGGSQGNLIF	TRAV12-2*01	TRAJ42*01
GCTTCCAGTCTGCAAT-1-gPlexJ7	COMBAT	S00033	15802	15339	T CD4 Activated Helper 1 Cycling	CASSQDVLAGGPLRETQYF	TRBV4-3*01	TRBJ2-5*01	CAGQSSPFYNQGGKLIF	TRAV35*01	TRAJ23*01
GCTTGAACATGTCTCC-1-gPlexJ7	COMBAT	N00044	15803	15340	T Reg Activated Cycling	CASSPPGTHEQYF	TRBV3-1*01	TRBJ2-7*01	CAVSGDAGNMLTF	TRAV8-4*01	TRAJ39*01
GCTTGAAGTCCGAAGA-1-gPlexJ7	COMBAT	S00124	15804	15341	T Reg Activated Cycling	CASSVGLNLGYTF	TRBV9*01	TRBJ1-2*01	CAASGNYGGSQGNLIF	TRAV29/DV5*01	TRAJ42*01
GGAACTTTCCACTCCA-1-gPlexJ7	COMBAT	S00096	15805	15342	T CD4 Activated Helper 1 Cycling	CASSITGAHEAFF	TRBV19*01	TRBJ1-1*01	CAESGGGSYIPTF	TRAV5*01	TRAJ6*01
GGACAGAGTTCCTCCA-1-gPlexJ7	COMBAT	G05073	15806	15343	T Reg Activated Cycling	CSAKSGTGGRNEQFF	TRBV20-1*01	TRBJ2-1*01	CALPDQTGANNLFF	TRAV6*01	TRAJ36*01
GGCAATTAGACAGGCT-1-gPlexJ7	COMBAT	S00033	15807	15344	T CD4 Activated CTL	CATLGQGDLYEQYF	TRBV10-3*01	TRBJ2-7*01	CAVGHNNNDMRF	TRAV8-3*01	TRAJ43*01
GGTATTGAGGCTAGAC-1-gPlexJ7	COMBAT	S00059	15808	15345	T Reg Activated Cycling	CAISDPATSGRGYEQYF	TRBV10-3*01	TRBJ2-7*01	CAFMSSSNTGKLIF	TRAV24*01	TRAJ37*01
GGTGAAGAGGTAAACT-1-gPlexJ7	COMBAT	S00033	15809	15346	T Reg Activated Cycling	CASSYSLGTEATEAFF	TRBV6-2*01	TRBJ1-1*01	CAENSGGSNYKLTF	TRAV27*01	TRAJ53*01
GTAACGTAGGTTACCT-1-gPlexJ7	COMBAT	U00601	15810	15347	T CD4 Activated Helper 1 Cycling	CASSQDWGGLETQYF	TRBV3-1*01	TRBJ2-5*01	CALSEGLYSSGNTPLVF	TRAV19*01	TRAJ29*01
GTACTCCTCCCTAACC-1-gPlexJ7	COMBAT	N00044	15811	15348	T Reg Activated Cycling	CASSYSGGRTEAFF	TRBV6-2*01	TRBJ1-1*01	CAVAPPNARLMF	TRAV8-3*01	TRAJ31*01
GTACTCCTCTGCTTGC-1-gPlexJ7	COMBAT	S00124	15812	15349	T CD4 Activated Helper 1 Cycling	CASSDWTESSYEQYF	TRBV2*01	TRBJ2-7*01	CAVARYNTDKLIF	TRAV8-3*01	TRAJ34*01
GTATCTTGTCCGACGT-1-gPlexJ7	COMBAT	U00601	15813	15350	T Reg Activated Cycling	CASSYGGPGETQYF	TRBV7-9*01	TRBJ2-5*01	CAFAPRGGSNYKLTF	TRAV38-1*01	TRAJ53*01
TACCTTATCTGCCAGG-1-gPlexJ7	COMBAT	N00044	15814	15351	T Reg Activated Cycling	CASSPNRQLNTGELFF	TRBV4-2*01	TRBJ2-2*01	CAVSGTSYGKLTF	TRAV35*01	TRAJ52*01
TACGGATCACACAGAG-1-gPlexJ7	COMBAT	H00053	15815	15352	T CD4 Activated Helper 1 Cycling	CAWSVFLDRDLGETQYF	TRBV30*01	TRBJ2-5*01	CVVNIPLHNTDKLIF	TRAV12-1*01	TRAJ34*01
TAGAGCTTCCCTAATT-1-gPlexJ7	COMBAT	N00044	15816	15353	T Reg Activated Cycling	CASSLVPRGAPTGYTF	TRBV12-3*01	TRBJ1-2*01	CAVRRSGGSYIPTF	TRAV21*01	TRAJ6*01
TCACAAGAGAGGTACC-1-gPlexJ7	COMBAT	S00081	15817	15354	T Reg Activated Cycling	CASSLVAGTYEQYF	TRBV7-2*01	TRBJ2-7*01	CAYRSAQGAQKLVF	TRAV38-2/DV8*01	TRAJ54*01
TCAGATGCAGGGTTAG-1-gPlexJ7	COMBAT	S00124	15818	15355	T CD8 Activated CTL Cycling	CASSRDSPTDTQYF	TRBV10-1*01	TRBJ2-3*01	CANSGGSNYKLTF	TRAV29/DV5*01	TRAJ53*01
TCAGGATTCTGGTTCC-1-gPlexJ7	COMBAT	N00013	15819	15356	T CD4 Activated CTL	CSANPLQGSNQPQHF	TRBV20-1*01	TRBJ1-5*01	CAAPQPKSASKIIF	TRAV12-2*01	TRAJ3*01
TCATTACTCGAGAGCA-1-gPlexJ7	COMBAT	S00124	15820	245	T CD8 Activated CTL Cycling	CASSDRGPYEQYF	TRBV27*01	TRBJ2-7*01	CALSSNTGKLIF	TRAV9-2*01	TRAJ37*01
TCATTTGTCTGCCAGG-1-gPlexJ7	COMBAT	S00033	15821	15357	T CD4 Activated CTL	CASSQGPGQSYGYTF	TRBV4-3*01	TRBJ1-2*01	CAASSDNYGQNFVF	TRAV29/DV5*01	TRAJ26*01
TCTCATAGTTTCCACC-1-gPlexJ7	COMBAT	N00013	15822	15358	T CD4 Activated Helper 1 Cycling	CASSTHRGLNYGYTF	TRBV19*01	TRBJ1-2*01	CAVPRSNDYKLSF	TRAV21*01	TRAJ20*01
TGAAAGACACTCAGGC-1-gPlexJ7	COMBAT	S00033	15823	15359	T CD4 Activated Helper 1 Cycling	CASSDRTGGYGYTF	TRBV6-1*01	TRBJ1-2*01	CAAIWSWGNKLVF	TRAV13-1*01	TRAJ47*01
TGAGCCGTCCACGACG-1-gPlexJ7	COMBAT	N00044	15824	15360	T CD4 Activated Helper 1 Cycling	CASSQQVTGELFF	TRBV6-1*01	TRBJ2-2*01	CAVEDNAGGFKTIF	TRAV2*01	TRAJ9*01
TGCACCTGTCCTGCTT-1-gPlexJ7	COMBAT	S00081	15825	15361	T Reg Activated Cycling	CASSGRGSSYEQYF	TRBV5-1*01	TRBJ2-7*01	CAMRSGHNAGNMLTF	TRAV14/DV4*01	TRAJ39*01
TGCCAAAGTTAAGACA-1-gPlexJ7	COMBAT	S00066	15826	15362	T CD4 Activated CTL	CSVEAIIGRSSYNEQFF	TRBV29-1*01	TRBJ2-1*01	CAISSGSTLGRLYF	TRAV36/DV7*01	TRAJ18*01
TGCGGGTTCGTTGACA-1-gPlexJ7	COMBAT	S00124	15827	15363	T Reg Activated Cycling	CASSPRLAGSSYNEQFF	TRBV5-1*01	TRBJ2-1*01	CAGQNYGGSQGNLIF	TRAV35*01	TRAJ42*01
TGCGTGGGTATAGTAG-1-gPlexJ7	COMBAT	S00059	15828	15364	T CD4 Activated CTL	CASRLQVRTEAFF	TRBV6-1*01	TRBJ1-1*01	CAALMEYGNKLVF	TRAV13-1*01	TRAJ47*01
TGGTTAGGTGACGGTA-1-gPlexJ7	COMBAT	S00081	15829	15365	T CD4 Activated CTL	CASKLSEGLAGELFF	TRBV2*01	TRBJ2-2*01	CAASAQGNKLVF	TRAV29/DV5*01	TRAJ47*01
TTGACTTGTTGGTTTG-1-gPlexJ7	COMBAT	H00053	15830	15366	T CD8 Activated CTL Cycling	CASSLGDTGELFF	TRBV5-6*01	TRBJ2-2*01	CALSEAVDSGYSTLTF	TRAV19*01	TRAJ11*01
TTTATGCTCCTCTAGC-1-gPlexJ7	COMBAT	N00044	15831	15367	T CD8 Activated CTL Cycling	CASSRATGDSYNEQFF	TRBV5-1*01	TRBJ2-1*01	CAMRELANTGTASKLTF	TRAV14/DV4*01	TRAJ44*01
AACCGCGCACAACGCC-1-gPlexK1	COMBAT	S00057	15832	15368	T Reg Activated Cycling	CASSLLTAPGDGYTF	TRBV5-5*01	TRBJ1-2*01	CALSVPNTGGFKTIF	TRAV9-2*01	TRAJ9*01
AACTCTTGTGTCTGAT-1-gPlexK1	COMBAT	S00057	15833	246	T CD8 Activated CTL Cycling	CASRGDRELNTGELFF	TRBV2*01	TRBJ2-2*01	CVVNNNNDMRF	TRAV12-1*01	TRAJ43*01
AACTTTCAGGGTCTCC-1-gPlexK1	COMBAT	S00045	15834	15369	T Reg Activated Cycling	CASSLSRSTETQYF	TRBV27*01	TRBJ2-5*01	CAETDNYGQNFVF	TRAV13-2*01	TRAJ26*01
AAGTCTGGTTAAGAAC-1-gPlexK1	COMBAT	N00038	15835	15370	T Reg Activated Cycling	CAWSPPGDTQYF	TRBV30*01	TRBJ2-3*01	CAFIPSGAGSYQLTF	TRAV38-1*01	TRAJ28*01
ACAGCTATCCTTTCGG-1-gPlexK1	COMBAT	U00501	15836	15371	T CD4 Activated Helper 1 Cycling	CAWSRGSGGSDTQYF	TRBV30*01	TRBJ2-3*01	CERGGSEKLVF	TRAV25*01	TRAJ57*01
ACCAGTACAGGCGATA-1-gPlexK1	COMBAT	N00038	15837	15372	T CD8 Activated CTL Cycling	CASSDSTSGSNEQFF	TRBV6-4*01	TRBJ2-1*01	CAVRDSNYQLIW	TRAV1-2*01	TRAJ33*01
ACCTTTACATGAAGTA-1-gPlexK1	COMBAT	N00038	15838	15373	T CD4 Activated Helper 1 Cycling	CATEDGRAYEQYF	TRBV28*01	TRBJ2-7*01	CIVRVATGSARQLTF	TRAV26-1*01	TRAJ22*01
ACGAGCCCATCAGTAC-1-gPlexK1	COMBAT	N00038	15839	15374	T CD4 Activated CTL	CASSQVPGDTQYF	TRBV4-2*01	TRBJ2-3*01	CAVGSTNTGNQFYF	TRAV8-3*01	TRAJ49*01
ACGAGGACACACGCTG-1-gPlexK1	COMBAT	S00045	15840	15375	T CD4 Activated CTL	CASSGGRGGTDTQYF	TRBV5-1*01	TRBJ2-3*01	CAVGVSYNTDKLIF	TRAV3*01	TRAJ34*01
ACGCCGAGTCGCGGTT-1-gPlexK1	COMBAT	N00038	15841	15376	T CD4 Activated Helper 1 Cycling	CASSQGGAGETQYF	TRBV3-1*01	TRBJ2-5*01	CAGGRRRFGNEKLTF	TRAV27*01	TRAJ48*01
ACGCCGATCTGCCCTA-1-gPlexK1	COMBAT	S00082	15842	15377	T CD8 Activated CTL Cycling	CASSDYDSINSYEQYF	TRBV10-1*01	TRBJ2-7*01	CAAGYFGNEKLTF	TRAV29/DV5*01	TRAJ48*01
ACTGATGTCATTATCC-1-gPlexK1	COMBAT	S00072	15843	15378	T CD8 Activated CTL Cycling	CASSSGVSSSQHF	TRBV7-9*01	TRBJ1-5*01	CAARLNRDDKIIF	TRAV29/DV5*01	TRAJ30*01
ACTTACTCATAGAAAC-1-gPlexK1	COMBAT	N00038	15844	15379	T CD4 Activated Helper 1 Cycling	CASSAGQTNTEAFF	TRBV7-3*01	TRBJ1-1*01	CALKAAGNKLTF	TRAV38-1*01	TRAJ17*01
ACTTGTTAGTTTCCTT-1-gPlexK1	COMBAT	S00045	15845	15380	T CD4 Activated CTL	CSVDSGDQETQYF	TRBV29-1*01	TRBJ2-5*01	CAGRGTGFQKLVF	TRAV25*01	TRAJ8*01
AGATCTGTCTTAGAGC-1-gPlexK1	COMBAT	N00038	15846	15381	T CD4 Activated CTL	CASSLQMTGPPWGNTIYF	TRBV6-1*01	TRBJ1-3*01	CGADVGDGNNRKLIW	TRAV34*01	TRAJ38*01
AGCAGCCAGTGTACGG-1-gPlexK1	COMBAT	N00038	15847	15382	T CD4 Activated Helper 1 Cycling	CASSLTVGSGTSGYTF	TRBV7-3*01	TRBJ1-2*01	CVVPSGGSNYKLTF	TRAV12-1*01	TRAJ53*01
AGCATACAGAGGTTAT-1-gPlexK1	COMBAT	N00038	15848	15383	T CD8 Activated CTL Cycling	CSAREDYEQYF	TRBV20-1*01	TRBJ2-7*01	CAVDPQGAQKLVF	TRAV39*01	TRAJ54*01
ATCATGGCACCATGTA-1-gPlexK1	COMBAT	S00082	15849	15384	T CD8 Activated CTL Cycling	CATGLALSSGELFF	TRBV6-2*01	TRBJ2-2*01	CAVKTGANNLFF	TRAV21*01	TRAJ36*01
ATTATCCAGAGTACCG-1-gPlexK1	COMBAT	S00076	15850	15385	T CD8 Activated CTL Cycling	CASSFGAGASYGYTF	TRBV5-5*01	TRBJ1-2*01	CAASMSNQAGTALIF	TRAV23/DV6*01	TRAJ15*01
CAAGAAACAGGGTATG-1-gPlexK1	COMBAT	G05112	15851	15386	T CD4 Activated CTL	CASSPLGLGNTGELFF	TRBV13*01	TRBJ2-2*01	CVVNDENQKLVF	TRAV12-1*01	TRAJ8*01
CAAGTTGAGAGTGACC-1-gPlexK1	COMBAT	G05112	15852	15387	T CD8 Activated CTL Cycling	CASSYYLQTVPAANEKLFF	TRBV6-5*01	TRBJ1-4*01	CAAPGGSGGSNYKLTF	TRAV29/DV5*01	TRAJ53*01
CAAGTTGGTTACGTCA-1-gPlexK1	COMBAT	S00002	15853	15388	T CD8 Activated CTL Cycling	CASSQDWGGGEDEQYF	TRBV4-3*01	TRBJ2-7*01	CAASIRGGADGLTF	TRAV13-1*01	TRAJ45*01
CACACCTTCAACACTG-1-gPlexK1	COMBAT	S00057	15854	15389	T Reg Activated Cycling	CASSTRDAWVGCNQPQHF	TRBV7-6*01	TRBJ1-5*01	CAGHILTGGGNKLTF	TRAV8-1*01	TRAJ10*01
CACATTTAGCGTTCCG-1-gPlexK1	COMBAT	S00057	15855	15390	T CD4 Activated Helper 1 Cycling	CASTLGAGNQPQHF	TRBV19*01	TRBJ1-5*01	CATPTTGGGNKLTF	TRAV17*01	TRAJ10*01
CACCAGGAGCCCAACC-1-gPlexK1	COMBAT	N00038	15856	15391	T CD4 Activated Helper 1 Cycling	CASSLAGGGEKLFF	TRBV7-2*01	TRBJ1-4*01	CVAPAGSGGSNYKLTF	TRAV12-1*01	TRAJ53*01
CACTCCAAGAGTACAT-1-gPlexK1	COMBAT	S00065	15857	15392	T CD4 Activated Helper 1 Cycling	CSAAEDSASTDTQYF	TRBV20-1*01	TRBJ2-3*01	CALGGVDSSYKLIF	TRAV6*01	TRAJ12*01
CACTCCACATTCACTT-1-gPlexK1	COMBAT	N00038	15858	15393	T CD4 Activated Helper 1 Cycling	CASSYPGGYREFF	TRBV6-5*01	TRBJ2-1*01	CAFMKPHGNYGQNFVF	TRAV38-1*01	TRAJ26*01
CAGCCGAAGATGTAAC-1-gPlexK1	COMBAT	S00076	15859	15394	T CD4 Activated Helper 1 Cycling	CATSDPGTGVNEQYF	TRBV24-1*01	TRBJ2-7*01	CAVSDSGANNLFF	TRAV8-6*01	TRAJ36*01
CAGGTGCGTTGGACCC-1-gPlexK1	COMBAT	N00038	15860	15395	T CD4 Activated Helper 1 Cycling	CASSNAVQNSPLHF	TRBV19*01	TRBJ1-6*01	CIVAGNTPLVF	TRAV26-1*01	TRAJ29*01
CATATTCGTCTGCAAT-1-gPlexK1	COMBAT	N00037	15861	15396	T CD4 Activated Helper 1 Cycling	CATGRDYGYTF	TRBV25-1*01	TRBJ1-2*01	CALLISSGSARQLTF	TRAV16*01	TRAJ22*01
CATCAGACACTCGACG-1-gPlexK1	COMBAT	N00038	15862	15397	T Reg Activated Cycling	CASSQDFGRTYEQYF	TRBV3-1*01	TRBJ2-7*01	CIVVGDSSYKLIF	TRAV26-1*01	TRAJ12*01
CATCCACAGTTCGATC-1-gPlexK1	COMBAT	S00082	15863	15398	T CD8 Activated CTL	CASSEGRLAGNEQFF	TRBV2*01	TRBJ2-1*01	CAMRGQGGKLIF	TRAV14/DV4*01	TRAJ23*01
CATCGAACACTGCCAG-1-gPlexK1	COMBAT	G05112	15864	123	T CD8 Activated CTL	CASSPPSGSYEQYF	TRBV7-9*01	TRBJ2-7*01	CAIDNFNKFYF	TRAV8-3*01	TRAJ21*01
CATTATCGTCTGATCA-1-gPlexK1	COMBAT	G05112	15865	15399	T CD4 Activated CTL	CASSEAGSLSEQFF	TRBV2*01	TRBJ2-1*01	CAFILYGGATNKLIF	TRAV38-1*01	TRAJ32*01
CCACGGAGTCCAGTGC-1-gPlexK1	COMBAT	N00037	15866	15400	T CD8 Activated CTL Cycling	CASSPETYEQYF	TRBV7-2*01	TRBJ2-7*01	CAFEPNSGYALNF	TRAV38-2/DV8*01	TRAJ41*01
CCACGGATCGCGATCG-1-gPlexK1	COMBAT	U00501	15867	15401	T Reg Activated Cycling	CASSEGTYNEQFF	TRBV2*01	TRBJ2-1*01	CIVRVLLPNSGNTPLVF	TRAV26-1*01	TRAJ29*01
CCACGGATCGCTAGCG-1-gPlexK1	COMBAT	S00082	15868	15402	T CD8 Activated CTL	CASSPRPSEREGETQYF	TRBV7-9*01	TRBJ2-5*01	CAASRYKAAGNKLTF	TRAV13-1*01	TRAJ17*01
CCGGGATTCTGGTGTA-1-gPlexK1	COMBAT	N00038	15869	15403	T Reg Activated Cycling	CASSPDWGGSYNEQFF	TRBV9*01	TRBJ2-1*01	CIVRVSYSGNTGKLIF	TRAV26-1*01	TRAJ37*01
CCTCAGTTCTCCGGTT-1-gPlexK1	COMBAT	N00038	15870	15404	T CD4 Activated Helper 1 Cycling	CAWSGNGGPGEKLFF	TRBV30*01	TRBJ1-4*01	CAGPRGGGGADGLTF	TRAV25*01	TRAJ45*01
CCTTACGTCCGTTGCT-1-gPlexK1	COMBAT	S00065	15871	15405	T CD8 Activated CTL Cycling	CAISALAGGADTQYF	TRBV10-3*01	TRBJ2-3*01	CAARIPNTDKLIF	TRAV13-1*01	TRAJ34*01
CGAACATCATTGCGGC-1-gPlexK1	COMBAT	N00038	15872	15406	T CD4 Activated Helper 1 Cycling	CASSPHRSTDTQYF	TRBV14*01	TRBJ2-3*01	CAVDSNTDKLIF	TRAV2*01	TRAJ34*01
CGACTTCAGAGTACCG-1-gPlexK1	COMBAT	N00038	15873	15407	T CD4 Activated Helper 1 Cycling	CASTGTLTYNEQFF	TRBV11-2*01	TRBJ2-1*01	CVVNPSGNTGKLIF	TRAV12-1*01	TRAJ37*01
CGATCGGAGCGTTCCG-1-gPlexK1	COMBAT	N00038	15874	15408	T CD4 Activated Helper 1 Cycling	CASTRDANEKLFF	TRBV2*01	TRBJ1-4*01	CAATSQAGTALIF	TRAV29/DV5*01	TRAJ15*01
CGATTGAGTGATGTCT-1-gPlexK1	COMBAT	S00057	15875	15409	T CD8 Activated CTL Cycling	CSVHRDHNTGELFF	TRBV29-1*01	TRBJ2-2*01	CVVNGNTDKLIF	TRAV12-1*01	TRAJ34*01
CGGAGCTGTGCTGTAT-1-gPlexK1	COMBAT	S00076	15876	15410	T CD8 Activated CTL Cycling	CASSMNQGVFYGYTF	TRBV19*01	TRBJ1-2*01	CVVSPRDNDMRF	TRAV12-1*01	TRAJ43*01
CGGGTCACACACATGT-1-gPlexK1	COMBAT	N00037	15877	15411	T CD8 Activated CTL Cycling	CASSLASPGWDTGELFF	TRBV27*01	TRBJ2-2*01	CAASGGADGLTF	TRAV29/DV5*01	TRAJ45*01
CTAACTTTCATCATTC-1-gPlexK1	COMBAT	S00002	15878	15412	T CD8 Activated CTL Cycling	CASSRRGVTYEQYF	TRBV13*01	TRBJ2-7*01	CIVRARPGGIWSFWNRDDKIIF	TRAV26-1*01	TRAJ30*01
CTACACCCAAGCCCAC-1-gPlexK1	COMBAT	N00037	15879	15413	T CD8 Activated CTL Cycling	CASRPTLGRETQYF	TRBV6-5*01	TRBJ2-5*01	CAVGRNNNDMRF	TRAV8-1*01	TRAJ43*01
CTACGTCGTGACAAAT-1-gPlexK1	COMBAT	N00037	15880	15414	T Reg Activated Cycling	CASTLASGAGELFF	TRBV7-9*01	TRBJ2-2*01	CADYSGTYKYIF	TRAV5*01	TRAJ40*01
CTAGAGTGTTCATGGT-1-gPlexK1	COMBAT	S00048	15881	15415	T CD8 Activated CTL Cycling	CASSVGWGNEQFF	TRBV27*01	TRBJ2-1*01	CALEVNDMRF	TRAV9-2*01	TRAJ43*01
CTAGCCTGTGTGGCTC-1-gPlexK1	COMBAT	N00038	15882	15416	T CD4 Activated Helper 1 Cycling	CASSLNARAQGTYGYTF	TRBV5-1*01	TRBJ1-2*01	CAASGGSNFGNEKLTF	TRAV29/DV5*01	TRAJ48*01
CTAGCCTTCGAATGCT-1-gPlexK1	COMBAT	S00065	15883	15417	T CD8 Activated CTL Cycling	CASSPRTSGGREQYF	TRBV9*01	TRBJ2-7*01	CAGASDGQKLLF	TRAV27*01	TRAJ16*01
CTCAGAAAGACAAAGG-1-gPlexK1	COMBAT	S00082	15884	15418	T Reg Activated Cycling	CSARPTVDTQYF	TRBV29-1*01	TRBJ2-3*01	CALDPKSTF	TRAV16*01	TRAJ27*01
CTCGGGAAGGCTACGA-1-gPlexK1	COMBAT	S00057	15885	15419	T Reg Activated Cycling	CASSNPTSYNEQFF	TRBV19*01	TRBJ2-1*01	CAASVETSGSRLTF	TRAV23/DV6*01	TRAJ58*01
CTCGTACTCCTAAGTG-1-gPlexK1	COMBAT	S00076	15886	15420	T CD8 Activated CTL Cycling	CASTGTDRQYF	TRBV2*01	TRBJ2-7*01	CAASPRRVMRF	TRAV13-1*01	TRAJ43*01
CTTAACTGTTTAGCTG-1-gPlexK1	COMBAT	S00002	15887	15421	T CD8 Activated CTL Cycling	CASSLGGATDTQYF	TRBV7-2*01	TRBJ2-3*01	CATDAINDMRF	TRAV17*01	TRAJ43*01
GAAGCAGGTATATGAG-1-gPlexK1	COMBAT	N00038	15888	15422	T Reg Activated Cycling	CASSPLLGITDTQYF	TRBV7-2*01	TRBJ2-3*01	CAVGDSGGGADGLTF	TRAV8-3*01	TRAJ45*01
GACAGAGTCAGCGATT-1-gPlexK1	COMBAT	N00038	15889	15423	T CD4 Activated Helper 1 Cycling	CSARGPGGVGTDTQYF	TRBV20-1*01	TRBJ2-3*01	CAPPRGNTGKLIF	TRAV36/DV7*01	TRAJ37*01
GACGTTAGTCAACTGT-1-gPlexK1	COMBAT	H00064	15890	15424	T CD4 Activated CTL	CASSDTNRDRGLGTGELFF	TRBV7-9*01	TRBJ2-2*01	CAGPGFSGGYNKLIF	TRAV25*01	TRAJ4*01
GACTAACCAATGGTCT-1-gPlexK1	COMBAT	N00038	15891	15425	T CD8 Activated CTL Cycling	CAWRHDEGLYF	TRBV30*01	TRBJ2-7*01	CAANNYKLTF	TRAV27*01	TRAJ53*01
GAGGTGATCGGCGGTT-1-gPlexK1	COMBAT	S00057	15892	15426	T Reg Activated Cycling	CASSKLAGYNEQFF	TRBV6-5*01	TRBJ2-1*01	CAYRSPNAGGTSYGKLTF	TRAV38-2/DV8*01	TRAJ52*01
GATCAGTGTTACCGAT-1-gPlexK1	COMBAT	N00038	15893	15427	T CD4 Activated Helper 1 Cycling	CASSAQTGAANEKLFF	TRBV9*01	TRBJ1-4*01	CAVPLRDDKIIF	TRAV20*01	TRAJ30*01
GATGAAAGTTATGTGC-1-gPlexK1	COMBAT	N00038	15894	15428	T CD4 Activated Helper 1 Cycling	CASSWAVVGDEQFF	TRBV19*01	TRBJ2-1*01	CAVTPNFGNEKLTF	TRAV8-6*01	TRAJ48*01
GCAATCACACACCGAC-1-gPlexK1	COMBAT	S00072	15895	15429	T CD4 Activated Helper 1 Cycling	CASSIDPTRGFNYGYTF	TRBV19*01	TRBJ1-2*01	CAVNRDNARLMF	TRAV12-2*01	TRAJ31*01
GCAATCATCACCTCGT-1-gPlexK1	COMBAT	N00038	15896	15430	T CD4 Activated Helper 1 Cycling	CASSLGASDYNEQFF	TRBV7-9*01	TRBJ2-1*01	CAVRVRSGGSNYKLTF	TRAV41*01	TRAJ53*01
GCACATAAGCCGCCTA-1-gPlexK1	COMBAT	G05112	15897	15431	T CD8 Activated CTL Cycling	CAIRGGQGNEQFF	TRBV10-3*01	TRBJ2-1*01	CATYSQTGANNLFF	TRAV1-2*01	TRAJ36*01
GCGCCAAAGAAACCGC-1-gPlexK1	COMBAT	S00048	15898	15432	T CD4 Activated CTL	CASGTQNTGELFF	TRBV12-5*01	TRBJ2-2*01	CAASGGLGNTPLVF	TRAV29/DV5*01	TRAJ29*01
GCTTCCACATGCGCAC-1-gPlexK1	COMBAT	G05112	15899	39	T CD4 Activated CTL	CASSAMGGTSYEQYF	TRBV9*01	TRBJ2-7*01	CAMSSYNTDKLIF	TRAV12-3*01	TRAJ34*01
GCTTCCAGTCTCATCC-1-gPlexK1	COMBAT	S00002	15900	15433	T CD8 Activated CTL Cycling	CASSTPWAGGYNEQFF	TRBV6-6*01	TRBJ2-1*01	CAMREGRDSNSGYALNF	TRAV14/DV4*01	TRAJ41*01
GGAATAAAGTGTCCAT-1-gPlexK1	COMBAT	N00038	15901	15434	T CD4 Activated Helper 1 Cycling	CASSQLASRPSGANVLTF	TRBV4-3*01	TRBJ2-6*01	CAASKPGGADGLTF	TRAV23/DV6*01	TRAJ45*01
GGACAAGCAGGGATTG-1-gPlexK1	COMBAT	S00076	15902	15435	T CD4 Activated Helper 1 Cycling	CASSSGSPGSDTQYF	TRBV5-1*01	TRBJ2-3*01	CAVSDQSGAGSYQLTF	TRAV8-6*01	TRAJ28*01
GGACAAGTCGGAGCAA-1-gPlexK1	COMBAT	N00038	15903	15436	T CD4 Activated Helper 1 Cycling	CASSPRARGETQYF	TRBV7-7*01	TRBJ2-5*01	CAAPGGGNKLTF	TRAV13-1*01	TRAJ10*01
GGACATTGTCTAGCGC-1-gPlexK1	COMBAT	S00082	15904	15437	T CD4 Activated Helper 1 Cycling	CASSLDSGKLFF	TRBV7-9*01	TRBJ1-4*01	CAVSYGNKLVF	TRAV12-2*01	TRAJ47*01
GGACGTCTCACATAGC-1-gPlexK1	COMBAT	N00037	15905	13	T CD8 Activated CTL	CASSPGQGMLDYTF	TRBV18*01	TRBJ1-2*01	CAGQLTDGGSQGNLIF	TRAV35*01	TRAJ42*01
GGATTACTCGGCTTGG-1-gPlexK1	COMBAT	N00037	15906	15438	T Reg Activated Cycling	CSAEGQPFYTEAFF	TRBV20-1*01	TRBJ1-1*01	CALNTGFQKLVF	TRAV5*01	TRAJ8*01
GGCAATTGTTGTCTTT-1-gPlexK1	COMBAT	S00076	15907	15439	T CD8 Activated CTL Cycling	CASSRVGKATSNTDTQYF	TRBV9*01	TRBJ2-3*01	CARIMDSNYQLIW	TRAV24*01	TRAJ33*01
GGGAATGCATAGTAAG-1-gPlexK1	COMBAT	N00038	15908	15440	T CD4 Activated CTL	CSARRTGGEDGGYTF	TRBV20-1*01	TRBJ1-2*01	CALRGNTGFQKLVF	TRAV9-2*01	TRAJ8*01
GGGACCTAGAGCCTAG-1-gPlexK1	COMBAT	S00048	15909	15441	T CD4 Activated Helper 1 Cycling	CASSEALGQGGQPQHF	TRBV6-1*01	TRBJ1-5*01	CALRYPRNNDMRF	TRAV9-2*01	TRAJ43*01
GGGCATCAGTACGTAA-1-gPlexK1	COMBAT	N00038	15910	15442	T CD4 Activated Helper 1 Cycling	CSGGSGNQPQHF	TRBV20-1*01	TRBJ1-5*01	CGGNFNKFYF	TRAV25*01	TRAJ21*01
GGGTCTGTCCTTAATC-1-gPlexK1	COMBAT	S00057	15911	15443	T CD8 Activated CTL Cycling	CASSEATGGTDTQYF	TRBV9*01	TRBJ2-3*01	CAALDNYGQNFVF	TRAV5*01	TRAJ26*01
GTACGTATCGATAGAA-1-gPlexK1	COMBAT	U00501	15912	15444	T CD4 Activated Helper 1 Cycling	CSARDPSAQGGTETQYF	TRBV20-1*01	TRBJ2-5*01	CAFNAGNNRKLIW	TRAV12-3*01	TRAJ38*01
GTCACAAAGACTGTAA-1-gPlexK1	COMBAT	S00057	15913	15445	T Reg Activated Cycling	CASSQPPWDRNNEQFF	TRBV4-2*01	TRBJ2-1*01	CAAEGGSNYKLTF	TRAV29/DV5*01	TRAJ53*01
GTCACGGTCGAGCCCA-1-gPlexK1	COMBAT	N00038	15914	15446	T CD4 Activated Helper 1 Cycling	CASSRPPTYEQYF	TRBV9*01	TRBJ2-7*01	CAPRDGSEKLVF	TRAV12-3*01	TRAJ57*01
GTCATTTAGATCACGG-1-gPlexK1	COMBAT	N00038	15915	15447	T CD4 Activated Helper 1 Cycling	CAASMEQGGEKLFF	TRBV28*01	TRBJ1-4*01	CVVNEAGGSYIPTF	TRAV12-1*01	TRAJ6*01
GTGAAGGCATTTGCCC-1-gPlexK1	COMBAT	N00038	15916	15448	T Reg Activated Cycling	CASNPNRGGSEKLFF	TRBV19*01	TRBJ1-4*01	CATDPNSGYSTLTF	TRAV17*01	TRAJ11*01
GTGCATAGTAGATTAG-1-gPlexK1	COMBAT	N00037	15917	15449	T CD8 Activated CTL Cycling	CASSFRENYGYTF	TRBV7-2*01	TRBJ1-2*01	CATESNSGYALNF	TRAV38-2/DV8*01	TRAJ41*01
GTGCGGTTCCTCGCAT-1-gPlexK1	COMBAT	H00064	15918	15450	T CD4 Activated Helper 1 Cycling	CASSPLAGISYTQYF	TRBV7-2*01	TRBJ2-3*01	CASPGDTGRRALTF	TRAV13-1*01	TRAJ5*01
GTGGGTCAGCGATATA-1-gPlexK1	COMBAT	N00038	15919	15451	T CD4 Activated CTL	CSASPMWGSGRYEQFF	TRBV20-1*01	TRBJ2-1*01	CALREGDDKIIF	TRAV9-2*01	TRAJ30*01
GTTCATTCACGCCAGT-1-gPlexK1	COMBAT	S00057	15920	15452	T CD8 Activated CTL Cycling	CASSARLVRTGELFF	TRBV6-5*01	TRBJ2-2*01	CAGQNYGGSQGNLIF	TRAV35*01	TRAJ42*01
GTTTCTAGTACCGGCT-1-gPlexK1	COMBAT	S00082	15921	15453	T Reg Activated Cycling	CASSQVGYGYTF	TRBV2*01	TRBJ1-2*01	CILRDWDAGNMLTF	TRAV26-2*01	TRAJ39*01
TAAGTGCGTATGAAAC-1-gPlexK1	COMBAT	S00002	15922	15454	T CD8 Activated CTL Cycling	CASSIQGNTEAFF	TRBV19*01	TRBJ1-1*01	CAVPSGGATNKLIF	TRAV12-2*01	TRAJ32*01
TACAGTGTCCTCAACC-1-gPlexK1	COMBAT	U00501	15923	15455	T CD4 Activated CTL	CASSLEQTSYEQYF	TRBV7-2*01	TRBJ2-7*01	CAVRDIFGGATNKLIF	TRAV3*01	TRAJ32*01
TAGGCATTCCAAGCCG-1-gPlexK1	COMBAT	S00048	15924	15456	T CD4 Activated CTL	CSARAGDTSNTIYF	TRBV20-1*01	TRBJ1-3*01	CIVGVRDDKIIF	TRAV26-1*01	TRAJ30*01
TATCTCAAGCGCCTTG-1-gPlexK1	COMBAT	N00037	15925	15457	T Reg Activated Cycling	CASSEGSQPQHF	TRBV2*01	TRBJ1-5*01	CAVTPNSGNTPLVF	TRAV8-4*01	TRAJ29*01
TATGCCCAGAGCTGCA-1-gPlexK1	COMBAT	H00064	15926	15458	T Reg Activated Cycling	CASSPSGGAANIQYF	TRBV12-3*01	TRBJ2-4*01	CAVGTNTGKLIF	TRAV1-1*01	TRAJ37*01
TCAGATGGTGTGACCC-1-gPlexK1	COMBAT	S00082	15927	15459	T CD8 Activated CTL Cycling	CSASLPSGAYEQYF	TRBV20-1*01	TRBJ2-7*01	CVVSPYGGATNKLIF	TRAV10*01	TRAJ32*01
TCGAGGCAGGATATAC-1-gPlexK1	COMBAT	S00082	15928	15460	T Reg Activated Cycling	CASSLGQGYNEQFF	TRBV7-9*01	TRBJ2-1*01	CVVNPSGSARQLTF	TRAV12-1*01	TRAJ22*01
TCGAGGCCATACGCTA-1-gPlexK1	COMBAT	N00038	15929	15461	T CD4 Activated Helper 1 Cycling	CASGRAGMNDGYTF	TRBV14*01	TRBJ1-2*01	CAVIGAAGNKLTF	TRAV8-4*01	TRAJ17*01
TCGCGTTCATGTCGAT-1-gPlexK1	COMBAT	N00038	15930	15462	T CD4 Activated Helper 1 Cycling	CASSPTPTGVVYNEQFF	TRBV19*01	TRBJ2-1*01	CAVTPPGYSTLTF	TRAV8-1*01	TRAJ11*01
TCTGAGATCAGCCTAA-1-gPlexK1	COMBAT	S00082	15931	15463	T CD8 Activated CTL Cycling	CASSLDEWSEQYF	TRBV11-3*01	TRBJ2-7*01	CAVNQIAAGNKLTF	TRAV12-2*01	TRAJ17*01
TCTGGAATCATCGCTC-1-gPlexK1	COMBAT	S00065	15932	15464	T CD8 Activated CTL	CASQLVNTGELFF	TRBV4-3*01	TRBJ2-2*01	CVVNGRGNDMRF	TRAV12-1*01	TRAJ43*01
TCTTCGGAGAAGGGTA-1-gPlexK1	COMBAT	N00038	15933	15465	T CD4 Activated Helper 1 Cycling	CASSRGVAGVGHEQFF	TRBV6-5*01	TRBJ2-1*01	CAVRDGAGTNAGKSTF	TRAV3*01	TRAJ27*01
TGACGGCTCAGCTCGG-1-gPlexK1	COMBAT	N00038	15934	15466	T CD4 Activated Helper 1 Cycling	CAWRPGSHQETQYF	TRBV30*01	TRBJ2-5*01	CATDGAGGGNKLTF	TRAV17*01	TRAJ10*01
TGACGGCTCATGTCCC-1-gPlexK1	COMBAT	N00037	15935	15467	T CD4 Activated Helper 1 Cycling	CASRPLAGGQNEQFF	TRBV19*01	TRBJ2-1*01	CASTGNQFYF	TRAV2*01	TRAJ49*01
TGACTTTTCAACCATG-1-gPlexK1	COMBAT	S00045	15936	15468	T Reg Activated Cycling	CSVQVRGGLETEQFF	TRBV29-1*01	TRBJ2-1*01	CIVRGYGSEKLVF	TRAV26-1*01	TRAJ57*01
TGAGGGAGTACTTGAC-1-gPlexK1	COMBAT	S00045	15937	15469	T CD4 Activated Helper 1 Cycling	CASSYSPGYRTEAFF	TRBV6-5*01	TRBJ1-1*01	CASRGLTGGGNKLTF	TRAV24*01	TRAJ10*01
TGCGTGGAGATCACGG-1-gPlexK1	COMBAT	N00038	15938	15470	T CD4 Activated Helper 1 Cycling	CASSSDRGIRTEQFF	TRBV12-4*01	TRBJ2-1*01	CAARWGSGGGADGLTF	TRAV29/DV5*01	TRAJ45*01
TGCGTGGCAGCTTAAC-1-gPlexK1	COMBAT	N00038	15939	15471	T CD4 Activated Helper 1 Cycling	CAWGRQGSDQPQHF	TRBV30*01	TRBJ1-5*01	CAAGGGSNYKLTF	TRAV13-1*01	TRAJ53*01
TGCTACCAGACTAGAT-1-gPlexK1	COMBAT	N00037	15940	15472	T Reg Activated Cycling	CASSLVLAGANEQFF	TRBV27*01	TRBJ2-1*01	CAGGSGNTPLVF	TRAV25*01	TRAJ29*01
TGGTTAGCAGCCAGAA-1-gPlexK1	COMBAT	S00057	15941	15473	T CD4 Activated CTL	CASSLIPAGDSSGNTIYF	TRBV5-1*01	TRBJ1-3*01	CAALPLGTGNQFYF	TRAV29/DV5*01	TRAJ49*01
TGGTTAGTCTGAAAGA-1-gPlexK1	COMBAT	S00048	15942	15474	T CD4 Activated Helper 1 Cycling	CASSLQGGANEQYF	TRBV3-1*01	TRBJ2-7*01	CAFMNLNAGNMLTF	TRAV38-1*01	TRAJ39*01
TGTGGTAAGTGCAAGC-1-gPlexK1	COMBAT	S00072	15943	15475	T CD4 Activated CTL	CAWRVGGPNSPLHF	TRBV30*01	TRBJ1-6*01	CAVAYGGATNKLIF	TRAV8-6*01	TRAJ32*01
TTCGAAGTCATGTGGT-1-gPlexK1	COMBAT	N00037	15944	15476	T CD4 Activated CTL	CATEGQGPNGELFF	TRBV24-1*01	TRBJ2-2*01	CAVREEGDYGQNFVF	TRAV1-1*01	TRAJ26*01
TTCTCAATCCAAACAC-1-gPlexK1	COMBAT	S00076	15945	15477	T CD8 Activated CTL Cycling	CSVQPTGGSTTYGYTF	TRBV29-1*01	TRBJ1-2*01	CAVGDNNARLMF	TRAV8-3*01	TRAJ31*01
TTCTCCTTCAAAGTAG-1-gPlexK1	COMBAT	N00037	15946	15478	T CD8 Activated CTL Cycling	CASSRSGTASPLHF	TRBV6-2*01	TRBJ1-6*01	CAVITNAGNNRKLIW	TRAV21*01	TRAJ38*01
TTTGTCATCTTATCTG-1-gPlexK1	COMBAT	S00057	15947	15479	T CD4 Activated CTL	CASSDDRVIIREFF	TRBV2*01	TRBJ2-1*01	CATDGTSGTYKYIF	TRAV17*01	TRAJ40*01
AAAGATGCAGTATCTG-1-gPlexK2	COMBAT	N00037	15948	15480	T CD4 Activated Helper 1 Cycling	CASSRTGVGYNEQFF	TRBV3-1*01	TRBJ2-1*01	CGTEGSNSGYALNF	TRAV30*01	TRAJ41*01
AACCGCGTCGCCGTGA-1-gPlexK2	COMBAT	S00002	15949	15481	T CD8 Activated CTL Cycling	CASSPIPGPTTNEKLFF	TRBV5-4*01	TRBJ1-4*01	CVVDEGRRALTF	TRAV12-1*01	TRAJ5*01
AACTCAGTCACATGCA-1-gPlexK2	COMBAT	S00065	15950	15482	T CD4 Activated Helper 1 Cycling	CSVEVYQGEGGYTF	TRBV29-1*01	TRBJ1-2*01	CAPPSNTGKLIF	TRAV6*01	TRAJ37*01
ACAGCTAAGCGTGAAC-1-gPlexK2	COMBAT	S00076	15951	15483	T CD8 Activated CTL	CATSDSTQGGRTQYF	TRBV24-1*01	TRBJ2-5*01	CIVRVPTDSWGKLQF	TRAV26-1*01	TRAJ24*01
ACGCAGCTCTAGCACA-1-gPlexK2	COMBAT	S00045	15952	15484	T CD4 Activated CTL	CASSPGLAGGETQYF	TRBV9*01	TRBJ2-5*01	CAGRGYQKVTF	TRAV12-2*01	TRAJ13*01
ACGCCAGAGGCATTGG-1-gPlexK2	COMBAT	N00038	15953	15485	T CD4 Activated Helper 1 Cycling	CASSPRGTHNEKLFF	TRBV5-6*01	TRBJ1-4*01	CAFNAGNNRKLIW	TRAV38-1*01	TRAJ38*01
ACTGCTCGTACTCTCC-1-gPlexK2	COMBAT	S00002	15954	15486	T CD8 Activated CTL	CASSLRTGTPTGELFF	TRBV7-9*01	TRBJ2-2*01	CVVSDRMDSSYKLIF	TRAV8-2*01	TRAJ12*01
ACTTACTAGAACAATC-1-gPlexK2	COMBAT	S00076	15955	15487	T CD4 Activated Helper 1 Cycling	CASSRDLGLYEQYF	TRBV7-9*01	TRBJ2-7*01	CAVPRDGQKLLF	TRAV12-2*01	TRAJ16*01
ACTTGTTAGAATTCCC-1-gPlexK2	COMBAT	S00048	15956	15488	T Reg Activated Cycling	CASSYTQGALYGYTF	TRBV6-2*01	TRBJ1-2*01	CAGLNYGGSQGNLIF	TRAV35*01	TRAJ42*01
AGAATAGCACATAACC-1-gPlexK2	COMBAT	S00082	15957	15489	T CD8 Activated CTL	CASSQQPTLSHEQYF	TRBV19*01	TRBJ2-7*01	CAGGGSNYKLTF	TRAV12-2*01	TRAJ53*01
AGCATACCATCACAAC-1-gPlexK2	COMBAT	S00082	15958	15490	T CD4 Activated Helper 1 Cycling	CASSQDASSSNEQFF	TRBV14*01	TRBJ2-1*01	CAVETGTYKYIF	TRAV2*01	TRAJ40*01
AGCTCCTTCAGCGACC-1-gPlexK2	COMBAT	N00038	15959	15491	T Reg Activated Cycling	CASSLTGAGGKLFF	TRBV5-6*01	TRBJ1-4*01	CAGPANTDKLIF	TRAV25*01	TRAJ34*01
AGGGAGTTCTTGTTTG-1-gPlexK2	COMBAT	G05112	15960	15492	T CD8 Activated CTL Cycling	CASRPSAGGPYNEQFF	TRBV6-2*01	TRBJ2-1*01	CAAGSSNTGKLIF	TRAV27*01	TRAJ37*01
AGGTCATCAAAGCAAT-1-gPlexK2	COMBAT	S00072	15961	15493	T CD4 Activated Helper 1 Cycling	CAWSVSGQYEQYF	TRBV30*01	TRBJ2-7*01	CAVSTPTGQLTF	TRAV8-6*01	TRAJ22*01
ATAAGAGGTCACACGC-1-gPlexK2	COMBAT	S00057	15962	15494	T Reg Activated Cycling	CASSLGLAGAGETQYF	TRBV12-4*01	TRBJ2-5*01	CAVNGGNTGFQKLVF	TRAV8-1*01	TRAJ8*01
ATCCACCTCATAACCG-1-gPlexK2	COMBAT	N00038	15963	15495	T CD8 Activated CTL Cycling	CSVGGEVEQFF	TRBV29-1*01	TRBJ2-1*01	CAAKDSNYQLIW	TRAV1-2*01	TRAJ33*01
ATTGGTGAGGTTCCTA-1-gPlexK2	COMBAT	N00038	15964	15496	T CD4 Activated Helper 1 Cycling	CATGTSGRGSNEQFF	TRBV28*01	TRBJ2-1*01	CALTSNRDDKIIF	TRAV9-2*01	TRAJ30*01
ATTGGTGGTCTCCCTA-1-gPlexK2	COMBAT	H00064	15965	15497	T Reg Activated Cycling	CASSPGFIYGYTF	TRBV7-9*01	TRBJ1-2*01	CATAPGVSAGTALIF	TRAV17*01	TRAJ15*01
CAACCTCAGCTATGCT-1-gPlexK2	COMBAT	S00002	15966	15498	T CD8 Activated CTL Cycling	CASKKTGGAETQYF	TRBV12-4*01	TRBJ2-5*01	CAGGGEYNNNDMRF	TRAV27*01	TRAJ43*01
CAAGAAACAGATCTGT-1-gPlexK2	COMBAT	N00037	15967	15499	T CD4 Activated Helper 1 Cycling	CASSLALDTSGGYEQYF	TRBV7-2*01	TRBJ2-7*01	CAVSPSGGYNKLIF	TRAV3*01	TRAJ4*01
CACATAGAGCTAGTTC-1-gPlexK2	COMBAT	N00038	15968	15500	T Reg Activated Cycling	CASSPPGRDEKLFF	TRBV28*01	TRBJ1-4*01	CALRGNTDKLIF	TRAV16*01	TRAJ34*01
CAGCATAAGGGAACGG-1-gPlexK2	COMBAT	S00057	15969	15501	T Reg Activated Cycling	CASSLRTGGFSYEQYF	TRBV5-1*01	TRBJ2-7*01	CAVNGWGKLQF	TRAV8-6*01	TRAJ24*01
CAGCCGATCGTCTGAA-1-gPlexK2	COMBAT	N00038	15970	15502	T Reg Activated Cycling	CAGKGTGGEKLFF	TRBV28*01	TRBJ1-4*01	CAVTWGNNRLAF	TRAV12-2*01	TRAJ7*01
CAGTAACTCCAGAAGG-1-gPlexK2	COMBAT	H00064	15971	15503	T CD8 Activated CTL Cycling	CASSIRARGGAPFQETQYF	TRBV19*01	TRBJ2-5*01	CVVNRNTGNQFYF	TRAV12-1*01	TRAJ49*01
CAGTCCTTCTGCAGTA-1-gPlexK2	COMBAT	S00002	15972	15504	T Reg Activated Cycling	CSAPRQGPSEQYF	TRBV20-1*01	TRBJ2-7*01	CAMRTGANNLFF	TRAV12-3*01	TRAJ36*01
CATCAGATCCGCGTTT-1-gPlexK2	COMBAT	G05112	15973	15505	T CD8 Activated CTL Cycling	CASSLAVARTGSYEQYF	TRBV7-9*01	TRBJ2-7*01	CAMREDPNSGYSTLTF	TRAV14/DV4*01	TRAJ11*01
CATCGAAAGTGCGTGA-1-gPlexK2	COMBAT	S00002	15974	15506	T CD8 Activated CTL	CSASLLWTAADTQYF	TRBV20-1*01	TRBJ2-3*01	CALSEGANNLFF	TRAV19*01	TRAJ36*01
CATCGGGCATCCCACT-1-gPlexK2	COMBAT	S00082	15975	15507	T CD4 Activated Helper 1 Cycling	CASSRVASKEQFF	TRBV3-1*01	TRBJ2-1*01	CATDKMDSNYQLIW	TRAV17*01	TRAJ33*01
CATGCCTCATCACAAC-1-gPlexK2	COMBAT	N00038	15976	15508	T CD4 Activated Helper 1 Cycling	CASSTRQGSALGGYTF	TRBV5-1*01	TRBJ1-2*01	CAARGDSNYQLIW	TRAV29/DV5*01	TRAJ33*01
CATGCCTTCAGTTCGA-1-gPlexK2	COMBAT	S00002	15977	15509	T CD8 Activated CTL Cycling	CASSLWETGNLNEQFF	TRBV3-1*01	TRBJ2-1*01	CAASREFGNQFYF	TRAV23/DV6*01	TRAJ49*01
CATGGCGTCGCGTTTC-1-gPlexK2	COMBAT	H00064	15978	15510	T Reg Activated Cycling	CASSYTPGTDTQYF	TRBV5-5*01	TRBJ2-3*01	CAVSPRVGNDMRF	TRAV8-4*01	TRAJ43*01
CATTATCTCGTTTATC-1-gPlexK2	COMBAT	N00037	15979	15511	T Reg Activated Cycling	CASSQMAGFEQYV	TRBV11-2*01	TRBJ2-7*01	CAPPFNMLTF	TRAV16*01	TRAJ39*01
CCCAATCTCATTGCCC-1-gPlexK2	COMBAT	N00038	15980	247	T CD4 Activated Helper 1 Cycling	CASSLTGTVNTEAFF	TRBV5-1*01	TRBJ1-1*01	CAARGTGNQFYF	TRAV29/DV5*01	TRAJ49*01
CCCATACGTCACACGC-1-gPlexK2	COMBAT	S00057	15981	15512	T CD4 Activated CTL	CASSLVGGTDQPQHF	TRBV5-1*01	TRBJ1-5*01	CAASAPGGGADGLTF	TRAV29/DV5*01	TRAJ45*01
CCTCAGTGTTCTCATT-1-gPlexK2	COMBAT	N00037	15982	15513	T CD8 Activated CTL Cycling	CASKGLAGGLLGADYEQYF	TRBV28*01	TRBJ2-7*01	CAVSSFTGGGNKLTF	TRAV1-2*01	TRAJ10*01
CCTCTGACAATAACGA-1-gPlexK2	COMBAT	N00038	15983	15514	T Reg Activated Cycling	CAWSLGSPGDEKLFF	TRBV30*01	TRBJ1-4*01	CAVGGGATNKLIF	TRAV2*01	TRAJ32*01
CCTTCCCAGCTCTCGG-1-gPlexK2	COMBAT	S00072	15984	15515	T Reg Activated Cycling	CATSGGLAGGRETQYF	TRBV19*01	TRBJ2-5*01	CAAGGRLTTDSWGKLQF	TRAV12-2*01	TRAJ24*01
CGACTTCAGCGTCAAG-1-gPlexK2	COMBAT	N00038	15985	15516	T Reg Activated Cycling	CASSSDRPSSPLHF	TRBV28*01	TRBJ1-6*01	CAMSYNQGGKLIF	TRAV14/DV4*01	TRAJ23*01
CGAGAAGGTACGACCC-1-gPlexK2	COMBAT	S00002	15986	15517	T CD8 Activated CTL	CASSSPTGSSTDTQYF	TRBV7-9*01	TRBJ2-3*01	CAVISNNFNKFYF	TRAV3*01	TRAJ21*01
CGATTGAGTGTTAAGA-1-gPlexK2	COMBAT	G05112	15987	15518	T CD8 Activated CTL Cycling	CAWGRTGGRYEQYF	TRBV30*01	TRBJ2-7*01	CAVRPNAGNMLTF	TRAV8-4*01	TRAJ39*01
CGCTGGACACTGTCGG-1-gPlexK2	COMBAT	S00072	15988	15519	T CD8 Activated CTL Cycling	CASSSGIAGSYEQYF	TRBV19*01	TRBJ2-7*01	CAASGSSASKIIF	TRAV13-1*01	TRAJ3*01
CGCTTCAGTCCGAATT-1-gPlexK2	COMBAT	N00037	15989	15520	T CD4 Activated Helper 1 Cycling	CASSSTTGRTYGYTF	TRBV7-9*01	TRBJ1-2*01	CAGEQTGTASKLTF	TRAV27*01	TRAJ44*01
CGGACACTCAGTGTTG-1-gPlexK2	COMBAT	N00037	15990	15521	T CD4 Activated Helper 1 Cycling	CASSYITRGNQPQHF	TRBV6-2*01	TRBJ1-5*01	CATDDSGSARQLTF	TRAV17*01	TRAJ22*01
CGGTTAAAGTGTTTGC-1-gPlexK2	COMBAT	N00038	15991	15522	T Reg Activated Cycling	CSARDGLAGTDTQYF	TRBV20-1*01	TRBJ2-3*01	CAAPNFNKFYF	TRAV23/DV6*01	TRAJ21*01
CGTCCATTCTTTACGT-1-gPlexK2	COMBAT	S00057	15992	15523	T Reg Activated Cycling	CASSLSVSGAGLAGGETQYF	TRBV27*01	TRBJ2-5*01	CAVGYNNNDMRF	TRAV8-3*01	TRAJ43*01
CGTGAGCAGGCCCTCA-1-gPlexK2	COMBAT	N00037	15993	15524	T CD4 Activated Helper 1 Cycling	CSARTGVGPGELFF	TRBV20-1*01	TRBJ2-2*01	CAVNRNNNDMRF	TRAV8-1*01	TRAJ43*01
CGTGTCTAGCTTTGGT-1-gPlexK2	COMBAT	N00038	15994	15525	T CD4 Activated Helper 1 Cycling	CASSYGDYGYTF	TRBV6-5*01	TRBJ1-2*01	CARVTGTASKLTF	TRAV25*01	TRAJ44*01
CTAACTTGTGCAACTT-1-gPlexK2	COMBAT	S00057	15995	15526	T CD8 Activated CTL Cycling	CASREGVDTQYF	TRBV7-8*01	TRBJ2-3*01	CAVFTSGTYKYIF	TRAV12-2*01	TRAJ40*01
CTAAGACCACATGACT-1-gPlexK2	COMBAT	S00076	15996	15527	T CD8 Activated CTL Cycling	CASTPGNKQFEAFF	TRBV6-1*01	TRBJ1-1*01	CAVDTGRRALTF	TRAV12-3*01	TRAJ5*01
CTAAGACGTATTCGTG-1-gPlexK2	COMBAT	G05112	15997	15528	T CD8 Activated CTL	CASSHSWDSSIYEQYF	TRBV5-6*01	TRBJ2-7*01	CAVDKGSQGNLIF	TRAV39*01	TRAJ42*01
CTAGAGTCATGGTCAT-1-gPlexK2	COMBAT	S00002	15998	15529	T CD8 Activated CTL Cycling	CASSPNDHYPIGNEKLFF	TRBV18*01	TRBJ1-4*01	CILREGAGNMLTF	TRAV26-2*01	TRAJ39*01
CTCGAAAGTCTTTCAT-1-gPlexK2	COMBAT	N00038	15999	15530	T Reg Activated Cycling	CASSPDPSRPGYTF	TRBV28*01	TRBJ1-2*01	CIVPANAGGTSYGKLTF	TRAV26-1*01	TRAJ52*01
CTGAAACTCTGAAAGA-1-gPlexK2	COMBAT	S00002	16000	15531	T CD8 Activated CTL Cycling	CASSSTAEGPQETQYF	TRBV5-1*01	TRBJ2-5*01	CAVRAIKAAGNKLTF	TRAV1-1*01	TRAJ17*01
CTGCCTAAGTTACCCA-1-gPlexK2	COMBAT	N00038	16001	15532	T CD4 Activated Helper 1 Cycling	CAWSPSNTGELFF	TRBV30*01	TRBJ2-2*01	CAVSPTNNNNDMRF	TRAV8-4*01	TRAJ43*01
CTTGGCTAGCACAGGT-1-gPlexK2	COMBAT	S00002	16002	15533	T CD8 Activated CTL Cycling	CASSQDLQGNQPQHF	TRBV3-1*01	TRBJ1-5*01	CALSDPSSGNTPLVF	TRAV19*01	TRAJ29*01
CTTTGCGAGCTTCGCG-1-gPlexK2	COMBAT	U00501	16003	15534	T CD4 Activated Helper 1 Cycling	CASSSGTRSYNEQFF	TRBV7-2*01	TRBJ2-1*01	CAGARSSASKIIF	TRAV27*01	TRAJ3*01
CTTTGCGAGTATCGAA-1-gPlexK2	COMBAT	S00045	16004	15535	T CD8 Activated CTL Cycling	CASSTAWGSEKAFF	TRBV11-2*01	TRBJ1-1*01	CALPSLNFGNEKLTF	TRAV16*01	TRAJ48*01
GAAACTCCATGCCTAA-1-gPlexK2	COMBAT	S00072	16005	15536	T CD4 Activated Helper 1 Cycling	CASSSPPGRGGNTEAFF	TRBV19*01	TRBJ1-1*01	CALSRYMNTGFQKLVF	TRAV9-2*01	TRAJ8*01
GAACCTAGTGGAAAGA-1-gPlexK2	COMBAT	N00037	16006	15537	T CD4 Activated CTL	CAWRSIAGGPFEELFF	TRBV30*01	TRBJ2-2*01	CATDRRATNKLIF	TRAV17*01	TRAJ32*01
GAACGGAAGCAATATG-1-gPlexK2	COMBAT	S00045	16007	15538	T CD8 Activated CTL	CASGISSNQPQHF	TRBV12-5*01	TRBJ1-5*01	CAVGDAGGTSYGKLTF	TRAV12-2*01	TRAJ52*01
GAAGCAGGTTCTCATT-1-gPlexK2	COMBAT	S00057	16008	15539	T CD4 Activated Helper 1 Cycling	CASSVGPMGEQYF	TRBV9*01	TRBJ2-7*01	CAVHNTDKLIF	TRAV36/DV7*01	TRAJ34*01
GACGTTAGTAAGCACG-1-gPlexK2	COMBAT	S00045	16009	15540	T Reg Activated Cycling	CASSDGGNRGIYGYTF	TRBV7-9*01	TRBJ1-2*01	CGVSWGKLQF	TRAV17*01	TRAJ24*01
GACTGCGGTTTGTGTG-1-gPlexK2	COMBAT	S00057	16010	15541	T CD4 Activated CTL	CASSPPELTDTQYF	TRBV18*01	TRBJ2-3*01	CAVLGGSASKIIF	TRAV12-2*01	TRAJ3*01
GATCAGTCACATCTTT-1-gPlexK2	COMBAT	U00501	16011	15542	T Reg Activated Cycling	CASRTDNTEAFF	TRBV5-4*01	TRBJ1-1*01	CAVTNTGFQKLVF	TRAV8-4*01	TRAJ8*01
GATCGATAGACGACGT-1-gPlexK2	COMBAT	N00038	16012	15543	T Reg Activated Cycling	CASTPVDSSNQPQHF	TRBV28*01	TRBJ1-5*01	CAASKGGYARLMF	TRAV23/DV6*01	TRAJ31*01
GATGAAAGTCGCGAAA-1-gPlexK2	COMBAT	N00038	16013	15544	T CD4 Activated Helper 1 Cycling	CATSDPTGGVYEQYF	TRBV24-1*01	TRBJ2-7*01	CAGSYAGNNRKLIW	TRAV25*01	TRAJ38*01
GCAAACTTCGCGGATC-1-gPlexK2	COMBAT	S00065	16014	15545	T CD4 Activated CTL	CASSIGGSRVYEQYF	TRBV19*01	TRBJ2-7*01	CALKGAGGATNKLIF	TRAV19*01	TRAJ32*01
GCACATAAGACAAAGG-1-gPlexK2	COMBAT	S00082	16015	15546	T CD8 Activated CTL Cycling	CSVQGASYEQYF	TRBV29-1*01	TRBJ2-7*01	CIVRVAEISGAGSYQLTF	TRAV26-1*01	TRAJ28*01
GCATGCGCAGACGTAG-1-gPlexK2	COMBAT	G05112	16016	15547	T CD8 Activated CTL Cycling	CASSVQAGPEDTQYF	TRBV9*01	TRBJ2-3*01	CAMSDGPGANNLFF	TRAV12-3*01	TRAJ36*01
GCATGTACAATCTGCA-1-gPlexK2	COMBAT	H00064	16017	15548	T CD4 Activated Helper 1 Cycling	CASSFITDTQYF	TRBV7-2*01	TRBJ2-3*01	CVVSARSGGATNKLIF	TRAV8-2*01	TRAJ32*01
GCGAGAAAGGCAAAGA-1-gPlexK2	COMBAT	N00038	16018	15549	T CD4 Activated Helper 1 Cycling	CASFAGRDIQYF	TRBV6-1*01	TRBJ2-4*01	CAARVYGQNFVF	TRAV29/DV5*01	TRAJ26*01
GCTCTGTGTCTCTTAT-1-gPlexK2	COMBAT	S00072	16019	15550	T Reg Activated Cycling	CASSYSGPSGGDTF	TRBV12-3*01	TRBJ1-2*01	CAVTRNSGYALNF	TRAV21*01	TRAJ41*01
GCTGGGTAGCCCAGCT-1-gPlexK2	COMBAT	N00038	16020	15551	T CD4 Activated Helper 1 Cycling	CASSSSGGDEQFF	TRBV6-6*01	TRBJ2-1*01	CAATPSGSARQLTF	TRAV13-1*01	TRAJ22*01
GCTGGGTGTTCGAATC-1-gPlexK2	COMBAT	G05112	16021	15552	T CD4 Activated CTL	CASSVEGQFNSPLHF	TRBV9*01	TRBJ1-6*01	CAVAPGNQFYF	TRAV2*01	TRAJ49*01
GCTTGAAGTATCGCAT-1-gPlexK2	COMBAT	N00038	16022	15553	T Reg Activated Cycling	CASSPTGNIQYF	TRBV28*01	TRBJ2-4*01	CALRGKTSYDKVIF	TRAV16*01	TRAJ50*01
GGCAATTGTTACGGAG-1-gPlexK2	COMBAT	N00038	16023	15554	T Reg Activated Cycling	CASSPRTGTNYGYTF	TRBV12-3*01	TRBJ1-2*01	CIVRVVWTAGNKLTF	TRAV26-1*01	TRAJ17*01
GGGACCTAGATCCGAG-1-gPlexK2	COMBAT	N00038	16024	250	T CD4 Activated Helper 1 Cycling	CASSPLGSYEQYF	TRBV11-2*01	TRBJ2-7*01	CLVGPNYGGSQGNLIF	TRAV4*01	TRAJ42*01
GGGACCTGTTCGCTAA-1-gPlexK2	COMBAT	S00002	16025	15555	T CD8 Activated CTL Cycling	CASSIVDGAYGYTF	TRBV19*01	TRBJ1-2*01	CAVPRISAGGTSYGKLTF	TRAV21*01	TRAJ52*01
GGGCATCTCAGTTGAC-1-gPlexK2	COMBAT	G05112	16026	15556	T CD4 Activated Helper 1 Cycling	CASSLVLSSYNSPLHF	TRBV11-2*01	TRBJ1-6*01	CAASVFTGGSNYKLTF	TRAV29/DV5*01	TRAJ53*01
GGTATTGTCAAACGGG-1-gPlexK2	COMBAT	N00037	16027	15557	T CD4 Activated Helper 1 Cycling	CASSYTTGGRTDTEAFF	TRBV6-2*01	TRBJ1-1*01	CLVGPSNNAGNMLTF	TRAV4*01	TRAJ39*01
GTCCTCAGTTTGACAC-1-gPlexK2	COMBAT	S00048	16028	15558	T CD4 Activated Helper 1 Cycling	CASSFRTGRGLANYGYTF	TRBV5-6*01	TRBJ1-2*01	CACSNFRVGNKLVF	TRAV38-2/DV8*01	TRAJ47*01
GTCGTAACAATTGCTG-1-gPlexK2	COMBAT	S00082	16029	15559	T Reg Activated Cycling	CASKRSPWNTGELFF	TRBV19*01	TRBJ2-2*01	CAVDREETSGSRLTF	TRAV39*01	TRAJ58*01
GTGCTTCAGTCTCAAC-1-gPlexK2	COMBAT	H00064	16030	15560	T CD4 Activated Helper 1 Cycling	CASSPGQGSYEQYF	TRBV9*01	TRBJ2-7*01	CVVSDLVKAGTALIF	TRAV8-2*01	TRAJ15*01
TAAGAGAAGCGTTTAC-1-gPlexK2	COMBAT	H00064	16031	15561	T CD4 Activated Helper 1 Cycling	CASRRPGQGPLLGQYF	TRBV28*01	TRBJ2-7*01	CATDATGGGNKLTF	TRAV17*01	TRAJ10*01
TAAGCGTAGTTGTCGT-1-gPlexK2	COMBAT	S00048	16032	15562	T CD4 Activated Helper 1 Cycling	CASSLSGGSYEKLFF	TRBV11-2*01	TRBJ1-4*01	CALLTGANNLFF	TRAV9-2*01	TRAJ36*01
TACCTATAGATCACGG-1-gPlexK2	COMBAT	S00076	16033	15563	T CD8 Activated CTL Cycling	CASSELPPGVSGANVLTF	TRBV2*01	TRBJ2-6*01	CAVDHHDLYTDKLIF	TRAV36/DV7*01	TRAJ34*01
TACTCGCGTGATGTCT-1-gPlexK2	COMBAT	N00038	16034	15564	T CD4 Activated Helper 1 Cycling	CSAPDRANTGELFF	TRBV20-1*01	TRBJ2-2*01	CATGRNQAGTALIF	TRAV17*01	TRAJ15*01
TATGCCCTCCCAGGTG-1-gPlexK2	COMBAT	S00082	16035	15565	T CD4 Activated CTL	CASSLVVTGANVLTF	TRBV7-9*01	TRBJ2-6*01	CAADAGNNRKLIW	TRAV12-2*01	TRAJ38*01
TATTACCGTGATAAAC-1-gPlexK2	COMBAT	N00038	16036	15566	T Reg Activated Cycling	CASSPGETQYF	TRBV12-4*01	TRBJ2-5*01	CAAEGAGAGSYQLTF	TRAV41*01	TRAJ28*01
TCACAAGTCTGGGCCA-1-gPlexK2	COMBAT	N00038	16037	15567	T CD4 Activated CTL	CASSEAGPGLAGPREQFF	TRBV4-3*01	TRBJ2-1*01	CAVSDGPHNAGNNRKLIW	TRAV8-4*01	TRAJ38*01
TCACGAACATCGATTG-1-gPlexK2	COMBAT	N00037	16038	15568	T CD8 Activated CTL Cycling	CASSPLATGVDEQFF	TRBV7-3*01	TRBJ2-1*01	CAGQLPGNRDDKIIF	TRAV35*01	TRAJ30*01
TCCCGATAGCAATATG-1-gPlexK2	COMBAT	N00038	16039	15569	T CD4 Activated Helper 1 Cycling	CASSYGAGGQPQHF	TRBV12-4*01	TRBJ1-5*01	CAASSGSGSEKLVF	TRAV13-1*01	TRAJ57*01
TCCCGATCACACTGCG-1-gPlexK2	COMBAT	U00501	16040	15570	T CD4 Activated Helper 1 Cycling	CASSGSTGGAGQPQHF	TRBV3-1*01	TRBJ1-5*01	CAASARAGNNRKLIW	TRAV29/DV5*01	TRAJ38*01
TCGCGTTTCAATACCG-1-gPlexK2	COMBAT	S00002	16041	15571	T CD8 Activated CTL	CASSLDTSSSYEQYF	TRBV6-5*01	TRBJ2-7*01	CALSNNAGGTSYGKLTF	TRAV19*01	TRAJ52*01
TCTCTAAAGGCCATAG-1-gPlexK2	COMBAT	N00037	16042	15572	T CD4 Activated Helper 1 Cycling	CASSLALRETQYF	TRBV11-2*01	TRBJ2-5*01	CAVVTGTASKLTF	TRAV36/DV7*01	TRAJ44*01
TCTGAGATCGCCATAA-1-gPlexK2	COMBAT	S00048	16043	5	T CD4 Activated Helper 1 Cycling	CASSDRGPNNEQFF	TRBV27*01	TRBJ2-1*01	CALNTGNQFYF	TRAV9-2*01	TRAJ49*01
TCTGGAATCACCCGAG-1-gPlexK2	COMBAT	N00037	16044	15573	T CD4 Activated CTL	CASSLQGGTTGELFF	TRBV7-9*01	TRBJ2-2*01	CILRVKANTDKLIF	TRAV26-2*01	TRAJ34*01
TCTTCGGCAATGGACG-1-gPlexK2	COMBAT	N00038	16045	15574	T CD4 Activated Helper 1 Cycling	CASSQEAQPYNEQFF	TRBV3-1*01	TRBJ2-1*01	CAVSDPAAGANNLFF	TRAV8-6*01	TRAJ36*01
TGACTAGGTAGCGCAA-1-gPlexK2	COMBAT	S00002	16046	15575	T CD8 Activated CTL	CASISGAEEQFF	TRBV6-6*01	TRBJ2-1*01	CALSEWNSGYALNF	TRAV19*01	TRAJ41*01
TGAGCATTCCAGAAGG-1-gPlexK2	COMBAT	S00082	16047	15576	T CD4 Activated Helper 1 Cycling	CAVTRQGVTDTQYF	TRBV6-5*01	TRBJ2-3*01	CAMGAGNTGKLIF	TRAV12-3*01	TRAJ37*01
TGATTTCGTAAGGGCT-1-gPlexK2	COMBAT	G05112	16048	15577	T CD8 Activated CTL Cycling	CASSLSSYEQYF	TRBV5-6*01	TRBJ2-7*01	CAETTDSSYKLIF	TRAV5*01	TRAJ12*01
TGCACCTTCAGGCCCA-1-gPlexK2	COMBAT	H00064	16049	15578	T CD4 Activated Helper 1 Cycling	CASSFRPYSNQPQHF	TRBV5-6*01	TRBJ1-5*01	CAYRGGATNKLIF	TRAV38-2/DV8*01	TRAJ32*01
TGCGCAGCAAACCCAT-1-gPlexK2	COMBAT	N00037	16050	15579	T CD8 Activated CTL Cycling	CATSDLTSGNEEQFF	TRBV24-1*01	TRBJ2-1*01	CAVTDSGYALNF	TRAV12-2*01	TRAJ41*01
TGCTGCTCAGGGAGAG-1-gPlexK2	COMBAT	H00064	16051	15580	T CD4 Activated CTL	CASGRAGVNTGELFF	TRBV12-3*01	TRBJ2-2*01	CALSPAAGNKLTF	TRAV9-2*01	TRAJ17*01
TTCTCAAAGAAGAAGC-1-gPlexK2	COMBAT	N00038	16052	15581	T Reg Activated Cycling	CASKARMNTEAFF	TRBV19*01	TRBJ1-1*01	CALTPDYKLSF	TRAV9-2*01	TRAJ20*01
TTCTCCTAGAGCCTAG-1-gPlexK2	COMBAT	N00038	16053	15582	T CD4 Activated Helper 1 Cycling	CASSRPPGQFF	TRBV6-5*01	TRBJ2-1*01	CALSGFGNEKLTF	TRAV9-2*01	TRAJ48*01
TTCTCCTGTGGTACAG-1-gPlexK2	COMBAT	U00501	16054	15583	T Reg Activated Cycling	CATRDRGRGETQYF	TRBV19*01	TRBJ2-5*01	CAAYNAGGTSYGKLTF	TRAV13-1*01	TRAJ52*01
TTTATGCAGGGCTTCC-1-gPlexK2	COMBAT	S00076	16055	15584	T CD8 Activated CTL Cycling	CASQAGGNTEAFF	TRBV10-1*01	TRBJ1-1*01	CAENDYKLSF	TRAV13-2*01	TRAJ20*01
TTTGGTTGTAGCCTAT-1-gPlexK2	COMBAT	N00038	16056	15585	T Reg Activated Cycling	CASSELGGAGDTQYF	TRBV25-1*01	TRBJ2-3*01	CAGPYNTDKLIF	TRAV25*01	TRAJ34*01
AAACGGGCAAACAACA-1-gPlexK3	COMBAT	S00082	16057	15586	T CD4 Activated Helper 1 Cycling	CASSYSLADNEQFF	TRBV6-6*01	TRBJ2-1*01	CAVIYINYGQNFVF	TRAV36/DV7*01	TRAJ26*01
AAAGCAACATGGAATA-1-gPlexK3	COMBAT	S00076	16058	15587	T CD4 Activated Helper 1 Cycling	CASSLYGEETQYF	TRBV5-5*01	TRBJ2-5*01	CAVSSVTGNQFYF	TRAV41*01	TRAJ49*01
AAATGCCCAGCATACT-1-gPlexK3	COMBAT	U00501	16059	15588	T CD4 Activated Helper 1 Cycling	CASSRRTGAYNTDTQYF	TRBV5-1*01	TRBJ2-3*01	CILSGAISNFGNEKLTF	TRAV26-2*01	TRAJ48*01
AACTCCCGTTGTGGAG-1-gPlexK3	COMBAT	S00057	16060	15589	T CD4 Activated CTL	CASSERRAGPDTQYF	TRBV10-1*01	TRBJ2-3*01	CLVGDRGGMNYGGSQGNLIF	TRAV4*01	TRAJ42*01
AAGGTTCAGGAGCGAG-1-gPlexK3	COMBAT	N00038	16061	15590	T CD8 Activated CTL Cycling	CASSFGTSGWGAETQYF	TRBV28*01	TRBJ2-5*01	CAEPTGANNLFF	TRAV13-2*01	TRAJ36*01
AAGGTTCCAACGCACC-1-gPlexK3	COMBAT	U00501	16062	15591	T Reg Activated Cycling	CASTGGGTGVNQPQHF	TRBV6-6*01	TRBJ1-5*01	CAMREWYNARLMF	TRAV14/DV4*01	TRAJ31*01
ACATACGAGGCTATCT-1-gPlexK3	COMBAT	S00076	16063	15592	T CD8 Activated CTL	CASSRGGGEQPQHF	TRBV4-1*01	TRBJ1-5*01	CAPPLSGTYKYIF	TRAV8-4*01	TRAJ40*01
ACATACGCAGCCACCA-1-gPlexK3	COMBAT	S00045	16064	15593	T CD4 Activated Helper 1 Cycling	CASSLADYGYTF	TRBV5-1*01	TRBJ1-2*01	CAGTFGDQGGKLIF	TRAV8-3*01	TRAJ23*01
ACATGGTGTTCCAACA-1-gPlexK3	COMBAT	N00038	16065	15594	T Reg Activated Cycling	CSARNNIGTDTQYF	TRBV20-1*01	TRBJ2-3*01	CARGGNARLMF	TRAV13-1*01	TRAJ31*01
ACCAGTACATAGGATA-1-gPlexK3	COMBAT	N00038	16066	15595	T CD4 Activated CTL	CASSLSVAEGGETQYF	TRBV27*01	TRBJ2-5*01	CAFIPYNNNDMRF	TRAV38-1*01	TRAJ43*01
ACGAGGACATGTTCCC-1-gPlexK3	COMBAT	S00082	16067	15596	T CD8 Activated CTL	CASSAVSYSYEQYF	TRBV14*01	TRBJ2-7*01	CAIYNYGQNFVF	TRAV14/DV4*01	TRAJ26*01
ACGATACTCGGCCGAT-1-gPlexK3	COMBAT	S00065	16068	15597	T CD4 Activated Helper 1 Cycling	CASSPGTTNANTGELFF	TRBV7-8*01	TRBJ2-2*01	CAVSPRGYNKLIF	TRAV8-3*01	TRAJ4*01
ACGATGTTCTCACATT-1-gPlexK3	COMBAT	S00065	16069	15598	T CD4 Activated Helper 1 Cycling	CSAQTGTYYGYTF	TRBV20-1*01	TRBJ1-2*01	CASNTGTASKLTF	TRAV39*01	TRAJ44*01
ACGCCAGGTTGCGTTA-1-gPlexK3	COMBAT	N00038	16070	15599	T CD4 Activated Helper 1 Cycling	CASSATVDTGELFF	TRBV7-9*01	TRBJ2-2*01	CAVTSGSGYALNF	TRAV20*01	TRAJ41*01
ACGGCCACATGCATGT-1-gPlexK3	COMBAT	N00038	16071	15600	T CD4 Activated Helper 1 Cycling	CSARGAGATNEKLFF	TRBV20-1*01	TRBJ1-4*01	CAENGSGSGGYNKLIF	TRAV13-2*01	TRAJ4*01
ACGGGTCCAGACAAGC-1-gPlexK3	COMBAT	S00076	16072	15601	T CD8 Activated CTL Cycling	CASSPRVGNEKLFF	TRBV7-2*01	TRBJ1-4*01	CAVMEDGQKLLF	TRAV1-1*01	TRAJ16*01
ACGGGTCGTATTAGCC-1-gPlexK3	COMBAT	N00038	16073	15602	T CD8 Activated CTL Cycling	CSANLAAYNEQFF	TRBV20-1*01	TRBJ2-1*01	CAPGGRALTF	TRAV5*01	TRAJ5*01
ACTGAACAGCTCCCAG-1-gPlexK3	COMBAT	N00038	16074	15603	T CD8 Activated CTL Cycling	CASSRGNYNEQFF	TRBV6-2*01	TRBJ2-1*01	CAKKDHSGYSTLTF	TRAV14/DV4*01	TRAJ11*01
AGACGTTGTAAAGTCA-1-gPlexK3	COMBAT	S00057	16075	15604	T Reg Activated Cycling	CASRSLGTGELFF	TRBV3-1*01	TRBJ2-2*01	CAGQTSVGQGAQKLVF	TRAV25*01	TRAJ54*01
AGCAGCCGTTAAGACA-1-gPlexK3	COMBAT	N00038	16076	15605	T CD4 Activated Helper 1 Cycling	CASSLAGTQNTEAFF	TRBV5-8*01	TRBJ1-1*01	CAGPLGGQNFVF	TRAV22*01	TRAJ26*01
AGCGTATGTTCCGTCT-1-gPlexK3	COMBAT	S00045	16077	15606	T Reg Activated Cycling	CASSLRRYKANNEQFF	TRBV27*01	TRBJ2-1*01	CAVIAGNTPLVF	TRAV12-2*01	TRAJ29*01
AGGGATGTCCAGGGCT-1-gPlexK3	COMBAT	S00045	16078	15607	T CD4 Activated Helper 1 Cycling	CASSVVGVSYNEQFF	TRBV9*01	TRBJ2-1*01	CALSPVSGGYNKLIF	TRAV9-2*01	TRAJ4*01
AGTCTTTGTTGATTCG-1-gPlexK3	COMBAT	G05112	16079	15608	T CD8 Activated CTL	CASNPVKSGSGDEQFF	TRBV7-9*01	TRBJ2-1*01	CAVSDWGKIIF	TRAV8-6*01	TRAJ30*01
ATAAGAGAGTGTCTCA-1-gPlexK3	COMBAT	N00038	16080	15609	T CD4 Activated Helper 1 Cycling	CATTGTGASGYGYTF	TRBV19*01	TRBJ1-2*01	CATARGDYKLSF	TRAV17*01	TRAJ20*01
ATCCACCAGAAACGCC-1-gPlexK3	COMBAT	S00002	16081	15610	T CD8 Activated CTL Cycling	CSVQGVGYEQYF	TRBV29-1*01	TRBJ2-7*01	CAVQAKHWSGGGADGLTF	TRAV20*01	TRAJ45*01
ATCCACCGTTTACTCT-1-gPlexK3	COMBAT	S00082	16082	15611	T CD8 Activated CTL	CASSGTSLPPEAFF	TRBV2*01	TRBJ1-1*01	CAVFQTGANNLFF	TRAV21*01	TRAJ36*01
ATCTGCCGTCGTGGCT-1-gPlexK3	COMBAT	S00002	16083	15612	T CD8 Activated CTL	CASSPTGSTNEKLFF	TRBV5-6*01	TRBJ1-4*01	CALSGEYGNKLVF	TRAV19*01	TRAJ47*01
ATGAGGGTCATCTGCC-1-gPlexK3	COMBAT	S00076	16084	15613	T CD8 Activated CTL Cycling	CASATGTGIYEQYF	TRBV2*01	TRBJ2-7*01	CAVNFSGGGADGLTF	TRAV12-2*01	TRAJ45*01
ATGCGATCAAATACAG-1-gPlexK3	COMBAT	S00076	16085	15614	T CD8 Activated CTL Cycling	CASSFSTDTQYF	TRBV7-9*01	TRBJ2-3*01	CVVNSNSGYALNF	TRAV12-1*01	TRAJ41*01
ATTACTCGTACCTACA-1-gPlexK3	COMBAT	N00038	16086	15615	T Reg Activated Cycling	CSAQRQAGTEAFF	TRBV20-1*01	TRBJ1-1*01	CAMRGSGGSYIPTF	TRAV14/DV4*01	TRAJ6*01
ATTCTACGTACATCCA-1-gPlexK3	COMBAT	N00038	16087	15616	T Reg Activated Cycling	CASSTLVGANAGYTF	TRBV7-9*01	TRBJ1-2*01	CVVTSGYGQNFVF	TRAV12-1*01	TRAJ26*01
CAACCAAAGGCCGAAT-1-gPlexK3	COMBAT	S00045	16088	15617	T CD8 Activated CTL Cycling	CASSHSWDSSIYEQYF	TRBV5-6*01	TRBJ2-7*01	CAVRTSGSRLTF	TRAV21*01	TRAJ58*01
CAAGAAAAGTGTACCT-1-gPlexK3	COMBAT	S00045	16089	15618	T CD8 Activated CTL Cycling	CATTLRGSTGDEQYF	TRBV2*01	TRBJ2-7*01	CAVPISGGYNKLIF	TRAV5*01	TRAJ4*01
CACACAAAGAGGGCTT-1-gPlexK3	COMBAT	N00038	16090	15619	T CD4 Activated Helper 1 Cycling	CASSSSGYTF	TRBV28*01	TRBJ1-2*01	CAVNWGNNDMRF	TRAV12-2*01	TRAJ43*01
CACACCTGTGCGCTTG-1-gPlexK3	COMBAT	S00048	16091	15620	T CD4 Activated CTL	CAISAGVAEAFF	TRBV10-3*01	TRBJ1-1*01	CALQGDYKLSF	TRAV17*01	TRAJ20*01
CACCACTTCATTATCC-1-gPlexK3	COMBAT	N00038	16092	15621	T CD4 Activated Helper 1 Cycling	CAISDPDRGGTEAFF	TRBV10-3*01	TRBJ1-1*01	CALSVSGYQKVTF	TRAV9-2*01	TRAJ13*01
CAGCTAAAGAAAGTGG-1-gPlexK3	COMBAT	S00057	16093	15622	T CD8 Activated CTL	CASSEELAGVDTGELFF	TRBV10-2*01	TRBJ2-2*01	CALTGANNLFF	TRAV8-3*01	TRAJ36*01
CATCGAAGTCCAGTAT-1-gPlexK3	COMBAT	S00057	16094	15623	T CD8 Activated CTL Cycling	CASSPGLAGAYEQYF	TRBV3-1*01	TRBJ2-7*01	CAVRDIGGFGNVLHC	TRAV3*01	TRAJ35*01
CATTCGCTCAGTTAGC-1-gPlexK3	COMBAT	N00038	16095	15624	T CD4 Activated Helper 1 Cycling	CASTQTGGGDEQYF	TRBV6-5*01	TRBJ2-7*01	CAASTSGSARQLTF	TRAV13-1*01	TRAJ22*01
CCACGGACAAGCGATG-1-gPlexK3	COMBAT	N00038	16096	15625	T Reg Activated Cycling	CASSFITPGRPRAFF	TRBV11-1*01	TRBJ1-1*01	CAGPRLSSNYQLIW	TRAV27*01	TRAJ33*01
CCATTCGAGTGGGTTG-1-gPlexK3	COMBAT	S00048	16097	15626	T Reg Activated Cycling	CSAPGGGRRARGEQYF	TRBV20-1*01	TRBJ2-7*01	CAENIYGNKLVF	TRAV13-2*01	TRAJ47*01
CCGTACTTCCAAACAC-1-gPlexK3	COMBAT	N00038	16098	15627	T CD4 Activated Helper 1 Cycling	CASIRPQARGNQPQHF	TRBV28*01	TRBJ1-5*01	CATGSGGGADGLTF	TRAV17*01	TRAJ45*01
CCTTTCTGTAGCTTGT-1-gPlexK3	COMBAT	S00002	16099	15628	T CD8 Activated CTL	CASSLAQGVAKNIQYF	TRBV7-9*01	TRBJ2-4*01	CAMREGKDSSYKLIF	TRAV14/DV4*01	TRAJ12*01
CGACTTCCAAGCTGAG-1-gPlexK3	COMBAT	N00038	16100	15629	T Reg Activated Cycling	CASTRGTGAGTGELFF	TRBV7-9*01	TRBJ2-2*01	CALSVDSNYQLIW	TRAV9-2*01	TRAJ33*01
CGCTTCAAGAATTCCC-1-gPlexK3	COMBAT	S00057	16101	15630	T Reg Activated Cycling	CASSFSRSETQYF	TRBV7-3*01	TRBJ2-5*01	CAESGAGGSYIPTF	TRAV5*01	TRAJ6*01
CGGACGTGTCACACGC-1-gPlexK3	COMBAT	U00502	16102	15631	T CD8 Activated CTL Cycling	CASRGGQGRSGANVLTF	TRBV11-2*01	TRBJ2-6*01	CAVRDGFKTIF	TRAV1-1*01	TRAJ9*01
CGGAGCTGTACCATCA-1-gPlexK3	COMBAT	U00501	16103	15632	T CD8 Activated CTL Cycling	CASRKRGGEDTQYF	TRBV19*01	TRBJ2-3*01	CAVSTSGTYKYIF	TRAV8-1*01	TRAJ40*01
CGTCCATCAATACGCT-1-gPlexK3	COMBAT	N00038	16104	15633	T CD4 Activated Helper 1 Cycling	CASSPRTGGGEQYF	TRBV11-3*01	TRBJ2-7*01	CAAENDYKLSF	TRAV23/DV6*01	TRAJ20*01
CGTGTCTCACTTAAGC-1-gPlexK3	COMBAT	N00038	16105	15634	T CD4 Activated CTL	CASSLEVAGSGYTF	TRBV5-5*01	TRBJ1-2*01	CAGRTGRRALTF	TRAV25*01	TRAJ5*01
CTACCCACAGCTTCGG-1-gPlexK3	COMBAT	S00045	16106	15635	T Reg Activated Cycling	CASSRGEGAGYGYTF	TRBV14*01	TRBJ1-2*01	CAGQLYKAAGNKLTF	TRAV35*01	TRAJ17*01
CTAGAGTAGCTCTCGG-1-gPlexK3	COMBAT	N00037	16107	15636	T Reg Activated Cycling	CASSALAGGGEAFF	TRBV7-9*01	TRBJ1-1*01	CALSGRGALGSARQLTF	TRAV16*01	TRAJ22*01
CTAGTGACAAGCGTAG-1-gPlexK3	COMBAT	N00038	16108	15637	T CD4 Activated Helper 1 Cycling	CASSYGDPRTNEKLFF	TRBV6-2*01	TRBJ1-4*01	CAGPKAAGNKLTF	TRAV27*01	TRAJ17*01
CTCAGAAAGGACAGAA-1-gPlexK3	COMBAT	N00037	16109	15638	T CD4 Activated Helper 1 Cycling	CASTYPGLAGGPGSYEQYF	TRBV6-2*01	TRBJ2-7*01	CAVRRAGTGGFKTIF	TRAV3*01	TRAJ9*01
CTCGGAGCAGACGCTC-1-gPlexK3	COMBAT	S00057	16110	15639	T Reg Activated Cycling	CSALTGTGHEQYF	TRBV29-1*01	TRBJ2-7*01	CIVRVADNNNDMRF	TRAV26-1*01	TRAJ43*01
CTCGTCAAGCCCTAAT-1-gPlexK3	COMBAT	N00038	16111	15640	T Reg Activated Cycling	CASTLAGGGRGEQYF	TRBV12-3*01	TRBJ2-7*01	CAMRRVNFGNEKLTF	TRAV14/DV4*01	TRAJ48*01
CTGAAGTAGGCTACGA-1-gPlexK3	COMBAT	N00038	16112	15641	T CD4 Activated Helper 1 Cycling	CASSNGADYGYTF	TRBV10-1*01	TRBJ1-2*01	CAMKANSGGYQKVTF	TRAV12-3*01	TRAJ13*01
CTTCTCTAGGTCATCT-1-gPlexK3	COMBAT	S00048	16113	15642	T Reg Activated Cycling	CASSDLWGGNTGELFF	TRBV6-1*01	TRBJ2-2*01	CAVGGGANNLFF	TRAV2*01	TRAJ36*01
CTTTGCGGTACGCTGC-1-gPlexK3	COMBAT	S00076	16114	15643	T CD4 Activated Helper 1 Cycling	CATSDFGTGTDTQYF	TRBV24-1*01	TRBJ2-3*01	CALYPYNQGGKLIF	TRAV19*01	TRAJ23*01
GAAATGAAGTGATCGG-1-gPlexK3	COMBAT	S00082	16115	15644	T CD8 Activated CTL Cycling	CASSLHWTGQEEQYF	TRBV5-8*01	TRBJ2-7*01	CAASGFYGGSQGNLIF	TRAV29/DV5*01	TRAJ42*01
GAACATCCAGCGATCC-1-gPlexK3	COMBAT	N00038	16116	15645	T Reg Activated Cycling	CASSRDRTNYGYTF	TRBV14*01	TRBJ1-2*01	CAVEVNTDKLIF	TRAV2*01	TRAJ34*01
GAACCTAAGATCCGAG-1-gPlexK3	COMBAT	N00038	16117	247	T Reg Activated Cycling	CASSLTGTVNTEAFF	TRBV5-1*01	TRBJ1-1*01	CAARRNTGNQFYF	TRAV29/DV5*01	TRAJ49*01
GACGCGTGTCATTAGC-1-gPlexK3	COMBAT	N00038	16118	15646	T CD8 Activated CTL Cycling	CASSPLAGGATDTQYF	TRBV5-4*01	TRBJ2-3*01	CATDSNYQLIW	TRAV17*01	TRAJ33*01
GACGGCTAGCTAGTTC-1-gPlexK3	COMBAT	S00057	16119	15647	T Reg Activated Cycling	CASSRQLGTYEQYF	TRBV28*01	TRBJ2-7*01	CALFSSNTGKLIF	TRAV6*01	TRAJ37*01
GAGGTGATCTAACTTC-1-gPlexK3	COMBAT	N00038	16120	15648	T Reg Activated Cycling	CASSGPTGQLNIQYF	TRBV7-2*01	TRBJ2-4*01	CAVDSNTDKLIF	TRAV2*01	TRAJ34*01
GATCGCGGTTACGGAG-1-gPlexK3	COMBAT	N00038	16121	15649	T CD4 Activated Helper 1 Cycling	CASWTATSYNEQFF	TRBV6-6*01	TRBJ2-1*01	CIVRVQGSDGQKLLF	TRAV26-1*01	TRAJ16*01
GATCGTAAGGGATGGG-1-gPlexK3	COMBAT	S00057	16122	15650	T Reg Activated Cycling	CASSKPQETQYF	TRBV6-1*01	TRBJ2-5*01	CAVRGVSNYQLIW	TRAV12-2*01	TRAJ33*01
GATGAAACAGCTCGCA-1-gPlexK3	COMBAT	S00065	16123	15651	T CD4 Activated Helper 1 Cycling	CSAPTGGGALSYNEQFF	TRBV20-1*01	TRBJ2-1*01	CALSDPPGGYQKVTF	TRAV9-2*01	TRAJ13*01
GATGAGGCAACGATGG-1-gPlexK3	COMBAT	S00002	16124	15652	T CD8 Activated CTL Cycling	CASSPGTGARYGYTF	TRBV6-6*01	TRBJ1-2*01	CAGGGSQGNLIF	TRAV27*01	TRAJ42*01
GATGAGGTCGAATGCT-1-gPlexK3	COMBAT	N00038	16125	15653	T CD4 Activated Helper 1 Cycling	CASRKTGNYGYTF	TRBV6-1*01	TRBJ1-2*01	CAPETDSWGKFQF	TRAV24*01	TRAJ24*01
GCAATCACAGATCTGT-1-gPlexK3	COMBAT	S00082	16126	15654	T CD8 Activated CTL Cycling	CASTKAGLDDTGELFF	TRBV12-4*01	TRBJ2-2*01	CAVNKDDYKLSF	TRAV12-1*01	TRAJ20*01
GCATACAGTAGAAAGG-1-gPlexK3	COMBAT	N00038	16127	15655	T CD8 Activated CTL Cycling	CASSPESGVYEQYF	TRBV12-3*01	TRBJ2-7*01	CATPVGGSARQLTF	TRAV17*01	TRAJ22*01
GCATGATTCACCATAG-1-gPlexK3	COMBAT	S00002	16128	15656	T CD8 Activated CTL Cycling	CASSPGPGQVAFF	TRBV6-6*01	TRBJ1-1*01	CAVRDFMDSNYQLIW	TRAV3*01	TRAJ33*01
GCTCTGTCATCGGTTA-1-gPlexK3	COMBAT	S00076	16129	15657	T CD8 Activated CTL	CASSGTSGQETQYF	TRBV2*01	TRBJ2-5*01	CAVATDSWGKLQF	TRAV12-2*01	TRAJ24*01
GCTTCCAGTGATGTGG-1-gPlexK3	COMBAT	N00038	16130	15658	T CD4 Activated CTL	CASTPAWPGRDEQYF	TRBV27*01	TRBJ2-7*01	CALSEADGQKLLF	TRAV9-2*01	TRAJ16*01
GGCCGATCAGGGTTAG-1-gPlexK3	COMBAT	N00037	16131	15659	T Reg Activated Cycling	CASSLVRGLNTEAFF	TRBV5-5*01	TRBJ1-1*01	CATGRGGSYIPTF	TRAV13-2*01	TRAJ6*01
GGCGTGTTCTCCGGTT-1-gPlexK3	COMBAT	H00064	16132	15660	T CD4 Activated Helper 1 Cycling	CASSFQGGTEAFF	TRBV11-2*01	TRBJ1-1*01	CAVKSGSNYQLIW	TRAV21*01	TRAJ33*01
GGGAATGAGCTTCGCG-1-gPlexK3	COMBAT	N00038	16133	15661	T CD4 Activated Helper 1 Cycling	CASSLESWGSRGYTF	TRBV7-9*01	TRBJ1-2*01	CAGARPGGSEKLVF	TRAV27*01	TRAJ57*01
GGGCACTTCTAGCACA-1-gPlexK3	COMBAT	N00038	16134	15662	T CD4 Activated CTL	CASSRASGRASTDTQYF	TRBV27*01	TRBJ2-3*01	CAVRGTGGFKTIF	TRAV8-4*01	TRAJ9*01
GGTGCGTCACTTAACG-1-gPlexK3	COMBAT	N00038	16135	15663	T CD8 Activated CTL Cycling	CAWRGGGETQYF	TRBV30*01	TRBJ2-5*01	CAVGGNARLMF	TRAV8-3*01	TRAJ31*01
GTAACGTTCTTGAGAC-1-gPlexK3	COMBAT	N00038	16136	15664	T Reg Activated Cycling	CSARPGPDNEQFF	TRBV20-1*01	TRBJ2-1*01	CAGFGYSGAGSYQLTF	TRAV25*01	TRAJ28*01
GTAACTGGTACGCACC-1-gPlexK3	COMBAT	S00057	16137	15665	T CD4 Activated Helper 1 Cycling	CASSLEWLASENEQFF	TRBV7-2*01	TRBJ2-1*01	CAVSISGGYNKLIF	TRAV8-6*01	TRAJ4*01
GTACGTAAGACCTAGG-1-gPlexK3	COMBAT	S00057	16138	15666	T Reg Activated Cycling	CASSPTGRSDEQYF	TRBV28*01	TRBJ2-7*01	CAVGVIGFGNVLHC	TRAV12-2*01	TRAJ35*01
GTAGGCCTCCGAAGAG-1-gPlexK3	COMBAT	H00064	16139	15667	T CD4 Activated Helper 1 Cycling	CSARSGTLNTEAFF	TRBV20-1*01	TRBJ1-1*01	CAMREGLGSYIPTF	TRAV14/DV4*01	TRAJ6*01
GTAGTCAGTGACTACT-1-gPlexK3	COMBAT	S00076	16140	15668	T Reg Activated Cycling	CASSETGTGDEKLFF	TRBV10-1*01	TRBJ1-4*01	CAASARFSDGQKLLF	TRAV29/DV5*01	TRAJ16*01
GTCACAAAGAATTCCC-1-gPlexK3	COMBAT	N00037	16141	15669	T Reg Activated Cycling	CASSTGFSPLHF	TRBV6-5*01	TRBJ1-6*01	CALSEYGNKLVF	TRAV19*01	TRAJ47*01
GTCACAATCCAGAGGA-1-gPlexK3	COMBAT	S00057	16142	15670	T CD4 Activated Helper 1 Cycling	CASCREPSYNEQFF	TRBV19*01	TRBJ2-1*01	CAPWGGNKLVF	TRAV25*01	TRAJ47*01
GTCATTTTCTACTATC-1-gPlexK3	COMBAT	N00038	16143	15671	T Reg Activated Cycling	CAWSYGRTFRMNTEAFF	TRBV30*01	TRBJ1-1*01	CAVNAGGTSYGKLTF	TRAV21*01	TRAJ52*01
GTCGTAATCTGTGCAA-1-gPlexK3	COMBAT	N00038	16144	15672	T Reg Activated Cycling	CASSLWGQGREQFF	TRBV7-9*01	TRBJ2-1*01	CAATQGGSEKLVF	TRAV36/DV7*01	TRAJ57*01
GTCTTCGTCCTAGTGA-1-gPlexK3	COMBAT	N00038	16145	15673	T Reg Activated Cycling	CASSLTGSDTQYF	TRBV7-2*01	TRBJ2-3*01	CAESILGSARQLTF	TRAV5*01	TRAJ22*01
GTGCATAAGACCACGA-1-gPlexK3	COMBAT	N00038	16146	15674	T Reg Activated Cycling	CASSLGGGRGQPQHF	TRBV12-4*01	TRBJ1-5*01	CAFMKARGAGSYQLTF	TRAV38-1*01	TRAJ28*01
GTGCATAGTCTGCAAT-1-gPlexK3	COMBAT	S00057	16147	15675	T CD4 Activated Helper 1 Cycling	CASSVWTGANTGELFF	TRBV25-1*01	TRBJ2-2*01	CAASPISSGSARQLTF	TRAV29/DV5*01	TRAJ22*01
TACACGAAGGGTATCG-1-gPlexK3	COMBAT	N00037	16148	15676	T CD4 Activated Helper 1 Cycling	CASSASSGRYEQYF	TRBV9*01	TRBJ2-7*01	CAVAGSGGSYIPTF	TRAV2*01	TRAJ6*01
TATGCCCCACCATCCT-1-gPlexK3	COMBAT	N00037	16149	15677	T Reg Activated Cycling	CASSLGVTGGNTIYF	TRBV28*01	TRBJ1-3*01	CAVYNFNKFYF	TRAV22*01	TRAJ21*01
TATGCCCTCGTATCAG-1-gPlexK3	COMBAT	S00065	16150	15678	T CD4 Activated Helper 1 Cycling	CASNPTGGAPGSYNEQFF	TRBV5-4*01	TRBJ2-1*01	CALRGTSGNTPLVF	TRAV19*01	TRAJ29*01
TATTACCTCAAGCCTA-1-gPlexK3	COMBAT	N00038	16151	15679	T CD8 Activated CTL Cycling	CSARGGEDYEQYF	TRBV20-1*01	TRBJ2-7*01	CAVPDSNYQLIW	TRAV1-2*01	TRAJ33*01
TCAACGAGTCACTTCC-1-gPlexK3	COMBAT	N00038	16152	15680	T CD4 Activated Helper 1 Cycling	CASSLTGGGGGSNTEAFF	TRBV7-3*01	TRBJ1-1*01	CAVSPGGYQKVTF	TRAV8-6*01	TRAJ13*01
TCGGGACCACGGTGTC-1-gPlexK3	COMBAT	N00038	16153	15681	T CD4 Activated Helper 1 Cycling	CASSDGGGSTGELFF	TRBV5-1*01	TRBJ2-2*01	CAPRGDSGNTPLVF	TRAV27*01	TRAJ29*01
TGACGGCAGGGATCTG-1-gPlexK3	COMBAT	N00037	16154	15682	T Reg Activated Cycling	CASSQVTGVQYF	TRBV3-1*01	TRBJ2-4*01	CAESIGGGADGLTF	TRAV5*01	TRAJ45*01
TGCCCATCACCATGTA-1-gPlexK3	COMBAT	S00065	16155	15683	T CD8 Activated CTL Cycling	CASSLNSNQPQHF	TRBV11-2*01	TRBJ1-5*01	CAVQAGSSASKIIF	TRAV20*01	TRAJ3*01
TGCGCAGGTTCCCGAG-1-gPlexK3	COMBAT	S00045	16156	15684	T Reg Activated Cycling	CASSQGAERSPLHF	TRBV3-1*01	TRBJ1-6*01	CAENTGGFKTIF	TRAV13-2*01	TRAJ9*01
TGTTCCGAGCGATTCT-1-gPlexK3	COMBAT	H00064	16157	15685	T CD4 Activated Helper 1 Cycling	CASSLVPGNNSPLHF	TRBV7-2*01	TRBJ1-6*01	CAVGARRGGADGLTF	TRAV8-3*01	TRAJ45*01
TTCTTAGAGCTGCAAG-1-gPlexK3	COMBAT	N00038	16158	15686	T Reg Activated Cycling	CASSLYRNTGELFF	TRBV7-8*01	TRBJ2-2*01	CALRAGSYQLTF	TRAV19*01	TRAJ28*01
TTGGCAACATTTGCTT-1-gPlexK3	COMBAT	N00038	16159	15687	T CD8 Activated CTL Cycling	CASSPRELREQYF	TRBV6-2*01	TRBJ2-7*01	CAPSDSNYQLIW	TRAV1-2*01	TRAJ33*01
TTTACTGGTTCAGACT-1-gPlexK3	COMBAT	U00501	16160	15688	T CD4 Activated Helper 1 Cycling	CASSADARDTDTQYF	TRBV7-2*01	TRBJ2-3*01	CAVSGQGAQKLVF	TRAV8-4*01	TRAJ54*01
TTTACTGTCGAATGGG-1-gPlexK3	COMBAT	H00064	16161	15689	T CD4 Activated CTL	CASSPPVGFQETQYF	TRBV11-3*01	TRBJ2-5*01	CAALIQGAQKLVF	TRAV21*01	TRAJ54*01
TTTCCTCAGAAGGTGA-1-gPlexK3	COMBAT	N00037	16162	15690	T CD4 Activated Helper 1 Cycling	CASSNFARGRHGYTF	TRBV12-3*01	TRBJ1-2*01	CVVNGKSNFGNEKLTF	TRAV12-1*01	TRAJ48*01
TTTGTCACAGACAAGC-1-gPlexK3	COMBAT	N00038	16163	15691	T CD4 Activated Helper 1 Cycling	CASSWGQRETQYF	TRBV12-3*01	TRBJ2-5*01	CAFMKHGSGAGSYQLTF	TRAV38-1*01	TRAJ28*01
AAATGCCGTCAAAGCG-1-gPlexK4	COMBAT	N00038	16164	15692	T Reg Activated Cycling	CASSTQTSGTAGGELFF	TRBV5-4*01	TRBJ2-2*01	CAESGAGGSYIPTF	TRAV5*01	TRAJ6*01
AACACGTGTGCATCTA-1-gPlexK4	COMBAT	S00002	16165	15693	T CD8 Activated CTL Cycling	CASSYSRFLPYEQYF	TRBV6-5*01	TRBJ2-7*01	CAVDKDDKIIF	TRAV39*01	TRAJ30*01
AACCGCGGTTTGGGCC-1-gPlexK4	COMBAT	N00038	16166	15694	T Reg Activated Cycling	CSATGTSDNEQFF	TRBV20-1*01	TRBJ2-1*01	CAVGGNDYKLSF	TRAV2*01	TRAJ20*01
AACGTTGGTATGCTTG-1-gPlexK4	COMBAT	N00038	16167	15695	T CD4 Activated Helper 1 Cycling	CRGGGHTEAFF	TRBV20-1*01	TRBJ1-1*01	CALDRGGGGATNKLIF	TRAV6*01	TRAJ32*01
AAGCCGCGTCTTGCGG-1-gPlexK4	COMBAT	N00038	16168	15696	T Reg Activated Cycling	CAISETGTVESNGYTF	TRBV10-3*01	TRBJ1-2*01	CAGPYGNKLVF	TRAV25*01	TRAJ47*01
AAGGAGCCATCACGAT-1-gPlexK4	COMBAT	S00065	16169	15697	T Reg Activated Cycling	CASSFREQETQYF	TRBV27*01	TRBJ2-5*01	CAVGGNDARLMF	TRAV8-3*01	TRAJ31*01
AAGGAGCTCCTGTAGA-1-gPlexK4	COMBAT	N00038	16170	15698	T CD4 Activated Helper 1 Cycling	CAWSVSGVETQYF	TRBV30*01	TRBJ2-5*01	CALGLAGAGSYQLTF	TRAV19*01	TRAJ28*01
AATCCAGAGACTAGAT-1-gPlexK4	COMBAT	S00002	16171	15699	T CD8 Activated CTL Cycling	CASSQDLEAKNIQYF	TRBV3-1*01	TRBJ2-4*01	CALSDPSGNTPLVF	TRAV19*01	TRAJ29*01
AATCCAGTCCGTCATC-1-gPlexK4	COMBAT	N00038	16172	15700	T Reg Activated Cycling	CASSFGGRYEQYF	TRBV28*01	TRBJ2-7*01	CAASYTGTASKLTF	TRAV29/DV5*01	TRAJ44*01
AATCGGTGTTATGCGT-1-gPlexK4	COMBAT	U00501	16173	15701	T Reg Activated Cycling	CSANQRGASTDTQYF	TRBV20-1*01	TRBJ2-3*01	CAASSGWKAAGNKLTF	TRAV13-1*01	TRAJ17*01
ACGGCCAGTACGACCC-1-gPlexK4	COMBAT	S00065	16174	15702	T CD4 Activated Helper 1 Cycling	CASSYLSRGGSNTQYF	TRBV6-5*01	TRBJ2-3*01	CAASESSGTYKYIF	TRAV29/DV5*01	TRAJ40*01
ACGTCAATCCGATATG-1-gPlexK4	COMBAT	H00064	16175	15703	T CD4 Activated Helper 1 Cycling	CASSDWGGSYNEQFF	TRBV6-1*01	TRBJ2-1*01	CAADNTDKLIF	TRAV12-3*01	TRAJ34*01
ACTGTCCAGGCTCTTA-1-gPlexK4	COMBAT	N00038	16176	15704	T Reg Activated Cycling	CASSTTGLGYTF	TRBV28*01	TRBJ1-2*01	CAASARPGNTGKLIF	TRAV29/DV5*01	TRAJ37*01
ACTTGTTCATTCTTAC-1-gPlexK4	COMBAT	N00038	16177	15705	T CD4 Activated Helper 1 Cycling	CASSQDGGANQPQHF	TRBV3-1*01	TRBJ1-5*01	CAFMGAGAGSYQLTF	TRAV38-1*01	TRAJ28*01
AGAGCGAGTCAAACTC-1-gPlexK4	COMBAT	N00037	16178	15706	T Reg Activated Cycling	CASSLEQGPNQPQHF	TRBV6-1*01	TRBJ1-5*01	CALLQIYNQGGKLIF	TRAV6*01	TRAJ23*01
AGATCTGCACTCTGTC-1-gPlexK4	COMBAT	N00038	16179	15707	T CD8 Activated CTL Cycling	CATSPRGGAGELFF	TRBV24-1*01	TRBJ2-2*01	CAVKSSSNTGKLIF	TRAV21*01	TRAJ37*01
AGATTGCAGGTGCTTT-1-gPlexK4	COMBAT	S00057	16180	15708	T Reg Activated Cycling	CASSSGQGAKEQYF	TRBV6-6*01	TRBJ2-7*01	CAYVRTGTASKLTF	TRAV38-2/DV8*01	TRAJ44*01
AGGCCGTAGAGAGCTC-1-gPlexK4	COMBAT	N00038	16181	15709	T Reg Activated Cycling	CASSSRARQETQYF	TRBV7-6*01	TRBJ2-5*01	CASPVGGADGLTF	TRAV13-1*01	TRAJ45*01
AGTAGTCAGATGTCGG-1-gPlexK4	COMBAT	S00065	16182	15710	T CD4 Activated Helper 1 Cycling	CASSLVGADGYTF	TRBV7-6*01	TRBJ1-2*01	CAVNAFQGGKLIF	TRAV12-2*01	TRAJ23*01
AGTCTTTGTAGCTCCG-1-gPlexK4	COMBAT	S00065	16183	15711	T CD4 Activated Helper 1 Cycling	CASRNPGGSGNTIYF	TRBV5-1*01	TRBJ1-3*01	CAVSPNSGGSNYKLTF	TRAV8-6*01	TRAJ53*01
ATAACGCTCCTTTCTC-1-gPlexK4	COMBAT	S00082	16184	15712	T CD8 Activated CTL Cycling	CASSYVARNQPQHF	TRBV6-2*01	TRBJ1-5*01	CAGQSAGKSTF	TRAV35*01	TRAJ27*01
ATCACGAGTTATCGGT-1-gPlexK4	COMBAT	S00082	16185	15713	T CD8 Activated CTL	CATSREGVGEGWRQFF	TRBV15*01	TRBJ2-1*01	CALRGMDSSYKLIF	TRAV19*01	TRAJ12*01
ATCCGAAGTATGAAAC-1-gPlexK4	COMBAT	N00038	16186	15714	T Reg Activated Cycling	CATSDPTGGSYGYTF	TRBV24-1*01	TRBJ1-2*01	CAGVVAGNNRKLIW	TRAV27*01	TRAJ38*01
ATCGAGTTCCGTTGTC-1-gPlexK4	COMBAT	N00038	16187	15715	T CD4 Activated Helper 1 Cycling	CSARWGSDNEQFF	TRBV20-1*01	TRBJ2-1*01	CAASMGAGNMLTF	TRAV13-1*01	TRAJ39*01
ATCTGCCTCGATAGAA-1-gPlexK4	COMBAT	G05112	16188	15716	T CD8 Activated CTL Cycling	CASSLVATSEQYF	TRBV7-3*01	TRBJ2-7*01	CILIFDNYGQNFVF	TRAV26-2*01	TRAJ26*01
ATGGGAGCACTGTTAG-1-gPlexK4	COMBAT	N00037	16189	15717	T CD4 Activated Helper 1 Cycling	CASSPRERASYNEQFF	TRBV7-3*01	TRBJ2-1*01	CAEKSGGTSYGKLTF	TRAV13-2*01	TRAJ52*01
ATTGGACCAAACCCAT-1-gPlexK4	COMBAT	N00038	16190	15718	T Reg Activated Cycling	CASSQDFGLFFTGELFF	TRBV3-1*01	TRBJ2-2*01	CAVRARGNNDMRF	TRAV8-3*01	TRAJ43*01
CAACCAATCCGAACGC-1-gPlexK4	COMBAT	S00057	16191	15719	T Reg Activated Cycling	CASSFLAGGAGENIQYF	TRBV12-3*01	TRBJ2-4*01	CAVGNFGNEKLTF	TRAV8-3*01	TRAJ48*01
CAACCTCAGACGACGT-1-gPlexK4	COMBAT	N00038	16192	15720	T Reg Activated Cycling	CAWSVGTGAKKLFF	TRBV30*01	TRBJ1-4*01	CAATPNYGGATNKLIF	TRAV23/DV6*01	TRAJ32*01
CACACTCTCCAAATGC-1-gPlexK4	COMBAT	N00037	16193	15721	T Reg Activated Cycling	CAIKLAGVNNEQFF	TRBV6-1*01	TRBJ2-1*01	CAVYTGRRALTF	TRAV8-4*01	TRAJ5*01
CACATAGCAGCCACCA-1-gPlexK4	COMBAT	S00076	16194	15722	T CD8 Activated CTL	CASSQDPQGTNYGYTF	TRBV4-1*01	TRBJ1-2*01	CALSEINFNKFYF	TRAV19*01	TRAJ21*01
CACATTTAGCAGGCTA-1-gPlexK4	COMBAT	N00038	16195	248	T Reg Activated Cycling	CASTPGPPYNEQFF	TRBV7-3*01	TRBJ2-1*01	CVVNRSGNTGKLIF	TRAV12-1*01	TRAJ37*01
CACCACTGTCATACTG-1-gPlexK4	COMBAT	N00038	16196	15723	T CD4 Activated CTL	CASFTSGTAYGYTF	TRBV28*01	TRBJ1-2*01	CAMREGTDSWGKFQF	TRAV14/DV4*01	TRAJ24*01
CAGAATCGTAGAGCTG-1-gPlexK4	COMBAT	N00038	16197	248	T CD8 Activated CTL Cycling	CASSPGPPTAEQYF	TRBV7-3*01	TRBJ2-7*01	CVVNRSGNTGKLIF	TRAV12-1*01	TRAJ37*01
CAGCAGCCACGGATAG-1-gPlexK4	COMBAT	S00065	16198	15724	T Reg Activated Cycling	CSARDSAREETQYF	TRBV20-1*01	TRBJ2-5*01	CAAALFGNVLHC	TRAV12-2*01	TRAJ35*01
CAGCTAAAGAGCTTCT-1-gPlexK4	COMBAT	N00038	16199	15725	T Reg Activated Cycling	CASSLGQGENYGYTF	TRBV18*01	TRBJ1-2*01	CAVRSRGETSGSRLTF	TRAV41*01	TRAJ58*01
CAGCTAACATATACGC-1-gPlexK4	COMBAT	G05112	16200	15726	T Reg Activated Cycling	CASSLPSGGPDTQYF	TRBV12-4*01	TRBJ2-3*01	CAVSGSARQLTF	TRAV1-1*01	TRAJ22*01
CAGGTGCGTCTAGTGT-1-gPlexK4	COMBAT	S00076	16201	15727	T CD4 Activated Helper 1 Cycling	CAISGIAGQGNQPQHF	TRBV10-3*01	TRBJ1-5*01	CAGPLQNRDDKIIF	TRAV25*01	TRAJ30*01
CAGTCCTAGAGGTACC-1-gPlexK4	COMBAT	N00038	16202	15728	T Reg Activated Cycling	CASSLAGGSGYTF	TRBV5-6*01	TRBJ1-2*01	CAAMAETSGSRLTF	TRAV23/DV6*01	TRAJ58*01
CATTATCTCAAACCGT-1-gPlexK4	COMBAT	S00057	16203	15729	T CD4 Activated Helper 1 Cycling	CASSPYPRTSQFF	TRBV7-2*01	TRBJ2-1*01	CAFMGGRDSGAGSYQLTF	TRAV38-1*01	TRAJ28*01
CCCAGTTAGGCCCTTG-1-gPlexK4	COMBAT	G05112	16204	15730	T CD8 Activated CTL	CATSRDTLAGGRGDTQYF	TRBV15*01	TRBJ2-3*01	CAARLTGNQFYF	TRAV29/DV5*01	TRAJ49*01
CCCATACTCGCCCTTA-1-gPlexK4	COMBAT	N00038	16205	15731	T Reg Activated Cycling	CAWSAAGGGEKLFF	TRBV30*01	TRBJ1-4*01	CARGSNYKLTF	TRAV25*01	TRAJ53*01
CCGTGGACACGGTAAG-1-gPlexK4	COMBAT	S00057	16206	15732	T CD8 Activated CTL Cycling	CASSPPLDSGAYNEQFF	TRBV7-9*01	TRBJ2-1*01	CAYRSADSNYQLIW	TRAV38-2/DV8*01	TRAJ33*01
CCTCAGTAGCAATATG-1-gPlexK4	COMBAT	S00065	16207	15733	T CD8 Activated CTL	CASSLIAGAGSTDTQYF	TRBV27*01	TRBJ2-3*01	CAFMKPGRDDKIIF	TRAV38-1*01	TRAJ30*01
CCTTTCTCACTCTGTC-1-gPlexK4	COMBAT	N00037	16208	15734	T CD8 Activated CTL Cycling	CSARSLAGGYEQYF	TRBV20-1*01	TRBJ2-7*01	CAYQAGTASKLTF	TRAV38-2/DV8*01	TRAJ44*01
CGAACATGTATAGTAG-1-gPlexK4	COMBAT	S00002	16209	15735	T CD8 Activated CTL Cycling	CASSFSGGTEAFF	TRBV11-3*01	TRBJ1-1*01	CAASREFGNQFYF	TRAV23/DV6*01	TRAJ49*01
CGCCAAGCAGGAATCG-1-gPlexK4	COMBAT	N00038	16210	15736	T CD8 Activated CTL Cycling	CASSPIGTPYGYTF	TRBV4-1*01	TRBJ1-2*01	CAASNSGGSNYKLTF	TRAV13-1*01	TRAJ53*01
CGGACGTTCGTAGGTT-1-gPlexK4	COMBAT	N00037	16211	15737	T Reg Activated Cycling	CASSQEGIPAAGNTIYF	TRBV4-1*01	TRBJ1-3*01	CAVRDWMDSSYKLIF	TRAV3*01	TRAJ12*01
CGGCTAGCAGTGGAGT-1-gPlexK4	COMBAT	N00037	16212	15738	T CD8 Activated CTL Cycling	CASEPGGANVLTF	TRBV28*01	TRBJ2-6*01	CADLNRDDKIIF	TRAV5*01	TRAJ30*01
CGGGTCACACACGCTG-1-gPlexK4	COMBAT	N00038	16213	15739	T CD8 Activated CTL Cycling	CASSVRFMGGDEQYF	TRBV5-1*01	TRBJ2-7*01	CAYRSAPGTASKLTF	TRAV38-2/DV8*01	TRAJ44*01
CTACACCCACGGTAGA-1-gPlexK4	COMBAT	N00038	16214	15740	T Reg Activated Cycling	CASSSPGRGQYF	TRBV6-5*01	TRBJ2-7*01	CALSGSGSEKLVF	TRAV9-2*01	TRAJ57*01
CTACGTCGTGCACCAC-1-gPlexK4	COMBAT	U00501	16215	15741	T CD8 Activated CTL Cycling	CATSRVAGGDYNEQFF	TRBV15*01	TRBJ2-1*01	CVVSDRVGGFKTIF	TRAV8-2*01	TRAJ9*01
CTCCTAGAGGCTCAGA-1-gPlexK4	COMBAT	N00038	16216	15742	T CD4 Activated Helper 1 Cycling	CASRSGTRSSYEQYF	TRBV28*01	TRBJ2-7*01	CAYRTSGNTPLVF	TRAV38-2/DV8*01	TRAJ29*01
CTCCTAGCAGACTCGC-1-gPlexK4	COMBAT	N00037	16217	15743	T CD4 Activated Helper 1 Cycling	CASSLALGQNGEAFF	TRBV7-9*01	TRBJ1-1*01	CALDLQYSSASKIIF	TRAV6*01	TRAJ3*01
CTCGAGGTCCTCTAGC-1-gPlexK4	COMBAT	N00038	16218	15744	T CD4 Activated Helper 1 Cycling	CASSLVRDTGELFF	TRBV7-9*01	TRBJ2-2*01	CAVQAGSNYQLIW	TRAV20*01	TRAJ33*01
CTCGGGAAGAGTCTGG-1-gPlexK4	COMBAT	N00038	16219	15745	T Reg Activated Cycling	CSARRQVGTEAFF	TRBV20-1*01	TRBJ1-1*01	CAMREGPSGTYKYIF	TRAV14/DV4*01	TRAJ40*01
CTGATAGGTACCTACA-1-gPlexK4	COMBAT	N00037	16220	15746	T Reg Activated Cycling	CATSEGRQGADTQYF	TRBV24-1*01	TRBJ2-3*01	CAVRDEGRYKLIF	TRAV1-2*01	TRAJ12*01
CTTTGCGGTATGCTTG-1-gPlexK4	COMBAT	S00057	16221	15747	T Reg Activated Cycling	CAWSANSRWSGEQFF	TRBV30*01	TRBJ2-1*01	CAVTLTTDSWGKLQF	TRAV20*01	TRAJ24*01
GAAACTCTCCAATGGT-1-gPlexK4	COMBAT	N00037	16222	15748	T Reg Activated Cycling	CASNDRDRSNQPQHF	TRBV19*01	TRBJ1-5*01	CIARYNAGNMLTF	TRAV26-1*01	TRAJ39*01
GAAACTCTCTCTAAGG-1-gPlexK4	COMBAT	S00072	16223	15749	T Reg Activated Cycling	CASRRQGGETYEQYF	TRBV5-1*01	TRBJ2-7*01	CAFMKEANDYKLSF	TRAV38-1*01	TRAJ20*01
GACGTGCAGTAGCCGA-1-gPlexK4	COMBAT	N00038	16224	15750	T CD4 Activated CTL	CASRGTSGTGELFF	TRBV19*01	TRBJ2-2*01	CATDGGQAGTALIF	TRAV17*01	TRAJ15*01
GACTGCGGTAAGAGGA-1-gPlexK4	COMBAT	S00045	16225	15751	T CD4 Activated CTL	CASSPRGGELFF	TRBV7-3*01	TRBJ2-2*01	CAVDGGGSQGNLIF	TRAV12-2*01	TRAJ42*01
GATCAGTCATGGTTGT-1-gPlexK4	COMBAT	S00065	16226	15752	T Reg Activated Cycling	CSARAGGSYNSPLHF	TRBV20-1*01	TRBJ1-6*01	CALVGGATNKLIF	TRAV6*01	TRAJ32*01
GATCGATTCAGCAACT-1-gPlexK4	COMBAT	N00038	16227	15753	T Reg Activated Cycling	CASTPGTWEKLFF	TRBV19*01	TRBJ1-4*01	CALKGSGSEKLVF	TRAV16*01	TRAJ57*01
GATCGTAAGTACATGA-1-gPlexK4	COMBAT	S00002	16228	15754	T Reg Activated Cycling	CASRTSGGSYEQYF	TRBV10-2*01	TRBJ2-7*01	CALSEAGRDYKLSF	TRAV19*01	TRAJ20*01
GCAAACTAGTCTCCTC-1-gPlexK4	COMBAT	S00045	16229	15755	T Reg Activated Cycling	CASSLRGDTQYF	TRBV11-2*01	TRBJ2-3*01	CAGSLFKAAGNKLTF	TRAV35*01	TRAJ17*01
GCCTCTAAGAGTACCG-1-gPlexK4	COMBAT	S00002	16230	15756	T CD8 Activated CTL	CAARVALGSTNEKLFF	TRBV6-6*01	TRBJ1-4*01	CAVGGSQGNLIF	TRAV21*01	TRAJ42*01
GCCTCTAAGCTTATCG-1-gPlexK4	COMBAT	N00037	16231	15757	T CD8 Activated CTL	CASSRWAFYEQYF	TRBV6-2*01	TRBJ2-7*01	CAFMSIGNVLHC	TRAV38-1*01	TRAJ35*01
GCCTCTAGTTACGTCA-1-gPlexK4	COMBAT	S00048	16232	15758	T Reg Activated Cycling	CASSRSGGSLETQYF	TRBV11-2*01	TRBJ2-5*01	CALIGAGNQFYF	TRAV9-2*01	TRAJ49*01
GCGCAACTCATGTCCC-1-gPlexK4	COMBAT	S00072	16233	15759	T CD8 Activated CTL Cycling	CEGQGPGLACYEQYF	TRBV4-2*01	TRBJ2-7*01	CAVGSDSNYQLIW	TRAV21*01	TRAJ33*01
GCGCCAAGTATGAAAC-1-gPlexK4	COMBAT	S00065	16234	15760	T CD4 Activated Helper 1 Cycling	CASSRGQLSNYGYTF	TRBV6-5*01	TRBJ1-2*01	CAMREVAGGTSYGKLTF	TRAV14/DV4*01	TRAJ52*01
GCTGGGTAGGAGTACC-1-gPlexK4	COMBAT	N00038	16235	15761	T CD4 Activated Helper 1 Cycling	CSVGFLAGATDTQYF	TRBV29-1*01	TRBJ2-3*01	CAVSDGGSNYKLTF	TRAV8-6*01	TRAJ53*01
GCTTGAAAGATCCCAT-1-gPlexK4	COMBAT	S00057	16236	15762	T CD4 Activated CTL	CASAPGSPGEQYF	TRBV28*01	TRBJ2-7*01	CAANGGGADGLTF	TRAV13-1*01	TRAJ45*01
GGAATAACAAGCGCTC-1-gPlexK4	COMBAT	S00082	16237	15763	T CD8 Activated CTL Cycling	CASSFSSTDTQYF	TRBV13*01	TRBJ2-3*01	CARGGRLAF	TRAV6*01	TRAJ7*01
GGACAGAAGGATTCGG-1-gPlexK4	COMBAT	N00038	16238	15764	T CD4 Activated CTL	CASSAPGGVGANVLTF	TRBV9*01	TRBJ2-6*01	CAVNPDTGGFKTIF	TRAV12-2*01	TRAJ9*01
GGATTACGTGAGGGTT-1-gPlexK4	COMBAT	S00045	16239	15765	T Reg Activated Cycling	CASSLADSQQITF	TRBV11-3*01	TRBJ1-2*01	CIVSPPSIQGAQKLVF	TRAV26-1*01	TRAJ54*01
GGTGCGTTCCATTCTA-1-gPlexK4	COMBAT	N00038	16240	15766	T Reg Activated Cycling	CASSQAGATYEQYF	TRBV3-1*01	TRBJ2-7*01	CAAEPGGAQKLVF	TRAV8-4*01	TRAJ54*01
GTAGTCAAGATAGCAT-1-gPlexK4	COMBAT	S00082	16241	15767	T CD8 Activated CTL	CASRQPGRGEDYTF	TRBV4-2*01	TRBJ1-2*01	CAVRDQGNTPLVF	TRAV1-1*01	TRAJ29*01
GTCGTAATCCTTTACA-1-gPlexK4	COMBAT	N00038	16242	15768	T CD4 Activated Helper 1 Cycling	CASSQGQGETNEKLFF	TRBV4-3*01	TRBJ1-4*01	CAVSPPGGAGSYQLTF	TRAV3*01	TRAJ28*01
GTCTCGTCACCCATTC-1-gPlexK4	COMBAT	S00072	16243	15769	T CD8 Activated CTL	CASSGVPGSEYF	TRBV12-4*01	TRBJ2-7*01	CALEGFQKLVF	TRAV6*01	TRAJ8*01
GTGCTTCTCTGCTGCT-1-gPlexK4	COMBAT	S00045	16244	15	T Reg Activated Cycling	CASSEWTREAFF	TRBV6-1*01	TRBJ1-1*01	CAVIGGNQFYF	TRAV41*01	TRAJ49*01
GTTACAGCAGTGGAGT-1-gPlexK4	COMBAT	S00057	16245	15770	T CD4 Activated Helper 1 Cycling	CASRLLAGGPETQYF	TRBV19*01	TRBJ2-5*01	CATDEGAAGNKLTF	TRAV17*01	TRAJ17*01
TAAGAGAAGGATATAC-1-gPlexK4	COMBAT	S00065	16246	15771	T CD4 Activated Helper 1 Cycling	CASSPGGQFYNEQFF	TRBV25-1*01	TRBJ2-1*01	CAVNKYDFNKFYF	TRAV12-2*01	TRAJ21*01
TAAGCGTTCTGCGTAA-1-gPlexK4	COMBAT	H00064	16247	15772	T CD8 Activated CTL Cycling	CASQQGSNGYTF	TRBV19*01	TRBJ1-2*01	CAAQPPLRLLF	TRAV13-1*01	TRAJ16*01
TAGCCGGCATCGGGTC-1-gPlexK4	COMBAT	N00038	16248	15773	T Reg Activated Cycling	CATSQHGLAGGGEQFF	TRBV24-1*01	TRBJ2-1*01	CALSDQGTDKLIF	TRAV9-2*01	TRAJ34*01
TAGTTGGCATCCGTGG-1-gPlexK4	COMBAT	N00038	16249	15774	T CD4 Activated Helper 1 Cycling	CASSPSGQYNSPLHF	TRBV5-1*01	TRBJ1-6*01	CAGRGTGNQFYF	TRAV29/DV5*01	TRAJ49*01
TAGTTGGGTCTGATTG-1-gPlexK4	COMBAT	N00038	16250	15775	T CD4 Activated Helper 1 Cycling	CASSHYGGNTDTQYF	TRBV12-4*01	TRBJ2-3*01	CATAPLGGKLIF	TRAV17*01	TRAJ23*01
TATGCCCAGCTGGAAC-1-gPlexK4	COMBAT	S00082	16251	15776	T CD4 Activated Helper 1 Cycling	CASAPRSGANVLTF	TRBV27*01	TRBJ2-6*01	CAGPNSNSGYALNF	TRAV25*01	TRAJ41*01
TCATTTGAGTTCGCGC-1-gPlexK4	COMBAT	S00057	16252	15777	T Reg Activated Cycling	CASNQAGSTEAFF	TRBV7-9*01	TRBJ1-1*01	CAASAVSNYQLIW	TRAV29/DV5*01	TRAJ33*01
TCGAGGCCACTCAGGC-1-gPlexK4	COMBAT	H00064	16253	15778	T Reg Activated Cycling	CASSLEGANQPQHF	TRBV28*01	TRBJ1-5*01	CAVNRGGSTLGRLYF	TRAV8-1*01	TRAJ18*01
TCGTAGAGTGCCTGGT-1-gPlexK4	COMBAT	S00076	16254	249	T CD8 Activated CTL Cycling	CASSPRTSGGREQYF	TRBV9*01	TRBJ2-7*01	CATDAITQGGSEKLVF	TRAV17*01	TRAJ57*01
TCTTCGGGTTCGTCTC-1-gPlexK4	COMBAT	N00037	16255	15779	T CD4 Activated Helper 1 Cycling	CASSGGRSYNSPLHF	TRBV19*01	TRBJ1-6*01	CAASRRSGANNLFF	TRAV29/DV5*01	TRAJ36*01
TGACTAGTCGGAAATA-1-gPlexK4	COMBAT	U00501	16256	15780	T CD8 Activated CTL	CATRTSGDEQFF	TRBV6-2*01	TRBJ2-1*01	CAASPWHAGNNRKLIW	TRAV13-1*01	TRAJ38*01
TGCACCTGTCTGCAAT-1-gPlexK4	COMBAT	S00082	16257	15781	T CD8 Activated CTL Cycling	CASSFWGLASNEQFF	TRBV6-2*01	TRBJ2-1*01	CAVSHPTDSWGKFQF	TRAV8-6*01	TRAJ24*01
TGTGTTTAGTTAAGTG-1-gPlexK4	COMBAT	S00076	16258	15782	T CD8 Activated CTL Cycling	CASLGNLHGRNSPLHF	TRBV25-1*01	TRBJ1-6*01	CAMRESTSNDYKLSF	TRAV14/DV4*01	TRAJ20*01
TTAGGCACACCGGAAA-1-gPlexK4	COMBAT	N00038	16259	15783	T CD4 Activated Helper 1 Cycling	CAWSRGEGYTF	TRBV30*01	TRBJ1-2*01	CASLGSWGKFQF	TRAV24*01	TRAJ24*01
TTCCCAGCATAGTAAG-1-gPlexK4	COMBAT	U00501	16260	15784	T CD8 Activated CTL	CASSPLTNTDTQYF	TRBV18*01	TRBJ2-3*01	CALSEAKEDTGKLIF	TRAV19*01	TRAJ37*01
TTCGAAGAGGACCACA-1-gPlexK4	COMBAT	S00057	16261	15785	T CD4 Activated Helper 1 Cycling	CSASLITPQETQYF	TRBV29-1*01	TRBJ2-5*01	CAVSDRGGYNKLIF	TRAV8-4*01	TRAJ4*01
TTCGGTCGTATGGTTC-1-gPlexK4	COMBAT	S00082	16262	15786	T CD8 Activated CTL Cycling	CAISDLSGRIHEQYF	TRBV10-3*01	TRBJ2-7*01	CLVGDMRTYNTDKLIF	TRAV4*01	TRAJ34*01
TTGCGTCTCGAGAACG-1-gPlexK4	COMBAT	S00072	16263	15787	T CD4 Activated Helper 1 Cycling	CASSQPGGVLGNTIYF	TRBV7-8*01	TRBJ1-3*01	CAVAYGGATNKLIF	TRAV8-6*01	TRAJ32*01
TTTGCGCGTTGTCGCG-1-gPlexK4	COMBAT	S00002	16264	15788	T CD8 Activated CTL	CSAIPEVDRGQETQYF	TRBV20-1*01	TRBJ2-5*01	CASTGGATNKLIF	TRAV38-2/DV8*01	TRAJ32*01
TTTGGTTAGTATTGGA-1-gPlexK4	COMBAT	N00038	16265	15789	T Reg Activated Cycling	CASSFPRSGGQETQYF	TRBV7-8*01	TRBJ2-5*01	CAYRSGNTPLVF	TRAV38-2/DV8*01	TRAJ29*01
AAATGCCGTAAGTGGC-1-gPlexK5	COMBAT	N00038	16266	15790	T CD4 Activated CTL	CASSPRLEGATF	TRBV7-2*01	TRBJ1-2*01	CAAKGGAQKLVF	TRAV13-1*01	TRAJ54*01
AACACGTAGTATCGAA-1-gPlexK5	COMBAT	S00045	16267	15791	T CD8 Activated CTL Cycling	CASTVTGRKSNTEAFF	TRBV12-3*01	TRBJ1-1*01	CAGFNDYKLSF	TRAV25*01	TRAJ20*01
AACCATGAGAAACGAG-1-gPlexK5	COMBAT	N00038	16268	15792	T CD4 Activated Helper 1 Cycling	CSGAQETQYF	TRBV29-1*01	TRBJ2-5*01	CAAATSGNTPLVF	TRAV23/DV6*01	TRAJ29*01
AACTCCCAGCTACCGC-1-gPlexK5	COMBAT	N00038	16269	15793	T CD4 Activated Helper 1 Cycling	CASSRTGLSPYNEQFF	TRBV14*01	TRBJ2-1*01	CVVSPRGTSYDKVIF	TRAV8-2*01	TRAJ50*01
AACTCCCTCGCCTGAG-1-gPlexK5	COMBAT	H00064	16270	15794	T CD4 Activated Helper 1 Cycling	CSARQGVSGGDEKLFF	TRBV20-1*01	TRBJ1-4*01	CILSPYNTDKLIF	TRAV26-2*01	TRAJ34*01
AACTCTTCATCCCACT-1-gPlexK5	COMBAT	N00038	16271	15795	T CD4 Activated Helper 1 Cycling	CASSFGRGNQPQHF	TRBV27*01	TRBJ1-5*01	CVVNTGTASKLTF	TRAV12-1*01	TRAJ44*01
AAGGCAGTCTTGTACT-1-gPlexK5	COMBAT	S00057	16272	15796	T CD4 Activated Helper 1 Cycling	CASSQNGMGTGELFF	TRBV3-1*01	TRBJ2-2*01	CAVSNSGYALNF	TRAV13-1*01	TRAJ41*01
ACCAGTATCAGTGCAT-1-gPlexK5	COMBAT	N00037	16273	15797	T CD4 Activated Helper 1 Cycling	CASSFSLRDTQYF	TRBV7-3*01	TRBJ2-3*01	CIVLNTNAGKSTF	TRAV26-1*01	TRAJ27*01
ACCCACTCACAAGCCC-1-gPlexK5	COMBAT	N00037	16274	15798	T CD4 Activated Helper 1 Cycling	CASSPGTSGYGDTQYF	TRBV7-3*01	TRBJ2-3*01	CAVRDNNAGNMLTF	TRAV3*01	TRAJ39*01
ACCTTTAAGAATGTGT-1-gPlexK5	COMBAT	N00038	16275	15799	T CD4 Activated Helper 1 Cycling	CASSYVQGRTDTQYF	TRBV12-4*01	TRBJ2-3*01	CAVSVSGYSTLTF	TRAV3*01	TRAJ11*01
ACCTTTAGTTCGAATC-1-gPlexK5	COMBAT	G05112	16276	15800	T CD8 Activated CTL Cycling	CAWSRLNTEAFF	TRBV30*01	TRBJ1-1*01	CVVSDTGSARQLTF	TRAV8-2*01	TRAJ22*01
ACTGCTCGTTACAGAA-1-gPlexK5	COMBAT	S00082	16277	15801	T CD8 Activated CTL Cycling	CASGTSGREQYF	TRBV27*01	TRBJ2-7*01	CAMRGLQGAQKLVF	TRAV14/DV4*01	TRAJ54*01
AGCGTATTCGCCTGTT-1-gPlexK5	COMBAT	N00038	16278	15802	T CD4 Activated Helper 1 Cycling	CSATSGTSPTDTQYF	TRBV20-1*01	TRBJ2-3*01	CAVSDRGTDKLIF	TRAV8-4*01	TRAJ34*01
AGCTCTCCACCGAAAG-1-gPlexK5	COMBAT	N00038	16279	15803	T CD4 Activated Helper 1 Cycling	CSATGGTDVGGYSGYTF	TRBV20-1*01	TRBJ1-2*01	CAVAQSYNTDKLIF	TRAV8-3*01	TRAJ34*01
AGGCCACGTGAGTGAC-1-gPlexK5	COMBAT	N00038	16280	15804	T CD4 Activated CTL	CSATSGTSPTDTQYF	TRBV20-1*01	TRBJ2-3*01	CATDVSGYNKLIF	TRAV17*01	TRAJ4*01
AGGGAGTCATACGCCG-1-gPlexK5	COMBAT	N00038	16281	15805	T CD4 Activated Helper 1 Cycling	CATDTESTDTQYF	TRBV28*01	TRBJ2-3*01	CVAQGAGGSYIPTF	TRAV12-1*01	TRAJ6*01
AGTAGTCCAATAGCGG-1-gPlexK5	COMBAT	H00064	16282	15806	T CD4 Activated Helper 1 Cycling	CAWGQGAQETQYF	TRBV30*01	TRBJ2-5*01	CAASPPGTYKYIF	TRAV23/DV6*01	TRAJ40*01
AGTCTTTCACCATCCT-1-gPlexK5	COMBAT	U00501	16283	15807	T CD4 Activated CTL	CASSSFGTGGFYEQYF	TRBV6-2*01	TRBJ2-7*01	CAVNRIGSSNTGKLIF	TRAV12-2*01	TRAJ37*01
ATCCGAAGTAGAGTGC-1-gPlexK5	COMBAT	S00065	16284	15808	T CD4 Activated Helper 1 Cycling	CSVPRGQGTMNTEAFF	TRBV29-1*01	TRBJ1-1*01	CALSDDGTGRRALTF	TRAV9-2*01	TRAJ5*01
ATCTGCCTCACCGGGT-1-gPlexK5	COMBAT	N00038	16285	15809	T CD4 Activated Helper 1 Cycling	CATLGGGSNEQFF	TRBV3-1*01	TRBJ2-1*01	CIVRAPNSGGYQKVTF	TRAV26-1*01	TRAJ13*01
ATGCGATAGCGATATA-1-gPlexK5	COMBAT	N00038	16286	15810	T Reg Activated Cycling	CASTPGVGTFPYGYTF	TRBV4-2*01	TRBJ1-2*01	CALRGDDKIIF	TRAV19*01	TRAJ30*01
ATGTGTGCACTGAAGG-1-gPlexK5	COMBAT	S00082	16287	15811	T CD8 Activated CTL	CASSLEALRTTEAFF	TRBV28*01	TRBJ1-1*01	CAVRGGEGTDKLIF	TRAV21*01	TRAJ34*01
ATTTCTGCACCAGGCT-1-gPlexK5	COMBAT	S00072	16288	15812	T CD4 Activated CTL	CASSLTGTSEDTQYF	TRBV6-2*01	TRBJ2-3*01	CVVRGLAGNNRKLIW	TRAV8-2*01	TRAJ38*01
CAAGGCCCAGTCGTGC-1-gPlexK5	COMBAT	S00002	16289	15813	T CD8 Activated CTL Cycling	CASSLHLQGARTEAFF	TRBV7-9*01	TRBJ1-1*01	CAMREGGDSSYKLIF	TRAV14/DV4*01	TRAJ12*01
CACAGTAAGCTAACAA-1-gPlexK5	COMBAT	S00082	16290	15814	T CD8 Activated CTL	CASSPQRMNTEAFF	TRBV27*01	TRBJ1-1*01	CAVISSGGSYIPTF	TRAV8-1*01	TRAJ6*01
CACCACTTCCTAAGTG-1-gPlexK5	COMBAT	U00501	16291	15815	T Reg Activated Cycling	CASSWRGLSGNTIYF	TRBV25-1*01	TRBJ1-3*01	CAASILHNQGGKLIF	TRAV13-1*01	TRAJ23*01
CACCAGGAGAAGGTTT-1-gPlexK5	COMBAT	S00002	16292	15816	T CD8 Activated CTL Cycling	CASNDARAVGNQPQHF	TRBV6-2*01	TRBJ1-5*01	CATVSSRAYGNNRLAF	TRAV17*01	TRAJ7*01
CAGATCATCGCTAGCG-1-gPlexK5	COMBAT	S00082	16293	15817	T CD8 Activated CTL Cycling	CASTWEGTSGEQYF	TRBV7-9*01	TRBJ2-7*01	CLVGDDYKLSF	TRAV4*01	TRAJ20*01
CAGCCGACACAGACAG-1-gPlexK5	COMBAT	G05112	16294	15818	T Reg Activated Cycling	CASSEVRGQETQYF	TRBV2*01	TRBJ2-5*01	CAENGGGSEKLVF	TRAV13-2*01	TRAJ57*01
CATCAAGAGGAGTTGC-1-gPlexK5	COMBAT	U00501	16295	15819	T Reg Activated Cycling	CSARVGGHGDTQYF	TRBV20-1*01	TRBJ2-3*01	CAVGVRGGGADGLTF	TRAV8-3*01	TRAJ45*01
CCACGGAGTCTCGTTC-1-gPlexK5	COMBAT	N00038	16296	15820	T Reg Activated Cycling	CASSPRPPGEQYF	TRBV5-4*01	TRBJ2-7*01	CAAAKAAGNKLTF	TRAV25*01	TRAJ17*01
CCTAAAGAGAAGCCCA-1-gPlexK5	COMBAT	N00038	16297	15821	T CD4 Activated Helper 1 Cycling	CASSQVPGAQYF	TRBV4-1*01	TRBJ2-5*01	CAVSHYNFNKFYF	TRAV2*01	TRAJ21*01
CCTACACAGGAGTAGA-1-gPlexK5	COMBAT	S00082	16298	15822	T Reg Activated Cycling	CAWSVLSRRRGYTF	TRBV30*01	TRBJ1-2*01	CAVRDSREEYGNKLVF	TRAV3*01	TRAJ47*01
CCTTACGCACCTGGTG-1-gPlexK5	COMBAT	S00045	16299	15823	T Reg Activated Cycling	CASEGGFYEQYF	TRBV6-1*01	TRBJ2-7*01	CAVMDSNYQLIW	TRAV1-2*01	TRAJ33*01
CCTTCGAAGGTGTTAA-1-gPlexK5	COMBAT	U00502	16300	15824	T Reg Activated Cycling	CASSESRDGGSPLHF	TRBV25-1*01	TRBJ1-6*01	CLVGSSGGSYIPTF	TRAV4*01	TRAJ6*01
CGAGCACGTTGGGACA-1-gPlexK5	COMBAT	N00038	16301	15825	T CD4 Activated Helper 1 Cycling	CASSLSGRAYNEQFF	TRBV12-4*01	TRBJ2-1*01	CAAKGVARLMF	TRAV29/DV5*01	TRAJ31*01
CGATGTACACATTTCT-1-gPlexK5	COMBAT	N00037	16302	15826	T CD8 Activated CTL Cycling	CASKGEVGGGETQYF	TRBV5-1*01	TRBJ2-5*01	CATGPTGTASKLTF	TRAV17*01	TRAJ44*01
CGATGTATCTATGTGG-1-gPlexK5	COMBAT	S00076	16303	15827	T CD8 Activated CTL	CASSRGGGEQPQHF	TRBV4-1*01	TRBJ1-5*01	CATDPYNTDKLIF	TRAV17*01	TRAJ34*01
CGATTGAAGTGTACGG-1-gPlexK5	COMBAT	G05112	16304	15828	T Reg Activated Cycling	CASSLGWGPGNTIYF	TRBV5-6*01	TRBJ1-3*01	CAVDIDWGSQGNLIF	TRAV39*01	TRAJ42*01
CGATTGACAGCGTAAG-1-gPlexK5	COMBAT	S00076	16305	15829	T CD8 Activated CTL Cycling	CASSLDLTNEQFF	TRBV7-9*01	TRBJ2-1*01	CAVMSRGYEKLTF	TRAV3*01	TRAJ48*01
CGCGGTAGTTGACGTT-1-gPlexK5	COMBAT	S00057	16306	15830	T Reg Activated Cycling	CASSLKPGGSYEQYF	TRBV7-2*01	TRBJ2-7*01	CAVSNDYKLSF	TRAV8-1*01	TRAJ20*01
CGTCAGGGTATCAGTC-1-gPlexK5	COMBAT	S00065	16307	15831	T CD4 Activated Helper 1 Cycling	CASSLEGNTGELFF	TRBV5-1*01	TRBJ2-2*01	CGAPPGGYGNKLVF	TRAV34*01	TRAJ47*01
CTAACTTCAGTTCATG-1-gPlexK5	COMBAT	S00076	16308	15832	T Reg Activated Cycling	CASSPGHKKTEAFF	TRBV5-1*01	TRBJ1-1*01	CAAKKGGADGLTF	TRAV29/DV5*01	TRAJ45*01
CTAGCCTAGTCCTCCT-1-gPlexK5	COMBAT	S00048	16309	15833	T Reg Activated Cycling	CASSETGGAAGNTIYF	TRBV6-6*01	TRBJ1-3*01	CIVRSEGANARLMF	TRAV26-1*01	TRAJ31*01
CTAGTGAAGCTCCTTC-1-gPlexK5	COMBAT	S00057	16310	15834	T Reg Activated Cycling	CASSLTGTGNEKLFF	TRBV5-1*01	TRBJ1-4*01	CATEGGSYIPTF	TRAV17*01	TRAJ6*01
CTCACACAGCCGTCGT-1-gPlexK5	COMBAT	S00072	16311	15835	T CD4 Activated CTL	CAWSVSSRYGYTF	TRBV30*01	TRBJ1-2*01	CAVSLGSARQLTF	TRAV8-6*01	TRAJ22*01
CTCGGAGGTCGCGGTT-1-gPlexK5	COMBAT	S00057	16312	15836	T CD4 Activated Helper 1 Cycling	CASSEARTHSPLHF	TRBV2*01	TRBJ1-6*01	CAGFMNRDDKIIF	TRAV35*01	TRAJ30*01
CTTACCGTCGCTAGCG-1-gPlexK5	COMBAT	S00076	16313	15837	T CD8 Activated CTL	CASSQDNSREQFF	TRBV4-1*01	TRBJ2-1*01	CALSEVNFNKFYF	TRAV19*01	TRAJ21*01
CTTCTCTAGTCGCCGT-1-gPlexK5	COMBAT	S00065	16314	15838	T CD4 Activated Helper 1 Cycling	CAISGDNLFGYTF	TRBV10-3*01	TRBJ1-2*01	CAFSNSGKLTF	TRAV38-1*01	TRAJ48*01
GAACGGAGTCTGCGGT-1-gPlexK5	COMBAT	N00038	16315	15839	T CD4 Activated Helper 1 Cycling	CASSLGEGTSGETQYF	TRBV12-3*01	TRBJ2-5*01	CAVGRTGTASKLTF	TRAV8-3*01	TRAJ44*01
GACCAATGTCCTGCTT-1-gPlexK5	COMBAT	S00076	16316	15840	T CD4 Activated Helper 1 Cycling	CAITSGTGIYEQYF	TRBV10-3*01	TRBJ2-7*01	CALRDGATNKLIF	TRAV9-2*01	TRAJ32*01
GACCAATTCCCTTGTG-1-gPlexK5	COMBAT	N00038	16317	15841	T CD4 Activated Helper 1 Cycling	CASRRQRNTEAFF	TRBV12-5*01	TRBJ1-1*01	CAGDGNAGNMLTF	TRAV27*01	TRAJ39*01
GAGGTGACACCAGGTC-1-gPlexK5	COMBAT	S00065	16318	15842	T CD4 Activated Helper 1 Cycling	CASSEGRVSYGYTF	TRBV2*01	TRBJ1-2*01	CAVQAPGANNLFF	TRAV20*01	TRAJ36*01
GCAAACTGTTGTGGCC-1-gPlexK5	COMBAT	N00038	16319	15843	T Reg Activated Cycling	CASSPSLSSYEQYF	TRBV12-4*01	TRBJ2-7*01	CALGGVNRDDKIIF	TRAV9-2*01	TRAJ30*01
GCACATACACAACTGT-1-gPlexK5	COMBAT	S00065	16320	15844	T Reg Activated Cycling	CASSSGFSNQPQHF	TRBV18*01	TRBJ1-5*01	CAASARENSNYQLIW	TRAV29/DV5*01	TRAJ33*01
GCAGCCAGTCTTCTCG-1-gPlexK5	COMBAT	H00064	16321	15845	T CD8 Activated CTL Cycling	CASRSPYEQYF	TRBV10-2*01	TRBJ2-7*01	CALSEAGNNARLMF	TRAV19*01	TRAJ31*01
GCCTCTAAGGCGCTCT-1-gPlexK5	COMBAT	S00082	16322	15846	T CD4 Activated CTL	CASNLPTGGMGASYSYNEQFF	TRBV6-2*01	TRBJ2-1*01	CALSPAGTASKLTF	TRAV9-2*01	TRAJ44*01
GCGAGAACAAGTAATG-1-gPlexK5	COMBAT	H00064	16323	15847	T CD4 Activated CTL	CSATNLGGADGYTF	TRBV20-1*01	TRBJ1-2*01	CAVRFLSDYKLSF	TRAV1-2*01	TRAJ20*01
GCGCAACTCTTGTTTG-1-gPlexK5	COMBAT	S00082	16324	15848	T CD8 Activated CTL Cycling	CASSLKGESYNEQFF	TRBV7-3*01	TRBJ2-1*01	CVVNAQAGTALIF	TRAV12-1*01	TRAJ15*01
GCGCGATTCAATACCG-1-gPlexK5	COMBAT	S00057	16325	15849	T CD4 Activated Helper 1 Cycling	CASSFSQGEEETQYF	TRBV11-2*01	TRBJ2-5*01	CAVNTGRRALTF	TRAV2*01	TRAJ5*01
GCTTGAATCACTCTTA-1-gPlexK5	COMBAT	S00065	16326	15850	T CD4 Activated Helper 1 Cycling	CASSYMTPGGGRGEQFF	TRBV6-2*01	TRBJ2-1*01	CAENNGSNYQLIW	TRAV13-2*01	TRAJ33*01
GGAATAACATCCCATC-1-gPlexK5	COMBAT	S00048	16327	15851	T CD4 Activated Helper 1 Cycling	CASSLAGTSGGLGQFF	TRBV5-6*01	TRBJ2-1*01	CAVTLIKAAGNKLTF	TRAV8-4*01	TRAJ17*01
GGCGACTTCATACGGT-1-gPlexK5	COMBAT	N00038	16328	15852	T CD4 Activated CTL	CASSHGQGDYGYTF	TRBV6-6*01	TRBJ1-2*01	CATDPQGGSEKLVF	TRAV17*01	TRAJ57*01
GGTGTTATCCAGATCA-1-gPlexK5	COMBAT	S00057	16329	15853	T Reg Activated Cycling	CASSRTFTGEPSSQHF	TRBV5-5*01	TRBJ1-5*01	CAVGGGGSYIPTF	TRAV8-3*01	TRAJ6*01
GTACTCCGTAGTAGTA-1-gPlexK5	COMBAT	S00002	16330	15854	T CD4 Activated Helper 1 Cycling	CSARGGGSSGANVLTF	TRBV20-1*01	TRBJ2-6*01	CAYNSGSRLTF	TRAV38-2/DV8*01	TRAJ58*01
GTCAAGTCAGGATTGG-1-gPlexK5	COMBAT	S00082	16331	15855	T Reg Activated Cycling	CASSPRVRAGELFF	TRBV12-4*01	TRBJ2-2*01	CALSALILTGGGNKLTF	TRAV19*01	TRAJ10*01
GTCATTTAGTTGTCGT-1-gPlexK5	COMBAT	S00082	16332	15856	T CD8 Activated CTL Cycling	CASRPVRGRHHEQFF	TRBV14*01	TRBJ2-1*01	CAMREGTRGSTLGRLYF	TRAV14/DV4*01	TRAJ18*01
GTTTCTAGTTGTGGAG-1-gPlexK5	COMBAT	S00065	16333	15857	T CD4 Activated Helper 1 Cycling	CASSMPGSLIEAFF	TRBV6-2*01	TRBJ1-1*01	CAVNAPGGYNKLIF	TRAV8-1*01	TRAJ4*01
TAAACCGAGAAGCCCA-1-gPlexK5	COMBAT	N00038	16334	250	T CD4 Activated Helper 1 Cycling	CASSPLGGYEQYF	TRBV11-2*01	TRBJ2-7*01	CLVGPNYGGSQGNLIF	TRAV4*01	TRAJ42*01
TACTCGCCAAGGCTCC-1-gPlexK5	COMBAT	S00065	16335	15858	T CD4 Activated Helper 1 Cycling	CASSLGETQYF	TRBV7-3*01	TRBJ2-5*01	CAVGSNTGTASKLTF	TRAV22*01	TRAJ44*01
TATTACCAGGCATGTG-1-gPlexK5	COMBAT	N00037	16336	15859	T CD4 Activated Helper 1 Cycling	CASSLADTGELFF	TRBV5-1*01	TRBJ2-2*01	CVVIPQTGANNLFF	TRAV12-1*01	TRAJ36*01
TATTACCTCCTATTCA-1-gPlexK5	COMBAT	G05112	16337	15860	T CD8 Activated CTL	CASGGRGITYEQYF	TRBV6-2*01	TRBJ2-7*01	CALSDPPMKTSYDKVIF	TRAV9-2*01	TRAJ50*01
TCATTTGCACGGTAAG-1-gPlexK5	COMBAT	N00038	16338	15861	T Reg Activated Cycling	CASSRTNSNQPQHF	TRBV6-2*01	TRBJ1-5*01	CAVQERSGNTGKLIF	TRAV20*01	TRAJ37*01
TCCACACTCCACGACG-1-gPlexK5	COMBAT	S00057	16339	15862	T CD4 Activated Helper 1 Cycling	CASNRGSPADTQYF	TRBV6-1*01	TRBJ2-3*01	CAVNEADYKLSF	TRAV21*01	TRAJ20*01
TCCCGATCAATTCCTT-1-gPlexK5	COMBAT	N00038	16340	15863	T Reg Activated Cycling	CASGGGAGGRPGELFF	TRBV2*01	TRBJ2-2*01	CAFMKLLGGSGNTGKLIF	TRAV38-1*01	TRAJ37*01
TCGCGAGTCACAGGCC-1-gPlexK5	COMBAT	N00037	16341	15864	T CD4 Activated Helper 1 Cycling	CASSASGNPGNTIYF	TRBV6-4*01	TRBJ1-3*01	CAANAGATNKLIF	TRAV29/DV5*01	TRAJ32*01
TCGGGACTCCCAAGTA-1-gPlexK5	COMBAT	S00002	16342	84	T CD8 Activated CTL Cycling	CASSQGLAAYNEQFF	TRBV3-1*01	TRBJ2-1*01	CALSDPSGNTPLVF	TRAV19*01	TRAJ29*01
TCTATTGCACATTAGC-1-gPlexK5	COMBAT	N00038	16343	15865	T CD4 Activated Helper 1 Cycling	CASSSRDGSYEQYF	TRBV7-2*01	TRBJ2-7*01	CAAPSGGGADGLTF	TRAV23/DV6*01	TRAJ45*01
TCTCATAAGATGAGAG-1-gPlexK5	COMBAT	S00082	16344	15866	T CD4 Activated Helper 1 Cycling	CSAPLGVKTQYF	TRBV20-1*01	TRBJ2-5*01	CALHSDGQKLLF	TRAV9-2*01	TRAJ16*01
TCTCTAAGTTTGGGCC-1-gPlexK5	COMBAT	N00038	16345	15867	T CD4 Activated CTL	CASSSGGRETQYF	TRBV5-6*01	TRBJ2-5*01	CAAPNTGNQFYF	TRAV25*01	TRAJ49*01
TCTGGAACAGCGAACA-1-gPlexK5	COMBAT	G05112	16346	15868	T CD8 Activated CTL Cycling	CASSFDWGTNEQFF	TRBV5-4*01	TRBJ2-1*01	CLVVNAGNMLTF	TRAV4*01	TRAJ39*01
TCTTCGGTCTGGTATG-1-gPlexK5	COMBAT	U00502	16347	15869	T CD4 Activated CTL	CASSQGKAGWTGNTEAFF	TRBV4-1*01	TRBJ1-1*01	CAGHQAGTALIF	TRAV35*01	TRAJ15*01
TGAGGGAGTCTCTTAT-1-gPlexK5	COMBAT	S00057	16348	15870	T CD4 Activated Helper 1 Cycling	CSGDSGGGDTQYF	TRBV20-1*01	TRBJ2-3*01	CAFIRNFNKFYF	TRAV24*01	TRAJ21*01
TGCACCTGTTACTGAC-1-gPlexK5	COMBAT	G05112	16349	15871	T CD4 Activated CTL	CASSFGLGAPRGYTF	TRBV12-4*01	TRBJ1-2*01	CAVRDIDSNTGKLIF	TRAV3*01	TRAJ37*01
TGCGGGTGTCAGAGGT-1-gPlexK5	COMBAT	N00038	16350	15872	T CD4 Activated Helper 1 Cycling	CASNPAGTSGYNEQFF	TRBV7-2*01	TRBJ2-1*01	CALSRGSGNTGKLIF	TRAV16*01	TRAJ37*01
TGTGGTAAGTTTGCGT-1-gPlexK5	COMBAT	S00045	16351	15873	T Reg Activated Cycling	CASERGGGGFTDTQYF	TRBV6-5*01	TRBJ2-3*01	CLVGGSNTGKLIF	TRAV4*01	TRAJ37*01
TTAGGCATCTCGAGTA-1-gPlexK5	COMBAT	S00072	16352	15874	T CD8 Activated CTL Cycling	CASGEGAGYGYTF	TRBV27*01	TRBJ1-2*01	CAVNSILTGGGNKLTF	TRAV12-2*01	TRAJ10*01
TTCTACAGTGTTTGGT-1-gPlexK5	COMBAT	S00065	16353	15875	T Reg Activated Cycling	CASSYKAGANVLTF	TRBV6-6*01	TRBJ2-6*01	CAYSNPNAGGTSYGKLTF	TRAV38-2/DV8*01	TRAJ52*01
TTGCCGTGTACCGCTG-1-gPlexK5	COMBAT	S00065	16354	15876	T Reg Activated Cycling	CASSLVAGGYNEQFF	TRBV13*01	TRBJ2-1*01	CALIGFGNVLHC	TRAV9-2*01	TRAJ35*01
TTTACTGAGGCATGTG-1-gPlexK5	COMBAT	N00038	16355	15877	T CD4 Activated Helper 1 Cycling	CSARRQAGTEAFF	TRBV20-1*01	TRBJ1-1*01	CAMRQNTGGFKTIF	TRAV14/DV4*01	TRAJ9*01
TTTCCTCAGGGATCTG-1-gPlexK5	COMBAT	N00037	16356	15878	T CD4 Activated CTL	CASSQTRTSGTDTQYF	TRBV14*01	TRBJ2-3*01	CAVRPDSGGYQKVTF	TRAV3*01	TRAJ13*01
AACTCCCTCTTGTCAT-1-gPlexK6	COMBAT	S00045	16357	15879	T CD4 Activated Helper 1 Cycling	CASSYSGTGEEPLHF	TRBV6-5*01	TRBJ1-6*01	CAVNRGAQKLVF	TRAV41*01	TRAJ54*01
AAGACCTTCTAACTGG-1-gPlexK6	COMBAT	S00082	16358	15880	T CD8 Activated CTL Cycling	CASSQGQGREKLFF	TRBV4-1*01	TRBJ1-4*01	CAFMYSGNMLTF	TRAV38-1*01	TRAJ39*01
AAGCCGCAGAGTAAGG-1-gPlexK6	COMBAT	N00038	16359	15881	T CD4 Activated Helper 1 Cycling	CASSHAGGSNNEQFF	TRBV3-1*01	TRBJ2-1*01	CATSYNTDKLIF	TRAV12-3*01	TRAJ34*01
AAGCCGCCAAGTTCTG-1-gPlexK6	COMBAT	N00037	16360	15882	T CD8 Activated CTL Cycling	CASSYSRDGYNEQFF	TRBV6-5*01	TRBJ2-1*01	CAVSDALGDSNYQLIW	TRAV8-6*01	TRAJ33*01
ACACCCTGTTCAGGCC-1-gPlexK6	COMBAT	S00082	16361	15883	T CD8 Activated CTL Cycling	CAWSSRRTQYF	TRBV30*01	TRBJ2-3*01	CAGRENYGGSQGNLIF	TRAV35*01	TRAJ42*01
ACGCAGCAGCAGATCG-1-gPlexK6	COMBAT	N00038	16362	15884	T CD4 Activated Helper 1 Cycling	CASGTEQETQYF	TRBV7-9*01	TRBJ2-5*01	CGPRGNFNKFYF	TRAV30*01	TRAJ21*01
ACGGAGAGTCGATTGT-1-gPlexK6	COMBAT	N00037	16363	15885	T Reg Activated Cycling	CASSSLAGGSDTQYF	TRBV7-2*01	TRBJ2-3*01	CAVGARAGNNRKLIW	TRAV8-3*01	TRAJ38*01
ACGTCAACACACATGT-1-gPlexK6	COMBAT	S00076	16364	15886	T CD4 Activated CTL	CASSGSRGTGGYNEQFF	TRBV9*01	TRBJ2-1*01	CILREDQGGKLIF	TRAV26-2*01	TRAJ23*01
ACTTTCACACACAGAG-1-gPlexK6	COMBAT	N00038	16365	15887	T CD4 Activated Helper 1 Cycling	CASSSQGVGLGGTQYF	TRBV27*01	TRBJ2-5*01	CGTPPSGSARQLTF	TRAV30*01	TRAJ22*01
AGACGTTTCTGTACGA-1-gPlexK6	COMBAT	N00038	16366	15888	T CD4 Activated Helper 1 Cycling	CASSLGQNTGELFF	TRBV7-3*01	TRBJ2-2*01	CAGQGDYGGSQGNLIF	TRAV35*01	TRAJ42*01
AGAGTGGGTGCCTGGT-1-gPlexK6	COMBAT	S00045	16367	15889	T CD8 Activated CTL Cycling	CASSLAGSGYTF	TRBV5-1*01	TRBJ1-2*01	CAADTGGFKTIF	TRAV23/DV6*01	TRAJ9*01
AGCATACTCCCAAGAT-1-gPlexK6	COMBAT	N00038	16368	15890	T Reg Activated Cycling	CASGEPVGYEQYF	TRBV28*01	TRBJ2-7*01	CAVRPNTGNQFYF	TRAV8-6*01	TRAJ49*01
AGCTCTCTCTGGCGTG-1-gPlexK6	COMBAT	S00048	16369	15891	T CD8 Activated CTL Cycling	CASSPSSARDTEAFF	TRBV27*01	TRBJ1-1*01	CAMPALNRDDKIIF	TRAV14/DV4*01	TRAJ30*01
AGGCCACTCAATACCG-1-gPlexK6	COMBAT	N00038	16370	15892	T CD4 Activated Helper 1 Cycling	CASSPVHTNTEAFF	TRBV18*01	TRBJ1-1*01	CAGAMDSNYQLIW	TRAV35*01	TRAJ33*01
AGGGAGTGTTCTGGTA-1-gPlexK6	COMBAT	H00064	16371	15893	T CD4 Activated Helper 1 Cycling	CASGLSSGNTIYF	TRBV12-5*01	TRBJ1-3*01	CALLDGQKLLF	TRAV6*01	TRAJ16*01
AGGGATGGTACCCAAT-1-gPlexK6	COMBAT	S00065	16372	15894	T CD8 Activated CTL	CSVDLRWSRADYGYTF	TRBV29-1*01	TRBJ1-2*01	CAVRRGADGLTF	TRAV8-4*01	TRAJ45*01
AGTCTTTGTATCTGCA-1-gPlexK6	COMBAT	S00076	16373	15895	T Reg Activated Cycling	CASSLEGKGGNQPQHF	TRBV7-2*01	TRBJ1-5*01	CIVVQTGANNLFF	TRAV26-1*01	TRAJ36*01
ATAACGCAGAGTAAGG-1-gPlexK6	COMBAT	S00065	16374	15896	T Reg Activated Cycling	CASSPSIGNTIYF	TRBV4-1*01	TRBJ1-3*01	CAVGDNYGGATNKLIF	TRAV8-3*01	TRAJ32*01
ATAACGCTCACAGTAC-1-gPlexK6	COMBAT	N00038	16375	15897	T CD4 Activated Helper 1 Cycling	CAWSRQGAAKLFF	TRBV30*01	TRBJ1-4*01	CAASEGAGTASKLTF	TRAV29/DV5*01	TRAJ44*01
ATCACGAGTCAAACTC-1-gPlexK6	COMBAT	G05112	16376	15898	T Reg Activated Cycling	CASSHTLQGMGNEQFF	TRBV14*01	TRBJ2-1*01	CAASARNAGGTSYGKLTF	TRAV29/DV5*01	TRAJ52*01
ATCCACCGTAGCAAAT-1-gPlexK6	COMBAT	S00057	16377	15899	T Reg Activated Cycling	CACRTSGIWHGELFF	TRBV6-6*01	TRBJ2-2*01	CAVGYGGATNKLIF	TRAV21*01	TRAJ32*01
ATGCGATAGGGCATGT-1-gPlexK6	COMBAT	U00501	16378	15900	T CD8 Activated CTL Cycling	CASSLAGGNTEAFF	TRBV12-4*01	TRBJ1-1*01	CAIEGGGNKLTF	TRAV12-3*01	TRAJ10*01
ATTACTCCATCCTTGC-1-gPlexK6	COMBAT	N00038	16379	15901	T CD4 Activated Helper 1 Cycling	CASSPMSRADTQYF	TRBV12-3*01	TRBJ2-3*01	CAVDTDKLIF	TRAV12-2*01	TRAJ34*01
ATTGGACGTCTCTTTA-1-gPlexK6	COMBAT	H00064	16380	15902	T CD8 Activated CTL Cycling	CASSPLSSGTEAFF	TRBV28*01	TRBJ1-1*01	CAVDYSGTYKYIF	TRAV39*01	TRAJ40*01
CAAGGCCGTTCACGGC-1-gPlexK6	COMBAT	S00076	16381	15903	T CD8 Activated CTL Cycling	CSVALLSAEAFF	TRBV29-1*01	TRBJ1-1*01	CAFGGSQGNLIF	TRAV12-3*01	TRAJ42*01
CAAGTTGAGATCCGAG-1-gPlexK6	COMBAT	N00037	16382	15904	T CD8 Activated CTL Cycling	CASSRDVAYEQYV	TRBV5-5*01	TRBJ2-7*01	CIVTHNNNDMRF	TRAV26-1*01	TRAJ43*01
CACACTCAGTGAAGAG-1-gPlexK6	COMBAT	N00038	16383	15905	T CD4 Activated Helper 1 Cycling	CASNPRSTERYGYTF	TRBV19*01	TRBJ1-2*01	CAVQAPTGGFKTIF	TRAV20*01	TRAJ9*01
CACACTCTCCAGTATG-1-gPlexK6	COMBAT	S00082	16384	15906	T CD8 Activated CTL Cycling	CASSGTSGNTGELFF	TRBV7-7*01	TRBJ2-2*01	CAVPSAAGNKLTF	TRAV21*01	TRAJ17*01
CACCTTGTCTTACCGC-1-gPlexK6	COMBAT	H00064	16385	15907	T CD4 Activated CTL	CASSQEIGDPAGELFF	TRBV4-2*01	TRBJ2-2*01	CAASSSGGYNKLIF	TRAV13-1*01	TRAJ4*01
CATCCACTCGCGATCG-1-gPlexK6	COMBAT	S00082	16386	15908	T CD4 Activated Helper 1 Cycling	CASSRDREGNQPQHF	TRBV27*01	TRBJ1-5*01	CILRDREGKLIF	TRAV26-2*01	TRAJ34*01
CATCGGGTCACGCATA-1-gPlexK6	COMBAT	S00072	16387	15909	T CD4 Activated CTL	CASSDSQLGEQYF	TRBV2*01	TRBJ2-7*01	CAVSYGNNRLAF	TRAV8-6*01	TRAJ7*01
CCAATCCAGCAACGGT-1-gPlexK6	COMBAT	S00076	16388	15910	T CD8 Activated CTL Cycling	CASSRGMKPEAFF	TRBV3-1*01	TRBJ1-1*01	CVVNIHNNDMRF	TRAV12-1*01	TRAJ43*01
CCACGGAAGCGATAGC-1-gPlexK6	COMBAT	S00076	16389	15911	T CD4 Activated Helper 1 Cycling	CASSVTEGSYNEQFF	TRBV7-3*01	TRBJ2-1*01	CAVRAHLTGGGNKLTF	TRAV3*01	TRAJ10*01
CCGTTCAGTACCTACA-1-gPlexK6	COMBAT	N00038	16390	15912	T CD4 Activated Helper 1 Cycling	CASSLGPAPYGYTF	TRBV11-2*01	TRBJ1-2*01	CAHPTGANSKLTF	TRAV38-2/DV8*01	TRAJ56*01
CCTAAAGAGGCGTACA-1-gPlexK6	COMBAT	U00501	16391	15913	T CD8 Activated CTL	CASSPKVGGEQYF	TRBV7-3*01	TRBJ2-7*01	CAVDQAGTALIF	TRAV36/DV7*01	TRAJ15*01
CGAATGTGTGCCTGGT-1-gPlexK6	COMBAT	N00037	16392	15914	T CD4 Activated Helper 1 Cycling	CASRPPGLAVGTGELFF	TRBV6-1*01	TRBJ2-2*01	CAVSDRRTALIF	TRAV8-4*01	TRAJ15*01
CGAGAAGCACCTATCC-1-gPlexK6	COMBAT	N00037	16393	15915	T Reg Activated Cycling	CAWRAGAGGWTGELFF	TRBV30*01	TRBJ2-2*01	CVVIPYNQGGKLIF	TRAV10*01	TRAJ23*01
CGAGCACAGCTTCGCG-1-gPlexK6	COMBAT	N00038	16394	15916	T CD4 Activated Helper 1 Cycling	CSARPATPDTQYF	TRBV20-1*01	TRBJ2-3*01	CAIGGDDKIIF	TRAV14/DV4*01	TRAJ30*01
CGGCTAGAGAATTCCC-1-gPlexK6	COMBAT	S00082	16395	15917	T Reg Activated Cycling	CASSLSLAGTDTQYF	TRBV5-6*01	TRBJ2-3*01	CAFMKRTGTASKLTF	TRAV38-1*01	TRAJ44*01
CGTGTAACACGGCTAC-1-gPlexK6	COMBAT	S00057	16396	15918	T CD4 Activated Helper 1 Cycling	CASSPGTWPGVGNEQFF	TRBV11-1*01	TRBJ2-1*01	CAVQTGNQFYF	TRAV12-2*01	TRAJ49*01
CGTGTCTGTGACTCAT-1-gPlexK6	COMBAT	S00076	16397	15919	T CD4 Activated Helper 1 Cycling	CASSSGTGLRYNEQFF	TRBV11-2*01	TRBJ2-1*01	CAANFGNEKLTF	TRAV23/DV6*01	TRAJ48*01
CGTTCTGTCTTACCGC-1-gPlexK6	COMBAT	N00037	16398	15920	T CD4 Activated CTL	CASSWGPGETQYF	TRBV6-5*01	TRBJ2-5*01	CAMSPGGSYIPTF	TRAV12-3*01	TRAJ6*01
CTAACTTTCGTTTATC-1-gPlexK6	COMBAT	S00076	16399	15921	T CD8 Activated CTL Cycling	CASSSPLELGYTF	TRBV27*01	TRBJ1-2*01	CVVNIHDYKLSF	TRAV12-1*01	TRAJ20*01
CTACACCTCTTACCTA-1-gPlexK6	COMBAT	S00057	16400	15922	T CD4 Activated Helper 1 Cycling	CASSVDHGLPPSTGELFF	TRBV9*01	TRBJ2-2*01	CAVRDLLAGSYQLTF	TRAV3*01	TRAJ28*01
CTCTAATCATTACGAC-1-gPlexK6	COMBAT	S00072	16401	15923	T CD4 Activated Helper 1 Cycling	CASSPSGSYNEQFF	TRBV18*01	TRBJ2-1*01	CATDTGGFKTIF	TRAV17*01	TRAJ9*01
CTGATCCGTCCAACTA-1-gPlexK6	COMBAT	S00057	16402	15924	T Reg Activated Cycling	CASSITGTTEAFF	TRBV19*01	TRBJ1-1*01	CALGVDSNYQLIW	TRAV6*01	TRAJ33*01
CTGATCCTCGTTACAG-1-gPlexK6	COMBAT	G05112	16403	15925	T CD4 Activated CTL	CASSTTQAYEQYF	TRBV5-6*01	TRBJ2-7*01	CAFMESLTSGTYKYIF	TRAV38-1*01	TRAJ40*01
CTTAACTCATGGAATA-1-gPlexK6	COMBAT	S00076	16404	15926	T CD8 Activated CTL	CASSVQGYSYEQYF	TRBV2*01	TRBJ2-7*01	CAVESGNTGKLIF	TRAV22*01	TRAJ37*01
CTTCTCTAGAAGGTGA-1-gPlexK6	COMBAT	U00501	16405	15927	T CD8 Activated CTL Cycling	CASNEISDRASTEAFF	TRBV28*01	TRBJ1-1*01	CAEGTSYGKLTF	TRAV24*01	TRAJ52*01
GAACGGAGTTCAACCA-1-gPlexK6	COMBAT	N00038	16406	15928	T Reg Activated Cycling	CSAVGGARGGNTIYF	TRBV29-1*01	TRBJ1-3*01	CAYRRWQGGSEKLVF	TRAV38-2/DV8*01	TRAJ57*01
GAATGAAAGTGTTTGC-1-gPlexK6	COMBAT	G05112	16407	15929	T CD8 Activated CTL Cycling	CASSHTLQGMGNEQFF	TRBV14*01	TRBJ2-1*01	CAVSLPKLIF	TRAV8-6*01	TRAJ34*01
GACACGCCACCTTGTC-1-gPlexK6	COMBAT	N00038	16408	15930	T Reg Activated Cycling	CASSGRGGRYEQYF	TRBV28*01	TRBJ2-7*01	CAASVGHDYKLSF	TRAV29/DV5*01	TRAJ20*01
GACACGCGTAATAGCA-1-gPlexK6	COMBAT	N00038	16409	15931	T CD4 Activated Helper 1 Cycling	CASSSPRLAIYEQYF	TRBV28*01	TRBJ2-7*01	CAVGPQAGTALIF	TRAV8-3*01	TRAJ15*01
GACGCGTCACTTCGAA-1-gPlexK6	COMBAT	S00057	16410	15932	T Reg Activated Cycling	CASSLAGRGTGELFF	TRBV7-7*01	TRBJ2-2*01	CLVASNRDDKIIF	TRAV4*01	TRAJ30*01
GCACATACAGACACTT-1-gPlexK6	COMBAT	N00038	16411	15933	T Reg Activated Cycling	CAWSVQDNQPQHF	TRBV30*01	TRBJ1-5*01	CAVRDGGTSYGKLTF	TRAV36/DV7*01	TRAJ52*01
GCACTCTTCAGGCAAG-1-gPlexK6	COMBAT	S00065	16412	15934	T CD8 Activated CTL	CASSLVTSGGQNTGELFF	TRBV5-1*01	TRBJ2-2*01	CAGDNAGNNRKLIW	TRAV27*01	TRAJ38*01
GCGGGTTTCAAGGCTT-1-gPlexK6	COMBAT	N00038	16413	15935	T CD4 Activated Helper 1 Cycling	CASSPDRLRAEAFF	TRBV28*01	TRBJ1-1*01	CAMSHNQGGKLIF	TRAV14/DV4*01	TRAJ23*01
GCGGGTTTCTCCAACC-1-gPlexK6	COMBAT	U00501	16414	15936	T Reg Activated Cycling	CATSRVGGQGTYGYTF	TRBV15*01	TRBJ1-2*01	CAVGNAGNNRKLIW	TRAV21*01	TRAJ38*01
GCTTCCATCATCGGAT-1-gPlexK6	COMBAT	U00501	16415	15937	T Reg Activated Cycling	CSVEINSWDYGYTF	TRBV29-1*01	TRBJ1-2*01	CATGDLLTGGGNKLTF	TRAV17*01	TRAJ10*01
GGAATAATCTTGGGTA-1-gPlexK6	COMBAT	N00037	16416	15938	T Reg Activated Cycling	CASSSPSRGRDNEQFF	TRBV19*01	TRBJ2-1*01	CAVRDWGGNTPLVF	TRAV1-2*01	TRAJ29*01
GGATTACTCCAAGTAC-1-gPlexK6	COMBAT	S00002	16417	15939	T CD8 Activated CTL Cycling	CASSFQWTDNSPLHF	TRBV7-9*01	TRBJ1-6*01	CAVRDQTGANNLFF	TRAV1-2*01	TRAJ36*01
GGCTCGAGTAAGGGCT-1-gPlexK6	COMBAT	N00038	16418	15940	T CD4 Activated CTL	CASSLAGGSYNEQFF	TRBV5-1*01	TRBJ2-1*01	CAIRSGAGSYQLTF	TRAV12-3*01	TRAJ28*01
GGTGAAGAGGCTCTTA-1-gPlexK6	COMBAT	S00045	16419	15941	T Reg Activated Cycling	CASSFWFAGDHNSPLHF	TRBV12-4*01	TRBJ1-6*01	CAVFYNQGGKLIF	TRAV12-2*01	TRAJ23*01
GGTGAAGCAGTAGAGC-1-gPlexK6	COMBAT	S00076	16420	15942	T CD8 Activated CTL	CASSHPEGLNTGELFF	TRBV4-1*01	TRBJ2-2*01	CATDPYNTDKLIF	TRAV17*01	TRAJ34*01
GTGCAGCGTAGAAGGA-1-gPlexK6	COMBAT	N00038	16421	15943	T Reg Activated Cycling	CASSRFGYTF	TRBV2*01	TRBJ1-2*01	CAAAEGTKTSYDKVIF	TRAV36/DV7*01	TRAJ50*01
GTTAAGCCATAACCTG-1-gPlexK6	COMBAT	N00037	16422	15944	T Reg Activated Cycling	CASSILLAPSGANVLTF	TRBV5-1*01	TRBJ2-6*01	CAITGANSKLTF	TRAV17*01	TRAJ56*01
TACACGACAGGATTGG-1-gPlexK6	COMBAT	N00037	16423	15945	T CD8 Activated CTL Cycling	CASRVRGGISTEAFF	TRBV13*01	TRBJ1-1*01	CAVRAPSGGYQKVTF	TRAV3*01	TRAJ13*01
TACAGTGAGCTCTCGG-1-gPlexK6	COMBAT	S00002	16424	15946	T CD8 Activated CTL Cycling	CASSETGASSYEQYF	TRBV6-5*01	TRBJ2-7*01	CALSEANQFYF	TRAV19*01	TRAJ49*01
TACGGGCGTCTCATCC-1-gPlexK6	COMBAT	S00082	16425	15947	T CD8 Activated CTL	CASSLDRADENIQYF	TRBV7-9*01	TRBJ2-4*01	CALSETGFGNVLHC	TRAV19*01	TRAJ35*01
TACTTACAGAGTACAT-1-gPlexK6	COMBAT	S00048	16426	11	T Reg Activated Cycling	CASSQTYEQYF	TRBV11-2*01	TRBJ2-7*01	CVVNRGSSYKLIF	TRAV12-1*01	TRAJ12*01
TACTTACGTCCGACGT-1-gPlexK6	COMBAT	S00045	16427	15948	T CD4 Activated Helper 1 Cycling	CASSLAGVGEQFF	TRBV11-3*01	TRBJ2-1*01	CATDDSGSEKLVF	TRAV17*01	TRAJ57*01
TAGTTGGAGGACTGGT-1-gPlexK6	COMBAT	S00076	16428	15949	T CD8 Activated CTL	CASSPGGVNNSPLHF	TRBV12-3*01	TRBJ1-6*01	CALSENTPLVF	TRAV9-2*01	TRAJ29*01
TAGTTGGCACCGGAAA-1-gPlexK6	COMBAT	S00082	16429	15950	T CD4 Activated Helper 1 Cycling	CASSLTGVEKLFF	TRBV27*01	TRBJ1-4*01	CAVGSPTGNQFYF	TRAV8-3*01	TRAJ49*01
TCAGCAACATGCGCAC-1-gPlexK6	COMBAT	S00057	16430	15951	T CD4 Activated CTL	CASSLVGAGGHEQYF	TRBV7-9*01	TRBJ2-7*01	CAVGAGYGNNRLAF	TRAV8-3*01	TRAJ7*01
TCAGCAATCACCTTAT-1-gPlexK6	COMBAT	N00037	16431	15952	T CD4 Activated Helper 1 Cycling	CATSRDTGYYNEQFF	TRBV15*01	TRBJ2-1*01	CAMREVNTGGFKTIF	TRAV14/DV4*01	TRAJ9*01
TCAGGATTCTGGGCCA-1-gPlexK6	COMBAT	S00065	16432	15953	T CD8 Activated CTL	CASSYPTGGNQPQHF	TRBV6-2*01	TRBJ1-5*01	CAVRSDYKLSF	TRAV8-6*01	TRAJ20*01
TCCACACGTAGCTCCG-1-gPlexK6	COMBAT	H00064	16433	15954	T Reg Activated Cycling	CAISVDRDRNFYGYTF	TRBV10-3*01	TRBJ1-2*01	CAEIPLKAAGNKLTF	TRAV13-2*01	TRAJ17*01
TCCCGATTCACAACGT-1-gPlexK6	COMBAT	S00082	16434	15955	T CD4 Activated Helper 1 Cycling	CASRMAGVNYEQYF	TRBV27*01	TRBJ2-7*01	CAGRGQGAQKLVF	TRAV35*01	TRAJ54*01
TCGGGACCACGCTTTC-1-gPlexK6	COMBAT	N00038	16435	15956	T Reg Activated Cycling	CASSADRAPYEQYF	TRBV11-3*01	TRBJ2-7*01	CALRRSGGSNYKLTF	TRAV9-2*01	TRAJ53*01
TCGTAGAGTAGCTCCG-1-gPlexK6	COMBAT	S00002	16436	15957	T CD8 Activated CTL Cycling	CASSTRGGVNEQFF	TRBV4-1*01	TRBJ2-1*01	CAESFGSSNTGKLIF	TRAV5*01	TRAJ37*01
TCTGAGAAGATGCCTT-1-gPlexK6	COMBAT	S00065	16437	15958	T CD8 Activated CTL Cycling	CASTNYPHGEVAEAFF	TRBV7-2*01	TRBJ1-1*01	CAAGEINARLMF	TRAV29/DV5*01	TRAJ31*01
TGACAACTCAGCTGGC-1-gPlexK6	COMBAT	N00038	16438	15959	T CD4 Activated CTL	CASSPTGGSTDTQYF	TRBV5-6*01	TRBJ2-3*01	CAGPDYGGSQGNLIF	TRAV25*01	TRAJ42*01
TGACTAGTCTGCGTAA-1-gPlexK6	COMBAT	U00501	16439	15960	T CD4 Activated Helper 1 Cycling	CASSLRGNQPQHF	TRBV7-2*01	TRBJ1-5*01	CAVSHRDNARLMF	TRAV3*01	TRAJ31*01
TGACTTTTCAATCTCT-1-gPlexK6	COMBAT	S00057	16440	15961	T CD4 Activated Helper 1 Cycling	CAWSDTNYGYTF	TRBV30*01	TRBJ1-2*01	CAARASGSARQLTF	TRAV29/DV5*01	TRAJ22*01
TGAGAGGTCGCAAGCC-1-gPlexK6	COMBAT	U00501	16441	15962	T Reg Activated Cycling	CASSLGPSVGTDTQYF	TRBV7-6*01	TRBJ2-3*01	CAVSKNNAGNMLTF	TRAV21*01	TRAJ39*01
TGAGGGAAGGATTCGG-1-gPlexK6	COMBAT	N00038	16442	15963	T CD4 Activated CTL	CASSDGGSDTQYF	TRBV6-4*01	TRBJ2-3*01	CALSGGYQKVTF	TRAV9-2*01	TRAJ13*01
TGATTTCTCAGCAACT-1-gPlexK6	COMBAT	N00038	16443	15964	T CD4 Activated CTL	CATSDPTGGVYGYTF	TRBV24-1*01	TRBJ1-2*01	CAGQRAGNNRKLIW	TRAV35*01	TRAJ38*01
TGCACCTTCGTGTAGT-1-gPlexK6	COMBAT	S00076	16444	15965	T CD8 Activated CTL	CASSPRDTQYF	TRBV6-1*01	TRBJ2-3*01	CAVQPRSGTYKYIF	TRAV20*01	TRAJ40*01
TGCCAAAGTGAGGCTA-1-gPlexK6	COMBAT	N00038	16445	15966	T CD4 Activated Helper 1 Cycling	CASSYAYRGANTEAFF	TRBV28*01	TRBJ1-1*01	CAFMKHWALGTSGSRLTF	TRAV38-1*01	TRAJ58*01
TGCCCATCATCGATGT-1-gPlexK6	COMBAT	H00064	16446	15967	T CD4 Activated Helper 1 Cycling	CASSVGGGLATQFF	TRBV11-2*01	TRBJ2-1*01	CVVSVAGSQGNLIF	TRAV8-2*01	TRAJ42*01
TGCTGCTCACTTCTGC-1-gPlexK6	COMBAT	S00048	16447	15968	T Reg Activated Cycling	CASSYSGASVSDEQFF	TRBV6-5*01	TRBJ2-1*01	CALPGGGATNKLIF	TRAV6*01	TRAJ32*01
TGGCCAGTCACTGGGC-1-gPlexK6	COMBAT	S00045	16448	15969	T CD4 Activated Helper 1 Cycling	CASRAANTGELFF	TRBV12-3*01	TRBJ2-2*01	CAARASGSARQLTF	TRAV29/DV5*01	TRAJ22*01
TGGGCGTAGAAGATTC-1-gPlexK6	COMBAT	S00072	16449	15970	T CD4 Activated Helper 1 Cycling	CASSPGRNTEAFF	TRBV4-3*01	TRBJ1-1*01	CAASGLFATGNQFYF	TRAV29/DV5*01	TRAJ49*01
TGGTTAGAGACCGGAT-1-gPlexK6	COMBAT	N00038	16450	15971	T Reg Activated Cycling	CASSIQGTGQPQHF	TRBV19*01	TRBJ1-5*01	CAVAGGGGNKLTF	TRAV8-3*01	TRAJ10*01
TGTCCCATCAGCGATT-1-gPlexK6	COMBAT	N00037	16451	15972	T CD4 Activated Helper 1 Cycling	CASSLAQGWTQYF	TRBV12-3*01	TRBJ2-5*01	CADRVTGGGNKLTF	TRAV13-2*01	TRAJ10*01
TGTGGTAAGTGAACGC-1-gPlexK6	COMBAT	N00038	16452	15973	T Reg Activated Cycling	CASTPGSGARYEQYF	TRBV10-2*01	TRBJ2-7*01	CAENINTDKLIF	TRAV13-2*01	TRAJ34*01
TGTTCCGTCGATAGAA-1-gPlexK6	COMBAT	G05112	16453	15974	T CD8 Activated CTL Cycling	CASSVGFGQETQYF	TRBV9*01	TRBJ2-5*01	CAMRGAMAGNNRKLIW	TRAV14/DV4*01	TRAJ38*01
TTAGGACGTCATTAGC-1-gPlexK6	COMBAT	S00048	16454	251	T CD8 Activated CTL Cycling	CASSLRGGWEGQYF	TRBV27*01	TRBJ2-7*01	CAVIKAAGNKLTF	TRAV12-2*01	TRAJ17*01
TTAGGCAGTCGTTGTA-1-gPlexK6	COMBAT	N00037	16455	15975	T CD8 Activated CTL Cycling	CASSTGGRGYTF	TRBV5-6*01	TRBJ1-2*01	CAENSPPEGNNRLAF	TRAV13-2*01	TRAJ7*01
TTAGTTCCAAGCCATT-1-gPlexK6	COMBAT	N00037	16456	15976	T Reg Activated Cycling	CASSFPGAEETQYF	TRBV5-1*01	TRBJ2-5*01	CALSSSGSARQLTF	TRAV9-2*01	TRAJ22*01
TTCCCAGCAGCGATCC-1-gPlexK6	COMBAT	N00038	16457	15977	T CD4 Activated Helper 1 Cycling	CASSLSGTVNSPLHF	TRBV5-1*01	TRBJ1-6*01	CAARGTGNQFYF	TRAV29/DV5*01	TRAJ49*01
TTGCCGTAGGATGGAA-1-gPlexK6	COMBAT	N00038	16458	15978	T Reg Activated Cycling	CATGGTNQETQYF	TRBV6-6*01	TRBJ2-5*01	CALSDAKTSYDKVIF	TRAV9-2*01	TRAJ50*01
TTGCCGTTCGTTACAG-1-gPlexK6	COMBAT	N00037	16459	15979	T CD4 Activated Helper 1 Cycling	CSGKDRAGLAGGEQFF	TRBV29-1*01	TRBJ2-1*01	CAVNRNNNDMRF	TRAV8-1*01	TRAJ43*01
TTGCGTCAGTGACATA-1-gPlexK6	COMBAT	N00038	16460	15980	T CD4 Activated Helper 1 Cycling	CASSPPQGASGNTIYF	TRBV28*01	TRBJ1-3*01	CAGPPGGYQKVTF	TRAV35*01	TRAJ13*01
TTTGGTTGTTAAGACA-1-gPlexK6	COMBAT	N00038	16461	15981	T CD4 Activated Helper 1 Cycling	CASRGSSQGNIQYF	TRBV6-6*01	TRBJ2-4*01	CAASMGSGNTGKLIF	TRAV23/DV6*01	TRAJ37*01
AAACCTGGTAAGGGCT-1-gPlexK7	COMBAT	G05112	16462	15982	T CD8 Activated CTL	CASSYLGQGGGANVLTF	TRBV6-5*01	TRBJ2-6*01	CAALASGAGSYQLTF	TRAV13-1*01	TRAJ28*01
AACGTTGAGTCTTGCA-1-gPlexK7	COMBAT	N00037	16463	15983	T CD4 Activated CTL	CARVDIRGEYGYTF	TRBV7-2*01	TRBJ1-2*01	CAASMGGAGSYQLTF	TRAV13-1*01	TRAJ28*01
AAGGCAGAGGACAGCT-1-gPlexK7	COMBAT	N00038	16464	15984	T CD8 Activated CTL Cycling	CASRRQVMGSTEAFF	TRBV4-3*01	TRBJ1-1*01	CAVATGNQFYF	TRAV22*01	TRAJ49*01
AATCCAGTCAGTTGAC-1-gPlexK7	COMBAT	N00038	16465	15985	T CD4 Activated Helper 1 Cycling	CASSPGRDYEQYF	TRBV18*01	TRBJ2-7*01	CALSDRGGATNKLIF	TRAV9-2*01	TRAJ32*01
AATCGGTGTATATCCG-1-gPlexK7	COMBAT	N00037	16466	15986	T CD8 Activated CTL Cycling	CASSLVGVTQYGYTF	TRBV5-6*01	TRBJ1-2*01	CAENMSNARLMF	TRAV13-2*01	TRAJ31*01
ACAGCCGGTTATCCGA-1-gPlexK7	COMBAT	H00064	16467	15987	T Reg Activated Cycling	CASSGTGAPEEPQHF	TRBV5-6*01	TRBJ1-5*01	CALTRTGGFKTIF	TRAV9-2*01	TRAJ9*01
ACAGCTAGTATATCCG-1-gPlexK7	COMBAT	N00038	16468	15988	T CD4 Activated Helper 1 Cycling	CATSDPTGGVYGYTF	TRBV24-1*01	TRBJ1-2*01	CAGSNAGNNRKLIW	TRAV25*01	TRAJ38*01
ACCCACTGTCCAGTGC-1-gPlexK7	COMBAT	N00038	16469	15989	T Reg Activated Cycling	CSAQRQAGVEQFF	TRBV20-1*01	TRBJ2-1*01	CAMRGNDYKLSF	TRAV14/DV4*01	TRAJ20*01
ACGCAGCGTGCAACTT-1-gPlexK7	COMBAT	S00065	16470	15990	T CD4 Activated Helper 1 Cycling	CASSPGGTYEQYF	TRBV12-4*01	TRBJ2-7*01	CAMNLYNQGGKLIF	TRAV12-3*01	TRAJ23*01
AGACGTTCAACTGCTA-1-gPlexK7	COMBAT	N00038	16471	15991	T CD4 Activated Helper 1 Cycling	CASSPGQVRETQYF	TRBV2*01	TRBJ2-5*01	CAFDRDDKIIF	TRAV38-1*01	TRAJ30*01
AGAGCGATCCTTGGTC-1-gPlexK7	COMBAT	S00057	16472	15992	T CD4 Activated Helper 1 Cycling	CASSERPGGNYEQYF	TRBV6-1*01	TRBJ2-7*01	CAGQSRGSNYKLTF	TRAV35*01	TRAJ53*01
AGAGCTTGTTAAGATG-1-gPlexK7	COMBAT	U00501	16473	15993	T Reg Activated Cycling	CASCIPNTEAFF	TRBV6-2*01	TRBJ1-1*01	CAANTNAGKSTF	TRAV13-1*01	TRAJ27*01
AGCATACCACATTCGA-1-gPlexK7	COMBAT	H00064	16474	15994	T CD8 Activated CTL	CASSQGGLVEEQYF	TRBV6-1*01	TRBJ2-7*01	CARLTGANNLFF	TRAV19*01	TRAJ36*01
AGCATACCAGTAAGAT-1-gPlexK7	COMBAT	S00065	16475	15995	T CD4 Activated Helper 1 Cycling	CASSVSVEEKLFF	TRBV9*01	TRBJ1-4*01	CAMREGYPPADYKLSF	TRAV14/DV4*01	TRAJ20*01
AGCGGTCCAGTATAAG-1-gPlexK7	COMBAT	S00002	16476	15996	T CD8 Activated CTL	CSARDRWGKGGYTF	TRBV20-1*01	TRBJ1-2*01	CLVGDQGSGYSTLTF	TRAV4*01	TRAJ11*01
AGGCCACAGAAACCTA-1-gPlexK7	COMBAT	S00082	16477	15997	T CD4 Activated CTL	CASLDAGTAALDTQYF	TRBV18*01	TRBJ2-3*01	CAEKEGAAGNKLTF	TRAV13-2*01	TRAJ17*01
AGGGAGTTCGGCGGTT-1-gPlexK7	COMBAT	N00037	16478	15998	T CD8 Activated CTL Cycling	CASSPGQGGGNTIYF	TRBV7-9*01	TRBJ1-3*01	CALSEASGAQKLVF	TRAV19*01	TRAJ54*01
AGGGATGGTACAGCAG-1-gPlexK7	COMBAT	H00064	16479	15999	T CD8 Activated CTL Cycling	CASSQGGQGSYEQYF	TRBV4-1*01	TRBJ2-7*01	CALNTGGFKTIF	TRAV24*01	TRAJ9*01
AGGGTGACATGATCCA-1-gPlexK7	COMBAT	U00501	16480	16000	T Reg Activated Cycling	CSARDQGTLVGYTF	TRBV20-1*01	TRBJ1-2*01	CAVRGSTLGRLYF	TRAV8-3*01	TRAJ18*01
AGTAGTCAGTGGAGTC-1-gPlexK7	COMBAT	N00037	16481	16001	T CD4 Activated CTL	CASSRDGRGELFF	TRBV2*01	TRBJ2-2*01	CAATSGTYKYIF	TRAV29/DV5*01	TRAJ40*01
AGTGTCATCGGACAAG-1-gPlexK7	COMBAT	S00082	16482	16002	T CD4 Activated CTL	CASSLPLGAGGLRTQYF	TRBV6-5*01	TRBJ2-5*01	CIVRQLTGNQFYF	TRAV26-1*01	TRAJ49*01
ATCATCTTCTTATCTG-1-gPlexK7	COMBAT	S00065	16483	16003	T CD8 Activated CTL Cycling	CSAPGQGFTDTQYF	TRBV20-1*01	TRBJ2-3*01	CAVRDYNDYKLSF	TRAV1-2*01	TRAJ20*01
ATCCACCAGACGCAAC-1-gPlexK7	COMBAT	N00038	16484	16004	T CD4 Activated Helper 1 Cycling	CASSLNRAADGYTF	TRBV14*01	TRBJ1-2*01	CAVTYNTDKLIF	TRAV2*01	TRAJ34*01
ATCGAGTAGTTAGGTA-1-gPlexK7	COMBAT	S00048	16485	16005	T CD8 Activated CTL Cycling	CASSFRDPRQGDNAFF	TRBV27*01	TRBJ1-1*01	CAMSVSGNTPLVF	TRAV14/DV4*01	TRAJ29*01
ATGAGGGCATTGAGCT-1-gPlexK7	COMBAT	N00038	16486	16006	T CD4 Activated Helper 1 Cycling	CASGRTNNEQFF	TRBV7-9*01	TRBJ2-1*01	CIVPAGGTSYGKLTF	TRAV26-1*01	TRAJ52*01
CAAGAAAGTAAAGTCA-1-gPlexK7	COMBAT	N00038	16487	16007	T Reg Activated Cycling	CATSRRLATSTDTQYF	TRBV15*01	TRBJ2-3*01	CALRGDTGNQFYF	TRAV9-2*01	TRAJ49*01
CAAGATCTCCGTAGTA-1-gPlexK7	COMBAT	S00002	16488	16008	T CD4 Activated CTL	CASGLRIQGASYNEQFF	TRBV12-5*01	TRBJ2-1*01	CAMREIYNQGGKLIF	TRAV14/DV4*01	TRAJ23*01
CACACAATCCGTCAAA-1-gPlexK7	COMBAT	N00038	16489	16009	T CD4 Activated Helper 1 Cycling	CASSFESTDTQYF	TRBV7-3*01	TRBJ2-3*01	CAVGHEKLTF	TRAV8-3*01	TRAJ48*01
CACATAGTCTCACATT-1-gPlexK7	COMBAT	S00057	16490	16010	T CD4 Activated Helper 1 Cycling	CASTVGDQPQHF	TRBV6-6*01	TRBJ1-5*01	CALDNQGGKLIF	TRAV9-2*01	TRAJ23*01
CACATTTAGGCTCAGA-1-gPlexK7	COMBAT	S00045	16491	16011	T CD4 Activated Helper 1 Cycling	CASSFFGPTDTQYF	TRBV12-3*01	TRBJ2-3*01	CAVINIQGAQKLVF	TRAV8-6*01	TRAJ54*01
CAGCATATCGCAAACT-1-gPlexK7	COMBAT	S00057	16492	16012	T CD4 Activated Helper 1 Cycling	CASRRGRNTEAFF	TRBV12-4*01	TRBJ1-1*01	CILRNGLNDYKLSF	TRAV26-2*01	TRAJ20*01
CAGCTGGCAAACTGCT-1-gPlexK7	COMBAT	U00501	16493	16013	T Reg Activated Cycling	CSATTPRAAGGRTDTQYF	TRBV20-1*01	TRBJ2-3*01	CAVSTGKLIF	TRAV21*01	TRAJ37*01
CAGTCCTAGGCAGGTT-1-gPlexK7	COMBAT	S00076	16494	16014	T CD8 Activated CTL Cycling	CASSEAVGQGNQPQHF	TRBV6-1*01	TRBJ1-5*01	CAVRDRGGSYIPTF	TRAV3*01	TRAJ6*01
CATGACACAAGGCTCC-1-gPlexK7	COMBAT	N00037	16495	16015	T Reg Activated Cycling	CASSRQPGQINYGYTF	TRBV12-3*01	TRBJ1-2*01	CAVSLNTGNQFYF	TRAV8-4*01	TRAJ49*01
CCAATCCGTTCCACGG-1-gPlexK7	COMBAT	N00037	16496	16016	T CD4 Activated Helper 1 Cycling	CASSLSSGSRNEKLFF	TRBV7-9*01	TRBJ1-4*01	CAVRNQAGTALIF	TRAV1-1*01	TRAJ15*01
CCAGCGAGTCGCGAAA-1-gPlexK7	COMBAT	S00076	16497	16017	T CD8 Activated CTL Cycling	CASSPGPGHEQFF	TRBV27*01	TRBJ2-1*01	CAVGVYNFNKFYF	TRAV8-6*01	TRAJ21*01
CCCAGTTGTTGAGGTG-1-gPlexK7	COMBAT	N00038	16498	16018	T CD4 Activated Helper 1 Cycling	CASRVFGLGYEQYF	TRBV5-4*01	TRBJ2-7*01	CARARAGAGSYQLTF	TRAV17*01	TRAJ28*01
CCTAAAGCAATAGCAA-1-gPlexK7	COMBAT	N00038	16499	16019	T CD4 Activated Helper 1 Cycling	CASRRGETDTQYF	TRBV6-6*01	TRBJ2-3*01	CATDAQGGSEKLVF	TRAV17*01	TRAJ57*01
CCTTCGAAGCATGGCA-1-gPlexK7	COMBAT	S00048	16500	16020	T CD8 Activated CTL Cycling	CASSESPWEQQYF	TRBV10-2*01	TRBJ2-7*01	CATDSGNQFYF	TRAV17*01	TRAJ49*01
CGCCAAGGTAAGGGAA-1-gPlexK7	COMBAT	S00082	16501	16021	T CD8 Activated CTL Cycling	CASSVGTPYEQYF	TRBV27*01	TRBJ2-7*01	CGTVDSGSARQLTF	TRAV30*01	TRAJ22*01
CGCTATCGTCGTTGTA-1-gPlexK7	COMBAT	S00045	16502	16022	T CD4 Activated CTL	CAWVGAGNYGYTF	TRBV30*01	TRBJ1-2*01	CAVGRGQGNLIF	TRAV2*01	TRAJ42*01
CGCTGGATCCATTCTA-1-gPlexK7	COMBAT	N00038	16503	16023	T Reg Activated Cycling	CASSLAPSGRGGNEQFF	TRBV7-2*01	TRBJ2-1*01	CAARFSGSARQLTF	TRAV29/DV5*01	TRAJ22*01
CGTAGCGAGTATCTCG-1-gPlexK7	COMBAT	N00037	16504	16024	T CD8 Activated CTL Cycling	CSARPGPVRTEAFF	TRBV20-1*01	TRBJ1-1*01	CAVTNWGNQGGKLIF	TRAV8-1*01	TRAJ23*01
CGTTCTGAGACTAGAT-1-gPlexK7	COMBAT	S00002	16505	16025	T CD8 Activated CTL Cycling	CASSQDGWGTDYNEQFF	TRBV4-3*01	TRBJ2-1*01	CAVRGEYSGGGADGLTF	TRAV3*01	TRAJ45*01
CTAACTTCACATCTTT-1-gPlexK7	COMBAT	N00038	16506	16026	T Reg Activated Cycling	CASRRTGAETQYF	TRBV19*01	TRBJ2-5*01	CAMREGPRGTSYGKLTF	TRAV14/DV4*01	TRAJ52*01
CTAACTTGTTAAGACA-1-gPlexK7	COMBAT	S00057	16507	16027	T CD4 Activated Helper 1 Cycling	CASSTRTSGRYEQYF	TRBV28*01	TRBJ2-7*01	CLVGDISGNTPLVF	TRAV4*01	TRAJ29*01
CTAACTTTCGTATCAG-1-gPlexK7	COMBAT	N00038	16508	16028	T CD4 Activated Helper 1 Cycling	CASSEPGLNQPQHF	TRBV25-1*01	TRBJ1-5*01	CAGHPRGTSYGKLTF	TRAV12-2*01	TRAJ52*01
CTCAGAAGTCACCCAG-1-gPlexK7	COMBAT	S00057	16509	16029	T CD8 Activated CTL Cycling	CASSVALGGLNTGELFF	TRBV9*01	TRBJ2-2*01	CLVGISGGYQKVTF	TRAV4*01	TRAJ13*01
CTCGTACGTCCGAAGA-1-gPlexK7	COMBAT	N00038	16510	16030	T Reg Activated Cycling	CASSPGGTGVYEQYF	TRBV18*01	TRBJ2-7*01	CAAGPSYDKVIF	TRAV29/DV5*01	TRAJ50*01
CTCGTCATCCCAGGTG-1-gPlexK7	COMBAT	S00002	16511	16031	T CD8 Activated CTL Cycling	CASSSGTDQPQHF	TRBV6-6*01	TRBJ1-5*01	CASRGSDRGSTLGRLYF	TRAV17*01	TRAJ18*01
CTCTGGTCACAGGAGT-1-gPlexK7	COMBAT	S00045	16512	16032	T CD8 Activated CTL Cycling	CAWSVRSPGQPQHF	TRBV30*01	TRBJ1-5*01	CAEGYSTLTF	TRAV5*01	TRAJ11*01
CTGAAACCATCATCCC-1-gPlexK7	COMBAT	N00038	16513	16033	T CD4 Activated Helper 1 Cycling	CASSPDQRGETQYF	TRBV11-3*01	TRBJ2-5*01	CALGAYGKLTF	TRAV9-2*01	TRAJ52*01
CTGTGCTGTGGGTCAA-1-gPlexK7	COMBAT	N00038	16514	16034	T CD4 Activated Helper 1 Cycling	CAWSLVGETQYF	TRBV30*01	TRBJ2-5*01	CAVRGAGNMLTF	TRAV8-4*01	TRAJ39*01
GAAACTCCACGACTCG-1-gPlexK7	COMBAT	N00037	16515	16035	T CD4 Activated Helper 1 Cycling	CASSVGGGHTDTQYF	TRBV2*01	TRBJ2-3*01	CVLTSGNNAGNMLTF	TRAV8-2*01	TRAJ39*01
GATCGTAAGGACCACA-1-gPlexK7	COMBAT	S00082	16516	16036	T Reg Activated Cycling	CASSLSRVNTGELFF	TRBV5-1*01	TRBJ2-2*01	CAAPLYNNNDMRF	TRAV22*01	TRAJ43*01
GCAGCCATCACGCATA-1-gPlexK7	COMBAT	S00082	16517	16037	T CD8 Activated CTL	CASSDPRAQYF	TRBV9*01	TRBJ2-3*01	CAVEDQDARLMF	TRAV2*01	TRAJ31*01
GCGGGTTAGGCTAGGT-1-gPlexK7	COMBAT	S00045	16518	16038	T CD8 Activated CTL Cycling	CASSLTTGTGGRYEQYF	TRBV14*01	TRBJ2-7*01	CAGWLGIGNEKLTF	TRAV22*01	TRAJ48*01
GGAAAGCCACTCAGGC-1-gPlexK7	COMBAT	S00082	16519	16039	T CD8 Activated CTL	CASSILAGYSYEQYF	TRBV19*01	TRBJ2-7*01	CAGQESLVAGGTSYGKLTF	TRAV35*01	TRAJ52*01
GGACAAGGTCGGCACT-1-gPlexK7	COMBAT	N00038	16520	16040	T Reg Activated Cycling	CASSYGGYNEQFF	TRBV6-5*01	TRBJ2-1*01	CAVNSNSGYALNF	TRAV36/DV7*01	TRAJ41*01
GGACAGATCATAAAGG-1-gPlexK7	COMBAT	N00037	16521	252	T CD8 Activated CTL Cycling	CASRTGASNEQFF	TRBV27*01	TRBJ2-1*01	CAVYSGAGSYQLTF	TRAV21*01	TRAJ28*01
GGAGCAAGTCATATCG-1-gPlexK7	COMBAT	N00038	16522	16041	T CD4 Activated Helper 1 Cycling	CASSPRDGAYEQYF	TRBV7-2*01	TRBJ2-7*01	CAASGDNFNKFYF	TRAV29/DV5*01	TRAJ21*01
GGCGTGTTCATCGATG-1-gPlexK7	COMBAT	N00038	16523	16042	T CD4 Activated Helper 1 Cycling	CAWSRVGETQYF	TRBV30*01	TRBJ2-5*01	CAVRGAGNQFYF	TRAV8-4*01	TRAJ49*01
GGCTCGAGTTACAGAA-1-gPlexK7	COMBAT	S00065	16524	16043	T CD4 Activated Helper 1 Cycling	CASSDHLGETQYF	TRBV25-1*01	TRBJ2-5*01	CAMSEKQAGTALIF	TRAV12-3*01	TRAJ15*01
GGGAATGCAGTATCTG-1-gPlexK7	COMBAT	S00065	16525	16044	T CD4 Activated Helper 1 Cycling	CASSGQGSTDTQYF	TRBV7-9*01	TRBJ2-3*01	CAVNAGYSTLTF	TRAV12-2*01	TRAJ11*01
GGGCATCCAATGGTCT-1-gPlexK7	COMBAT	S00072	16526	16045	T CD8 Activated CTL Cycling	CASSYYRGSPLHF	TRBV6-2*01	TRBJ1-6*01	CAGGDNYQLIW	TRAV27*01	TRAJ33*01
GGGTCTGAGTCGTACT-1-gPlexK7	COMBAT	S00082	16527	16046	T Reg Activated Cycling	CASSPGIGRNQPQHF	TRBV27*01	TRBJ1-5*01	CVVRGTGRRALTF	TRAV8-2*01	TRAJ5*01
GTCGTAATCACCGGGT-1-gPlexK7	COMBAT	N00037	16528	16047	T CD4 Activated CTL	CASSTDRDTEAFF	TRBV7-3*01	TRBJ1-1*01	CAMRDPYTGGFKTIF	TRAV14/DV4*01	TRAJ9*01
GTGCAGCTCGGAAACG-1-gPlexK7	COMBAT	S00048	16529	16048	T CD4 Activated Helper 1 Cycling	CSAPPGGPQETQYF	TRBV20-1*01	TRBJ2-5*01	CALSDRGSDYKLSF	TRAV9-2*01	TRAJ20*01
GTGGGTCGTAAGTGGC-1-gPlexK7	COMBAT	S00057	16530	16049	T CD8 Activated CTL Cycling	CSATPPSGSTYEQYF	TRBV20-1*01	TRBJ2-7*01	CAVNYNFNKFYF	TRAV1-1*01	TRAJ21*01
GTGTTAGAGTCGAGTG-1-gPlexK7	COMBAT	N00038	16531	16050	T CD8 Activated CTL Cycling	CASLGGGSNYGYTF	TRBV28*01	TRBJ1-2*01	CAFIPRMDSNYQLIW	TRAV38-1*01	TRAJ33*01
GTGTTAGCAATGAATG-1-gPlexK7	COMBAT	S00082	16532	16051	T CD4 Activated CTL	CASSYSTPLAGSKNIQYF	TRBV6-2*01	TRBJ2-4*01	CALSGRGKAAGNKLTF	TRAV16*01	TRAJ17*01
TAAGTGCAGTCCAGGA-1-gPlexK7	COMBAT	S00002	16533	16052	T CD8 Activated CTL Cycling	CASSSPGDYRVGGYTF	TRBV7-8*01	TRBJ1-2*01	CAVNYGQNFVF	TRAV3*01	TRAJ26*01
TACGGATTCTGCTGCT-1-gPlexK7	COMBAT	N00038	16534	16053	T CD4 Activated Helper 1 Cycling	CASSPPPGAANTGELFF	TRBV7-3*01	TRBJ2-2*01	CALSDVGGTYKYIF	TRAV19*01	TRAJ40*01
TACTCATAGTCTCCTC-1-gPlexK7	COMBAT	H00064	16535	16054	T CD4 Activated CTL	CASSEERQGKNGELFF	TRBV2*01	TRBJ2-2*01	CAVNPGTASKLTF	TRAV21*01	TRAJ44*01
TATCAGGCACCGATAT-1-gPlexK7	COMBAT	S00057	16536	16055	T Reg Activated Cycling	CASSYNREKLFF	TRBV6-6*01	TRBJ1-4*01	CAVRPGTSYDKVIF	TRAV21*01	TRAJ50*01
TCACAAGGTGTGAAAT-1-gPlexK7	COMBAT	N00038	16537	16056	T CD8 Activated CTL Cycling	CASSPSGTSGRATDTQYF	TRBV4-1*01	TRBJ2-3*01	CAMRGRSNDYKLSF	TRAV14/DV4*01	TRAJ20*01
TCAGCAATCAAACAAG-1-gPlexK7	COMBAT	N00038	16538	16057	T CD8 Activated CTL Cycling	CSQYSTPGGGYTF	TRBV20-1*01	TRBJ1-2*01	CAASRSYNTDKLIF	TRAV23/DV6*01	TRAJ34*01
TCAGCTCGTGCTTCTC-1-gPlexK7	COMBAT	N00037	16539	16058	T CD8 Activated CTL Cycling	CASSLGRGYETQYF	TRBV5-6*01	TRBJ2-5*01	CALSEAGTGNQFYF	TRAV19*01	TRAJ49*01
TCGCGAGCACTTACGA-1-gPlexK7	COMBAT	N00038	16540	16059	T Reg Activated Cycling	CASSPPGGGETQYF	TRBV28*01	TRBJ2-5*01	CAARGPYNTDKLIF	TRAV13-1*01	TRAJ34*01
TCGGGACGTGCAGTAG-1-gPlexK7	COMBAT	N00038	16541	16060	T Reg Activated Cycling	CASVPGGTANTEAFF	TRBV6-1*01	TRBJ1-1*01	CAGEPNNNARLMF	TRAV29/DV5*01	TRAJ31*01
TCTCATAGTAGGGTAC-1-gPlexK7	COMBAT	S00065	16542	16061	T CD8 Activated CTL Cycling	CSARDPTKAYEQYF	TRBV20-1*01	TRBJ2-7*01	CAADYQTGANNLFF	TRAV25*01	TRAJ36*01
TCTTCGGGTAGGCATG-1-gPlexK7	COMBAT	N00037	16543	16062	T Reg Activated Cycling	CASSEPRTSASTDTQYF	TRBV6-1*01	TRBJ2-3*01	CAASMYGSQGNLIF	TRAV13-1*01	TRAJ42*01
TCTTTCCGTGGGTATG-1-gPlexK7	COMBAT	S00082	16544	16063	T CD8 Activated CTL Cycling	CASSLARGFTGELFF	TRBV12-4*01	TRBJ2-2*01	CATVPNTGTASKLTF	TRAV17*01	TRAJ44*01
TGAGCATAGCTAGTCT-1-gPlexK7	COMBAT	N00038	16545	16064	T CD8 Activated CTL Cycling	CASSGRRDLGEQYF	TRBV6-6*01	TRBJ2-7*01	CAVRRDWSGGSNYKLTF	TRAV41*01	TRAJ53*01
TGAGCCGAGTGAACAT-1-gPlexK7	COMBAT	N00038	16546	16065	T CD4 Activated CTL	CASSATPSGSRGETQYF	TRBV10-2*01	TRBJ2-5*01	CAGLGDSWGKFQF	TRAV35*01	TRAJ24*01
TTATGCTCAGCTATTG-1-gPlexK7	COMBAT	N00038	16547	16066	T CD4 Activated Helper 1 Cycling	CASSPGFGDGELFF	TRBV6-6*01	TRBJ2-2*01	CAVTAYGNNRLAF	TRAV8-1*01	TRAJ7*01
TTCCCAGCATTACGAC-1-gPlexK7	COMBAT	N00038	16548	16067	T CD4 Activated Helper 1 Cycling	CSARDQAGKPQHF	TRBV20-1*01	TRBJ1-5*01	CAVGGNRDDKIIF	TRAV8-3*01	TRAJ30*01
TTCTTAGGTCCAGTTA-1-gPlexK7	COMBAT	S00082	16549	253	T CD4 Activated Helper 1 Cycling	CASSQDLAEGYEQYF	TRBV3-1*01	TRBJ2-7*01	CAVTNAGKSTF	TRAV2*01	TRAJ27*01
TTCTTAGTCACGACTA-1-gPlexK7	COMBAT	S00045	16550	16068	T CD8 Activated CTL Cycling	CASSLSTGGDQPQHF	TRBV5-1*01	TRBJ1-5*01	CAFMNYENTGNQFYF	TRAV38-1*01	TRAJ49*01
TTGAACGTCGGATGGA-1-gPlexK7	COMBAT	S00057	16551	16069	T CD8 Activated CTL Cycling	CASSWGETGYEQYF	TRBV27*01	TRBJ2-7*01	CAVESWSGGSNYKLTF	TRAV22*01	TRAJ53*01
TTGCGTCTCATGTCTT-1-gPlexK7	COMBAT	G05112	16552	16070	T CD8 Activated CTL	CSAGADGGYTEAFF	TRBV29-1*01	TRBJ1-1*01	CAVVDLSGGSYIPTF	TRAV8-3*01	TRAJ6*01
TTGGAACGTGGTTTCA-1-gPlexK7	COMBAT	S00048	16553	16071	T Reg Activated Cycling	CASSLAGNTEAFF	TRBV12-3*01	TRBJ1-1*01	CALIAGGFKTIF	TRAV9-2*01	TRAJ9*01
TTTGGTTAGGCAGTCA-1-gPlexK7	COMBAT	N00037	16554	16072	T CD4 Activated Helper 1 Cycling	CASSFRGGDTQYF	TRBV5-4*01	TRBJ2-3*01	CALTRTSGSARQLTF	TRAV16*01	TRAJ22*01

### Sheet: g_Study_metadata
			Substained infections (n=6)	Transient Infections (n=3)	Abortive Infections (n=7)
Demographic	Median age (at date of challenge)		22.50 (20-26 yrs)	22.33 (21-25 yrs)	21.57 (18-29 yrs)
	Sex	Male (%)	4 (66.7)	2 (66.7)	6 (85.7)
		Female (%)	2 (33.3)	1 (33.3)	1 (14.3)
	Ethnicity	Hispanic or Latino (%)	1 (16.7)	0 (0)	1 (14.3)
		Non-hispanic or latino	5 (83.3)	2 (100)	6 (85.7)
	Race	White (%)	5 (83.3)	3 (100)	6 (85.7)
		Black (%)	0 (0)	0 (0)	0 (0)
		Mixed (%)	0 (0)	0 (0)	1 (14.3)
		Other (%)	1 (16.7)	0 (0)	0 (0)
Reported symptoms	Any symptoms (%)		6 (100)	3 (100)	4 (57.1)
	Cold-like symptoms (%)		2 (33.3)	0 (0)	0 (0)
	Upper respiratory tract	Runny nose (%)	3 (50.0)	1 (33.3)	0 (0)
		Stuffy nose (%)	4 (66.7)	1 (33.3)	1 (14.3)
		Sneezing (%)	5 (83.3)	1 (33.3)	2 (28.6)
		Sore throat (%)	4 (66.7)	1 (33.3)	1 (14.3)
		Horse Voice (%)	0 (0)	0 (0)	0 (0)
		Eye sorness (%)	0 (0)	0 (0)	1 (14.3)
		Earache (%)	0 (0)	0 (0)	0 (0)
	Lower respiratory	Cough (%)	2 (33.3)	0 (0)	1 (14.3)
		Chest tightness (%)	0 (0)	0 (0)	1 (14.3)
		Shortness of breath (%)	0 (0)	0 (0)	0 (0)
		Wheezing (%)	0 (0)	0 (0)	0 (0)
	Digestive	Loss of appetite (%)	1 (16.7)	0 (0)	0 (0)
		Diahrrhoea (%)	0 (0)	1 (33.3)	0 (0)
	Systemic/Other	Headache(%)	3 (50.0)	1 (33.3)	1 (14.3)
		Confusion, disorientation or drowsness (%)	1 (16.7)	0 (0)	0 (0)
		Malaise/Tiredness (%)	4 (66.7)	0 (0)	3 (42.9)
		Dizziness (%)	0 (0)	0 (0)	0 (0)
		Muscle and/or joint pain (%)	1 (16.7)	0 (0)	1 (14.3)
		Rashes (%)	2 (33.3)	0 (0)	0 (0)
		Blisters (%)	0 (0)	0 (0)	0 (0)
		Chilliness/Fever (%)	1 (16.7)	0 (0)	0 (0)
Clinical Tests	Anosmia or dysosmia	UPSIT Smell Test	5 (83.3)	1 (33.3)	0 (0)
	Tempature (≥38℃)		1 (16.7)	0 (0)	0 (0)

### Sheet: h_FFA_values_nose
Viral load measure via FFA (virus titer) from nasal swabs
	Pateint ID
Day post-inoculation	550630	627506	634105	635331	635495	635729	635779	637340	647785	651806	666427	666482	666660	667186	673353	674700	676586	680539
1	0	0	0	0	0	0	0	0	0	0	0	0	0	0	0	0	0	0
1.5	0	0	0	0	0	0	0	0	0	10	0	0	0	0	0	0	0	0
2	0	0	0	0	0	0	0	0	0	645.654	181.97	0	0	0	0	0	0	0
2.5	0	0	0	0	0	10	0	0	0	7079.46	10	0	0	1621.81	0	0	0	0
3	0	0	10	0	0	0	0	72.4436	489.779	29512.1	457.088	0	0	7762.47	0	0	0	354.813
3.5	0	0	10	0	0	10	0	10	10	19054.6	2290.87	0	41.6869	77624.7	40.738	10	0	338.844
4	0	0	707.946	0	0	10	0	3890.45	10	831.764	602.56	0	128.825	21877.6	10	10	58.8844	190.546
4.5	0	0	281.838	0	10	281.838	10	10	676.083	44.6684	2884.03	0	0	13489.6	10	138.038	128.825	4265.8
5	0	0	10	0	75.8578	467.735	0	8511.38	660.693	97.7237	1737.8	0	10	891.251	954.993	53.7032	186.209	3548.13
5.5	194.984	0	0	0	851.138	10	575.44	10	0	10	169.824	5248.07	10	1479.11	10	74.131	1949.85	7762.47
6	147.911	0	10	0	10	10	4677.35	9549.93	0	66.0693	2089.3	181.97	10	4677.35	2238.72	707.946	537.032	26302.7
6.5	4786.3	257.04	0	0	147.911	288.403	758.578	10	54.9541	10	9332.54	0	0	10	10	524.808	5128.61	6165.95
7	10	10	10	0	5495.41	10	151.356	8317.64	0	2238.72	10	70.7946	0	194.984	42.6579	446.684	45708.8	10
7.5	5888.44	5623.41	57.544	128.825	2398.83	0	4677.35	758.578	38.0189	66.0693	16982.4	10	0	10	0	851.138	24547.1	10
8	4265.8	4466.84	44.6684	10	10	0	131.826	2818.38	0	89.1251	154.882	10	0	10	0	208.93	3890.45	10
8.5	141.254	4570.88	239.883	588.844	2187.76	10	75.8578	154.882	0	16.5959	10	0	0	10	10	10	56.2341	0
9	2754.23	776.247	10	89.1251	10	10	0	56.2341	10	0	0	0	0	0	43.6516	10	0	0
9.5	10	257.04	537.032	2187.76	169.824	10	138.038	154.882	0	0	0	0	0	0	0	0	0	0
10	2884.03	10	10	181.97	1778.28	0	46.7735	10	0	10	0	0	0	0	128.825	0	0	42.6579
10.5	10	741.31	93.3254	10	154.882	0	10	0	0	10	10	0	0	10	48.9779	0	0	0
11	10	0	10	0	60.256	0	0	0	0	43.6516	0	0	0	0	131.826	0	0	0
11.5	0	0	0	97.7237	0	0	0	0	0	0	0	0	0	0	151.356	0	0	0
12	0	0	0	0	0	0	0	0	0	10	10	0	0	0	218.776	0	0	0
12.5	0	0	0	97.7237	0	0	0	0	0	0	0	0	0	0	0	0	0	0
13	0	0	0	0	0	0	0	0	0	0	0	0	0	0	0	0	0	0
13.5	0	0	0	0	0	0	0	0	0	0	0	0	0	0	0	0	0	0
14	0	0	0	0	0	0	0	0	0	0	0	0	0	0	0	0	0	0
14.5	0	0	0	0	0	0	0	0	0	0	0	0	0	0	0	0	0	0
15	0	0	0	0	0	0	0	0	0	0	0	0	0	0	0	0	0	0
15.5	0		0	0	0	0	0	0	0	0	0	0	0	0		0	0
16			0	0	0	0		0	0	0		0	0	0		0
16.5				0		0		0	0	0		0	0	0		0
17				0		0		0	0			0	0	0		0
17.5				0		0		0	0			0	0	0
18				0		0		0				0	0
18.5				0				0					0
19				0				0
19.5								0
Total Area	10551	8356	1021	1696	6680	564	5626	17167	974.8	29923	18467	2760	100.3	64834	2025	1523	41096	24501
Viral load measure via FFA (FU ml-1) from nasal swabs
	Pateint ID
Day post-inoculation	550630	627506	634105	635331	635495	635729	635779	637340	647785	651806	666427	666482	666660	667186	673353	674700	676586	680539
1	0	0	0	0	0	0	0	0	0	0	0	0	0	0	0	0	0	0
1.5	0	0	0	0	0	0	0	0	0	1	0	0	0	0	0	0	0	0
2	0	0	0	0	0	0	0	0	0	2.81	2.26	0	0	0	0	0	0	0
2.5	0	0	0	0	0	1	0	0	0	3.85	1	0	0	3.21	0	0	0	0
3	0	0	0	0	0	0	0	1.86	2.69	4.47	2.66	0	0	3.89	0	0	0	2.55
3.5	0	0	1	0	0	1	0	1	1	4.28	3.36	0	1.62	4.89	1.61	1	0	2.53
4	0	0	2.85	0	0	1	0	3.59	1	2.92	2.78	0	2.11	4.34	1	1	1.77	2.28
4.5	0	0	2.45	0	1	2.45	1	1	2.83	1.65	3.46	0	0	4.13	1	2.14	2.11	3.63
5	0	0	1	0	1.88	2.67	0	3.93	2.82	1.99	3.24	0	1	2.95	2.98	1.73	2.27	3.55
5.5	2.29	0	0	0	2.93	1	2.76	1	0	1	2.23	3.72	1	3.17	1	1.87	3.29	3.89
6	2.17	0	1	0	1	1	3.67	3.98	0	1.82	3.32	2.26	1	3.67	3.35	2.85	2.73	4.42
6.5	3.68	2.41	0	0	2.17	2.46	2.88	1	1.74	1	3.97	0	0	1	1	2.72	3.71	3.79
7	1	1	1	0	3.74	1	2.18	3.92	0	3.35	1	1.85	0	2.29	1.63	2.65	4.66	1
7.5	3.77	3.75	1.76	2.11	3.38	0	3.67	2.88	1.58	1.82	4.23	1	0	1	0	2.93	4.39	1
8	3.63	3.65	1.65	1	1	0	2.12	3.45	0	1.95	2.19	1	0	1	0	2.32	3.59	1
8.5	2.15	3.66	2.38	2.77	3.34	1	1.88	2.19	0	1.22	1	0	0	1	1	1	1.75	0
9	3.44	2.89	1	1.95	1	1	0	1.75	1	0	0	0	0	0	1.64	1	0	0
9.5	1	2.41	2.73	3.34	2.23	1	2.14	2.19	0	0	0	0	0	0	0	0	0	0
10	3.46	1	1	2.26	3.25	0	1.67	1	0	1	0	0	0	0	2.11	0	0	1.63
10.5	1	2.87	1.97	1	2.19	0	1	0	0	1	1	0	0	1	1.69	0	0	0
11	1	0	1	0	1.78	0	0	0	0	1.64	0	0	0	0	2.12	0	0	0
11.5	0	0	0	1.99	0	0	0	0	0	0	0	0	0	0	2.18	0	0	0
12	0	0	0	0	0	0	0	0	0	1	1	0	0	0	2.34	0	0	0
12.5	0	0	0	1.99	0	0	0	0	0	0	0	0	0	0	0	0	0	0
13	0	0	0	0	0	0	0	0	0	0	0	0	0	0	0	0	0	0
13.5	0	0	0	0	0	0	0	0	0	0	0	0	0	0	0	0	0	0
14	0	0	0	0	0	0	0	0	0	0	0	0	0	0	0	0	0	0
14.5	0	0	0	0	0	0	0	0	0	0	0	0	0	0	0	0	0	0
15	0	0	0	0	0	0	0	0	0	0	0	0	0	0	0	0	0	0
15.5	0		0	0	0	0	0	0	0	0	0	0	0	0		0	0
16			0	0	0	0		0	0	0		0	0	0		0
16.5				0		0		0	0	0		0	0	0		0
17				0		0		0	0			0	0	0		0
17.5				0		0		0	0			0	0	0
18				0		0		0				0	0
18.5				0				0					0
19				0				0
19.5								0
AUC log10(copies/mL x days)	4.02329	3.922	3.00903	3.22943	3.82478	2.75128	3.7502	4.23469	2.98892	4.476	4.2664	3.44091	2.0013	4.8118	3.30642	3.1827	4.6138	4.38918

### Sheet: i_FFA_values_throat
Viral load measure via FFA (virus titer) from pharyngeal swabs
	Pateint ID
Day post-inoculation	550630	627506	634105	635331	635495	635729	635779	637340	647785	651806	666427	666482	666660	667186	673353	674700	676586	680539
1	0	0	0	0	0	0	0	0	0	0	0	0	0	0	0	0	0	0
1.5	0	0	0	0	0	0	0	0	0	0	0	0	0	0	0	0	0	0
2	0	0	0	0	331.131	10	0	10	87.0964	0	0	0	0	138.038	0	0	1819.7	0
2.5	0	0	0	0	0	0	10	10	10	52.4808	0	0	0	5754.4	0	0	10	10
3	0	0	169.824	74.131	0	181.97	10	60.256	3630.78	10	10	0	1862.09	10	0	0	10	10
3.5	0	0	870.964	0	1380.38	3235.94	213.796	0	354.813	645.654	10	0	0	309.029	10	234.423	10	645.654
4	0	3801.89	0	10	10	85.1138	91.2011	75.8578	575.44	61.6595	407.38	0	0	42657.9	0	0	10	8511.38
4.5	0	10	74.131	10	173.78	295.121	0	10	0	0	0	10	0	10	10	0	0	6165.95
5	97.7237	257.04	0	0	10	10	478.63	93.3254	10	0	0	660.693	70.7946	0	0	60.256	10	288.403
5.5	10	0	0	0	144.544	10	0	58.8844	10	0	0	0	0	10	10	0	0	870.964
6	436.516	0	0	0	10	0	10	10	0	131.826	0	10	0	0	0	0	12882.5	46.7735
6.5	0	389.045	0	0	128.825	0	0	91.2011	0	0	0	10	0	10	10	10	10	0
7	776.247	0	0	0	10	0	83.1764	10	0	0	10	0	0	0	77.6247	0	0	575.44
7.5	0	524.808	0	0	10	0	10	489.779	0	74.131	27.5423	0	0	10	0	10	128.825	56.2341
8	10	10	0	0	54.9541	0	38.9045	10	0	58.8844	0	0	0	0	0	0	0	10
8.5	10	0	0	0	602.56	0	10	0	0	10	0	0	0	0	10	0	0	0
9	10	0	0	38.9045	10	0	10	0	10	0	0	0	0	0	0	0	0	0
9.5	10	40.738	0	309.029	10	0	0	10	0	0	0	0	10	0	0	0	0	0
10	0	0	0	0	363.078	0	0	10	0	0	0	0	0	0	0	0	0	0
10.5	10	10	213.796	0	83.1764	0	0	0	0	0	0	0	0	0	0	0	0	0
11	0	0	0	0	0	0	0	0	0	0	0	0	0	0	10	0	0	0
11.5	0	10	0	0	0	0	0	0	0	0	0	0	0	0	0	0	0	0
12	0	0	0	0	0	0	0	0	0	0	0	0	0	0	0	0	0	0
12.5	0	0	0	0	0	0	0	0	0	0	0	0	0	0	0	0	0	0
13	0	0	0	0	0	0	0	0	0	0	0	0	0	0	0	0	0	0
13.5	0	0	0	0	0	0	0	0	0	0	0	0	0	0	0	0	0	0
14	0	0	0	0	0	0	0	0	0	0	0	0	0	0	0	0	0	0
14.5	0	0	0	0	0	0	0	0	0	0	0	0	0	0	0	0	0	0
15	0	0	0	0	0	0	0	0	0	0	0	0	0	0	0	0	0	0
15.5	0		0	0	0	0	0	0	0	0	0	0	0	0		0	0
16			0	0	0	0	0	0	0	0		0	0	0		0
16.5				0		0		0	0	0		0	0	0		0
17				0		0		0	0			0	0	0		0
17.5				0		0		0	0			0	0	0
18				0		0		0				0	0
18.5				0				0					0
19				0				0
19.5								0
Total Area	685.2	2527	664.4	221	1666	1914	482.9	474.7	2344	522.3	232.5	345.3	971.4	24455	68.81	157.3	7446	8595
Viral load measure via FFA (FU ml-1) from throat swabs
	Pateint ID
Day post-inoculation	550630	627506	634105	635331	635495	635729	635779	637340	647785	651806	666427	666482	666660	667186	673353	674700	676586	680539
1	0	0	0	0	0	0	0	0	0	0	0	0	0	0	0	0	0	0
1.5	0	0	0	0	0	0	0	0	0	0	0	0	0	0	0	0	0	0
2	0	0	0	0	2.52	1	0	1	1.94	0	0	0	0	2.14	0	0	3.26	0
2.5	0	0	0	0	0	0	1	1	1	1.72	0	0	0	3.76	0	0	1	1
3	0	0	2.23	1.87	0	2.26	1	1.78	3.56	1	1	0	3.27	1	0	0	1	1
3.5	0	0	2.94	0	3.14	3.51	2.33	0	2.55	2.81	1	0	0	2.49	1	2.37	1	2.81
4	0	3.58	0	1	1	1.93	1.96	1.88	2.76	1.79	2.61	0	0	4.63	0	0	1	3.93
4.5	0	1	1.87	1	2.24	2.47	0	1	0	0	0	1	0	1	1	0	0	3.79
5	1.99	2.41	0	0	1	1	2.68	1.97	1	0	0	2.82	1.85	0	0	1.78	1	2.46
5.5	1	0	0	0	2.16	1	0	1.77	1	0	0	0	0	1	1	0	0	2.94
6	2.64	0	0	0	1	0	1	1	0	2.12	0	1	0	0	0	0	4.11	1.67
6.5	0	2.59	0	0	2.11	0	0	1.96	0	0	0	1	0	1	1	1	1	0
7	2.89	0	0	0	1	0	1.92	1	0	0	1	0	0	0	1.89	0	0	2.76
7.5	0	2.72	0	0	1	0	1	2.69	0	1.87	1.44	0	0	1	0	1	2.11	1.75
8	1	1	0	0	1.74	0	1.59	1	0	1.77	0	0	0	0	0	0	0	1
8.5	1	0	0	0	2.78	0	1	0	0	1	0	0	0	0	1	0	0	0
9	1	0	0	1.59	1	0	1	0	1	0	0	0	0	0	0	0	0	0
9.5	1	1.61	0	2.49	1	0	0	1	0	0	0	0	1	0	0	0	0	0
10	0	0	0	0	2.56	0	0	1	0	0	0	0	0	0	0	0	0	0
10.5	1	1	2.33	0	1.92	0	0	0	0	0	0	0	0	0	0	0	0	0
11	0	0	0	0	0	0	0	0	0	0	0	0	0	0	1	0	0	0
11.5	0	1	0	0	0	0	0	0	0	0	0	0	0	0	0	0	0	0
12	0	0	0	0	0	0	0	0	0	0	0	0	0	0	0	0	0	0
12.5	0	0	0	0	0	0	0	0	0	0	0	0	0	0	0	0	0	0
13	0	0	0	0	0	0	0	0	0	0	0	0	0	0	0	0	0	0
13.5	0	0	0	0	0	0	0	0	0	0	0	0	0	0	0	0	0	0
14	0	0	0	0	0	0	0	0	0	0	0	0	0	0	0	0	0	0
14.5	0	0	0	0	0	0	0	0	0	0	0	0	0	0	0	0	0	0
15	0	0	0	0	0	0	0	0	0	0	0	0	0	0	0	0	0	0
15.5	0		0	0	0	0	0	0	0	0	0	0	0	0		0	0
16			0	0	0	0	0	0	0	0		0	0	0		0
16.5				0		0		0	0	0		0	0	0		0
17				0		0		0	0			0	0	0		0
17.5				0		0		0	0			0	0	0
18				0		0		0				0	0
18.5				0				0					0
19				0				0
19.5								0
AUC log10(copies/mL x days)	2.83582	3.4026	2.82243	2.34439	3.22167	3.28194	2.68386	2.67642	3.36996	2.71792	2.36642	2.5382	2.9874	4.38837	1.83765	2.19673	3.87192	3.93425
LLOQ =1.3

### Sheet: j_CITE-seq Ab panel
DNA_ID	Description	Clone	Barcode	Ensemble ID	Gene name
C0006	anti-human CD86	IT2.2	GTCTTTGTCAGTGCA	ENSG00000114013	CD86
C0007	anti-human CD274 (B7-H1, PD-L1)	29E.2A3	GTTGTCCGACAATAC	ENSG00000120217	CD274
C0020	anti-human CD270 (HVEM, TR2)	122	TGATAGAAACAGACC	ENSG00000157873	TNFRSF14
C0023	anti-human CD155 (PVR)	SKII.4	ATCACATCGTTGCCA	ENSG00000073008	PVR
C0024	anti-human CD112 (Nectin-2)	TX31	AACCTTCCGTCTAAG	ENSG00000130202	NECTIN2
C0026	anti-human CD47	CC2C6	GCATTCTGTCACCTA	ENSG00000196776	CD47
C0029	anti-human CD48	BJ40	CTACGACGTAGAAGA	ENSG00000117091	CD48
C0031	anti-human CD40	5C3	CTCAGATGGAGTATG	ENSG00000101017	CD40
C0032	anti-human CD154	24-31	GCTAGATAGATGCAA	ENSG00000102245	CD40LG
C0033	anti-human CD52	HI186	CTTTGTACGAGCAAA	ENSG00000169442	CD52
C0034	anti-human CD3	UCHT1	CTCATTGTAACTCCT	ENSG00000167286	CD3D
C0046	anti-human CD8	SK1	GCGCAACTTGATGAT	ENSG00000153563	CD8A
C0047	anti-human CD56	5.1H11	TCCTTTCCTGATAGG	ENSG00000149294	NCAM1
C0050	anti-human CD19	HIB19	CTGGGCAATTACTCG	ENSG00000177455	CD19
C0052	anti-human CD33	P67.6	TAACTCAGGGCCTAT	ENSG00000105383	CD33
C0053	anti-human CD11c	S-HCL-3	TACGCCTATAACTTG	ENSG00000140678	ITGAX
C0058	anti-human HLA-A,B,C	W6/32	TATGCGAGGCTTATC	ENSG00000206503	HLA-A
C0063	anti-human CD45RA	HI100	TCAATCCTTCCGCTT	ENSG00000081237	PTPRC
C0064	anti-human CD123	6H6	CTTCACTCTGTCAGG	ENSG00000185291	IL3RA
C0066	anti-human CD7	CD7-6B7	TGGATTCCCGGACTT	ENSG00000173762	CD7
C0068	anti-human CD105	43A3	ATCGTCGAGAGCTAG	ENSG00000106991	ENG
C0070	anti-human/mouse CD49f	GoH3	TTCCGAGGATGATCT	ENSG00000091409	ITGA6
C0071	anti-human CD194 (CCR4)	L291H4	AGCTTACCTGCACGA	ENSG00000183813	CCR4
C0072	anti-human CD4	RPA-T4	TGTTCCCGCTCAACT	ENSG00000010610	CD4
C0073	anti-mouse/human CD44	IM7	TGGCTTCAGGTCCTA	ENSG00000026508	CD44
C0081	anti-human CD14	M5E2	TCTCAGACCTCCGTA	ENSG00000170458	CD14
C0083	anti-human CD16	3G8	AAGTTCACTCTTTGC	ENSG00000203747	FCGR3A
C0085	anti-human CD25	BC96	TTTGTCCTGTACGCC	ENSG00000134460	IL2RA
C0087	anti-human CD45RO	UCHL1	CTCCGAATCATGTTG	ENSG00000081237	PTPRC
C0088	anti-human CD279 (PD-1)	EH12.2H7	ACAGCGCCGTATTTA	ENSG00000188389	PDCD1
C0089	anti-human TIGIT (VSTM3)	A15153G	TTGCTTACCGCCAGA	ENSG00000181847	TIGIT
C0090	Mouse IgG1, κ isotype Ctrl	MOPC-21	GCCGGACGACATTAA
C0091	Mouse IgG2a, κ isotype Ctrl	MOPC-173	CTCCTACCTAAACTG
C0092	Mouse IgG2b, κ isotype Ctrl	MPC-11	ATATGTATCACGCGA
C0095	Rat IgG2b, κ Isotype Ctrl	RTK4530	GATTCTTGACGACCT
C0100	anti-human CD20	2H7	TTCTGGGTCCCTAGA	ENSG00000156738	MS4A1
C0101	anti-human CD335 (NKp46)	900	ACAATTTGAACAGCG	ENSG00000189430	NCR1
C0124	anti-human CD31	WM59	ACCTTTATGCCACGG	ENSG00000261371	PECAM1
C0134	anti-human CD146	P1H12	CCTTGGATAACATCA	ENSG00000076706	MCAM
C0136	anti-human IgM	MHM-88	TAGCGAGCCCGTATA	ENSG00000211899	IGHM
C0138	anti-human CD5	UCHT2	CATTAACGGGATGCC	ENSG00000110448	CD5
C0140	anti-human CD183 (CXCR3)	G025H7	GCGATGGTAGATTAT	ENSG00000186810	CXCR3
C0141	anti-human CD195 (CCR5)	J418F1	CCAAAGTAAGAGCCA	ENSG00000160791	CCR5
C0142	anti-human CD32	FUN-2	GCTTCCGAATTACCG	ENSG00000143226	FCGR2A
C0143	anti-human CD196 (CCR6)	G034E3	GATCCCTTTGTCACT	ENSG00000112486	CCR6
C0144	anti-human CD185 (CXCR5)	J252D4	AATTCAACCGTCGCC	ENSG00000160683	CXCR5
C0145	anti-human CD103 (Integrin αE)	Ber-ACT8	GACCTCATTGTGAAT	ENSG00000083457	ITGAE
C0146	anti-human CD69	FN50	GTCTCTTGGCTTAAA	ENSG00000110848	CD69
C0147	anti-human CD62L	DREG-56	GTCCCTGCAACTTGA	ENSG00000188404	SELL
C0149	anti-human CD161	HP-3G10	GTACGCAGTCCTTCT	ENSG00000111796	KLRB1
C0151	anti-human CD152 (CTLA-4)	BNI3	ATGGTTCACGTAATC	ENSG00000163599	CTLA4
C0152	anti-human CD223 (LAG-3)	11C3C65	CATTTGTCTGCCGGT	ENSG00000089692	LAG3
C0153	anti-human KLRG1 (MAFA)	SA231A2	CTTATTTCCTGCCCT	ENSG00000139187	KLRG1
C0154	anti-human CD27	O323	GCACTCCTGCATGTA	ENSG00000139193	CD27
C0155	anti-human CD107a (LAMP-1)	H4A3	CAGCCCACTGCAATA	ENSG00000185896	LAMP1
C0156	anti-human CD95 (Fas)	DX2	CCAGCTCATTAGAGC	ENSG00000026103	FAS
C0158	anti-human CD134 (OX40)	Ber-ACT35 (ACT35)	AACCCACCGTTGTTA	ENSG00000186827	TNFRSF4
C0159	anti-human HLA-DR	L243	AATAGCGAGCAAGTA	ENSG00000204287	HLA-DRA
C0160	anti-human CD1c	L161	GAGCTACTTCACTCG	ENSG00000158481	CD1C
C0161	anti-human CD11b	ICRF44	GACAAGTGATCTGCA	ENSG00000169896	ITGAM
C0162	anti-human CD64	10.1	AAGTATGCCCTACGA	ENSG00000150337	FCGR1A
C0163	anti-human CD141 (Thrombomodulin)	M80	GGATAACCGCGCTTT	ENSG00000178726	THBD
C0164	anti-human CD1d	51.1	TCGAGTCGCTTATCA	ENSG00000158473	CD1D
C0165	anti-human CD314 (NKG2D)	1D11	CGTGTTTGTTCCTCA	ENSG00000213809	KLRK1
C0167	anti-human CD35	E11	ACTTCCGTCGATCTT	ENSG00000203710	CR1
C0168	anti-human CD57 Recombinant	QA17A04	AACTCCCTATGGAGG	ENSG00000109956	B3GAT1
C0170	anti-human CD272 (BTLA)	MIH26	GTTATTGGACTAAGG	ENSG00000186265	BTLA
C0171	anti-human/mouse/rat CD278 (ICOS)	C398.4A	CGCGCACCCATTAAA	ENSG00000163600	ICOS
C0174	anti-human CD58 (LFA-3)	TS2/9	GTTCCTATGGACGAC	ENSG00000116815	CD58
C0176	anti-human CD39	A1	TTACCTGGTATCCGT	ENSG00000138185	ENTPD1
C0179	anti-human CX3CR1	K0124E1	AGTATCGTCTCTGGG	ENSG00000168329	CX3CR1
C0180	anti-human CD24	ML5	AGATTCCTTCGTGTT	ENSG00000272398	CD24
C0181	anti-human CD21	Bu32	AACCTAGTAGTTCGG	ENSG00000117322	CR2
C0185	anti-human CD11a	TS2/4	TATATCCTTGTGAGC	ENSG00000005844	ITGAL
C0187	anti-human CD79b (Igβ)	CB3-1	ATTCTTCAACCGAAG	ENSG00000007312	CD79B
C0189	anti-human CD244 (2B4)	C1.7	TCGCTTGGATGGTAG	ENSG00000122223	CD244
C0206	anti-human CD169 (Sialoadhesin, Siglec-1)	7-239	TACTCAGCGTGTTTG	ENSG00000088827	SIGLEC1
C0214	anti-human/mouse integrin β7	FIB504	TCCTTGGATGTACCG	ENSG00000139626	ITGB7
C0215	anti-human CD268 (BAFF-R)	11C1	CGAAGTCGATCCGTA	ENSG00000159958	TNFRSF13C
C0216	anti-human CD42b	HIP1	TCCTAGTACCGAAGT	ENSG00000203618	GP1BB
C0217	anti-human CD54	HA58	CTGATAGACTTGAGT	ENSG00000090339	ICAM1
C0218	anti-human CD62P (P-Selectin)	AK4	CCTTCCGTATCCCTT	ENSG00000174175	SELP
C0219	anti-human CD119 (IFN-γ R α chain)	GIR-208	TGTGTATTCCCTTGT	ENSG00000027697	IFNGR1
C0224	anti-human TCR α/β	IP26	CGTAACGTAGAGCGA
C0236	Rat IgG1, κ isotype Ctrl	RTK2071	ATCAGATGCCCTCAT
C0238	Rat IgG2a, κ Isotype Ctrl	RTK2758	AAGTCAGGTTCGTTT
C0241	Armenian Hamster IgG Isotype Ctrl	HTK888	CCTGTCATTAAGACT
C0246	anti-human CD122 (IL-2Rβ)	TU27	TCATTTCCTCCGATT	ENSG00000100385	IL2RB
C0247	anti-human CD267 (TACI)	1A1	AGTGATGGAGCGAAC	ENSG00000240505	TNFRSF13B
C0352	anti-human FcεRIα	AER-37 (CRA-1)	CTCGTTTCCGTATCG	ENSG00000179639	FCER1A
C0353	anti-human CD41	HIP8	ACGTTGTGGCCTTGT	ENSG00000005961	ITGA2B
C0355	anti-human CD137 (4-1BB)	4B4-1	CAGTAAGTTCGGGAC	ENSG00000049249	TNFRSF9
C0358	anti-human CD163	GHI/61	GCTTCTCCTTCCTTA	ENSG00000177575	CD163
C0359	anti-human CD83	HB15e	CCACTCATTTCCGGT	ENSG00000112149	CD83
C0363	anti-human CD124 (IL-4Rα)	G077F6	CCGTCCTGATAGATG	ENSG00000077238	IL4R
C0364	anti-human CD13	WM15	TTTCAACGCCCTTTC	ENSG00000166825	ANPEP
C0367	anti-human CD2	TS1/8	TACGATTTGTCAGGG	ENSG00000116824	CD2
C0368	anti-human CD226 (DNAM-1)	11A8	TCTCAGTGTTTGTGG	ENSG00000150637	CD226
C0369	anti-human CD29	TS2/16	GTATTCCCTCAGTCA	ENSG00000150093	ITGB1
C0370	anti-human CD303 (BDCA-2)	201A	GAGATGTCCGAATTT	ENSG00000198178	CLEC4C
C0371	anti-human CD49b	P1E6-C5	GCTTTCTTCAGTATG	ENSG00000164171	ITGA2
C0373	anti-human CD81 (TAPA-1)	5A6	GTATCCTTCCTTGGC	ENSG00000110651	CD81
C0384	anti-human IgD	IA6-2	CAGTCTCCGTAGAGT	ENSG00000211898	IGHD
C0385	anti-human CD18	TS1/18	TATTGGGACACTTCT	ENSG00000160255	ITGB2
C0386	anti-human CD28	CD28.2	TGAGAACGACCCTAA	ENSG00000178562	CD28
C0389	anti-human CD38	HIT2	TGTACCCGCTTGTGA	ENSG00000004468	CD38
C0390	anti-human CD127 (IL-7Rα)	A019D5	GTGTGTTGTCCTATG	ENSG00000168685	IL7R
C0391	anti-human CD45	HI30	TGCAATTACCCGGAT	ENSG00000081237	PTPRC
C0393	anti-human CD22	S-HCL-1	GGGTTGTTGTCTTTG	ENSG00000012124	CD22
C0394	anti-human CD71	CY1G4	CCGTGTTCCTCATTA	ENSG00000072274	TFRC
C0396	anti-human CD26	BA5b	GGTGGCTAGATAATG	ENSG00000197635	DPP4
C0407	anti-human CD36	5-271	TTCTTTGCCTTGCCA	ENSG00000135218	CD36
C0420	anti-human CD158 (KIR2DL1/S1/S3/S5)	HP-MA4	TATCAACCAACGCTT	ENSG00000125498	KIR2DL1
C0575	anti-human CD49a	TS2/7	ACTGATGGACTCAGA	ENSG00000213949	ITGA1
C0576	anti-human CD49d	9F10	CCATTCAACTTCCGG	ENSG00000115232	ITGA4
C0577	anti-human CD73 (Ecto-5'-nucleotidase)	AD2	CAGTTCCTCAGTTCG	ENSG00000135318	NT5E
C0581	anti-human TCR Vα7.2	3C10	TACGAGCAGTATTCA
C0582	anti-human TCR Vδ2	B6	TCAGTCAGATGGTAT
C0591	anti-human LOX-1	15C4	ACCCTTTACCGAATA	ENSG00000173391	OLR1
C0592	anti-human CD158b (KIR2DL2/L3, NKAT2)	DX27	GACCCGTAGTTTGAT	ENSG00000243772	KIR2DL3
C0599	anti-human CD158e1 (KIR3DL1, NKB1)	DX9	GGACGCTTTCCTTGA	ENSG00000167633	KIR3DL1
C0830	anti-human CD319 (CRACC)	162.1	AGTATGCCATGTCTT	ENSG00000026751	SLAMF7
C0845	anti-human CD99	3B2/TA8	ACCCGTCCCTAAGAA	ENSG00000002586	CD99
C0853	anti-human CLEC12A	50C1	CATTAGAGTCTGCCA	ENSG00000172322	CLEC12A
C0864	anti-human CD352 (NTB-A)	NT-7	AGTTTCCACTCAGGC	ENSG00000162739	SLAMF6
C0867	anti-human CD94	DX22	CTTTCCGGTCCTACA	ENSG00000134539	KLRD1
C0894	anti-human Ig light chain κ	MHK-49	AGCTCAGCCAGTATG	ENSG00000211592	IGKC
C0896	anti-human CD85j (ILT2)	GHI/75	CCTTGTGAGGCTATG	ENSG00000104972	LILRB1
C0897	anti-human CD23	EBVCS-5	TCTGTATAACCGTCT	ENSG00000104921	FCER2
C0898	anti-human Ig light chain λ	MHL-38	CAGCCAGTAAGTCAC
C0902	anti-human CD328 (Siglec-7)	6-434	CTTAGCATTTCACTG	ENSG00000168995	SIGLEC7
C0912	anti-human GPR56	CG4	GCCTAGTTTCCGTTT	ENSG00000205336	ADGRG1
C0918	anti-human HLA-E	3D12	GAGTCGAGAAATCAT	ENSG00000204592	HLA-E
C0920	anti-human CD82	ASL-24	TCCCACTTCCGCTTT	ENSG00000085117	CD82
C0944	anti-human CD101 (BB27)	BB27	CTACTTCCCTGTCAA	ENSG00000134256	CD101
C1046	anti-human CD88 (C5aR)	S5/1	GCCGCATGAGAAACA	ENSG00000197405	C5AR1
C1052	anti-human CD224	KF29	CTGATGAGATGTCAG	ENSG00000100031	GGT1

### Sheet: k_SARS-CoV-2_dCODE_DEXTRAMER_pa
Cat #	Class	Type	Allele (HLA)	Peptide	Label	Barcode	Lot No.	Type of T cell epitope	SARS-Cov-2 target antigen
FA10157DXG PE 25 FBC0351	MHCII	dCODE Dextramer® (10x) - Gold	DRB1*0101	QLIRAAEIRASANLAATK	PE	GTGTAAGGTTATACG		Spike-specific CD4+ T-cell epitopes	Spike	Full list of dCODE Dextramers, inlcuding Class (MHCI or MHCII), Allele (HLA), Peptide, Fluorscent label , Barcode, Lot no., Type of T cell epitope and SARS-Cov-2 target antigen,
FA10160DXG PE 25 FBC0352	MHCII	dCODE Dextramer® (10x) - Gold	DRB1*0101	GAALQIPFAMQMAYRF	PE	AGCTAACGAAGACAG		Spike-specific CD4+ T-cell epitopes	Spike
FA10161DXG PE 25 FBC0353	MHCII	dCODE Dextramer® (10x) - Gold	DRB1*0101	MAYRFNGIGVTQNVLY	PE	CATCCGACGGTTAGC		Spike-specific CD4+ T-cell epitopes	Spike
FA10162DXG PE 25 FBC0354	MHCII	dCODE Dextramer® (10x) - Gold	DRB1*0101	QALNTLVKQLSSNFGAI	PE	GCCGGCGCTAATGGT		Spike-specific CD4+ T-cell epitopes	Spike
FA10164DXG PE 25 FBC0355	MHCII	dCODE Dextramer® (10x) - Gold	DRB1*0101	SASFSTFKCYGVSPTKL	PE	TTGTCTGAGTTAGAA		Spike-specific CD4+ T-cell epitopes	Spike
FA10165DXG PE 25 FBC0356	MHCII	dCODE Dextramer® (10x) - Gold	DRB1*0101	KSFTVEKGIYQTSNFRVQ	PE	AGCAGGCAACTGAGT		Spike-specific CD4+ T-cell epitopes	Spike
FA10167DXG PE 25 FBC0357	MHCII	dCODE Dextramer® (10x) - Gold	DRB1*0101	HWFVTQRNFYEPQII	PE	AACTCGATCATCGTG		Spike-specific CD4+ T-cell epitopes	Spike
FA10168DXG PE 25 FBC0358	MHCII	dCODE Dextramer® (10x) - Gold,	DRB1*0101	QSIIAYTMSLGAENSVAY	PE	AGAATACTCAATTAT		Spike-specific CD4+ T-cell epitopes	Spike
FA10169DXG PE 25 FBC0359	MHCII	dCODE Dextramer® (10x) - Gold	DRB1*0101	DSLSSTASALGKLQDVV	PE	GCAATGCGAGTCTCA		Spike-specific CD4+ T-cell epitopes	Spike
FA10170DXG PE 25 FBC0360	MHCII	dCODE Dextramer® (10x) - Gold,	DRB1*0101	LLLLDRLNQLESKMS	PE	TGCGTAGCGGCGGTT		Non-Spike-specific CD4+ T-cell epitopes	Nucleocapsid
FA10171DXG PE 25 FBC0361	MHCII	dCODE Dextramer® (10x) - Gold,	DRB1*0101	LEASFNYLKSPNFSK	PE	CCTACTCCGGCGATC		Non-Spike-specific CD4+ T-cell epitopes	ORF1ab
FA10172DXG PE 25 FBC0362	MHCII	dCODE Dextramer® (10x) - Gold	DRB1*0101	FYVYSRVKNLNSSRV	PE	TCAGGTATAGAGCCA		Non-Spike-specific CD4+ T-cell epitopes	Envelope
FE10173DXG PE 25 FBC0363	MHCII	dCODE Dextramer® (10x) - Gold	DRB1*0101	ESPFVMMSAPPAQYE	PE	ATAGGAATTCCTCGT		Non-Spike-specific CD4+ T-cell epitopes	ORF1ab
FA10175DXG PE 25 FBC0364	MHCII	dCODE Dextramer® (10x) - Gold	DRB1*0101	EAFEKMVSLLSVLLS	PE	GTTAGAAGCTTCCGG		Non-Spike-specific CD4+ T-cell epitopes	ORF1ab
FA10002DXG PE 25 FBC0365	MHCII	dCODE Dextramer® (10x) - Gold	DRB1*0101	PVSKMRMATPLLMQA (CLIP)	PE	CTGGAGTCTACTACG		Neg. Control (CLIP (Endogenous Ag)	NA
WA05973dXG PE 50 fBC0587	MHCI	dCODE Dextramer® (10x) - Gold	A*0101	FTSDYYQLY	PE	CCTCTGCGTCTTCAA	211007EA1	Non-Spike-specific CD8+ T-cell epitopes	ORF3a
WA05972dXG PE 50 fBC0588	MHCI	dCODE Dextramer® (10x) - Gold	A*0101	TTDPSFLGRY	PE	TCTGGCCAGGATCTA	211007EA2	Non-Spike-specific CD8+ T-cell epitopes	ORF1ab
WB05939dXG PE 50 fBC0589	MHCI	dCODE Dextramer® (10x) - Gold	A*0201	LLYDANYFL	PE	TAGACACTCACTATC	211007EA3	Non-Spike-specific CD8+ T-cell epitopes	ORF3a
WB05824dXG PE 50 fBC0590	MHCI	dCODE Dextramer® (10x) - Gold	A*0201	YLQPRTFLL	PE	GCCTGAGGAATAAGC	211007EA4	Spike-specific CD8+ T-cell epitopes	Spike
WC05754dXG PE 50 fBC0591	MHCI	dCODE Dextramer® (10x) - Gold	A*0301	KTFPPTEPK	PE	GAGACATGACTAATG	211007EA5	Non-Spike-specific CD8+ T-cell epitopes	Nucleocapsid
WD05981dXG PE 50 fBC0592	MHCI	dCODE Dextramer® (10x) - Gold	A*1101	ATEGALNTPK	PE	ACGGACGACTTGAAC	211007EA6	Non-Spike-specific CD8+ T-cell epitopes	Nucleocapsid
WD05754dXG PE 50 fBC0593	MHCI	dCODE Dextramer® (10x) - Gold	A*1101	KTFPPTEPK	PE	TTGGTATGGAGAGCC	211007EA7	Non-Spike-specific CD8+ T-cell epitopes	Nucleocapsid
WF05952dXG PE 50 fBC0594	MHCI	dCODE Dextramer® (10x) - Gold	A*2402	QYIKWPWYI	PE	ATTAAGTAGCACAGG	211007EA8	Spike-specific CD8+ T-cell epitopes	Spike
WF06031dXG PE 50 fBC0595	MHCI	dCODE Dextramer® (10x) - Gold	A*2402	VYFLQSINF	PE	AATGGATCCGAATAG	211007EA9	Non-Spike-specific CD8+ T-cell epitopes	ORF3a
WH05842dXG PE 50 fBC0596	MHCI	dCODE Dextramer® (10x) - Gold	B*0702	SPRWYFYYL	PE	ACCTGGCGAACCTAA	211007EA10	Non-Spike-specific CD8+ T-cell epitopes	Nucleocapsid
WB02666dXG PE 50 fBC0597	MHCI	dCODE Dextramer® (10x) - Gold	A*0201	ALIAPVHAV	PE	CCACTATCATACCAG	211007EA11	Neg. Control	NA
WI03233dXG PE 50 fBC0598	MHCI	dCODE Dextramer® (10x) - Gold	B*0801	AAKGRGAAL	PE	GCTCAGCGCTAACAG	211007EA12	Neg. Control	NA
WA06027dXG PE 50 fBC0599	MHCI	dCODE Dextramer® (10x) - Gold	A*0101	CTDDNALAYY	PE	GCGGCCAGTGGACAC	211007EA13	Non-Spike-specific CD8+ T-cell epitopes	ORF1ab
WA06028dXG PE 50 fBC0600	MHCI	dCODE Dextramer® (10x) - Gold	A*0101	DTDFVNEFY	PE	CGCGTCATCTGTACG	211007EA14	Non-Spike-specific CD8+ T-cell epitopes	ORF1ab
WA06081dXG PE 50 fBC0601	MHCI	dCODE Dextramer® (10x) - Gold	A*0101	GTDLEGNFY	PE	CCGTATCTAGACTTG	211007EA15	Non-Spike-specific CD8+ T-cell epitopes	ORF1ab
WA05846dXG PE 50 fBC0602	MHCI	dCODE Dextramer® (10x) - Gold	A*0101	LTDEMIAQY	PE	AGTCGCGCAGTCTGG	211007EA16	Spike-specific CD8+ T-cell epitopes	Spike
WA06029dXG PE 50 fBC0603	MHCI	dCODE Dextramer® (10x) - Gold	A*0101	PTDNYITTY	PE	TCTCTAGGTGAGTGG	211007EA17	Non-Spike-specific CD8+ T-cell epitopes	ORF1ab
WB05948dXG PE 50 fBC0604	MHCI	dCODE Dextramer® (10x) - Gold	A*0201	ALSKGVHFV	PE	TATGGATCTGGTCTC	211007EA18	Non-Spike-specific CD8+ T-cell epitopes	ORF3a
WB06025dXG PE 50 fBC0605	MHCI	dCODE Dextramer® (10x) - Gold	A*0201	ALWEIQQVV	PE	CAAGAACCACGCCGT	211007EA19	Non-Spike-specific CD8+ T-cell epitopes	ORF1ab
WB05762dXG PE 50 fBC0606	MHCI	dCODE Dextramer® (10x) - Gold	A*0201	LLLDRLNQL	PE	CGGAATCACAATCCG	211007EA20	Non-Spike-specific CD8+ T-cell epitopes	Nucleocapsid
WC06082dXG PE 50 fBC0607	MHCI	dCODE Dextramer® (10x) - Gold	A*0301	KTIQPRVEK	PE	AGGCGCCGTGGTGTT	211007EA21	Non-Spike-specific CD8+ T-cell epitopes	ORF1ab
WC05978dXG PE 50 fBC0608	MHCI	dCODE Dextramer® (10x) - Gold	A*0301	VVYRGTTTYK	PE	TGCCGTTGTACACTA	211007EA22	Non-Spike-specific CD8+ T-cell epitopes	ORF1ab
WD06030dXG PE 50 fBC0609	MHCI	dCODE Dextramer® (10x) - Gold	A*1101	ASMPTTIAK	PE	CTGAGGATGTTAAGG	211007EA23	Non-Spike-specific CD8+ T-cell epitopes	ORF1ab
WD06083dXG PE 50 fBC0610	MHCI	dCODE Dextramer® (10x) - Gold	A*1101	SAFAMMFVK	PE	AGATATGAGTCTTAT	211007EA24	Non-Spike-specific CD8+ T-cell epitopes	ORF1ab
WD05982dXG PE 50 fBC0611	MHCI	dCODE Dextramer® (10x) - Gold	A*1101	STFNVPMEK	PE	GCCTAGCCTACTGCG	211007EA25	Non-Spike-specific CD8+ T-cell epitopes	ORF1ab
WF05984dXG PE 50 fBC0612	MHCI	dCODE Dextramer® (10x) - Gold	A*2402	VYIGDPAQL	PE	TGGAATTAGCCATCC	211007EA26	Non-Spike-specific CD8+ T-cell epitopes	ORF1ab
WH06032dXG PE 50 fBC0613	MHCI	dCODE Dextramer® (10x) - Gold	B*0702	IPRRNVATL	PE	TTCCGGACCATAGAC	211007EA27	Non-Spike-specific CD8+ T-cell epitopes	ORF1ab
WH05888dXG PE 50 fBC0614	MHCI	dCODE Dextramer® (10x) - Gold	B*0702	KPRQKRTAT	PE	GAATGCTGAGGAACA	211007EA28	Non-Spike-specific CD8+ T-cell epitopes	Nucleocapsid
WH05879dXG PE 50 fBC0615	MHCI	dCODE Dextramer® (10x) - Gold	B*0702	SPRRARSVA	PE	ATGGAAGGACCTGAA	211007EA29	Spike-specific CD8+ T-cell epitopes	Spike

### Sheet: l_PBMCs_sample_dextramer_summar
		SARS-CoV-2 dCODE™ Dextramer® panels		Time points processed
Patient ID	Infection status	Compatible MHCI HLAs	Compatible MHCII HLAs	Day 10	Day 14	Day 28
635779	Sustained	Y	N	Y	Y	Y
636163	Transient	Y	N	Y	Y	Y
651806	Sustained	Y	Y	-	Y	Y
666427	Sustained	Y	Y	Y	Y	Y
676586	Sustained	Y	N	Y	Y	Y
677306	Transient	Y	N	Y	Y	-
677696	Transient	Y	N	-	Y	Y
667082	Abortive	Y	N	Y	Y	Y
672533	Abortive	Y	N	Y	Y	Y
673067	Abortive	Y	N	Y	Y	Y
673216	Abortive	Y	N	Y	Y	Y
673353	Sustained	Y	N	Y	Y	Y
674004	Abortive	Y	N	Y	Y	Y
674762	Abortive	Y	Y	Y	Y	Y
674700	Sustained	N	N	Y	Y	Y
674019	Abortive	N	Y	Y	Y	Y
